# Aggregating data to accelerate personalized therapy in heart failure (ADAPT-HF)

**DOI:** 10.64898/2026.07.13.26357501

**Authors:** Chris Roeder, Carsten Gorg, Atefeh Talebi, Laura Stevens, Denise Scholtens, Laura Rasmussen-Torvik, Laura M Alagna, Sanjiv Shah, Jennifer Hall, Amar Das, Pardeep Jhund, David Kao

## Abstract

**Background:** Increased public access to data from disparate sources provides opportunities to study and validate predictive and subphenotype models in heterogeneous disease conditions using aggregated individual patient data. Robust, explicit, and transparent harmonization of data elements is critical to ensure interpretability, reproducibility, and generalizability of secondary and retrospective analyses.

**Methods & Results:** We designed and implemented ADAPT (Aggregating Data to Accelerate Personalized Therapy), a scalable framework using multiple software packages (R, SQL, BigQuery) that enables rapid, explicit harmonization of structured data elements from randomized trials and observational studies using a standard spreadsheet interface. User-specified criteria are applied to primary study data to produce harmonized longitudinal datasets comprised of demographics, medical history, quantitative observations, repeated measures, and clinical outcomes. We demonstrate this functionality using 26 clinical studies found in the National Heart, Lung, and Blood Institute’s BioLINCC resource. We illustrate the scalability of ADAPT to the order of billions of datapoints using administrative clinical data in a cloud-computing platform. We also present examples of collaborators using ADAPT for independent harmonization tasks for secondary analyses and democratization of publicly available data.

**Conclusion:** ADAPT is a disease-agnostic, extensible, and scalable platform to support robust, transparent harmonization of structured research data using interfaces accessible to a variety of researchers regardless of programming ability. It extends FAIR principles beyond research data to also represent harmonization analyses by improving <u>F</u>indability of harmonization decisions, <u>A</u>ccessibility of methods to other stakeholders, <u>I</u>nteroperability with independent analyses and datasets, and <u>R</u>eusability through efficient implementation in a variety of analysis environments.

## Supplementary material for "Aggregating data to accelerate personalized therapy in heart failure (ADAPT-HF)": Harmonization definitions: all cohort vars.csv

phenotype	CHS_0	CHS_1	CHS_2	CHS_3	CHS_4	CHS_5	CHS_6	CHS_7	CHS_8	CHS_9	CHS_10	CHS_11	CHS_12	CHS_13	CHS_14	CHS_15	CHS_16	CHS_17	CHS_18	CHS_19	CHS_20	CHS_21	CHS_22	CHS_new_0	CHS_new_1	CHS_new_2	CHS_new_3	CHS_new_4	CHS_new_5	CHS_new_6	CHS_new_7	CHS_new_8	CHS_new_9	CHS_new_10	CHS_new_11	CHS_new_12	CHS_new_13	CHS_new_14	CHS_new_15	CHS_new_16	CHS_new_17	CHS_new_18	CHS_new_19	FHS1_0	FHS1_2	FHS1_4	FHS1_6	FHS1_8	FHS1_10	FHS1_12	FHS1_14	FHS1_16	FHS1_18	FHS1_20	FHS1_22	FHS1_24	FHS1_26	FHS1_28	FHS1_30	FHS1_32	FHS1_34	FHS1_36	FHS1_38	FHS1_40	FHS1_42	FHS1_44	FHS1_46	FHS1_48	FHS1_50	FHS1_52	FHS1_54	FHS1_56	FHS1_58	FHS1_60	FHS1_62	FHS2_0	FHS2_5	FHS2_10	FHS2_15	FHS2_20	FHS2_25	FHS2_30	FHS2_35	FHS2_40	FHS3_0	FHS3_6	FHS3_14	FHS_O1_0	FHS_O1_5	FHS_O1_10	FHS_O1_15	FHS_O2_0	FHS_O2_6	FHS_O2_14	ARIC_0	ARIC_4	ARIC_5	ARIC_6	ARIC_7	ARIC_8	ARIC_9	ARIC_10	ARIC_11	ARIC_12	ARIC_13	ARIC_14	ARIC_15	ARIC_16	ARIC_17	ARIC_18	ARIC_19	ARIC_20	ARIC_21	ARIC_22	ARIC_23	ARIC_24	ARIC_25	ARIC_26	ARIC_27	ARIC_28	ARIC_29	ARIC_30	JHS_0	JHS_1	JHS_2	JHS_3	JHS_4	JHS_5	JHS_6	JHS_7	JHS_8	JHS_9	JHS_10	JHS_11	JHS_12	JHS_13	JHS_14	JHS_15	JHS_16	JHS_17	MESA_0	MESA_3	MESA_5	MESA_6	MESA_10
A wave value																																																															X																				X		X					X		X																															X
A1c value																																																														X			X																		X	X		X				X	X		X																														X						X			X										X			X
Abdominal obesity	X			X				X		X							X							X				X		X							X										X	X														X	X	X	X	X													X	X	X	X	X	X	X	X	X	X	X	X	X	X	X	X	X	X			X			X													X					X		X	X						X			X									X	X	X	X	X
Able to cope with problems (frailty)										X																				X																																																																																																																			X
Activities of daily living score	X	X	X	X	X	X	X	X	X	X												X	X	X	X	X	X	X	X	X												X	X
Activity index (frailty)	X			X				X																X				X																										X	X							X	X														X		X	X		X	X	X	X	X	X		X	X	X	X	X	X																					X					X		X																			X	X	X		X
Adiponectin																																																																																																																											X
Adviser (ESSI)																																																																					X		X	X	X	X								X							X
Age - father																																																																																															X																												X
Age - mother																																																	X																																														X																												X
Age at death - father																																																	X																																														X																												X
Age at death - mother																																																	X																																														X																												X
Age at first birth																																																																																					X					X		X							X																																										X
Age at hysterectomy																																																															X	X	X														X	X	X	X		X	X	X	X		X		X	X	X	X	X	X			X			X																					X																		X	X	X	X	X
Age at last birth																																																																																					X					X		X
Age at menarche																																																																																			X				X							X	X																												X
Age at menopause																																																									X																										X				X							X	X																																					X									X
Age at tubal ligation																																																																													X		X	X	X	X						X	X																																								X
Age category	X	X	X	X	X	X	X	X	X	X	X	X	X	X	X	X	X				X	X	X	X	X	X	X	X	X	X	X	X	X	X	X	X	X				X	X	X	X	X	X	X	X	X	X	X	X	X	X	X	X	X	X	X	X	X	X	X	X	X	X	X	X	X	X	X	X	X	X	X	X	X	X	X	X	X	X	X	X	X	X	X	X	X	X	X	X	X	X	X	X			X			X													X					X		X	X						X			X									X	X	X	X	X
Age started HRT																																																																																			X		X							X			X																																															X	X	X
Age stopped HRT																																																																																															X																																															X	X	X	X
Age value	X	X	X	X	X	X	X	X	X	X	X	X	X	X	X	X	X				X	X	X	X	X	X	X	X	X	X	X	X	X	X	X	X	X				X	X	X	X	X	X	X	X	X	X	X	X	X	X	X	X	X	X	X	X	X	X	X	X	X	X	X	X	X	X	X	X	X	X	X	X	X	X	X	X	X	X	X	X	X	X	X	X	X	X	X	X	X	X	X	X			X			X													X					X		X	X						X			X									X	X	X	X	X
Age when ovaries removed																																																																																					X	X	X					X	X	X	X	X			X			X																					X																		X	X	X	X	X
Age when started birth control pills																																																																																															X																												X
Age when stopped birth control pills																																																																																															X																												X
Alcohol use	X																							X																					X		X			X					X																					X	X	X	X	X	X	X	X		X	X	X	X	X	X		X	X	X	X	X			X			X													X					X		X	X									X									X	X	X	X	X
Aldosterone-renin ratio																																																																																					X																																						X
Ambulation (frailty)	X	X	X	X	X	X	X	X	X	X						X	X	X	X	X	X	X	X	X	X	X	X	X	X	X						X	X	X	X	X	X	X	X																										X		X	X	X	X	X						X	X	X	X				X		X	X						X	X	X	X	X	X	X	X	X	X	X	X	X	X	X	X	X		X	X	X	X		X																						X	X	X	X
Anemia	X																							X																				X	X	X	X	X		X	X	X	X	X	X	X	X	X	X	X																X								X		X					X		X		X	X			X			X													X					X		X	X																						X
Angina	X																							X
Anxiety (Spielberger)																																																																																																																																													X		X
Any children																	X																				X																																																																														X								X
Any live births																																																																																					X	X	X					X	X	X
Aortic regurgitation	X					X																				X																																																											X							X																							X								X
ARIC physical activity index																																																																																																																			X					X		X
Arthritis	X	X	X	X																				X																																													X	X	X	X	X	X	X								X	X						X	X
Arthritis (frailty)	X	X		X	X	X	X	X	X	X														X	X	X	X	X	X	X																																							X	X	X	X	X	X	X								X	X						X	X																																																		X	X	X	X
ASCVD 10-yr risk score																																																																																																																											X																						X
Asthma								X	X	X	X	X	X	X	X	X	X	X	X	X	X	X	X					X	X	X	X	X	X	X	X	X	X	X	X	X	X	X	X																										X	X	X	X	X	X	X								X	X					X	X	X				X	X			X				X	X	X	X	X	X	X	X	X	X	X	X	X							X																			X	X	X	X	X
Asthma (frailty)		X	X		X			X	X	X	X	X	X	X	X	X	X	X	X	X	X	X	X		X			X	X	X	X	X	X	X	X	X	X	X	X	X	X	X	X																										X	X	X	X	X	X	X								X	X						X	X				X	X			X				X	X	X	X	X	X	X	X	X	X	X	X									X						X												X	X	X	X	X
Atrial fibrillation/flutter	X				X	X	X	X	X	X	X	X	X	X	X	X	X	X	X	X	X			X	X	X	X	X	X	X	X	X	X	X	X	X	X	X	X	X	X																																																						X	X			X			X													X							X	X									X									X
Attends church (frailty)																	X																				X																																X	X	X	X	X	X															X
Baby 1 breast fed																																																																																						X							X
Baby 1 breast fed time																																																																																						X							X
Baby 2 breast fed																																																																																						X							X
Baby 2 breast fed time																																																																																						X							X
Baby 3 breast fed																																																																																						X							X
Baby 3 breast fed time																																																																																						X							X
Baby 4 breast fed																																																																																						X							X
Baby 4 breast fed time																																																																																						X							X
Baby 5 breast fed																																																																																						X							X
Baby 5 breast fed time																																																																																						X							X
Balance (frailty)	X			X	X	X	X	X	X	X														X	X	X	X	X	X	X
Basic metabolic rate - kcal																																																																																																																																	X			X
Bathe (Barthel)																X		X	X	X	X	X	X													X		X	X	X	X	X	X																						X	X	X	X	X	X	X	X	X	X	X							X	X	X					X	X	X
Bathe (Katz)																X		X	X	X	X	X	X													X		X	X	X	X	X	X																						X	X	X	X	X	X	X	X	X	X	X							X	X	X					X	X	X
Belongs to a group																																																																					X	X	X	X	X	X								X							X
Berkman - adviser																																																																				X	X	X	X	X	X	X								X
Berkman - church frequency																																																																				X	X	X	X	X	X	X								X							X
Berkman - confidant																																																																				X		X	X	X	X	X								X							X
Berkman - emotional supporter																																																																				X	X	X	X	X	X									X
Berkman - friends per month																																																																				X	X	X	X	X	X									X							X
Berkman - in a group																																																																				X	X	X	X	X	X	X								X							X
Berkman - insurance																																																																				X		X												X
Berkman - listener																																																																				X	X	X	X	X	X	X								X							X
Berkman - Medicaid Medicare																																																																				X	X	X	X	X	X	X								X							X
Berkman - num close friends																																																																				X	X	X	X	X	X	X								X							X
Berkman - num relatives																																																																				X	X	X	X	X	X									X							X
Berkman - one to show love																																																																				X	X	X	X	X	X	X								X							X
Berkman - relatives per month																																																																				X	X	X	X	X	X	X								X							X
Berkman social support score																																																																																									X
Birth control pills since last visit																																																																																																																																														X	X	X
Black tea - daily servings																																																							X	X	X	X		X			X	X	X													X		X	X	X	X	X	X	X			X	X	X	X	X		X	X			X																																										X				X
Black tea range	X																																																														X	X	X													X		X	X	X	X	X	X	X			X	X	X	X	X		X	X			X																																										X				X
Bladder incontinence (Barthel)																																																																	X	X	X	X	X	X	X	X	X	X	X							X							X
Bladder incontinence (Katz)		X		X	X																			X	X																																								X	X	X	X	X	X	X	X	X	X	X							X							X
BMI	X																							X																				X	X	X	X	X	X	X	X	X	X	X	X	X	X	X	X	X	X	X	X	X	X	X	X	X	X	X	X	X	X	X	X	X	X	X	X	X	X	X	X	X				X	X	X	X				X	X			X			X													X					X		X	X						X			X									X	X	X	X	X
BMI value	X																							X																				X	X	X	X	X	X	X	X	X	X	X	X	X	X	X	X	X	X	X	X	X	X	X	X	X	X	X	X	X	X	X	X	X	X	X	X	X	X	X	X	X				X	X	X	X				X	X			X			X													X					X		X	X						X			X									X	X	X	X	X
Body fat - %																																																																																																																			X					X		X							X			X
Body Impedance - ohms																																																																																																																			X					X		X							X			X
Body surface area																																																																																																																											X						X			X									X	X	X	X	X
Borrow car (frailty)																																																																																																X
Bouts per day - recoded																																																																																						X	X						X	X
Bouts per day, weekday - recoded																																																																																						X	X						X	X
Bouts per day, weekend - recoded																																																																																						X	X						X	X
Bowel incontinence (Barthel)																																																																	X	X	X	X	X	X	X	X	X	X	X							X							X
Bowel incontinence (Katz)																																																																	X	X	X	X	X	X	X	X	X	X	X							X							X
BUN																																																																																																																																				X
BUN value																																																																																																																																				X
CAD (frailty)	X																							X																																																																							X	X			X			X													X					X		X	X																		X	X	X	X	X
Caffeinated diet soda - daily servings																																																																														X							X							X
Caffeinated diet soda range																																																																														X							X							X
Caffeinated soda - daily servings																																																															X	X	X													X	X	X	X	X	X	X	X	X			X	X	X	X	X
Caffeinated soda range																																																															X	X	X													X		X	X	X	X	X	X	X			X	X	X	X	X
Caffeinated tea - daily servings																																																																															X	X	X				X			X				X
Caffeine daily							X																				X																																				X	X	X															X	X	X	X	X	X	X			X	X	X	X	X			X			X																																										X				X
Calories daily							X																				X																																				X	X	X															X	X	X	X	X	X	X			X	X	X	X	X		X	X			X																																										X				X
Can do moderate activity (frailty)	X			X				X		X														X				X		X																																																																																							X	X	X	X
Cancer	X																							X																																													X	X	X	X	X	X	X									X						X	X				X				X			X																		X																					X	X	X	X
Cancer (frailty)	X	X	X	X	X	X	X	X	X	X							X							X	X	X	X	X	X	X							X																																X	X	X	X	X	X	X									X						X	X				X				X			X																		X				X	X	X	X	X		X	X		X	X	X	X					X	X	X	X
Cant keep pace with friends (frailty)																																																																																																X
Cause of menopause																																																									X																			X	X		X	X	X	X			X		X					X		X					X																								X									X
Census Tract SES Score																																																																																																																											X
CES-D10 score	X	X	X	X	X	X	X	X	X	X							X					X	X	X	X	X	X	X	X	X							X					X	X
CES-D11 score																																																																																																																			X					X		X
CES-D20 score																																																																	X	X		X	X												X	X	X	X	X				X	X	X	X																															X																		X		X	X	X
Cheese - weekly servings																																																									X						X	X	X															X	X	X	X	X	X	X			X	X	X	X	X
Children in house																																																																																																																																				X
Chores (ESSI)																																																																				X	X	X	X	X	X	X
Chronic kidney disease stage	X			X				X																X				X																																			X																						X							X			X	X						X													X					X		X	X																		X		X	X	X
CHS social network score	X	X	X	X	X					X														X	X					X
CHS Social support score	X	X	X	X	X					X														X	X					X
CKD (frailty)	X			X				X																X				X																																			X																						X							X			X	X						X													X					X		X	X																		X		X	X	X
Climb flight of stairs (frailty)		X	X		X	X	X	X	X	X						X		X	X	X	X	X	X	X	X	X	X	X	X	X						X		X	X	X	X	X	X																										X	X	X	X	X	X	X						X	X	X	X				X		X	X						X	X	X	X	X	X	X	X	X	X	X	X	X	X	X	X	X		X	X	X	X		X																						X	X	X	X
Climb several flights of stairs (frailty)																																																																																			X	X						X	X																										X	X	X	X																						X
Close friends seen/month	X	X	X	X	X					X														X	X					X																																							X	X	X	X	X	X															X							X
Cocaine use																																																																																																																											X
Coenzyme Q - frequency																																																																																																																																													X
Coffee - daily servings																																															X								X	X	X	X					X	X	X													X		X	X	X	X	X					X	X	X				X	X			X																																										X				X
Coffee range	X																																																														X	X	X													X	X	X	X	X	X	X	X	X			X	X	X	X	X		X	X			X																																										X				X
Cognitive Abilities Screening Instrument																																																																																																																																																	X
Confidant (ESSI)																																																																				X	X	X	X	X	X	X								X							X
Confidant (frailty)	X	X	X	X	X					X														X	X					X																																																																		X																																													X
Conjugated estrogens	X																							X																																						X	X	X	X	X	X	X	X	X						X	X		X	X	X	X			X			X	X			X
COPD	X							X	X	X	X	X	X	X	X	X	X	X	X	X	X	X	X	X				X	X	X	X	X	X	X	X	X	X	X	X	X	X	X	X												X	X	X	X	X	X																									X							X			X																				X							X																			X	X	X	X	X
COPD (frailty)	X							X	X	X	X	X	X	X	X	X	X	X	X	X	X	X	X	X				X	X	X	X	X	X	X	X	X	X	X	X	X	X	X	X												X	X	X	X	X	X										X	X	X	X	X						X	X	X	X	X	X				X	X	X	X			X																				X							X							X													X	X	X	X
Coronary artery disease	X																							X																																																																							X	X			X			X													X								X																		X
Coronary calcium score																																																																																					X
Cortisol																																																																																																																											X
Counts of light activity per day																																																																																						X	X						X	X
Counts of light activity per day, weekday																																																																																						X	X						X	X
Counts of light activity per day, weekend																																																																																						X	X						X	X
Counts of mod-vigorous activity per day																																																																																						X	X						X	X
Counts of mod-vigorous activity per day, weekday																																																																																						X	X						X	X
Counts of mod-vigorous activity per day, weekend																																																																																						X	X						X	X
Counts of moderate activity per day																																																																																						X	X						X	X
Counts of moderate activity per day, weekday																																																																																						X	X						X	X
Counts of moderate activity per day, weekend																																																																																						X	X						X	X
Counts of sedentary activity per day																																																																																						X	X						X	X
Counts of sedentary activity per day - sporadic																																																																																						X	X						X	X
Counts of sedentary activity per day, weekday																																																																																						X	X						X	X
Counts of sedentary activity per day, weekday - sporadic																																																																																						X	X						X	X
Counts of sedentary activity per day, weekend																																																																																						X	X						X	X
Counts of sedentary activity per day, weekend - sporadic																																																																																						X	X						X	X
Counts of vigorous activity per day																																																																																						X	X						X	X
Counts of vigorous activity per day, weekday																																																																																						X	X						X	X
Counts of vigorous activity per day, weekend																																																																																						X	X						X	X
Counts per day - recoded																																																																																						X	X						X	X
Counts per day of light activity in bouts > 10 minutes																																																																																						X	X						X	X
Counts per day of light activity in bouts > 10 minutes, weekday																																																																																						X	X						X	X
Counts per day of light activity in bouts > 10 minutes, weekend																																																																																						X	X						X	X
Counts per day of moderate activity in bouts > 10 minutes																																																																																						X	X						X	X
Counts per day of moderate activity in bouts > 10 minutes, weekday																																																																																						X	X						X	X
Counts per day of moderate activity in bouts > 10 minutes, weekend																																																																																						X	X						X	X
Counts per day of sedentary activity in bouts > 10 minutes																																																																																						X	X						X	X
Counts per day of sedentary activity in bouts > 10 minutes, weekday																																																																																						X	X						X	X
Counts per day of sedentary activity in bouts > 10 minutes, weekend																																																																																						X	X						X	X
Counts per day of vigorous activity in bouts > 10 minutes																																																																																						X	X						X	X
Counts per day of vigorous activity in bouts > 10 minutes, weekday																																																																																						X	X						X	X
Counts per day of vigorous activity in bouts > 10 minutes, weekend																																																																																						X	X						X	X
Counts per day, weekday - recoded																																																																																						X	X						X	X
Counts per day, weekend - recoded																																																																																						X	X						X	X
Counts when motionless per day																																																																																						X	X						X	X
Counts when motionless per day, weekday																																																																																						X	X						X	X
Counts when motionless per day, weekend																																																																																						X	X						X	X
Creatinine clearance	X			X				X																X				X																																			X																						X							X			X	X						X													X					X		X	X																		X		X	X	X
Creatinine clearance < 30	X			X				X																X				X																																																									X							X			X	X						X													X					X		X	X																		X		X	X	X
Current smoker	X	X	X	X	X	X	X	X	X	X							X							X	X	X	X	X	X	X							X							X	X	X	X	X		X	X	X	X	X	X	X	X	X		X	X	X	X	X	X	X	X	X	X	X	X	X	X	X	X	X	X	X	X	X	X	X	X	X	X	X	X	X	X	X	X	X	X	X	X	X			X			X													X					X		X	X																		X	X	X	X	X
Currently going through menopause																																																																																																																																													X
Currently married	X	X	X	X	X	X	X	X	X	X	X	X	X	X	X	X	X	X	X	X	X	X	X	X	X	X	X	X	X	X	X	X	X	X	X	X	X	X	X	X	X	X	X									X	X	X	X	X	X	X	X	X	X	X	X	X	X	X	X	X	X	X	X	X	X	X	X		X		X	X	X	X		X	X	X		X	X	X	X	X	X			X	X	X	X	X	X	X	X	X	X	X	X	X	X	X	X	X	X	X	X	X	X	X	X	X	X	X																			X		X		X
Daily calories used	X			X				X																X				X																																																				X
Daily fiber	X																																																																																																																																												X				X
Dark green vegetables - daily servings																																																																																																																											X
Decaf coffee - daily servings																																																									X	X		X			X	X	X													X	X	X	X
Decaf coffee range	X																																																														X	X	X													X	X	X	X				X	X						X	X
Decaffeinated diet soda - daily servings																																																																														X							X							X
Decaffeinated diet soda range																																																																														X
Decaffeinated soda - daily servings																																																															X	X	X													X	X	X	X	X	X		X				X	X		X
Decaffeinated soda range																																																															X	X	X													X		X	X	X	X		X				X	X		X
Decaffeinated tea - daily servings																																																																															X	X	X							X
Dementia (frailty)	X																							X																																																																																																																									X
Dental problems (frailty)						X																				X																																																																																																																			X				X
Depression - CES-D	X	X	X	X	X	X	X	X	X	X							X					X	X	X	X	X	X	X	X	X							X					X	X																						X	X		X	X												X	X	X		X				X	X		X																							X					X		X	X																		X		X	X	X
Diabetes mellitus	X	X	X	X	X	X	X	X	X	X	X	X	X	X	X	X		X	X	X	X	X	X	X	X	X	X	X	X	X	X	X	X	X	X	X		X	X	X	X	X	X	X	X	X	X		X		X	X	X			X	X	X	X	X	X	X	X	X	X	X			X	X	X						X	X	X	X	X	X	X	X	X	X		X	X	X	X	X	X		X	X			X			X													X					X		X	X						X			X									X	X	X	X	X
Diabetes mellitus (frailty)	X	X	X	X	X	X	X	X	X	X	X	X	X	X	X	X		X	X	X	X	X	X	X	X	X	X	X	X	X	X	X	X	X	X	X		X	X	X	X	X	X	X	X	X	X		X		X	X	X			X	X	X	X	X	X	X	X	X	X	X			X	X	X						X	X	X	X	X	X	X	X	X	X		X	X	X	X	X	X		X	X			X			X													X					X		X	X						X			X									X	X	X	X	X
Diabetes mellitus type																																																																																																																																													X
Diastolic blood pressure	X	X	X	X	X	X		X	X	X														X	X	X		X	X	X														X	X	X	X	X	X	X	X	X	X	X	X	X	X	X	X	X	X	X	X	X	X	X	X	X	X	X	X	X	X	X	X	X	X	X	X	X	X	X	X	X	X	X	X	X	X	X	X	X	X	X	X	X			X																X					X		X	X						X			X									X	X	X	X	X
Diastolic blood pressure value	X	X	X	X	X	X		X	X	X														X	X	X		X	X	X														X	X	X	X	X	X	X	X	X	X	X	X	X	X	X	X	X	X	X	X	X	X	X	X	X	X	X	X	X	X	X	X	X	X	X	X	X	X	X	X	X	X	X	X	X	X	X	X	X	X	X	X	X			X			X													X					X		X	X						X			X									X	X	X	X	X
Diet soda - daily servings																																																																																																																																													X				X
Diet soda range	X
Dietary Guidelines Adherence Index																																																																																					X
Difficulty getting pregnant																																																																																						X	X						X	X
Difficulty walking at home (frailty)	X	X	X	X	X	X	X	X	X	X														X	X	X	X	X	X	X																																																																			X	X	X	X	X	X	X	X	X	X	X	X	X	X	X	X	X
DLCO - % predicted																																																																																																																			X
DLCO/alveolar volume																																																																																					X							X
DLCO/VA - % predicted																																																																																					X
Dress (Barthel)																X		X	X	X	X	X	X													X		X	X	X	X	X	X																						X	X	X	X	X	X	X	X	X	X	X							X	X	X					X	X	X
Dress (Katz)																X		X	X	X	X	X	X													X		X	X	X	X	X	X																						X	X	X	X	X	X	X	X	X	X	X							X	X	X					X	X	X
Drinks per week - alcohol	X		X			X		X	X	X							X							X		X		X	X	X							X								X		X			X					X	X	X	X					X	X	X											X	X	X	X	X	X	X	X		X	X	X	X	X	X		X	X	X	X	X			X			X													X					X		X	X									X									X	X	X	X	X
E prime lateral																																																																																																																			X
E prime lateral value																																																																																																																			X
E prime septal																																																																																																																			X
E prime septal value																																																																																																																			X
E wave value																																																															X																				X							X																									X								X
E/e prime avg																																																																																					X							X																							X
E/e prime avg value																																																																																					X							X																							X
E/e prime lateral																																																																																			X							X																									X
E/e prime lateral value																																																																																			X							X																									X
E/e prime medial																																																																																																																			X
E/e prime medial value																																																																																																																			X
Eat (Barthel)																X		X	X	X	X	X	X													X		X	X	X	X	X	X																						X	X	X	X	X	X	X	X	X	X	X							X	X	X					X	X	X
Eat (Katz)																X		X	X	X	X	X	X													X		X	X	X	X	X	X																						X	X	X	X	X	X	X	X	X	X	X							X	X	X					X	X	X
ED since last visit																																																																																		X		X					X	X	X
Edema	X																																																		X	X	X	X	X	X	X		X	X																			X	X	X	X	X		X			X	X	X		X			X
Edema - symptoms	X																																															X				X	X	X	X	X	X	X	X	X																			X	X	X	X	X		X			X	X	X		X				X			X																								X																		X	X	X	X
Education level	X																							X																				X																																									X							X			X																																														X
Education level - father																																																																																																						X
Education level - mother																																																																																																						X
Education level simple	X																							X																																																																							X																												X																		X
Education level simple - father																																																																																																						X
Education level simple - mother																																																																																																						X
Eggs - daily servings																																																																																																																											X
Emotional social support index																																																																																																																																													X		X	X
Emotional supporter (ESSI)																																																																				X	X	X	X	X	X									X							X
Emotional supporter (frailty)																																																																					X	X	X	X	X	X															X																																																				X				X
Energy-specific food sub-score																																																																																					X
Enrollment year																																																																																															X
Estradiol, pg/mL																																																																																					X							X
Estrogen																																																																																			X
Ever breast fed																																																																																						X	X						X	X					X
Ever taken birth control pills																																																																												X	X		X	X	X	X			X	X	X	X	X			X	X	X	X																												X																		X
Fall asleep during day																																																																																																																											X																			X
Family income classification	X																							X																																																																							X																												X									X									X	X	X		X
Family income classification - 5																																																																																					X							X																															X									X									X	X	X		X
Family support score-4																																																																																																																																																	X
Fasting blood glucose value	X																							X																				X	X	X	X		X		X	X	X			X	X	X	X	X	X	X	X	X	X	X			X	X	X							X	X	X	X	X	X	X	X	X	X	X	X	X	X	X	X	X	X	X			X			X													X					X		X	X						X			X
Father living																																																																																															X	X																											X
Fatigue (frailty)		X	X	X	X	X	X	X	X																X	X	X	X	X																																								X	X	X	X	X	X	X							X	X	X					X	X	X																								X					X		X																			X	X	X	X	X
Feels cared for by partner																																																																																																																											X
Feels healthy (frailty)	X	X		X	X	X	X	X	X	X														X	X	X	X	X	X	X																																							X	X		X	X	X						X	X	X	X	X				X		X	X																								X					X
Feels lonely (frailty)	X	X	X	X	X	X	X	X	X	X														X	X	X	X	X	X	X																																																																																					X					X		X																			X				X
Felt anxious (frailty)	X	X	X	X	X	X	X	X	X	X							X							X	X	X	X	X	X	X							X																																	X	X	X	X	X	X								X	X						X	X																								X					X		X																			X				X
Felt down (frailty)	X	X	X	X	X	X	X	X	X	X							X							X	X	X	X	X	X	X							X																																	X	X	X	X	X	X								X	X						X	X																								X					X		X																			X				X
Ferritin																																																																																																																											X
FEV1 % predicted - value	X																																																																																														X	X																			X								X																					X
FEV1 % predicted severity	X																																																																																														X	X																			X								X																					X
FEV1/FVC class	X																																															X																																					X										X	X																			X								X																					X
FEV1/FVC value	X																																															X																																					X										X	X																			X								X																					X
FHS physical activity index																																																						X	X							X	X														X		X	X		X	X	X	X	X	X		X	X	X	X	X	X																																															X	X	X		X
FIFE - appetite										X																				X
FIFE - bathing										X																				X
FIFE - bed										X																				X
FIFE - feel healthy										X																				X
FIFE - hospital										X																				X
FIFE - tired										X																				X
FIFE - weight loss										X																				X
Fish - daily servings																																																																																																																											X
Forced expiratory value - 1 second	X																																															X																																					X										X																												X																					X
Forced vital capacity																																																X																																					X										X																												X																					X
FRAIL - category	X	X	X	X	X	X	X	X	X	X							X							X	X	X	X	X	X	X							X																							X									X	X	X	X	X	X	X							X							X																										X					X																						X	X	X	X
FRAIL - illness	X	X	X	X	X	X	X	X	X	X														X	X	X	X	X	X	X																														X									X	X	X	X	X	X	X									X						X	X																								X					X		X																				X	X	X	X
FRAIL - total	X	X	X	X	X	X	X	X	X	X							X							X	X	X	X	X	X	X							X																							X									X	X	X	X	X	X	X							X							X																										X					X																						X	X	X	X
Framingham Risk Score - CAD																																																																																																																											X																		X	X	X	X	X
Framingham Risk Score - CVD																																																																																																																											X																		X	X	X	X	X
Free testosterone, pg/mL																																																																																					X							X
Frequency eating out per week																																																																																																																																																	X
Frequency of doctor visits																																																																																																X
FRIED - activity index	X			X				X																X				X																										X	X							X	X														X		X	X		X	X	X	X	X	X		X	X	X	X	X	X
FRIED - category	X			X			X	X																X			X	X																																																						X	X						X																										X					X		X
FRIED - exhaustion								X																				X																																																							X	X						X	X																								X					X		X
FRIED - grip strength																																																																																			X																																X					X		X
FRIED - slow walk time																																																																																			X																																X					X		X
FRIED - total	X			X			X	X																X			X	X																																																						X	X						X																										X					X		X
FRIED - weight loss	X	X	X	X	X	X	X	X	X	X							X							X	X	X	X	X	X	X							X																																X	X														X						X	X																								X					X		X																				X	X	X	X
Friends more interesting (frailty)																																																																																																X
Friends more successful (frailty)																																																																																																X
Functional Activities Questionnaire																																																																																																																			X
GED - partner																																																																																																																											X
GED/HS																																																																																																																											X																		X
Gestational diabetes																																																																																						X							X
Gets medical care from																																																																																																																																																	X
Global longitudinal strain																																																																																			X																																X														X			X
Global longitudinal strain value																																																																																			X																																														X			X
Glucose	X																							X
Grip strength (frailty)										X																				X
Grip strength (Fried)	X		X	X	X	X	X	X	X	X														X	X	X	X	X	X	X																																								X	X	X	X	X	X								X	X						X	X
Handedness		X																																																																																														X
Has enough contact with someone close																																																																					X	X	X	X	X	X															X
Has enough income (frailty)																																																																																																																																													X		X
Has healthcare coverage																																																																																															X				X																								X	X	X	X	X	X		X	X		X	X	X	X	X	X	X	X	X	X	X	X	X
Has healthcare coverage (frailty)																																																																																															X				X																								X	X	X	X	X	X		X	X		X	X	X	X	X	X	X	X	X	X	X	X	X
Has Medicaid																																																																																												X							X																								X	X	X	X	X	X		X	X		X	X	X	X	X	X	X	X	X	X	X	X	X
Has Medicaid (frailty)																																																																																												X							X																								X	X	X	X	X	X		X	X		X	X	X	X	X	X	X	X	X	X	X	X	X
Has Medicare																																																																																												X							X																								X	X	X	X	X	X		X	X		X	X	X	X	X	X	X	X	X	X	X	X	X
Has Medicare (frailty)																																																																																												X							X																								X	X	X	X	X	X		X	X		X	X	X	X	X	X	X	X	X	X	X	X	X
Has other insurance																																																																																												X							X																									X	X	X	X	X		X	X		X	X	X	X	X	X	X	X	X	X	X	X	X
Has private insurance																																																																																												X							X																								X	X	X	X	X	X		X	X		X	X	X	X	X	X	X	X	X	X	X	X	X
Has VA coverage																																																																																												X																															X	X	X	X	X	X		X	X		X	X	X	X	X	X	X	X	X	X	X	X	X
HDL category	X																							X																															X			X					X		X	X	X	X	X	X	X					X	X	X	X	X	X	X	X	X				X	X	X	X				X	X			X			X													X					X			X						X			X									X	X	X	X	X
HDL value																																																							X			X					X		X	X	X	X	X	X	X																								X	X			X			X													X								X						X			X									X	X	X	X	X
Health compared to peers	X	X	X	X	X	X	X	X	X	X	X	X	X	X	X	X								X	X	X	X	X	X	X	X	X	X	X	X	X																																																											X																													X	X	X	X	X		X	X		X	X	X	X	X	X	X						X
Health interfered with social activities (frailty)																																																																																			X																																X					X
Health interfered with social activities (SFE12)																																																																																			X																																X					X
Healthy choice sub-score																																																																																					X
Heart failure																																																																																															X
Heart failure (frailty)	X																							X																																																																							X	X			X			X													X					X		X																				X	X	X	X
Heart rate	X								X															X					X															X			X	X	X	X	X	X	X	X	X	X	X	X	X	X	X	X	X	X	X	X	X	X	X	X	X	X	X	X	X	X	X	X	X	X	X	X	X	X				X	X	X	X				X	X			X			X																																							X	X	X	X	X
Heart rate value	X	X	X	X	X	X	X	X	X															X	X	X	X	X	X																X																																																																																																X	X	X	X	X
Heart rate variability - RMSD																																																															X																																																																					X													X
Heart rate variability - SDNN																																																															X																																																												X									X													X
Heavy drinker																																																																																																																											X
Heavy housework (frailty)										X						X	X	X	X	X	X	X	X							X						X	X	X	X	X	X	X	X																																					X	X		X					X		X																													X	X	X	X
Height - cm	X																							X																				X			X	X					X	X	X	X	X	X	X	X	X	X	X	X	X	X	X	X	X	X	X	X	X	X	X	X	X	X	X	X	X	X	X	X				X	X	X	X				X																												X																		X
Helps others with ADLs (frailty)		X	X	X	X					X														X	X					X																																																																		X
Hematocrit	X																							X																							X	X	X	X	X	X	X	X	X	X	X	X	X	X																X								X		X					X		X		X	X			X			X													X					X		X	X																						X
Hemoglobin																																												X	X	X	X	X	X
Herbal tea - daily servings																																																																																																																																													X				X
High sensitivity C-reactive protein	X							X									X							X				X									X																																								X				X	X	X	X		X				X	X		X									X													X							X	X						X			X									X			X
high sensitivity troponin I, pg/mL																																																																																					X							X
HOMA-B value																																																																																																																											X									X
HOMA-IR value																																																																																																																											X									X
Homocysteine																																																																																																																											X																		X
Hormone replacement therapy since last visit																																																																																																																																														X	X	X	X
Hormone replacement therapy, current																																																																																			X																																																										X	X	X	X	X
Hormone replacement therapy, ever																																																X																		X																	X		X	X	X					X	X	X					X																								X																		X
Hospital stay (frailty)										X																				X																																																						X					X	X	X
Hours of sleep																																																							X																																																																				X						X															X
How often sees friend with most contact (frailty)	X	X	X	X	X					X														X	X					X																																																																		X
How often sees relative with most contact (frailty)	X	X	X	X	X					X														X	X					X																																																																		X
HRT agent 2																																																																																															X
HRT agent 3																																																																																															X
HRT agent 4																																																																																															X
HRT agent 5																																																																																																			X			X
HRT agent 6																																																																																																			X
HRT agent 7																																																																																																						X
HRT agent 8																																																																																																						X
Hygiene (Barthel)																																																																	X	X	X	X	X	X	X	X	X	X	X
Hyperlipidemia																																																																																															X																																														X
Hypertension	X	X	X	X	X	X		X	X	X							X	X	X	X	X	X	X	X	X	X		X	X	X							X	X	X	X	X	X	X				X	X	X	X	X	X	X	X	X	X	X	X	X	X	X	X	X	X	X	X	X	X	X	X	X	X	X	X	X	X	X	X	X	X	X	X	X	X	X	X	X	X	X	X	X	X	X	X	X	X			X			X													X								X						X			X									X	X	X	X	X
Hypertension (frailty)	X	X	X	X	X	X		X	X	X	X	X	X	X	X	X	X	X	X	X	X	X	X	X	X	X		X	X	X	X	X	X	X	X	X	X	X	X	X	X	X	X				X	X	X	X	X	X	X	X	X	X	X	X	X	X	X	X	X	X	X	X	X	X	X	X	X	X	X	X	X	X	X	X	X	X	X	X	X	X	X	X	X	X	X	X	X	X	X	X	X	X			X			X													X								X						X			X									X	X	X	X	X
Hypertensive disorder of pregnancy																																												X	X		X																																						X	X						X	X
Hysterectomy																																																															X	X	X	X										X	X		X	X	X	X		X	X	X	X		X		X	X	X	X	X				X			X																					X																		X	X	X	X	X
Income status																																																																																																																											X
Insurance covers meds																																																																																																																												X	X	X	X	X		X	X		X	X	X	X	X	X	X	X
Iron saturation																																																																																																																											X
ISEL-SF - borrow car																																																																																																X
ISEL-SF - cant keep pace																																																																																																X
ISEL-SF - don't get invted																																																																																																X
ISEL-SF - financial advice																																																																																																X
ISEL-SF - friends more interesting																																																																																																X
ISEL-SF - friends more successful																																																																																																X
ISEL-SF - friends to when lonely																																																																																																X
ISEL-SF - help with chores																																																																																																X
ISEL-SF - not always included with friends																																																																																																X
ISEL-SF - objective advice																																																																																																X
ISEL-SF - satisfied with life																																																																																																X
ISEL-SF - someone to help when out of town																																																																																																X
ISEL-SF - someone to take to doctor																																																																																																X
ISEL-SF - somone to turn to																																																																																																X
ISEL-SF - talk to fam friends																																																																																																X
ISEL-SF - trusted advice																																																																																																X
Isovolumic relaxation time	X																																																																																		X		X					X		X																															X
Isovolumic relaxation time value	X																																																																																		X		X					X		X																															X
John Henryism Scale of Active Coping																																																																																																																											X
LA end systolic area																																																																																					X							X							X																								X
LA volume index																																																																																																			X																X								X
LA volume index value																																																																																																																			X
LDL category	X																							X																																																				X	X	X	X	X	X	X	X	X				X	X	X	X				X	X			X			X													X								X						X			X									X	X	X	X	X
LDL value																																																																												X	X	X	X	X	X	X	X	X				X	X	X	X				X	X			X			X													X								X						X			X									X	X	X	X	X
Leptin																																																																																																																											X
Life Orientation Test																																																																																																																											X
Lipoprotein a	X																																																																																																																										X
Live with partner (ESSI)																																																																				X	X	X	X	X	X	X								X							X
Lives alone	X	X	X	X	X					X							X							X	X					X							X																									X	X	X	X	X	X	X	X	X	X	X	X	X	X					X	X	X		X				X		X	X					X																				X	X	X	X	X	X	X	X																				X
Lives in nursing home																	X	X	X	X	X	X	X														X	X	X	X	X	X	X																														X	X	X													X		X													X	X	X	X	X	X	X	X	X	X	X	X	X	X	X	X	X	X	X	X			X	X	X	X		X	X		X	X	X	X	X	X	X
Living with children																																																																																		X							X
Living with partner	X	X	X	X	X					X														X	X					X																																						X			X		X	X						X	X															X																											X																				X
Living with pets					X																				X																																											X	X	X	X	X										X	X						X	X
Living with relatives																																																														X	X	X	X	X	X	X	X	X	X		X	X	X					X	X	X						X	X	X
Loud snoring																																																																																																																											X																			X		X
Love and affection (ESSI)																																																																				X	X	X	X	X	X	X								X							X
Lubben - Close friend per month	X	X	X	X	X					X														X	X					X																																																																		X
Lubben - Close friends	X	X	X	X	X					X														X	X					X																																																																		X
Lubben - Close relative per month	X	X	X	X	X					X														X	X					X																																																																		X
Lubben - Close relatives	X	X	X	X	X					X														X	X					X
Lubben - Close relatives																																																																																																X
Lubben - Friends/month	X	X	X	X	X					X														X	X					X																																							X	X	X	X	X	X															X							X
Lubben - Has dependent	X																																																																																															X
Lubben - Lives alone	X	X	X	X	X					X														X	X					X																																																																		X
Lubben - Number close relatives																																																																					X	X	X	X	X	X															X
Lubben - Number of close friends																																																																					X	X	X	X	X	X															X
Lubben - Others talk to you about decisions																																																																																																X
Lubben - relatives/month																																																																					X	X	X	X	X	X															X
Lubben - Relatives/month	X	X	X	X	X					X														X	X					X																																																																		X
Lubben - Someone for decisions		X	X	X	X					X														X	X					X																																																																		X
LV diastolic diameter	X					X																				X																																	X				X																X	X	X	X			X							X							X																X								X
LV diastolic diameter value	X					X																				X																																	X				X																X	X	X	X			X							X							X																X								X
LV diastolic volume																																																											X																		X					X			X							X																							X														X			X									X				X
LV diastolic volume value																																																																																		X			X							X																																					X			X									X				X
LV ejection fraction category	X					X																				X																																	X																		X				X	X																	X																X								X						X			X									X				X
LV ejection fraction value																																																											X																		X					X			X							X																							X								X						X			X									X				X
LV mass	X					X																				X																																	X																		X		X	X	X	X			X							X							X																X								X						X			X									X				X
LV mass index	X					X																				X																																	X				X																X	X	X	X			X							X							X																X								X						X												X				X
LV mass index value	X					X																				X																																	X																				X	X	X	X			X							X							X																X								X									X									X				X
LV posterior wall thickness						X																				X																																	X				X														X		X	X	X	X			X							X							X																X								X
LV posterior wall thickness value																																																											X				X														X		X	X	X				X							X																															X
LVH type	X																																																										X				X																X	X	X	X			X							X																															X
Lymphocytes - %																																																																																						X							X																						X								X
Magnesium - frequency																																																																																																																																													X
Marital category 3	X	X	X	X	X	X	X	X	X	X	X	X	X	X	X	X	X	X	X	X	X	X	X	X	X	X	X	X	X	X	X	X	X	X	X	X	X	X	X	X	X	X	X	X								X	X	X	X	X	X	X	X	X	X	X	X	X	X	X	X	X	X	X	X	X	X	X	X		X		X	X	X	X		X	X	X		X	X	X	X	X	X			X	X	X	X	X	X	X	X	X	X	X	X	X	X	X	X	X	X	X	X	X	X	X	X	X	X	X	X	X	X	X	X	X		X	X		X	X	X	X	X	X	X		X				X
Marital status	X	X	X	X	X	X	X	X	X	X	X	X	X	X	X	X	X	X	X	X	X	X	X	X	X	X	X	X	X	X	X	X	X	X	X	X	X	X	X	X	X	X	X	X								X	X	X	X	X	X	X	X	X	X	X	X	X	X	X	X	X	X	X	X	X	X	X	X		X		X	X	X	X		X	X	X		X	X	X	X	X	X			X	X	X	X	X	X	X	X	X	X	X	X	X	X	X	X	X	X	X	X	X	X	X	X	X	X	X	X	X	X	X	X	X		X	X		X	X	X	X	X	X	X		X				X
Marital status (ESSI)	X	X	X	X	X	X	X	X	X	X	X	X	X	X	X	X	X	X	X	X	X	X	X	X	X	X	X	X	X	X	X	X	X	X	X	X	X	X	X	X	X	X	X	X								X	X	X	X	X	X	X	X	X	X	X	X	X	X	X	X	X	X	X	X	X	X	X	X		X		X	X	X	X		X	X	X		X	X	X	X	X	X			X	X	X	X	X	X	X	X	X	X	X	X	X	X	X	X	X	X	X	X	X	X	X	X	X	X	X	X	X	X	X	X	X		X	X		X	X	X	X	X	X	X		X		X		X
Matrix metalloproteinase 3																																																																																																																																													X
Matrix metalloproteinase 6																																																																																																																																													X
Meals per day																																																																																																																																																	X
Med adherence - Morisky scale																																																																																																																			X
Med adherence - Morisky score																																																																																																																			X
Menopause	X																							X																																	X																			X	X		X	X	X	X			X	X	X					X	X	X	X	X			X			X																				X	X																		X
Mini-Mental Status Exam																																																																																																																			X
Minutes motionless per day																																																																																						X	X						X	X
Minutes motionless per day, weekday																																																																																						X	X						X	X
Minutes motionless per day, weekend																																																																																						X	X						X	X
Minutes of light activity per day																																																																																						X	X						X	X
Minutes of light activity per day, weekday																																																																																						X	X						X	X
Minutes of light activity per day, weekend																																																																																						X	X						X	X
Minutes of mod-vigorous activity per day																																																																																						X	X						X	X
Minutes of mod-vigorous activity per day, weekday																																																																																						X	X						X	X
Minutes of mod-vigorous activity per day, weekend																																																																																						X	X						X	X
Minutes of moderate activity per day																																																																																						X	X						X	X
Minutes of moderate activity per day, weekday																																																																																						X	X						X	X
Minutes of moderate activity per day, weekend																																																																																						X	X						X	X
Minutes of MVPA in bouts > 10 minutes																																																																																						X	X						X	X
Minutes of MVPA in bouts > 10 minutes, weekday																																																																																						X	X						X	X
Minutes of MVPA in bouts > 10 minutes, weekend																																																																																						X	X						X	X
Minutes of sedentary activity per day																																																																																						X	X						X	X
Minutes of sedentary activity per day - sporadic																																																																																						X	X						X	X
Minutes of sedentary activity per day, weekday - sporadic																																																																																						X	X						X	X
Minutes of sedentary activity per day, weekend																																																																																						X	X						X	X
Minutes of sedentary activity per day, weekend - sporadic																																																																																						X	X						X	X
Minutes of vigorous activity per day																																																																																						X	X						X	X
Minutes of vigorous activity per day - sporadic																																																																																						X	X						X	X
Minutes of vigorous activity per day, weekday																																																																																						X	X						X	X
Minutes of vigorous activity per day, weekday - sporadic																																																																																						X	X						X	X
Minutes of vigorous activity per day, weekend																																																																																						X	X						X	X
Minutes of vigorous activity per day, weekend - sporadic																																																																																						X	X						X	X
Minutes per day of light activity in bouts > 10 minutes																																																																																						X	X						X	X
Minutes per day of light activity in bouts > 10 minutes , weekday																																																																																						X	X						X	X
Minutes per day of light activity in bouts > 10 minutes, weekend																																																																																						X	X						X	X
Minutes per day of moderate activity in bouts > 10 minutes																																																																																						X	X						X	X
Minutes per day of moderate activity in bouts > 10 minutes, weekday																																																																																						X	X						X	X
Minutes per day of moderate activity in bouts > 10 minutes, weekend																																																																																						X	X						X	X
Minutes per day of sedentary activity in bouts > 10 minutes																																																																																						X	X						X	X
Minutes per day of sedentary activity in bouts > 10 minutes, weekday																																																																																						X	X						X	X
Minutes per day of sedentary activity in bouts > 10 minutes, weekend																																																																																						X	X						X	X
Minutes per day of vigorous activity in bouts > 10 minutes																																																																																						X	X						X	X
Minutes per day of vigorous activity in bouts > 10 minutes, weekday																																																																																						X	X						X	X
Minutes per day of vigorous activity in bouts > 10 minutes, weekend																																																																																						X	X						X	X
Mitral E decel time																																																															X																				X		X					X		X																							X
Mitral E decel time value																																																															X																				X							X																									X
Mitral E/A ratio	X					X																				X																																					X																				X							X									X																X								X
Mitral E/A ratio value	X					X																				X																																																									X							X																																	X
Mitral regurgitation						X																				X																																																											X							X							X																								X
Mother living																																																																																															X	X																											X
Myocardial infarction	X																							X																																																																							X
Neck circumference																																																																																																																											X
No one to give objective view (frailty)																																																																																																X
Not always included with friends (frailty)																																																																																																X
Not invited to things (frailty)																																																																																																X
Number close relatives	X	X	X	X	X					X														X	X					X																																							X	X	X	X	X	X															X							X
Number of children																																																																	X													X																																					X								X
Number of close friends	X	X	X	X	X					X														X	X					X																																							X	X	X	X	X	X															X							X
Number of live births	X																							X																																									X												X		X	X	X	X			X	X	X	X	X	X		X	X	X	X																												X																		X
Number of pregnancies	X																							X																				X																																									X	X	X			X		X	X	X																													X																		X
Number of siblings																																																																																																X																											X
Nursing home stay (frailty)										X																				X																																																						X						X	X
Oatmeal - daily servings																																																																																																																																													X				X
Occupation																																																	X																																X														X																												X
Often talks with friends (frailty)		X	X	X	X					X														X	X					X																																																																		X
On ACE-inhibitor	X	X	X	X	X	X	X	X	X	X	X	X	X	X	X	X	X	X	X	X	X	X	X	X	X	X	X	X	X	X	X	X	X	X	X	X	X	X	X	X	X	X	X																																																																								X					X		X																			X	X	X	X	X
On ACE/ARB	X	X	X	X	X	X	X	X	X	X	X	X	X	X	X	X	X	X	X	X	X	X	X	X	X	X	X	X	X	X	X	X	X	X	X	X	X	X	X	X	X	X	X																																			X	X	X	X	X						X	X																										X					X		X																			X	X	X	X	X
On aldosterone antagonist																																																										X																																																									X					X		X
On anti-platelet	X	X	X	X	X	X	X	X	X	X	X	X	X	X	X	X	X	X	X	X	X	X	X	X	X	X	X	X	X	X	X	X	X	X	X	X	X	X	X	X	X	X	X																																																																								X					X		X																			X	X	X	X	X
On antiarrhythmic	X	X	X	X	X	X	X	X	X	X	X	X	X	X	X	X	X	X	X	X	X	X	X	X	X	X	X	X	X	X	X	X	X	X	X	X	X	X	X	X	X	X	X																	X																		X	X	X	X	X						X	X																																		X						X			X	X	X	X	X	X	X	X		X	X	X	X	X
On antidepressant	X																							X																																				X																																																																									X	X	X	X	X	X	X		X	X	X	X	X
On ARB		X	X	X	X	X	X	X	X	X	X	X	X	X	X	X	X	X	X	X	X	X	X		X	X	X	X	X	X	X	X	X	X	X	X	X	X	X	X	X	X	X																																																																								X					X		X																			X	X	X	X	X
On aspirin	X	X	X	X	X	X	X	X	X	X	X	X	X	X	X	X	X	X	X	X	X	X	X	X	X	X	X	X	X	X	X	X	X	X	X	X	X	X	X	X	X	X	X												X	X																					X	X	X	X	X	X	X		X	X		X	X	X		X	X		X	X			X			X													X					X		X	X	X	X	X	X	X		X	X		X	X	X	X	X	X	X		X	X	X	X	X
On beta-blocker	X	X	X	X	X	X	X	X	X	X	X	X	X	X	X	X	X	X	X	X	X	X	X	X	X	X	X	X	X	X	X	X	X	X	X	X	X	X	X	X	X	X	X														X	X		X																		X	X	X	X	X						X	X																										X					X		X	X						X			X									X	X	X	X	X
On birth control pills																																																																																															X																												X
On BP medications	X	X	X	X	X	X	X	X	X	X	X	X	X	X	X	X	X	X	X	X	X	X	X	X	X	X	X	X	X	X	X	X	X	X	X	X	X	X	X	X	X	X	X				X	X	X	X	X	X	X	X	X	X	X	X	X	X	X	X	X	X	X	X	X	X	X	X	X	X	X	X	X	X	X	X	X	X	X	X	X	X	X	X	X	X	X	X	X	X	X	X	X	X			X			X													X					X		X	X	X	X	X	X	X	X	X	X	X	X	X	X	X	X	X	X		X	X	X	X	X
On calcium channel blocker	X	X	X	X	X	X	X	X	X	X							X	X	X	X	X	X	X	X	X	X	X	X	X	X							X	X	X	X	X	X	X																	X																		X	X	X	X							X																																			X						X			X									X	X	X	X	X
On COX-2 inhibitor	X	X	X	X	X	X	X	X	X	X	X	X	X	X	X	X	X	X	X	X	X	X	X	X	X	X	X	X	X	X	X	X	X	X	X	X	X	X	X	X	X	X	X																																																																																																		X	X	X	X	X
On digoxin	X	X	X	X	X	X	X	X	X	X	X	X	X	X	X	X	X	X	X	X	X	X	X	X	X	X	X	X	X	X	X	X	X	X	X	X	X	X	X	X	X	X	X	X	X		X	X		X	X	X	X	X	X	X	X	X	X	X																X	X	X	X	X	X	X						X	X																										X					X		X																			X	X	X	X	X
On diuretic	X	X	X	X	X	X	X	X	X	X	X	X	X	X	X	X	X	X	X	X	X	X	X	X	X	X	X	X	X	X	X	X	X	X	X	X	X	X	X	X	X	X	X						X	X	X	X	X	X	X	X	X	X		X																X	X	X	X	X	X	X						X	X																										X					X		X	X						X			X									X	X	X	X	X
On DM therapy	X	X	X	X	X	X	X	X	X	X	X	X	X	X	X	X	X	X	X	X	X	X	X	X	X	X	X	X	X	X	X	X	X	X	X	X	X	X	X	X	X	X	X	X	X	X	X	X	X	X	X	X	X	X	X	X	X	X	X	X	X	X	X	X	X	X	X	X	X	X	X	X	X	X	X	X	X	X	X	X	X	X	X	X				X	X	X	X																								X					X			X	X	X	X	X	X	X	X	X	X	X	X	X	X	X	X	X		X	X	X	X	X
On hormone replacement therapy	X	X	X	X	X	X	X	X	X	X	X	X	X	X	X	X	X	X	X	X	X	X	X	X	X	X	X	X	X	X		X	X	X	X	X	X	X	X	X	X	X	X												X	X	X	X																											X							X																															X						X			X									X	X	X	X	X
On insulin	X	X	X	X	X	X	X	X	X	X	X	X	X	X	X	X	X	X	X	X	X	X	X	X	X	X	X	X	X	X	X	X	X	X	X	X	X	X	X	X	X	X	X							X					X	X	X	X	X																		X	X	X	X	X	X						X	X																																		X						X			X									X	X	X	X	X
On long-acting nitrate	X	X	X	X	X	X	X	X	X	X	X	X	X	X	X	X	X	X	X	X	X	X	X	X	X	X	X	X	X	X	X	X	X	X	X	X	X	X	X	X	X	X	X																	X																		X	X	X	X	X						X	X																																																				X	X	X	X	X
On loop diuretic	X	X	X	X	X	X	X	X	X	X	X	X	X	X	X	X	X	X	X	X	X	X	X	X	X	X	X	X	X	X	X	X	X	X	X	X	X	X	X	X	X	X	X														X	X	X																				X	X	X	X						X	X																										X					X		X																			X	X	X	X	X
On metformin	X	X	X	X	X	X	X	X	X	X	X	X	X	X	X	X	X	X	X	X	X	X	X	X	X	X	X	X	X	X	X	X	X	X	X	X	X	X	X	X	X	X	X																																																																																																		X	X	X	X	X
On NSAIDs	X	X	X	X	X	X	X	X	X	X	X	X	X	X	X	X	X	X	X	X	X	X	X	X	X	X	X	X	X	X	X	X	X	X	X	X	X	X	X	X	X	X	X																																			X	X	X	X	X						X	X																																												X	X	X	X	X	X	X		X	X	X	X	X
On oral anticoagulation	X	X	X	X	X	X	X	X	X	X	X	X	X	X	X	X	X	X	X	X	X	X	X	X	X	X	X	X	X	X	X	X	X	X	X	X	X	X	X	X	X	X	X																																																				X	X			X			X													X					X		X											X	X	X	X	X	X	X		X	X	X	X	X
On oral hypoglycemic	X	X	X	X	X	X	X	X	X	X	X	X	X	X	X	X	X	X	X	X	X	X	X	X	X	X	X	X	X	X	X	X	X	X	X	X	X	X	X	X	X	X	X							X						X	X	X	X	X																		X	X	X	X	X						X	X																																		X						X			X									X	X	X	X	X
On statin	X	X	X	X	X	X	X	X	X	X	X	X	X	X	X	X	X	X	X	X	X	X	X	X	X	X	X	X	X	X	X	X	X	X	X	X	X	X	X	X	X	X	X																																					X	X	X						X	X						X	X			X			X													X					X		X	X	X	X	X	X	X	X	X	X	X	X	X	X	X	X	X	X		X	X	X	X	X
On thiazide diuretic	X	X	X	X	X	X	X	X	X	X	X	X	X	X	X	X	X	X	X	X	X	X	X	X	X	X	X	X	X	X	X	X	X	X	X	X	X	X	X	X	X	X	X																																				X	X	X	X						X	X																																																				X	X	X	X	X
On thiazolidinediones	X	X	X	X	X	X	X	X	X	X	X	X	X	X	X	X	X	X	X	X	X	X	X	X	X	X	X	X	X	X	X	X	X	X	X	X	X	X	X	X	X	X	X																																																																																																		X	X	X	X	X
On vasodilator	X	X	X	X	X	X	X	X	X	X	X	X	X	X	X	X	X	X	X	X	X	X	X	X	X	X	X	X	X	X	X	X	X	X	X	X	X	X	X	X	X	X	X																																			X	X	X	X	X						X	X																																																				X	X	X	X	X
Orthopnea	X	X	X	X	X	X	X	X	X	X														X	X	X	X	X	X	X																						X	X	X	X	X	X	X	X	X																		X	X	X	X	X	X		X			X	X	X		X				X			X																								X	X	X	X	X	X													X	X	X	X
Osteoporosis (frailty)		X			X	X	X	X	X	X							X							X	X	X	X	X	X	X							X
Others talk to you about important decisions (frailty)		X	X	X	X					X														X	X					X																																																																		X
Ovaries removed																																																									X																										X		X	X	X					X	X	X	X	X			X			X																					X																		X	X	X	X	X
Paroxysmal nocturnal dyspnea	X	X	X	X	X																			X	X																											X	X	X	X	X	X	X	X	X																	X	X	X	X	X	X	X		X			X	X	X		X			X	X			X											X	X	X	X	X	X	X	X	X	X	X	X	X	X	X	X	X	X	X		X	X		X	X	X	X	X	X	X		X	X
Partner work status																																																																																																																											X
People in house																																																																																															X							X																														X
People to talk when lonely (frailty)		X	X	X	X					X														X	X					X																																																																		X
Perceived stress scale-4																																																																																																																																																	X
Percent below poverty line																																																																																																																											X
Poor appetite (frailty)										X							X													X							X																																																																														X					X		X																			X				X
Poor hearing (frailty)	X	X	X		X			X	X	X														X	X			X	X	X																																					X	X	X	X	X												X
Poor vision (frailty)	X	X	X	X	X	X		X	X	X														X	X	X		X	X	X																																					X			X	X												X
Population density per square mile																																																																																																																											X
Preeclampsia/toxemia																																												X	X		X																																							X							X
Prior CABG	X																							X																																																													X										X																												X	X	X	X	X	X		X	X		X	X	X	X	X	X			X
Prior PCI	X																							X																																																													X										X																												X	X	X	X	X	X		X	X		X	X	X	X	X	X			X
Prior pregnancy	X																							X																				X	X		X	X																																				X	X	X	X			X	X	X	X	X	X				X																																										X
Problem drinker	X		X			X		X	X	X							X							X		X		X	X	X							X								X		X			X					X	X	X	X																		X	X	X	X	X	X	X	X		X	X	X	X	X	X		X	X	X	X	X			X			X													X					X		X	X
Problems piling up (frailty)										X																				X																																																																																																																			X
Progesterone																																																														X	X	X	X	X	X	X	X	X													X		X			X				X
Progesterone use																																																																															X	X	X	X
Progestin	X																							X																																																																	X
Pulmonary S/D ratio																																																																																																																											X
Pulmonary S/D ratio value																																																																																																																											X
Pulse pressure																																																																																																																																													X	X	X	X	X
Pulse pressure value																																																																																																																																													X	X	X	X	X
QRS > 120 ms	X																							X																																																				X	X	X	X	X	X	X	X		X			X	X	X		X			X	X			X			X													X								X									X									X				X
QRS interval	X																							X																																																				X	X	X	X	X	X	X	X		X			X	X	X		X			X	X			X			X													X								X									X									X				X
Race	X																							X																																																				X												X							X																												X																		X
Rales																																																			X	X	X	X	X	X	X	X	X	X																	X	X	X	X	X	X	X		X			X	X	X		X			X	X
Red meat - servings/week																																																									X
Relative wall thickness																																																											X																				X	X	X				X							X																							X								X
Relatives seen/month	X	X	X	X	X					X														X	X					X																																							X	X	X	X	X	X															X							X
Renin activity																																																																																					X																																						X
Revascularization	X																							X																																																																																																			X	X	X	X	X	X		X	X		X	X	X	X	X	X			X
RV end diastolic area																																																																																																																			X								X
RV function																																																																																																																			X
S3 gallop																																																									X	X	X	X																	X	X	X	X	X	X	X		X			X	X	X		X
Satisfied with life (frailty)		X	X	X	X	X	X	X	X	X														X	X	X	X	X	X	X																																																																		X																																													X
Saw doctor since last visit		X	X	X	X	X	X	X	X	X	X	X	X	X	X	X								X	X	X	X	X	X	X	X	X	X	X	X	X																										X	X	X	X	X	X		X			X	X	X	X				X	X	X	X		X	X			X	X	X	X	X				X																			X	X	X	X						X	X	X	X	X		X	X		X	X	X	X	X	X	X	X
Septal wall thickness	X																																																										X				X														X		X	X	X	X			X							X							X																X								X
Septal wall thickness value	X																																																																												X		X	X	X	X			X							X							X																X								X
Serum aldosterone level																																																																																					X																																						X
Serum BNP value																																																																																	X
Serum cystatin C value	X			X				X																X				X																																																					X	X														X						X													X								X
Serum endothelin-1 value																																																																																																																											X
Serum galectin 3 value																																																																																	X
Serum iron																																																																																																																											X
Serum NT-proBNP value																																																																																					X																	X													X
Serum troponin T value																																																																																																						X													X
Serum uric acid value	X																							X																				X	X	X	X									X																																				X			X	X						X													X								X
Sex	X																							X																				X																																X									X			X				X			X																												X																		X
Sex hormone binding globulin, nmol/L																																																																																					X							X
SF-12 Bodily Pain Scale																																																																																																																			X					X
SF-12 General Health Scale																																																																																																																			X					X
SF-12 Mental Health Scale																																																																																																																			X					X
SF-12 Mental Health Score																																																																																																																			X					X
SF-12 Physical Functioning Scale																																																																																																																			X					X
SF-12 Physical Health Score																																																																																																																			X					X
SF-12 Role Emotional Scale																																																																																																																			X					X
SF-12 Role Physical Scale																																																																																																																			X					X
SF-12 Social Functioning Scale																																																																																																																			X					X
SF-12 Vitality Scale																																																																																																																			X					X
Sleep apnea																																																																																			X		X							X																																								X												X
Sleep quality																																																																																																																											X
Sleepy while driving																																																																																																																											X																			X		X
Slow walk time (frailty)	X	X	X	X	X	X	X	X		X							X							X	X	X	X	X		X							X																																X	X	X	X	X	X	X									X						X	X																								X					X		X
Soda - daily servings																																																							X	X	X																																																																																				X				X
Soda range	X
Sodium																																																																																															X	X																											X
Sodium value																																																																																															X	X																											X
Someone to give advice (frailty)	X	X	X	X	X					X														X	X					X																																							X	X	X	X	X	X															X							X																																													X				X
Someone to give financial advice (frailty)																																																																																																X
Someone to help to help when out of town (frailty)		X	X	X	X					X														X	X					X																																																																		X
Someone to help with chores (frailty)	X	X	X	X	X					X														X	X					X																																																																		X																																													X
Someone to help with personal problem (frailty)	X	X	X	X	X					X														X	X					X																																																																		X
Someone to listen (ESSI)																																																																				X	X	X	X	X	X	X								X							X
Someone to listen to you (frailty)																																																																					X	X	X	X	X	X															X																																																				X
Someone to show love and affection (frailty)																																																																					X	X	X	X	X	X															X																																																				X
Someone who depends on you (frailty)	X	X	X	X	X					X														X	X					X
Somone relies on you (frailty)		X	X	X	X					X														X	X					X																																																																		X
Spielberger trait anger scale																																																																																																																																													X		X
Spielberger trait anxiety scale																																																																																																																																													X		X
Stairs (Barthel)																X		X	X	X	X	X	X													X		X	X	X	X	X	X																						X	X	X	X	X	X	X	X	X	X	X							X	X	X					X	X	X
Steps motionless per day																																																																																						X	X						X	X
Steps motionless per day, weekday																																																																																						X	X						X	X
Steps motionless per day, weekend																																																																																						X	X						X	X
Steps of light activity per day																																																																																						X	X						X	X
Steps of light activity per day, weekday																																																																																						X	X						X	X
Steps of light activity per day, weekend																																																																																						X	X						X	X
Steps of mod-vigorous activity per day																																																																																						X	X						X	X
Steps of mod-vigorous activity per day, weekday																																																																																						X	X						X	X
Steps of mod-vigorous activity per day, weekend																																																																																						X	X						X	X
Steps of moderate activity per day																																																																																						X	X						X	X
Steps of moderate activity per day, weekday																																																																																						X	X						X	X
Steps of moderate activity per day, weekend																																																																																						X	X						X	X
Steps of MVPA in bouts > 10 minutes																																																																																						X	X						X	X
Steps of MVPA in bouts > 10 minutes, weekday																																																																																						X	X						X	X
Steps of MVPA in bouts > 10 minutes, weekend																																																																																						X	X						X	X
Steps of sedentary activity per day - sporadic																																																																																						X	X						X	X
Steps of sedentary activity per day, weekday - sporadic																																																																																						X	X						X	X
Steps of sedentary activity per day, weekend - sporadic																																																																																						X	X						X	X
Steps of vigorous activity per day																																																																																						X	X						X	X
Steps of vigorous activity per day - sporadic																																																																																						X	X						X	X
Steps of vigorous activity per day, weekday																																																																																						X	X						X	X
Steps of vigorous activity per day, weekday - sporadic																																																																																						X	X						X	X
Steps of vigorous activity per day, weekend																																																																																						X	X						X	X
Steps of vigorous activity per day, weekend - sporadic																																																																																						X	X						X	X
Steps per day - recoded																																																																																						X	X						X	X
Steps per day of light activity in bouts of > 10 minutes																																																																																						X	X						X	X
Steps per day of light activity in bouts of > 10 minutes, weekday																																																																																						X	X						X	X
Steps per day of light activity in bouts of > 10 minutes, weekend																																																																																						X	X						X	X
Steps per day of moderate activity in bouts > 10 minutes																																																																																						X	X						X	X
Steps per day of moderate activity in bouts > 10 minutes, weekday																																																																																						X	X						X	X
Steps per day of moderate activity in bouts > 10 minutes, weekend																																																																																						X	X						X	X
Steps per day of sedentary activity in bouts > 10 minutes																																																																																						X	X						X	X
Steps per day of sedentary activity in bouts > 10 minutes, weekday																																																																																						X	X						X	X
Steps per day of sedentary activity in bouts > 10 minutes, weekend																																																																																						X	X						X	X
Steps per day of vigorous activity in bouts > 10 minutes																																																																																						X	X						X	X
Steps per day of vigorous activity in bouts > 10 minutes, weekday																																																																																						X	X						X	X
Steps per day of vigorous activity in bouts > 10 minutes, weekend																																																																																						X	X						X	X
Steps per day, weekday - recoded																																																																																						X	X						X	X
Steps per day, weekend - recoded																																																																																						X	X						X	X
Stress from medical problems																																																																																																																											X																				X
Stress in job																																																																																																																											X																				X
Stress in neighborhood																																																																																																																											X
Stress in relationships																																																																																																																											X																				X
Stroke	X																							X																																																																				X			X																												X																		X
Stroke (frailty)	X																							X																																																																				X			X																												X																		X	X	X	X	X
Systolic blood pressure	X																							X																				X	X	X	X	X	X	X	X	X	X	X	X	X	X	X	X	X	X	X	X	X	X	X	X	X	X	X	X	X	X	X	X	X	X	X	X	X	X	X	X	X	X	X	X	X	X	X	X	X	X	X	X	X			X			X													X								X						X			X									X	X	X	X	X
Systolic blood pressure value	X	X	X	X	X	X		X	X	X														X	X	X		X	X	X														X	X	X	X	X	X	X	X	X	X	X	X	X	X	X	X	X	X	X	X	X	X	X	X	X	X	X	X	X	X	X	X	X	X	X	X	X	X	X	X	X	X	X	X	X	X	X	X	X	X	X	X	X			X			X													X								X						X			X										X	X	X	X
Take to doctor (frailty)																																																																																																X
Telomere copy number/single copy gene copy number																																																																																					X
Things going your way (frailty)										X																				X																																																																																																																			X
Tilburg - anxious										X																				X																																								X	X	X	X	X	X								X	X						X	X																								X					X
Tilburg - balance										X																				X
Tilburg - cope										X																				X
Tilburg - difficulty walking										X																				X
Tilburg - fatigue																																																																					X	X	X	X	X	X	X								X	X						X	X																								X					X		X																				X
Tilburg - feel healthy										X																				X																																							X	X		X								X	X	X	X					X		X																									X					X
Tilburg - felt down										X																				X																																								X	X	X	X	X	X								X	X							X																								X					X		X
Tilburg - hearing	X	X								X														X						X																																					X			X	X												X
Tilburg - live alone	X	X	X	X	X					X							X							X	X					X							X																									X	X	X	X	X	X	X	X	X	X	X		X	X					X	X	X		X				X		X	X					X																				X	X	X	X	X	X	X																					X
Tilburg - memory										X																				X																																											X	X	X								X																																							X
Tilburg - miss people										X																				X																																								X	X	X	X	X	X						X	X	X	X						X	X																								X					X		X
Tilburg - receive support										X																				X																																							X	X	X		X	X								X							X
Tilburg - tired										X																				X
Tilburg - vision										X																				X																																					X			X	X												X																																							X
Tilburg - weight loss										X																				X																																																						X						X	X						X	X	X	X	X	X	X	X																																						X	X	X	X
Time since last doctor, cat																																																																																																X																																	X
Time since last doctor, mo																																																																																																X
Times doctor in last 6 months		X	X	X	X	X	X	X	X	X	X	X	X	X	X	X								X	X	X	X	X	X	X	X	X	X	X	X	X																																																																																								X	X	X	X	X		X	X		X	X	X	X	X	X	X	X
Tired after sleeping																																																																																																																											X
TNF-a receptors																																																																																																																																													X
Tobacco use	X	X																						X																				X																																									X							X			X	X			X			X													X					X		X	X	X	X	X	X	X		X	X		X	X	X	X	X	X	X		X	X	X	X	X
Toilet (Barthel)																X		X	X	X	X	X	X													X		X	X	X	X	X	X																						X	X	X	X	X	X	X	X	X	X	X							X	X	X					X	X	X
Toilet (Katz)																X	X	X	X	X	X	X	X													X	X	X	X	X	X	X	X																						X	X	X	X	X	X	X	X	X	X	X							X	X	X					X	X	X
Too many demands by partner																																																																																																																											X
Total cholesterol category	X																							X																				X	X	X	X	X	X	X	X				X	X	X	X					X		X	X	X	X	X	X	X					X	X	X	X	X	X	X	X	X	X	X	X	X	X	X	X	X	X	X	X	X			X			X													X					X		X	X						X			X									X	X	X	X	X
Total cholesterol value	X																							X																				X	X	X	X	X	X	X	X				X	X	X	X					X		X	X	X	X	X	X	X					X	X	X	X	X	X	X	X	X	X	X	X	X	X	X	X	X	X	X	X	X			X			X													X					X		X	X						X			X									X	X	X	X	X
Total iron binding capacity																																																																																																																											X
Total months of breast feeding																																																																																																			X
Transfer (Barthel)																X		X	X	X	X	X	X													X		X	X	X	X	X	X																						X	X	X	X	X	X	X											X	X	X					X	X	X
Transfer (Katz)																X		X	X	X	X	X	X													X		X	X	X	X	X	X																						X	X	X	X	X	X	X											X	X	X					X	X	X
Tricuspid pressure gradient																																																																																																																			X								X
Tricuspid regurgitation						X																				X																																																											X							X																															X
Triglycerides	X																							X																										X	X				X												X	X	X	X	X					X	X	X	X	X	X	X	X	X	X	X	X	X	X	X	X	X	X	X	X	X			X			X													X					X		X	X						X			X									X	X	X	X	X
Triglycerides value	X																							X																										X	X																X	X	X	X	X					X	X	X	X	X	X	X	X	X	X	X	X	X	X	X	X	X	X	X	X	X			X			X													X					X		X	X						X			X									X	X	X	X	X
Tubal ligation																																																																													X		X	X	X	X						X																																									X
Type of HRT																																																																																															X	X			X			X																																							X	X	X	X	X
Used fertility treatment																																																																																							X							X
Uses acupuncture																																																																																																																												X	X	X	X	X		X	X		X	X	X	X	X	X	X	X
Uses astrology																																																																																																																												X	X	X	X	X		X	X		X	X	X	X	X	X	X	X
Uses herbal medicine																																																																																																																												X	X	X	X	X		X	X		X	X	X	X	X	X	X	X
Vascular endothelial grow factor receptor, ng/mL																																																																																					X
Visceral to subcutaneous fat ratio																																																																																					X
Waist-to-hip ratio																																																														X	X	X	X	X													X	X	X	X		X		X	X	X	X		X		X	X
Walk (Barthel)																X		X	X	X	X	X	X													X		X	X	X	X	X	X																						X	X	X	X	X	X	X	X	X	X	X							X							X
Wast circumfernce - cm	X			X				X		X							X							X				X		X							X										X	X														X	X	X	X	X													X	X	X	X	X	X	X	X	X	X	X	X	X	X	X	X	X	X			X			X													X					X		X	X						X			X									X	X	X	X	X
Weekly exercise MET minutes																																																																																																																																													X	X	X		X
Weekly MET minutes																																																																																																																																													X	X	X		X
Weight - kg	X			X																				X																				X	X	X	X	X	X	X	X	X	X	X	X	X	X	X	X	X	X	X	X	X	X	X	X	X	X	X	X	X	X	X	X	X	X	X	X	X	X	X	X	X	X	X	X	X	X	X	X	X	X	X	X	X			X			X													X					X		X	X						X			X									X	X	X	X	X
Weight loss (frailty)	X	X	X	X	X	X	X	X	X	X							X							X	X	X	X	X	X	X							X																																X	X														X		X	X			X	X		X	X			X	X	X	X	X	X	X	X											X					X		X																				X	X	X	X
Witnessed apnea																																																																																																																											X																			X		X
Work status																																																							X			X																																					X								X	X	X	X	X	X	X	X	X	X	X										X	X	X	X	X	X		X	X		X	X	X	X	X	X	X	X	X	X	X	X	X
Years married																																																																																																																											X
Years of menses																																																																																			X				X							X	X																																					X
Years of school																																																																													X																		X																												X
Years of school - father																																																																																																						X																					X
Years of school - mother																																																																																																						X																					X
Years of school - partner																																																																																																																											X
Years on birth control pills																																																																													X								X				X			X			X																												X																		X	X	X	X
Years taking HRT																																																																																			X		X					X					X							X																					X																						X
