## Supplementary material for "Aggregating data to accelerate personalized therapy in heart failure (ADAPT-HF)": Harmonization definitions: cohort_outcomes.csv (part 1 of 3)

patientid	study	dth_status	dth_dt	cvdth_status	cvdth_dt	hfdth_status	hfdth_dt	hfhosp_ef_val	hfhosp_ef_cat	noncvdth_status	noncvdth_dt	hosp_status	hosp_dt	cvhosp_status	cvhosp_dt	hfhosp_status	hfhosp_dt	noncvhosp_status	noncvhosp_dt
835	FHS	0	5388	0	5388					0	5388			0	5388	0	5388
2924	FHS	0	17514	0	17514					0	17514			0	16620	0	17514
3297	FHS	1	4279	0	4279					1	4279			0	4279	0	4279
3538	FHS	0	5435	0	5435					0	5435			0	5376	0	5376
3697	FHS	0	5408	0	5408					0	5408			0	5408	0	5408
4040	FHS	0	5719	0	5719					0	5719			0	5719	0	5719
4061	FHS	0	17353	0	17353					0	17353			0	16961	0	16961
4301	FHS	1	5578	0	5578					1	5578			1	1118	0	5578
5350	FHS	0	16331	0	16331					0	16331			0	14624	0	14624
6719	FHS	0	8538	0	8538					0	8538			0	8208	0	8208
7248	FHS	1	15827	0	15827					1	15827			1	10923	1	15804
8059	FHS	0	16159	0	16159					0	16159			1	14941	0	16159
8459	FHS	0	8610	0	8610					0	8610			0	8309	0	8309
9458	FHS	0	17423	0	17423					0	17423			0	16374	0	16374
9912	FHS	0	8722	0	8722					0	8722			0	8368	0	8368
10791	FHS	0	9141	0	9141					0	9141			0	8751	0	8751
11016	FHS	1	5422	0	5422					1	5422			0	5422	0	5422
11651	FHS	0	5683	0	5683					0	5683			1	-25	0	4963
12533	FHS	0	5502	0	5502					0	5502			0	5502	0	5502
12963	FHS	0	5621	0	5621					0	5621			0	5621	0	5621
13028	FHS	0	5601	0	5601					0	5601			0	3787	0	3787
13340	FHS	0	5353	0	5353					0	5353			0	5353	0	5353
14317	FHS	0	5901	0	5901					0	5901			0	5761	0	5761
14463	FHS	1	11428	0	11428					1	11428			0	11428	0	11428
14764	FHS	1	13095	0	13095					1	13095			0	13095	0	13095
15059	FHS	0	17573	0	17573					0	17573			0	17369	0	17369
15398	FHS	0	6790	0	6790					0	6790			0	6790	0	6790
17244	FHS	0	5625	0	5625					0	5625			0	5351	0	5625
17359	FHS	0	5627	0	5627					0	5627			1	2127	0	5627
18098	FHS	0	8505	0	8505					0	8505			0	7945	0	8505
18103	FHS	0	8393	0	8393					0	8393			0	7986	0	7986
18844	FHS	0	12740	0	12740					0	12740			0	11998	0	11998
19353	FHS	0	6606	0	6606					0	6606			1	8562	0	8562
19892	FHS	0	7882	0	7882					0	7882			0	7546	0	7546
20206	FHS	0	16374	0	16374					0	16374			0	15969	0	15969
22267	FHS	0	11815	0	11815					0	11815			0	9842	0	9842
22567	FHS	0	7810	0	7810					0	7810			0	5277	0	5277
22996	FHS	1	1837	1	1837					0	1837			1	1711	1	1828
23356	FHS	0	5590	0	5590					0	5590			0	5590	0	5590
24738	FHS	0	3535	0	3535					0	3535			0	1605	0	1605
25240	FHS	0	7931	0	7931					0	7931			0	7930	0	7930
25514	FHS	0	9244	0	9244					0	9244			1	-1605	0	8214
27114	FHS	0	5327	0	5327					0	5327			0	4312	0	4312
27195	FHS	0	16668	0	16668					0	16668			0	16668	0	16668
27363	FHS	0	16719	0	16719					0	16719			0	16719	0	16719
28171	FHS	0	7853	0	7853					0	7853			0	7397	0	7397
28195	FHS	1	4652	0	4652					1	4652			0	4652	0	4652
28869	FHS	0	8951	0	8951					0	8951			0	8572	0	8572
30475	FHS	0	0	0	0					0	0			0	0	0	0
31282	FHS	0	7986	0	7986					0	7986			0	7874	0	7874
32121	FHS	0	8705	0	8705					0	8705			0	8326	0	8326
32688	FHS	0	16618	0	16618					0	16618			1	12151	0	16618
33027	FHS	0	5383	0	5383					0	5383			1	3803	0	4598
33418	FHS	0	7893	0	7893					0	7893			0	7613	0	7613
33693	FHS	0	16989	0	16989					0	16989			0	16722	0	16722
33918	FHS	1	4309	0	4309				Normal	1	4309			1	2993	1	4055
34556	FHS	0	8965	0	8965					0	8965			0	8630	0	8630
35495	FHS	0	5608	0	5608					0	5608			0	5608	0	5608
35867	FHS	0	16369	0	16369					0	16369			1	13065	0	13760
35878	FHS	0	5790	0	5790					0	5790			0	5685	0	5685
36266	FHS	0	8967	0	8967					0	8967			0	8541	0	8541
36899	FHS	0	5620	0	5620					0	5620			0	5193	0	5193
38173	FHS	0	7812	0	7812					0	7812			0	6310	0	6310
38579	FHS	0	16795	0	16795					0	16795			0	16354	0	16354
38702	FHS	0	5566	0	5566					0	5566			0	5566	0	5566
40430	FHS	0	5468	0	5468					0	5468			0	5187	0	5187
43540	FHS	0	17431	0	17431					0	17431			0	17431	0	17431
43992	FHS	0	3807	0	3807					0	3807			0	2103	0	2103
44583	FHS	0	17129	0	17129					0	17129			0	16242	0	16242
44619	FHS	0	5517	0	5517					0	5517			0	5517	0	5517
46959	FHS	1	15170	1	15170				Severely reduced	0	15170			1	12703	1	12703
47083	FHS	0	5905	0	5905					0	5905			0	5905	0	5905
47291	FHS	0	17325	0	17325					0	17325			0	16919	0	16919
48373	FHS	0	5580	0	5580					0	5580			0	5580	0	5580
48747	FHS	0	6133	0	6133					0	6133			0	5839	0	5839
48800	FHS	1	14952	0	14952					1	14952			1	7866	0	14952
49050	FHS	0	17528	0	17528					0	17528			0	17332	0	17332
49528	FHS	0	5499	0	5499					0	5499			0	5030	0	5030
49713	FHS	0	5577	0	5577					0	5577			0	2350	0	2350
50122	FHS	1	6589	0	6589					1	6589			0	6589	0	6589
50437	FHS	0	7804	0	7804					0	7804			0	7804	0	7804
50539	FHS	0	9240	0	9240					0	9240			1	7208	0	8843
51504	FHS	1	7737	1	7737					0	7737			1	6372	0	7737
52084	FHS	0	8076	0	8076					0	8076			0	7958	0	7958
52532	FHS	0	16695	0	16695					0	16695			0	16478	0	16478
53103	FHS	0	8146	0	8146					0	8146			0	3123	0	3123
54124	FHS	0	1629	0	1629					0	1629			1	0	0	0
55015	FHS	0	5615	0	5615					0	5615			0	3069	0	5615
55025	FHS	0	17412	0	17412					0	17412			0	16937	0	16937
55952	FHS	0	5549	0	5549					0	5549			0	2044	0	2044
55986	FHS	0	17230	0	17230					0	17230			0	17230	0	17230
56549	FHS	0	5549	0	5549					0	5549			0	5549	0	5549
57151	FHS	0	8610	0	8610					0	8610			0	7994	0	7994
57676	FHS	0	5459	0	5459					0	5459			0	5459	0	5459
57831	FHS	0	8198	0	8198					0	8198			0	3374	0	3374
58198	FHS	0	7175	0	7175					0	7175			0	2640	0	2640
58553	FHS	0	5810	0	5810					0	5810			0	5671	0	5671
60411	FHS	0	5569	0	5569					0	5569			0	5569	0	5569
60764	FHS	0	7826	0	7826					0	7826			0	6180	0	7548
61261	FHS	0	2094	0	2094					0	2094			0	1183	0	1183
64346	FHS	0	5586	0	5586					0	5586			0	2373	0	2373
65454	FHS	0	5600	0	5600					0	5600			1	4476	1	4476
65824	FHS	0	5934	0	5934					0	5934			0	5793	0	5793
65987	FHS	0	17027	0	17027					0	17027			0	16880	0	16880
66461	FHS	0	5839	0	5839					0	5839			0	5266	0	5266
67719	FHS	0	8426	0	8426					0	8426			0	4974	0	4974
69765	FHS	0	5676	0	5676					0	5676			0	5676	0	5676
70080	FHS	0	17326	0	17326					0	17326			0	15569	0	15569
71438	FHS	1	12491	0	12491					1	12491			0	12491	0	12491
73093	FHS	0	9247	0	9247					0	9247			0	7435	0	7435
73470	FHS	0	16271	0	16271					0	16271			0	15760	0	15760
75312	FHS	0	5662	0	5662					0	5662			0	5421	0	5421
76729	FHS	0	5412	0	5412					0	5412			0	5329	0	5329
77419	FHS	0	0	0	0					0	0			0	0	0	0
78430	FHS	1	10160	1	10160					0	10160			1	5875	0	10160
78668	FHS	0	5424	0	5424					0	5424			0	5298	0	5298
79229	FHS	0	8909	0	8909					0	8909			0	8909	0	8909
79462	FHS	0	8510	0	8510					0	8510			0	8180	0	8180
79717	FHS	0	8657	0	8657					0	8657			0	8266	0	8266
79812	FHS	0	5682	0	5682					0	5682			0	5307	0	5307
80711	FHS	1	8149	0	8149					1	8149			1	5073	0	8149
80740	FHS	0	5479	0	5479					0	5479			0	5479	0	5479
82803	FHS	1	419	1	419					0	419			1	0	0	419
83839	FHS	1	6370	1	6370				Normal	0	6370			1	0	1	3642
84210	FHS	1	940	0	940					1	940			1	0	0	940
84247	FHS	0	7826	0	7826					0	7826			0	7076	0	7076
84382	FHS	0	8713	0	8713					0	8713			0	8358	0	8358
85267	FHS	0	5509	0	5509					0	5509			0	4865	0	4865
85697	FHS	0	17619	0	17619					0	17619			0	17153	0	17153
86991	FHS	0	5564	0	5564					0	5564			0	5564	0	5564
87302	FHS	0	5667	0	5667					0	5667			0	5585	0	5585
87754	FHS	0	5535	0	5535					0	5535			0	5535	0	5535
88392	FHS	1	12730	1	12730				Normal	0	12730			1	4407	1	6706
88706	FHS	0	8447	0	8447					0	8447			1	-540	0	6803
89464	FHS	0	17136	0	17136					0	17136			0	16519	0	16519
89854	FHS	1	15372	0	15372					1	15372			1	3886	0	15372
89930	FHS	0	17487	0	17487					0	17487			0	17165	0	17165
96777	FHS	0	5353	0	5353					0	5353			0	5353	0	5353
98119	FHS	1	6734	0	6734					1	6734			0	6734	0	6734
98162	FHS	0	8797	0	8797					0	8797			1	4442	0	7972
98323	FHS	0	8419	0	8419					0	8419			0	8419	0	8419
99772	FHS	0	15404	0	15404					0	15404			1	14452	0	14770
99833	FHS	0	9143	0	9143					0	9143			0	8177	0	9030
100480	FHS	0	5431	0	5431					0	5431			0	5431	0	5431
101714	FHS	0	8778	0	8778					0	8778			0	8169	0	8169
102004	FHS	1	15138	0	15138					1	15138			1	5739	0	15138
102406	FHS	0	8864	0	8864					0	8864			0	4382	0	4382
103461	FHS	0	5572	0	5572					0	5572			0	5572	0	5572
104663	FHS	0	5695	0	5695					0	5695			1	0	0	5695
104684	FHS	0	5741	0	5741					0	5741			0	4859	0	4859
105186	FHS	0	16849	0	16849					0	16849			0	16513	0	16513
107561	FHS	0	5690	0	5690					0	5690			1	0	0	5473
107972	FHS	0	5419	0	5419					0	5419			0	5419	0	5419
109046	FHS	0	16912	0	16912					0	16912			0	15507	0	15507
109496	FHS	1	1107	0	1107				Normal	1	1107			1	-1410	1	1090
110464	FHS	0	8792	0	8792					0	8792			0	5007	0	5007
111617	FHS	0	5626	0	5626					0	5626			1	1137	0	5213
112540	FHS	0	16677	0	16677					0	16677			0	16055	0	16055
112953	FHS	1	14092	0	14092					1	14092			0	14092	0	14092
114300	FHS	0	6345	0	6345					0	6345			0	5458	0	5458
115104	FHS	0	5912	0	5912					0	5912			0	5786	0	5786
115455	FHS	0	17139	0	17139					0	17139			0	16970	0	16970
115900	FHS	1	16728	0	16728					1	16728			0	16728	0	16728
116084	FHS	0	5530	0	5530					0	5530			1	-1497	0	5326
116520	FHS	1	12074	0	12074					1	12074			0	12074	0	12074
116642	FHS	1	5529	0	5529					1	5529			0	5529	0	5529
117136	FHS	0	5452	0	5452					0	5452			1	187	0	5341
117194	FHS	1	15340	0	15340					1	15340			0	15340	0	15340
118782	FHS	1	15406	0	15406					1	15406			0	15406	0	15406
118806	FHS	1	6101	0	6101					1	6101			1	-3275	0	6101
119040	FHS	0	16411	0	16411					0	16411			0	15878	0	15878
119095	FHS	0	16594	0	16594					0	16594			0	15664	0	15664
120142	FHS	1	4874	0	4874					1	4874			1	1170	0	4874
120980	FHS	0	5642	0	5642					0	5642			0	5068	0	5068
121241	FHS	1	8492	0	8492					1	8492			1	7193	0	8492
121300	FHS	0	8821	0	8821					0	8821			0	8395	0	8395
121312	FHS	1	11337	0	11337					1	11337			0	11337	0	11337
121586	FHS	1	3043	1	3043					0	3043			1	3041	0	3043
121790	FHS	0	8015	0	8015					0	8015			0	8015	0	8015
122563	FHS	1	11249	0	11249					1	11249			0	11249	0	11249
123669	FHS	0	8574	0	8574					0	8574			0	8182	0	8182
123829	FHS	0	8687	0	8687					0	8687			1	1184	0	6096
123881	FHS	0	8799	0	8799					0	8799			0	7349	0	7349
124617	FHS	0	5831	0	5831					0	5831			1	31	0	4943
124795	FHS	0	1881	0	1881					0	1881			0	0	0	0
124853	FHS	0	7908	0	7908					0	7908			0	7908	0	7908
125836	FHS	1	7644	0	7644					1	7644			1	2270	0	7644
126237	FHS	1	7096	0	7096					1	7096			0	7096	0	7096
126678	FHS	0	8090	0	8090					0	8090			0	8090	0	8090
127402	FHS	0	17627	0	17627					0	17627			0	16927	0	16927
127862	FHS	0	17458	0	17458					0	17458			1	15914	0	15914
128633	FHS	0	8979	0	8979					0	8979			0	8356	0	8356
128787	FHS	0	8540	0	8540					0	8540			0	8203	0	8203
129324	FHS	0	16633	0	16633					0	16633			1	8587	0	16633
129683	FHS	0	918	0	918					0	918			1	-4976	0	0
130463	FHS	0	5564	0	5564					0	5564			0	5564	0	5564
130918	FHS	0	5782	0	5782					0	5782			0	5782	0	5782
132013	FHS	0	17466	0	17466					0	17466			1	15402	0	17319
133737	FHS	0	7792	0	7792					0	7792			0	7155	0	7155
134697	FHS	1	4493	0	4493					1	4493			0	4493	0	4493
135394	FHS	0	5591	0	5591					0	5591			0	5591	0	5591
135515	FHS	0	5459	0	5459					0	5459			0	5459	0	5459
136906	FHS	0	1469	0	1469					0	1469			0	1469	0	1469
137154	FHS	0	5573	0	5573					0	5573			0	5573	0	5573
137470	FHS	0	7908	0	7908					0	7908			0	7698	0	7698
138259	FHS	1	7519	0	7519					1	7519			0	7519	0	7519
139086	FHS	0	5906	0	5906					0	5906			0	5793	0	5793
140016	FHS	0	8923	0	8923					0	8923			1	7437	1	7437
140326	FHS	0	17269	0	17269					0	17269			0	16859	0	16859
140900	FHS	0	8694	0	8694					0	8694			0	8225	0	8225
141025	FHS	0	5362	0	5362					0	5362			0	5362	0	5362
141456	FHS	0	5600	0	5600					0	5600			0	5600	0	5600
141589	FHS	1	3623	0	3623					1	3623			0	3623	0	3623
142310	FHS	0	5606	0	5606					0	5606			0	5606	0	5606
142905	FHS	1	1717	0	1717					1	1717			1	-3963	0	1717
143446	FHS	0	5516	0	5516					0	5516			0	5516	0	5516
144285	FHS	1	89	0	89					1	89			0	89	0	89
144543	FHS	1	13434	1	13434					0	13434			1	4326	1	13429
145906	FHS	0	8020	0	8020					0	8020			0	8020	0	8020
146015	FHS	0	5830	0	5830					0	5830			0	3730	0	3730
146552	FHS	0	8764	0	8764					0	8764			1	5235	0	8402
146771	FHS	0	16880	0	16880					0	16880			0	15951	0	15951
146787	FHS	1	7468	0	7468					1	7468			1	0	0	7468
147360	FHS	0	5786	0	5786					0	5786			0	5786	0	5786
148991	FHS	0	16345	0	16345					0	16345			1	8750	0	15936
149017	FHS	0	17528	0	17528					0	17528			0	16995	0	16995
149670	FHS	1	13880	1	13880					0	13880			1	3468	0	13880
149835	FHS	0	5586	0	5586					0	5586			0	5133	0	5133
150262	FHS	0	5510	0	5510					0	5510			0	5510	0	5510
151525	FHS	0	2331	0	2331					0	2331			0	2331	0	2331
151793	FHS	0	16594	0	16594					0	16594			0	16316	0	16316
151807	FHS	1	8162	0	8162				Moderately reduced	1	8162			1	4881	1	4881
153220	FHS	0	17417	0	17417					0	17417			0	16634	0	16634
153714	FHS	1	1167	0	1167					1	1167			1	0	0	1167
153847	FHS	0	17598	0	17598					0	17598			0	17409	0	17409
155081	FHS	1	10744	1	10744				Normal	0	10744			1	4344	1	10740
155191	FHS	0	16451	0	16451					0	16451			1	13696	0	15661
155544	FHS	0	5299	0	5299					0	5299			0	5299	0	5299
155755	FHS	0	5577	0	5577					0	5577			0	5577	0	5577
155942	FHS	1	13310	1	13310				Normal	0	13310			1	2664	1	6396
157444	FHS	0	9244	0	9244					0	9244			0	8853	0	8853
157745	FHS	0	16938	0	16938					0	16938			1	10076	0	16321
157804	FHS	0	5352	0	5352					0	5352			0	5352	0	5352
157849	FHS	0	5341	0	5341					0	5341			0	0	0	0
159299	FHS	0	15466	0	15466					0	15466			0	15466	0	15466
159698	FHS	0	17627	0	17627					0	17627			1	15301	0	17412
160772	FHS	1	16697	0	16697					1	16697			0	16697	0	16697
161749	FHS	0	8197	0	8197					0	8197			0	7792	0	7792
163979	FHS	0	7862	0	7862					0	7862			0	6378	0	6378
165098	FHS	0	8007	0	8007					0	8007			1	3314	0	7667
165460	FHS	0	17479	0	17479					0	17479			0	17479	0	17479
168145	FHS	0	16682	0	16682					0	16682			0	16682	0	16682
169426	FHS	0	16332	0	16332					0	16332			0	15318	0	15318
170206	FHS	0	8846	0	8846					0	8846			0	8846	0	8846
170349	FHS	0	5577	0	5577					0	5577			0	5445	0	5445
170587	FHS	1	5583	0	5583					1	5583			0	5583	0	5583
170737	FHS	0	5069	0	5069					0	5069			0	0	0	0
171565	FHS	0	17066	0	17066					0	17066			0	16257	0	16257
172486	FHS	0	8901	0	8901					0	8901			1	5918	0	8901
173302	FHS	0	12511	0	12511					0	12511			0	12511	0	12511
173785	FHS	0	5730	0	5730					0	5730			0	5614	0	5614
174449	FHS	1	4598	0	4598					1	4598			0	4598	0	4598
175161	FHS	0	7796	0	7796					0	7796			0	7181	0	7181
177686	FHS	1	2915	0	2915					1	2915			0	2915	0	2915
178650	FHS	0	5730	0	5730					0	5730			1	214	0	5327
178655	FHS	0	4318	0	4318					0	4318			0	4318	0	4318
181522	FHS	0	4184	0	4184					0	4184			0	1337	0	1337
182465	FHS	0	5041	0	5041					0	5041			1	0	0	2350
183891	FHS	1	3878	0	3878					1	3878			0	3878	0	3878
184331	FHS	0	5330	0	5330					0	5330			0	5330	0	5330
184690	FHS	1	3054	0	3054					1	3054			0	3054	0	3054
186035	FHS	0	8846	0	8846					0	8846			0	8846	0	8846
187838	FHS	1	15675	0	15675					1	15675			1	12149	0	15675
187973	FHS	0	5324	0	5324					0	5324			0	5324	0	5324
188347	FHS	0	16353	0	16353					0	16353			0	16076	0	16076
189786	FHS	1	10114	0	10114					1	10114			0	10114	0	10114
189991	FHS	0	9261	0	9261					0	9261			0	8865	0	8865
190402	FHS	0	1377	0	1377					0	1377			0	1377	0	1377
190890	FHS	0	5557	0	5557					0	5557			0	5557	0	5557
191311	FHS	0	5808	0	5808					0	5808			0	4576	0	4576
192349	FHS	0	8657	0	8657					0	8657			0	8657	0	8657
192590	FHS	1	182	0	182					1	182			0	182	0	182
192935	FHS	0	7797	0	7797					0	7797			0	7474	0	7474
193683	FHS	0	5857	0	5857					0	5857			0	5857	0	5857
194433	FHS	0	8827	0	8827					0	8827			1	8550	0	8581
195689	FHS	1	6261	0	6261					1	6261			0	6261	0	6261
195888	FHS	0	5432	0	5432					0	5432			0	5327	0	5327
196343	FHS	1	15351	0	15351					1	15351			0	15351	0	15351
197955	FHS	0	9269	0	9269					0	9269			1	1401	0	8653
198269	FHS	0	9268	0	9268					0	9268			0	7664	0	7664
199374	FHS	0	17157	0	17157					0	17157			0	16870	0	16870
199486	FHS	0	5570	0	5570					0	5570			0	5570	0	5570
199635	FHS	0	5739	0	5739					0	5739			0	4041	0	4041
200090	FHS	0	7875	0	7875					0	7875			0	2127	0	2127
201296	FHS	0	16927	0	16927					0	16927			0	16927	0	16927
201381	FHS	0	9008	0	9008					0	9008			0	7439	0	7439
201990	FHS	0	5046	0	5046					0	5046			0	5046	0	5046
203397	FHS	1	11916	0	11916					1	11916			1	11906	0	11916
203673	FHS	0	8664	0	8664					0	8664			0	8574	0	8574
203882	FHS	1	14435	0	14435					1	14435			1	10616	0	14435
204140	FHS	0	5408	0	5408					0	5408			1	0	0	1076
204831	FHS	0	17486	0	17486					0	17486			0	17024	0	17024
204923	FHS	1	5882	0	5882					1	5882			0	5882	0	5882
205108	FHS	0	4990	0	4990					0	4990			0	4990	0	4990
208287	FHS	0	8937	0	8937					0	8937			0	8545	0	8545
208718	FHS	0	5653	0	5653					0	5653			0	5584	0	5584
209052	FHS	0	17493	0	17493				Severely reduced	0	17493			1	10040	1	10040
209463	FHS	0	5601	0	5601					0	5601			0	5601	0	5601
209957	FHS	1	11053	0	11053					1	11053			1	5356	0	11053
211713	FHS	0	17375	0	17375					0	17375			0	17375	0	17375
211787	FHS	0	16627	0	16627					0	16627			0	0	0	0
212911	FHS	0	5570	0	5570					0	5570			0	1453	0	5570
213080	FHS	0	5571	0	5571					0	5571			0	5571	0	5571
213355	FHS	0	7853	0	7853					0	7853			0	7329	0	7329
213485	FHS	1	13402	0	13402					1	13402			1	13176	0	13402
214152	FHS	0	8754	0	8754					0	8754			0	8411	0	8411
214363	FHS	0	5243	0	5243					0	5243			0	5243	0	5243
214566	FHS	0	8523	0	8523					0	8523			0	7458	0	7458
214646	FHS	0	9197	0	9197					0	9197			0	8274	0	8274
215588	FHS	0	8734	0	8734					0	8734			0	8734	0	8734
217146	FHS	0	4193	0	4193					0	4193			0	1762	0	1762
217353	FHS	0	8047	0	8047					0	8047			0	8047	0	8047
220116	FHS	1	11020	0	11020					1	11020			1	4862	0	11020
220428	FHS	0	8342	0	8342					0	8342			0	8342	0	8342
220756	FHS	0	5468	0	5468					0	5468			0	4902	0	4902
220757	FHS	0	5500	0	5500					0	5500			0	5500	0	5500
222002	FHS	0	5533	0	5533					0	5533			0	3778	0	3778
222022	FHS	0	0	0	0					0	0			0	0	0	0
222782	FHS	1	4615	0	4615					1	4615			0	4615	0	4615
223375	FHS	1	1315	1	1315					0	1315			1	0	0	1315
223622	FHS	1	6199	0	6199					1	6199			0	6199	0	6199
223667	FHS	0	8272	0	8272					0	8272			0	4464	0	4464
224016	FHS	0	16541	0	16541					0	16541			0	15675	0	15675
224703	FHS	0	16471	0	16471					0	16471			1	11890	0	15827
224780	FHS	0	8363	0	8363					0	8363			0	8363	0	8363
224797	FHS	1	10690	0	10690					1	10690			1	0	0	10690
225957	FHS	0	5310	0	5310					0	5310			0	5310	0	5310
226337	FHS	1	10473	0	10473				Normal	1	10473			1	10308	1	10308
226488	FHS	0	5793	0	5793					0	5793			0	5701	0	5701
226850	FHS	1	1961	1	1961				Normal	0	1961			1	-886	1	-886
227417	FHS	0	8778	0	8778					0	8778			0	8452	0	8452
227711	FHS	0	5006	0	5006					0	5006			0	5006	0	5006
228389	FHS	1	10549	1	10549					0	10549			1	10549	0	10549
228715	FHS	0	16509	0	16509					0	16509			0	16315	0	16315
229764	FHS	0	5450	0	5450					0	5450			0	5208	0	5208
230264	FHS	0	8133	0	8133					0	8133			0	8133	0	8133
231239	FHS	0	7819	0	7819					0	7819			0	7708	0	7708
231339	FHS	0	8930	0	8930					0	8930			0	7664	0	7664
232489	FHS	0	8233	0	8233					0	8233			0	8233	0	8233
232668	FHS	0	17245	0	17245					0	17245			1	10292	0	16572
232942	FHS	0	5522	0	5522					0	5522			1	5264	0	5522
233440	FHS	1	6390	0	6390				Severely reduced	1	6390			1	0	1	6355
233683	FHS	0	6711	0	6711					0	6711			1	453	1	6061
237053	FHS	0	5593	0	5593					0	5593			0	4866	0	4866
237638	FHS	0	5522	0	5522					0	5522			0	3520	0	3520
237888	FHS	1	13355	0	13355					1	13355			0	13355	0	13355
238834	FHS	0	8440	0	8440					0	8440			1	0	0	8285
238912	FHS	0	9171	0	9171					0	9171			0	8775	0	8775
239089	FHS	1	10834	0	10834					1	10834			1	0	0	10834
239151	FHS	0	5783	0	5783					0	5783			0	5685	0	5685
239159	FHS	1	5455	0	5455				Normal	1	5455			1	4299	1	5118
239621	FHS	0	16649	0	16649					0	16649			0	16156	0	16156
240087	FHS	0	17011	0	17011					0	17011			0	16701	0	16701
241399	FHS	0	5569	0	5569					0	5569			0	5354	0	5354
242088	FHS	1	7848	0	7848					1	7848			0	7848	0	7848
242119	FHS	0	9225	0	9225					0	9225			0	8750	0	8750
242197	FHS	0	17124	0	17124					0	17124			0	15197	0	15197
242369	FHS	0	17080	0	17080					0	17080			1	12551	0	16673
242454	FHS	0	8937	0	8937					0	8937			0	8846	0	8846
242964	FHS	1	8978	0	8978					1	8978			0	8978	0	8978
242966	FHS	0	5710	0	5710					0	5710			1	5166	1	5166
244887	FHS	0	5493	0	5493					0	5493			0	5493	0	5493
246766	FHS	0	5408	0	5408					0	5408			0	5324	0	5324
247720	FHS	1	12494	0	12494					1	12494			0	12494	0	12494
248000	FHS	0	14577	0	14577					0	14577			1	7102	0	14577
248116	FHS	1	13082	1	13082				Severely reduced	0	13082			1	13077	1	13077
249179	FHS	0	5701	0	5701					0	5701			0	5592	0	5592
250033	FHS	0	5422	0	5422					0	5422			0	5422	0	5422
250514	FHS	0	16397	0	16397					0	16397			0	15579	0	15579
250681	FHS	1	16067	1	16067					0	16067			1	14727	0	16067
250913	FHS	0	17423	0	17423					0	17423			1	3936	0	16465
251550	FHS	0	5535	0	5535					0	5535			0	5535	0	5535
252071	FHS	0	8874	0	8874					0	8874			0	8412	0	8412
253744	FHS	0	8944	0	8944					0	8944			1	0	0	8562
254686	FHS	1	14942	0	14942					1	14942			1	12284	0	14942
254713	FHS	0	4004	0	4004					0	4004			0	4004	0	4004
255232	FHS	0	8435	0	8435					0	8435			0	8023	0	8023
257428	FHS	0	5598	0	5598					0	5598			0	5509	0	5509
257572	FHS	0	8197	0	8197					0	8197			1	709	0	7857
257640	FHS	0	7092	0	7092					0	7092			0	7092	0	7092
257697	FHS	0	5641	0	5641					0	5641			0	5566	0	5566
258145	FHS	0	16703	0	16703					0	16703			0	16577	0	16577
258655	FHS	1	5831	0	5831					1	5831			0	5831	0	5831
259118	FHS	0	5577	0	5577					0	5577			0	5577	0	5577
259785	FHS	0	8386	0	8386					0	8386			1	0	0	8302
260884	FHS	1	15606	1	15606				Normal	0	15606			1	12503	1	12503
261421	FHS	0	5398	0	5398					0	5398			1	265	0	5398
261491	FHS	1	13272	1	13272				Moderately reduced	0	13272			1	11961	1	11961
261801	FHS	0	5405	0	5405					0	5405			0	5405	0	5405
263060	FHS	0	5243	0	5243					0	5243			0	5243	0	5243
263652	FHS	0	5467	0	5467					0	5467			0	5335	0	5335
264828	FHS	0	5649	0	5649					0	5649			0	5234	0	5649
265239	FHS	0	8799	0	8799					0	8799			0	7349	0	7349
268257	FHS	1	11247	0	11247					1	11247			0	11247	0	11247
269321	FHS	1	3281	1	3281					0	3281			1	1242	0	3281
269605	FHS	0	5412	0	5412					0	5412			0	5314	0	5314
269977	FHS	1	2342	0	2342					1	2342			0	2342	0	2342
270503	FHS	1	14772	1	14772					0	14772			1	14772	0	14772
270517	FHS	0	3743	0	3743					0	3743			0	3743	0	3743
272323	FHS	1	5560	0	5560					1	5560			0	5560	0	5560
272542	FHS	0	5746	0	5746					0	5746			0	5746	0	5746
272852	FHS	0	9209	0	9209					0	9209			0	8736	0	8736
273311	FHS	0	5348	0	5348					0	5348			0	5348	0	5348
274451	FHS	1	13035	0	13035					1	13035			1	10281	0	13035
275451	FHS	0	7245	0	7245					0	7245			0	7245	0	7245
275677	FHS	0	17368	0	17368					0	17368			1	5116	0	14758
276219	FHS	0	9232	0	9232					0	9232			0	8841	0	8841
276649	FHS	0	17069	0	17069					0	17069			0	15909	0	15909
277970	FHS	0	0	0	0					0	0			0	0	0	0
278266	FHS	0	7188	0	7188					0	7188			0	7188	0	7188
279497	FHS	1	10292	1	10292					0	10292			1	6502	0	10292
279840	FHS	0	7803	0	7803					0	7803			0	7477	0	7477
280023	FHS	1	1024	1	1024					0	1024			1	1024	0	1024
280822	FHS	1	3939	0	3939					1	3939			0	3939	0	3939
281386	FHS	0	16562	0	16562					0	16562			0	16296	0	16296
281779	FHS	1	6203	0	6203				Normal	1	6203			1	-1252	1	-1252
281790	FHS	0	9118	0	9118					0	9118			0	8199	0	8199
281825	FHS	0	8784	0	8784					0	8784			0	8146	0	8146
283684	FHS	0	8897	0	8897					0	8897			0	8897	0	8897
284840	FHS	0	5892	0	5892					0	5892			0	5892	0	5892
285183	FHS	1	3237	1	3237					0	3237			1	3237	0	3237
285364	FHS	0	9211	0	9211					0	9211			0	8815	0	8815
285491	FHS	1	16602	0	16602					1	16602			1	7267	0	16602
285835	FHS	0	8890	0	8890					0	8890			1	1970	0	8429
286458	FHS	0	17559	0	17559					0	17559			0	16963	0	16963
287764	FHS	0	8715	0	8715					0	8715			0	8265	0	8265
288117	FHS	1	9880	0	9880					1	9880			0	9880	0	9880
288270	FHS	0	17545	0	17545					0	17545			0	17545	0	17545
288367	FHS	0	0	0	0					0	0			0	0	0	0
288640	FHS	0	5625	0	5625					0	5625			1	4421	0	5179
288859	FHS	0	5857	0	5857					0	5857			0	5774	0	5774
290365	FHS	0	8202	0	8202					0	8202			0	8177	0	8177
290847	FHS	1	10375	1	10375				Severely reduced	0	10375			1	1960	1	9833
292785	FHS	0	16134	0	16134					0	16134			0	14280	0	14280
292999	FHS	0	16899	0	16899					0	16899			0	15857	0	15857
293542	FHS	0	5891	0	5891					0	5891			0	5475	0	5475
293836	FHS	0	5390	0	5390					0	5390			0	5390	0	5390
295743	FHS	0	5515	0	5515					0	5515			0	5515	0	5515
296309	FHS	0	5913	0	5913					0	5913			0	5785	0	5785
296570	FHS	1	3860	1	3860					0	3860			1	2507	1	3815
296758	FHS	0	5334	0	5334					0	5334			0	5334	0	5334
296931	FHS	0	7799	0	7799					0	7799			0	7168	0	7168
297037	FHS	1	14649	0	14649					1	14649			1	14252	1	14252
297401	FHS	0	16576	0	16576					0	16576			0	16044	0	16044
297674	FHS	0	17277	0	17277					0	17277			1	16529	1	16529
297946	FHS	0	17269	0	17269					0	17269			0	16667	0	16667
298469	FHS	0	16842	0	16842					0	16842			0	16842	0	16842
298924	FHS	0	17487	0	17487					0	17487			0	17487	0	17487
299615	FHS	1	9154	0	9154					1	9154			0	9154	0	9154
299666	FHS	0	8993	0	8993					0	8993			0	7343	0	7343
299675	FHS	1	15163	0	15163					1	15163			0	15163	0	15163
299868	FHS	0	5431	0	5431					0	5431			0	5431	0	5431
300101	FHS	0	3743	0	3743					0	3743			0	3743	0	3743
300468	FHS	0	9203	0	9203					0	9203			0	8979	0	8979
300600	FHS	0	5934	0	5934					0	5934			0	5820	0	5820
300881	FHS	0	17578	0	17578					0	17578			0	17045	0	17045
301846	FHS	0	5829	0	5829					0	5829			0	5688	0	5688
301849	FHS	0	8379	0	8379					0	8379			0	8261	0	8261
302439	FHS	0	8727	0	8727					0	8727			0	8727	0	8727
302743	FHS	0	5494	0	5494					0	5494			0	5494	0	5494
303053	FHS	0	9009	0	9009					0	9009			0	8630	0	8630
305041	FHS	0	5474	0	5474					0	5474			1	-972	0	5474
305357	FHS	1	2133	0	2133					1	2133			0	2133	0	2133
306064	FHS	0	5577	0	5577					0	5577			0	5577	0	5577
306370	FHS	1	12997	0	12997					1	12997			0	12997	0	12997
306709	FHS	0	5432	0	5432					0	5432			0	5432	0	5432
307084	FHS	0	5829	0	5829					0	5829			0	5829	0	5829
307164	FHS	0	16285	0	16285					0	16285			1	13599	0	15869
307288	FHS	0	8813	0	8813					0	8813			0	8813	0	8813
307748	FHS	1	7369	0	7369					1	7369			0	7369	0	7369
307750	FHS	0	16275	0	16275					0	16275			0	16101	0	16101
307980	FHS	0	5571	0	5571					0	5571			1	-3005	0	4957
309073	FHS	1	10836	0	10836					1	10836			1	8900	0	10836
309141	FHS	0	17522	0	17522					0	17522			0	17208	0	17208
310604	FHS	0	17388	0	17388					0	17388			0	17079	0	17079
311063	FHS	1	1776	1	1776				Severely reduced	0	1776			1	-933	1	-933
311106	FHS	0	5668	0	5668					0	5668			0	5668	0	5668
313666	FHS	0	5374	0	5374					0	5374			0	5208	0	5208
315206	FHS	0	9255	0	9255					0	9255			0	8870	0	8870
316716	FHS	0	8670	0	8670					0	8670			0	8530	0	8530
316893	FHS	0	5526	0	5526					0	5526			0	5526	0	5526
317127	FHS	0	16268	0	16268					0	16268			0	15401	0	15401
318701	FHS	0	4171	0	4171					0	4171			0	4171	0	4171
319026	FHS	0	5527	0	5527					0	5527			0	5394	0	5394
319362	FHS	0	5555	0	5555					0	5555			0	5555	0	5555
319751	FHS	0	7825	0	7825					0	7825			0	7244	0	7244
320052	FHS	0	5927	0	5927					0	5927			0	5814	0	5814
320341	FHS	0	5427	0	5427					0	5427			0	5427	0	5427
321657	FHS	0	9028	0	9028					0	9028			1	0	0	8274
321971	FHS	0	17011	0	17011					0	17011			1	4085	0	15464
322151	FHS	1	11271	1	11271				Severely reduced	0	11271			1	6449	1	10239
322590	FHS	0	17207	0	17207					0	17207			0	16324	0	16324
324643	FHS	1	11823	1	11823					0	11823			1	7523	0	11823
324897	FHS	1	3480	0	3480					1	3480			0	3480	0	3480
325339	FHS	0	8799	0	8799					0	8799			0	4222	0	4222
326481	FHS	0	4873	0	4873					0	4873			1	0	0	4321
326550	FHS	1	6753	0	6753					1	6753			0	6753	0	6753
326712	FHS	0	8719	0	8719					0	8719			0	8621	0	8621
326781	FHS	1	6512	0	6512					1	6512			0	6512	0	6512
327159	FHS	0	5509	0	5509					0	5509			0	4865	0	4865
327653	FHS	0	17578	0	17578					0	17578			0	16774	0	16774
327694	FHS	1	2886	0	2886					1	2886			1	2694	0	2886
329094	FHS	0	1371	0	1371					0	1371			0	0	0	0
330712	FHS	0	5730	0	5730					0	5730			1	1204	0	5730
330911	FHS	0	8552	0	8552					0	8552			0	8175	0	8175
331729	FHS	0	7819	0	7819					0	7819			0	6166	0	7819
331933	FHS	0	5541	0	5541					0	5541			0	5409	0	5409
332171	FHS	0	16660	0	16660					0	16660			0	16385	0	16385
332808	FHS	0	9045	0	9045					0	9045			0	8607	0	8607
333324	FHS	1	11740	0	11740					1	11740			0	11740	0	11740
334180	FHS	0	8363	0	8363					0	8363			0	8363	0	8363
334569	FHS	0	17515	0	17515					0	17515			0	17138	0	17138
334801	FHS	0	17122	0	17122				Severely reduced	0	17122			1	8249	1	8249
334972	FHS	1	8391	1	8391					0	8391			1	-2004	0	8391
335087	FHS	0	5414	0	5414					0	5414			0	5414	0	5414
335655	FHS	0	5866	0	5866					0	5866			0	5386	0	5386
336149	FHS	0	8342	0	8342					0	8342			0	8342	0	8342
336411	FHS	0	5605	0	5605					0	5605			0	5473	0	5473
336996	FHS	0	5517	0	5517					0	5517			0	4552	0	5392
337568	FHS	0	4033	0	4033					0	4033			0	2274	0	2274
337879	FHS	0	16667	0	16667					0	16667			0	16271	0	16271
338044	FHS	0	8440	0	8440					0	8440			0	8020	0	8440
338110	FHS	1	1324	1	1324					0	1324			1	1324	0	1324
338192	FHS	0	5145	0	5145					0	5145			0	4966	0	4966
338285	FHS	0	16483	0	16483					0	16483			0	0	0	0
339183	FHS	0	7817	0	7817					0	7817			1	5088	0	7621
339198	FHS	1	12954	0	12954					1	12954			0	12954	0	12954
339214	FHS	0	7539	0	7539					0	7539			0	6303	0	6303
340039	FHS	0	5598	0	5598					0	5598			0	4612	0	4612
340043	FHS	1	10617	0	10617					1	10617			0	10617	0	10617
340120	FHS	0	5424	0	5424					0	5424			0	5424	0	5424
340724	FHS	0	5710	0	5710					0	5710			0	5594	0	5594
341414	FHS	0	9219	0	9219					0	9219			0	8296	0	8296
342066	FHS	0	6154	0	6154					0	6154			0	6154	0	6154
343692	FHS	0	5772	0	5772					0	5772			0	5772	0	5772
343775	FHS	0	5703	0	5703					0	5703			0	5458	0	5703
344540	FHS	0	17003	0	17003					0	17003			0	16309	0	17003
344735	FHS	0	3489	0	3489					0	3489			0	1935	0	1935
345298	FHS	0	5683	0	5683					0	5683			0	5544	0	5544
345466	FHS	0	16352	0	16352					0	16352			1	4017	0	15761
345960	FHS	0	17066	0	17066					0	17066			1	13019	0	16753
346210	FHS	0	17080	0	17080					0	17080			0	16893	0	16893
346658	FHS	0	5495	0	5495					0	5495			0	5383	0	5383
348919	FHS	0	7799	0	7799					0	7799			0	7693	0	7693
349531	FHS	0	7993	0	7993					0	7993			0	7919	0	7919
351152	FHS	1	5043	1	5043					0	5043			1	2953	0	5043
351354	FHS	0	5466	0	5466					0	5466			0	1393	0	1393
351606	FHS	0	9267	0	9267					0	9267			0	9267	0	9267
352160	FHS	0	8699	0	8699					0	8699			0	8104	0	8615
356777	FHS	0	4792	0	4792					0	4792			1	3591	0	4792
356870	FHS	0	16116	0	16116					0	16116			0	15537	0	15537
357249	FHS	0	5500	0	5500					0	5500			0	5500	0	5500
358027	FHS	0	17200	0	17200					0	17200			0	16214	0	16214
358773	FHS	0	8755	0	8755					0	8755			0	8671	0	8671
358782	FHS	1	14418	0	14418					1	14418			0	14418	0	14418
360093	FHS	0	17109	0	17109					0	17109			0	16833	0	16833
360772	FHS	0	5373	0	5373					0	5373			0	5373	0	5373
360777	FHS	1	3293	1	3293				Severely reduced	0	3293			1	1595	1	1851
362031	FHS	0	16831	0	16831					0	16831			0	16831	0	16831
363006	FHS	1	6495	0	6495					1	6495			0	6495	0	6495
364525	FHS	0	6508	0	6508					0	6508			0	5215	0	5215
364654	FHS	1	2246	1	2246					0	2246			1	-5258	1	549
366984	FHS	0	17500	0	17500					0	17500			1	12968	0	17500
366990	FHS	0	5614	0	5614					0	5614			1	5164	0	5357
367067	FHS	0	9143	0	9143					0	9143			0	9041	0	9041
367690	FHS	0	5404	0	5404					0	5404			0	5404	0	5404
368307	FHS	0	16471	0	16471					0	16471			0	16323	0	16323
370510	FHS	0	0	0	0					0	0			0	0	0	0
371055	FHS	1	2248	0	2248					1	2248			0	2248	0	2248
371520	FHS	1	4110	0	4110					1	4110			0	4110	0	4110
371540	FHS	1	12394	0	12394					1	12394			0	12394	0	12394
372842	FHS	1	13858	0	13858					1	13858			0	13858	0	13858
372891	FHS	0	8706	0	8706					0	8706			0	7271	0	7271
374469	FHS	0	17242	0	17242					0	17242			0	17029	0	17029
374655	FHS	0	5447	0	5447					0	5447			0	4554	0	4554
376992	FHS	0	7970	0	7970					0	7970			0	3177	0	3177
377803	FHS	0	5913	0	5913					0	5913			0	5784	0	5784
378333	FHS	0	5570	0	5570					0	5570			0	5570	0	5570
378674	FHS	0	8972	0	8972					0	8972			0	8972	0	8972
378801	FHS	0	5808	0	5808					0	5808			0	2199	0	2199
379146	FHS	0	5556	0	5556					0	5556			0	5556	0	5556
380006	FHS	1	1132	0	1132					1	1132			0	1132	0	1132
380399	FHS	0	5871	0	5871					0	5871			0	5741	0	5741
381163	FHS	1	3972	0	3972					1	3972			0	3972	0	3972
381331	FHS	1	12044	1	12044					0	12044			1	11336	1	11428
381634	FHS	0	1963	0	1963					0	1963			0	1963	0	1963
382807	FHS	0	8419	0	8419					0	8419			0	6647	0	6647
383661	FHS	0	8673	0	8673					0	8673			0	8583	0	8583
384065	FHS	0	17424	0	17424					0	17424			0	17278	0	17278
385120	FHS	0	8540	0	8540					0	8540			0	7050	0	7050
385611	FHS	0	16661	0	16661					0	16661			0	16380	0	16380
387118	FHS	0	5366	0	5366					0	5366			0	4140	0	4140
388055	FHS	0	9150	0	9150					0	9150			0	8821	0	8821
388621	FHS	0	4927	0	4927					0	4927			1	-5898	0	4927
389548	FHS	0	17438	0	17438					0	17438			0	17438	0	17438
390160	FHS	0	17178	0	17178					0	17178			0	16374	0	16902
390422	FHS	1	9538	0	9538				Severely reduced	1	9538			1	5621	1	9387
390810	FHS	0	8349	0	8349					0	8349			0	8349	0	8349
393111	FHS	1	7131	0	7131					1	7131			0	7131	0	7131
393236	FHS	1	13768	0	13768					1	13768			0	13768	0	13768
394294	FHS	0	7539	0	7539					0	7539			0	6328	0	6328
395114	FHS	0	5614	0	5614					0	5614			0	5384	0	5384
395567	FHS	1	10405	1	10405					0	10405			1	10187	0	10405
397406	FHS	0	4761	0	4761					0	4761			0	4675	0	4675
397784	FHS	0	5739	0	5739					0	5739			0	5626	0	5626
397856	FHS	0	5857	0	5857					0	5857			0	5375	0	5375
399281	FHS	0	5314	0	5314					0	5314			0	4438	0	4438
399367	FHS	0	5464	0	5464					0	5464			0	5464	0	5464
401147	FHS	0	5885	0	5885					0	5885			0	5128	0	5128
401804	FHS	0	8895	0	8895					0	8895			0	8509	0	8509
401826	FHS	0	5886	0	5886					0	5886			0	5748	0	5748
403342	FHS	0	16352	0	16352					0	16352			0	15834	0	15834
403555	FHS	0	16423	0	16423					0	16423			0	16187	0	16187
403700	FHS	0	17111	0	17111					0	17111			0	14801	0	14801
404685	FHS	0	5794	0	5794					0	5794			0	5172	0	5553
405197	FHS	0	5355	0	5355					0	5355			0	5355	0	5355
405454	FHS	0	7812	0	7812					0	7812			0	1388	0	1388
405949	FHS	0	7886	0	7886					0	7886			1	-30	0	7391
406822	FHS	1	9778	0	9778					1	9778			1	4870	0	9778
407373	FHS	0	16905	0	16905					0	16905			0	16696	0	16696
407470	FHS	1	7463	0	7463					1	7463			1	1124	0	7463
408261	FHS	0	16794	0	16794					0	16794			0	16605	0	16605
408886	FHS	0	4585	0	4585					0	4585			0	4585	0	4585
409827	FHS	0	9051	0	9051					0	9051			1	7389	0	8394
410303	FHS	1	7907	0	7907					1	7907			1	3502	0	7907
412740	FHS	0	5727	0	5727					0	5727			0	4977	0	4977
413129	FHS	0	16289	0	16289					0	16289			0	15899	0	15899
414154	FHS	1	11780	0	11780					1	11780			0	11780	0	11780
414211	FHS	0	8691	0	8691					0	8691			0	8691	0	8691
414640	FHS	0	5464	0	5464					0	5464			0	5464	0	5464
416230	FHS	0	5424	0	5424					0	5424			0	4685	0	4685
416526	FHS	0	5598	0	5598					0	5598			0	5116	0	5116
417316	FHS	1	15168	0	15168					1	15168			1	8262	0	15168
417953	FHS	0	3743	0	3743					0	3743			0	3743	0	3743
418058	FHS	1	14067	0	14067					1	14067			1	8743	0	14067
418434	FHS	0	5529	0	5529					0	5529			0	5397	0	5397
418947	FHS	0	5557	0	5557					0	5557			0	5557	0	5557
419175	FHS	0	8687	0	8687					0	8687			0	7059	0	7059
420690	FHS	0	5394	0	5394					0	5394			0	4953	0	4953
421288	FHS	0	7860	0	7860					0	7860			0	5270	0	5270
423392	FHS	1	4850	0	4850					1	4850			1	313	0	4850
424955	FHS	0	7016	0	7016					0	7016			0	0	0	0
425036	FHS	1	7013	0	7013					1	7013			0	7013	0	7013
426227	FHS	0	8961	0	8961					0	8961			0	6502	0	6502
426839	FHS	0	4253	0	4253					0	4253			0	4240	0	4240
429042	FHS	0	5313	0	5313					0	5313			0	5208	0	5208
429188	FHS	0	5780	0	5780					0	5780			0	3771	0	3771
431046	FHS	0	17066	0	17066					0	17066			0	16492	0	16492
431074	FHS	0	8813	0	8813					0	8813			0	8813	0	8813
431430	FHS	0	5388	0	5388					0	5388			0	5298	0	5298
432054	FHS	0	17339	0	17339					0	17339			0	16449	0	16449
433103	FHS	1	8366	0	8366					1	8366			1	4304	0	8366
434574	FHS	1	11874	1	11874					0	11874			1	11874	0	11874
434989	FHS	0	6084	0	6084					0	6084			0	6084	0	6084
435039	FHS	1	16279	0	16279					1	16279			0	16279	0	16279
436749	FHS	0	7838	0	7838					0	7838			0	7615	0	7615
437354	FHS	0	5656	0	5656					0	5656			0	5656	0	5656
438563	FHS	0	5676	0	5676					0	5676			0	5115	0	5676
438941	FHS	0	5701	0	5701					0	5701			0	5290	0	5701
441418	FHS	0	7489	0	7489					0	7489			0	5060	0	5060
441820	FHS	1	15703	0	15703					1	15703			0	15703	0	15703
442127	FHS	1	3291	0	3291					1	3291			0	3291	0	3291
442273	FHS	0	8456	0	8456					0	8456			1	0	0	8065
445070	FHS	0	5488	0	5488					0	5488			0	5488	0	5488
445588	FHS	0	8435	0	8435					0	8435			0	8056	0	8056
447154	FHS	0	17409	0	17409					0	17409			0	16919	0	16919
447380	FHS	0	16730	0	16730					0	16730			0	14806	0	14806
447895	FHS	0	3836	0	3836					0	3836			0	1899	0	1899
451112	FHS	0	8877	0	8877					0	8877			0	8316	0	8316
451349	FHS	0	5329	0	5329					0	5329			0	4681	0	4681
451990	FHS	0	5547	0	5547					0	5547			0	5547	0	5547
452380	FHS	0	5253	0	5253					0	5253			0	5253	0	5253
453453	FHS	0	5870	0	5870					0	5870			0	5870	0	5870
453587	FHS	0	17216	0	17216					0	17216			0	17216	0	17216
454599	FHS	0	17101	0	17101					0	17101			0	16495	0	16495
454737	FHS	0	5565	0	5565					0	5565			0	5565	0	5565
455124	FHS	0	5663	0	5663					0	5663			0	5479	0	5479
455517	FHS	1	3792	0	3792					1	3792			1	0	0	3792
455527	FHS	0	7817	0	7817					0	7817			1	1951	0	7306
456255	FHS	0	17206	0	17206					0	17206			0	16902	0	16902
456701	FHS	1	3952	1	3952					0	3952			1	-699	1	3919
458858	FHS	0	5738	0	5738					0	5738			0	5738	0	5738
459714	FHS	0	8775	0	8775					0	8775			0	7152	0	7152
460297	FHS	1	16342	0	16342					1	16342			0	16342	0	16342
460731	FHS	0	5429	0	5429					0	5429			0	5429	0	5429
460837	FHS	0	7845	0	7845					0	7845			1	-586	0	7335
460888	FHS	0	5460	0	5460					0	5460			0	5460	0	5460
461207	FHS	1	17103	0	17103					1	17103			0	17103	0	17103
461388	FHS	0	16397	0	16397					0	16397			0	16397	0	16397
461484	FHS	1	4108	1	4108				Severely reduced	0	4108			1	1435	1	2479
462162	FHS	0	5500	0	5500					0	5500			0	5360	0	5360
462395	FHS	1	4754	0	4754					1	4754			1	-2738	0	4754
463248	FHS	0	5527	0	5527					0	5527			0	4970	0	4970
463745	FHS	0	7797	0	7797					0	7797			0	7467	0	7467
467855	FHS	0	5570	0	5570					0	5570			0	5570	0	5570
468278	FHS	0	5390	0	5390					0	5390			1	-410	0	4934
468539	FHS	0	5794	0	5794					0	5794			0	5794	0	5794
468690	FHS	0	5339	0	5339					0	5339			0	5339	0	5339
469507	FHS	0	5501	0	5501					0	5501			0	5501	0	5501
469777	FHS	0	5315	0	5315					0	5315			0	5315	0	5315
470145	FHS	0	5543	0	5543					0	5543			0	5340	0	5340
470433	FHS	0	15211	0	15211					0	15211			0	15211	0	15211
472031	FHS	1	12771	1	12771					0	12771			1	12771	0	12771
473003	FHS	1	12550	0	12550					1	12550			0	12550	0	12550
473234	FHS	0	5772	0	5772					0	5772			0	5772	0	5772
473628	FHS	1	16776	0	16776					1	16776			1	12315	1	16758
473858	FHS	1	546	0	546					1	546			0	546	0	546
475725	FHS	0	16927	0	16927					0	16927			0	16927	0	16927
475744	FHS	0	5408	0	5408					0	5408			0	5305	0	5305
475802	FHS	0	16948	0	16948					0	16948			1	7010	0	16717
476036	FHS	0	17363	0	17363					0	17363			0	17363	0	17363
478580	FHS	0	5500	0	5500					0	5500			0	5500	0	5500
479911	FHS	0	8958	0	8958					0	8958			0	0	0	0
482788	FHS	0	5487	0	5487					0	5487			0	5487	0	5487
482832	FHS	1	4088	1	4088					0	4088			1	2975	1	2975
485389	FHS	1	6891	1	6891					0	6891			1	6891	0	6891
485573	FHS	0	5557	0	5557					0	5557			0	5557	0	5557
488015	FHS	1	5565	0	5565					1	5565			0	5565	0	5565
488501	FHS	0	5290	0	5290					0	5290			0	5290	0	5290
489537	FHS	0	5422	0	5422					0	5422			0	5422	0	5422
490349	FHS	0	15392	0	15392					0	15392			0	14839	0	14839
490560	FHS	0	8883	0	8883					0	8883			0	8548	0	8548
490770	FHS	0	16717	0	16717					0	16717			0	16504	0	16504
492719	FHS	0	0	0	0					0	0			0	0	0	0
493221	FHS	1	6542	1	6542					0	6542			1	5166	0	6542
493525	FHS	0	5703	0	5703					0	5703			0	5167	0	5167
494328	FHS	0	5376	0	5376					0	5376			0	5376	0	5376
494360	FHS	0	16695	0	16695					0	16695			0	16476	0	16476
494753	FHS	0	5691	0	5691					0	5691			0	4566	0	4566
494853	FHS	0	5314	0	5314					0	5314			0	5314	0	5314
494989	FHS	0	8734	0	8734					0	8734			0	7011	0	7011
495813	FHS	0	7879	0	7879					0	7879			0	6299	0	6299
497132	FHS	0	17606	0	17606					0	17606			0	17606	0	17606
498621	FHS	0	16577	0	16577					0	16577			0	16169	0	16169
498747	FHS	0	5523	0	5523					0	5523			0	5523	0	5523
498797	FHS	0	16464	0	16464					0	16464			0	15929	0	15929
498834	FHS	0	17010	0	17010					0	17010			0	16141	0	16141
499404	FHS	1	16421	0	16421					1	16421			0	16421	0	16421
500219	FHS	1	8437	0	8437					1	8437			0	8437	0	8437
501369	FHS	0	1033	0	1033					0	1033			0	1033	0	1033
501438	FHS	1	7873	0	7873					1	7873			1	5368	0	7873
501614	FHS	0	8351	0	8351					0	8351			1	4768	0	7471
502932	FHS	0	5299	0	5299					0	5299			0	5299	0	5299
503686	FHS	0	17503	0	17503					0	17503			0	17195	0	17195
505814	FHS	1	3353	0	3353					1	3353			0	3353	0	3353
506458	FHS	0	5493	0	5493					0	5493			0	5493	0	5493
508623	FHS	0	7796	0	7796					0	7796			1	4188	0	7301
509205	FHS	1	595	1	595					0	595			1	595	0	595
510492	FHS	0	5243	0	5243					0	5243			0	4868	0	4868
510705	FHS	1	16584	0	16584					1	16584			1	16409	0	16584
510869	FHS	0	17634	0	17634					0	17634			0	16823	0	16823
511169	FHS	0	7869	0	7869					0	7869			0	7589	0	7589
511355	FHS	0	8685	0	8685					0	8685			0	8195	0	8195
511587	FHS	0	5530	0	5530					0	5530			0	5326	0	5326
511825	FHS	0	8058	0	8058					0	8058			0	8058	0	8058
513862	FHS	1	12182	0	12182					1	12182			0	12182	0	12182
514004	FHS	0	5493	0	5493					0	5493			0	5493	0	5493
514534	FHS	0	5830	0	5830					0	5830			0	5830	0	5830
515260	FHS	1	3473	0	3473					1	3473			0	3473	0	3473
515405	FHS	0	7888	0	7888					0	7888			0	7777	0	7777
517197	FHS	0	5649	0	5649					0	5649			0	5517	0	5517
517364	FHS	0	17108	0	17108					0	17108			0	16592	0	16592
517464	FHS	0	5355	0	5355					0	5355			0	5355	0	5355
517846	FHS	1	12000	0	12000					1	12000			1	7355	0	12000
518131	FHS	0	5467	0	5467					0	5467			0	5467	0	5467
518960	FHS	0	5352	0	5352					0	5352			0	4907	0	4907
519739	FHS	0	8740	0	8740					0	8740			0	7180	0	8386
520577	FHS	0	16632	0	16632					0	16632			0	15737	0	15737
520837	FHS	0	5621	0	5621					0	5621			0	5621	0	5621
521616	FHS	1	4140	1	4140					0	4140			1	-2464	0	4140
521670	FHS	0	8322	0	8322					0	8322			0	7762	0	7762
523366	FHS	0	5622	0	5622					0	5622			0	5532	0	5532
524526	FHS	1	2924	0	2924				Severely reduced	1	2924			1	2417	1	2417
524608	FHS	0	16387	0	16387					0	16387			1	15223	0	15860
525423	FHS	0	5852	0	5852					0	5852			0	5739	0	5739
526356	FHS	1	12452	0	12452					1	12452			0	12452	0	12452
527529	FHS	1	12188	0	12188					1	12188			0	12188	0	12188
530222	FHS	0	8282	0	8282					0	8282			0	8282	0	8282
531182	FHS	1	2795	0	2795					1	2795			0	2795	0	2795
532432	FHS	0	16485	0	16485					0	16485			0	15841	0	15841
532859	FHS	1	11479	0	11479					1	11479			1	1363	0	11479
533243	FHS	0	5741	0	5741					0	5741			0	4986	0	4986
533472	FHS	0	17115	0	17115					0	17115			0	16856	0	16856
533589	FHS	0	5038	0	5038					0	5038			0	4561	0	4561
533656	FHS	0	8232	0	8232					0	8232			0	7666	0	7666
537645	FHS	0	8967	0	8967					0	8967			0	8632	0	8632
537950	FHS	0	8468	0	8468					0	8468			1	0	0	8468
538436	FHS	0	4985	0	4985					0	4985			0	4241	0	4241
538673	FHS	0	7819	0	7819					0	7819			0	7308	0	7308
539184	FHS	0	5286	0	5286					0	5286			0	5286	0	5286
539297	FHS	0	8314	0	8314					0	8314			1	2197	0	7971
539831	FHS	0	8442	0	8442					0	8442			1	619	0	8121
540623	FHS	0	8974	0	8974					0	8974			0	8974	0	8974
540643	FHS	0	17641	0	17641					0	17641			0	16718	0	16718
540855	FHS	0	5397	0	5397					0	5397			0	5397	0	5397
542762	FHS	0	5408	0	5408					0	5408			0	5408	0	5408
543641	FHS	0	5879	0	5879					0	5879			1	263	1	4462
543717	FHS	0	5549	0	5549					0	5549			0	5549	0	5549
543818	FHS	0	3602	0	3602					0	3602			0	3602	0	3602
544312	FHS	0	5920	0	5920					0	5920			0	5920	0	5920
544667	FHS	1	2293	0	2293					1	2293			0	2293	0	2293
544687	FHS	0	5815	0	5815					0	5815			0	5815	0	5815
544758	FHS	0	5801	0	5801					0	5801			0	1028	0	1028
545959	FHS	0	17276	0	17276					0	17276			1	10408	0	16744
546556	FHS	0	2887	0	2887					0	2887			0	2187	0	2187
546635	FHS	1	2882	0	2882					1	2882			1	830	0	2882
547190	FHS	0	16120	0	16120					0	16120			0	15933	0	15933
547254	FHS	0	5625	0	5625					0	5625			0	5368	0	5368
548500	FHS	0	17517	0	17517					0	17517			0	17517	0	17517
549507	FHS	0	5501	0	5501					0	5501			0	4219	0	4219
550237	FHS	1	16550	0	16550					1	16550			1	14523	0	16550
550349	FHS	0	6786	0	6786					0	6786			0	0	0	0
551135	FHS	1	17087	0	17087					1	17087			0	17087	0	17087
551180	FHS	1	8339	0	8339					1	8339			0	8339	0	8339
551333	FHS	0	5406	0	5406					0	5406			0	5406	0	5406
551581	FHS	0	8377	0	8377					0	8377			0	7988	0	7988
551996	FHS	0	17325	0	17325					0	17325			0	17325	0	17325
552825	FHS	1	6730	0	6730					1	6730			1	5183	0	6730
553467	FHS	1	4521	0	4521					1	4521			1	2249	1	2249
553472	FHS	0	8747	0	8747					0	8747			1	7880	0	7885
553920	FHS	0	8820	0	8820					0	8820			0	8820	0	8820
554302	FHS	0	2151	0	2151					0	2151			0	1119	0	1119
555229	FHS	0	17074	0	17074					0	17074			0	14715	0	14715
556643	FHS	0	7838	0	7838					0	7838			0	7838	0	7838
556906	FHS	0	9269	0	9269					0	9269			0	9269	0	9269
556907	FHS	1	561	0	561					1	561			0	561	0	561
557710	FHS	1	9039	0	9039				Severely reduced	1	9039			1	6331	1	7289
558096	FHS	0	8461	0	8461					0	8461			0	8196	0	8196
559845	FHS	0	17143	0	17143					0	17143			1	12613	0	14840
559909	FHS	0	8671	0	8671					0	8671			1	0	0	8027
560717	FHS	0	1930	0	1930					0	1930			0	1259	0	1259
562294	FHS	0	17046	0	17046					0	17046			0	16643	0	16643
563275	FHS	0	5543	0	5543					0	5543			1	0	0	5543
565037	FHS	1	3667	0	3667					1	3667			1	-4155	1	716
565583	FHS	0	17459	0	17459					0	17459			0	17318	0	17318
565641	FHS	0	8376	0	8376					0	8376			0	7224	0	7224
565846	FHS	0	7866	0	7866					0	7866			0	7113	0	7113
565979	FHS	0	8902	0	8902					0	8902			0	8469	0	8469
566327	FHS	0	8806	0	8806					0	8806			0	8620	0	8620
567137	FHS	1	13531	0	13531					1	13531			0	13531	0	13531
567277	FHS	0	0	0	0					0	0			0	0	0	0
567421	FHS	1	16394	0	16394					1	16394			0	16394	0	16394
568581	FHS	0	17074	0	17074					0	17074			1	15710	0	16672
569586	FHS	0	5516	0	5516					0	5516			0	5516	0	5516
570257	FHS	1	5745	1	5745				Severely reduced	0	5745			1	2626	1	5695
570363	FHS	0	17640	0	17640					0	17640			0	17640	0	17640
570370	FHS	0	5355	0	5355					0	5355			0	5355	0	5355
570471	FHS	1	13236	0	13236					1	13236			0	13236	0	13236
570781	FHS	0	16765	0	16765					0	16765			1	6339	0	15896
571229	FHS	1	7542	0	7542					1	7542			0	7542	0	7542
571264	FHS	0	2392	0	2392					0	2392			0	2268	0	2268
572718	FHS	0	17487	0	17487					0	17487			0	17487	0	17487
573612	FHS	0	8266	0	8266					0	8266			0	7916	0	7916
573981	FHS	0	5727	0	5727					0	5727			0	5624	0	5624
576049	FHS	1	2417	1	2417					0	2417			1	398	0	2417
576741	FHS	0	5487	0	5487					0	5487			0	5487	0	5487
578171	FHS	0	8449	0	8449					0	8449			0	7562	0	7562
578718	FHS	1	6206	0	6206					1	6206			0	6206	0	6206
580221	FHS	0	16458	0	16458					0	16458			0	15479	0	15479
581380	FHS	0	7889	0	7889					0	7889			0	7889	0	7889
583394	FHS	0	9014	0	9014					0	9014			1	7089	1	7089
583751	FHS	0	8989	0	8989					0	8989			0	8367	0	8367
584038	FHS	0	5415	0	5415					0	5415			0	5316	0	5316
584440	FHS	0	16927	0	16927					0	16927			0	16927	0	16927
584454	FHS	0	8428	0	8428					0	8428			0	8428	0	8428
585838	FHS	0	3497	0	3497					0	3497			0	3497	0	3497
586218	FHS	0	5436	0	5436					0	5436			0	4973	0	4973
586220	FHS	1	776	0	776					1	776			0	776	0	776
586259	FHS	0	17262	0	17262					0	17262			0	17262	0	17262
587057	FHS	0	5398	0	5398					0	5398			0	5398	0	5398
587410	FHS	0	5620	0	5620					0	5620			0	4486	0	4486
587443	FHS	0	16789	0	16789					0	16789			0	14630	0	14630
587837	FHS	0	5576	0	5576					0	5576			0	4450	0	4450
587908	FHS	0	5436	0	5436					0	5436			0	5106	0	5106
587974	FHS	0	5453	0	5453					0	5453			0	5025	0	5025
588270	FHS	0	17158	0	17158					0	17158			1	14096	0	17158
589093	FHS	0	5836	0	5836					0	5836			0	5836	0	5836
590353	FHS	0	5191	0	5191					0	5191			0	4830	0	4830
590400	FHS	0	5541	0	5541					0	5541			0	5541	0	5541
590490	FHS	0	5611	0	5611					0	5611			0	5480	0	5480
591074	FHS	0	5933	0	5933					0	5933			0	5519	0	5519
591137	FHS	0	5787	0	5787					0	5787			0	5562	0	5562
591310	FHS	1	14504	0	14504					1	14504			1	9673	0	14504
591512	FHS	0	9230	0	9230					0	9230			0	8785	0	8785
591911	FHS	0	5419	0	5419					0	5419			1	-231	0	5419
592323	FHS	0	7357	0	7357					0	7357			1	0	0	4767
592441	FHS	0	5488	0	5488					0	5488			0	5488	0	5488
593347	FHS	0	17433	0	17433					0	17433			0	16601	0	16601
593603	FHS	0	17472	0	17472					0	17472			1	16199	0	16689
594168	FHS	1	12702	0	12702					1	12702			0	12702	0	12702
595239	FHS	0	16695	0	16695					0	16695			0	16340	0	16340
596390	FHS	0	16395	0	16395				Normal	0	16395			1	13429	1	13429
596561	FHS	0	7791	0	7791					0	7791			1	5509	0	7791
596955	FHS	0	16320	0	16320					0	16320			0	16320	0	16320
597670	FHS	0	5864	0	5864					0	5864			0	5623	0	5864
598242	FHS	0	5618	0	5618					0	5618			0	4869	0	4869
598434	FHS	1	7545	0	7545					1	7545			0	7545	0	7545
599175	FHS	1	10310	0	10310					1	10310			0	10310	0	10310
599416	FHS	0	14632	0	14632					0	14632			1	11830	0	14632
599907	FHS	0	5377	0	5377					0	5377			0	4629	0	4629
600127	FHS	0	5499	0	5499					0	5499			0	5499	0	5499
600444	FHS	0	7799	0	7799					0	7799			0	7168	0	7168
600760	FHS	0	8337	0	8337					0	8337			0	7911	0	7911
600934	FHS	0	8692	0	8692					0	8692			0	8537	0	8537
601851	FHS	0	7894	0	7894					0	7894			0	7568	0	7568
602925	FHS	0	9268	0	9268					0	9268			0	9268	0	9268
603059	FHS	0	5885	0	5885					0	5885			0	5772	0	5772
604475	FHS	0	7812	0	7812					0	7812			0	7485	0	7485
604764	FHS	0	5607	0	5607					0	5607			0	5493	0	5493
605721	FHS	0	5565	0	5565					0	5565			0	5348	0	5348
605841	FHS	0	5935	0	5935					0	5935			0	5678	0	5678
605931	FHS	0	5552	0	5552					0	5552			0	4978	0	4978
605961	FHS	1	9687	0	9687					1	9687			1	9127	0	9687
605977	FHS	0	5454	0	5454					0	5454			0	5454	0	5454
606359	FHS	1	13043	0	13043				Normal	1	13043			1	9013	1	12583
607698	FHS	0	8574	0	8574					0	8574			0	8155	0	8155
608501	FHS	0	7880	0	7880					0	7880			0	1134	0	1134
608572	FHS	0	5600	0	5600					0	5600			0	5141	0	5141
608826	FHS	0	8748	0	8748					0	8748			0	8314	0	8314
609474	FHS	0	5489	0	5489					0	5489			0	4986	0	4986
610249	FHS	1	15310	0	15310					1	15310			1	7974	1	15274
611104	FHS	0	5486	0	5486					0	5486			0	5486	0	5486
612774	FHS	0	5941	0	5941					0	5941			0	4758	0	4758
613051	FHS	1	10181	0	10181					1	10181			0	10181	0	10181
613258	FHS	1	8148	0	8148					1	8148			0	8148	0	8148
613719	FHS	0	16814	0	16814					0	16814			0	16596	0	16596
613821	FHS	0	5745	0	5745					0	5745			0	5745	0	5745
614365	FHS	0	5354	0	5354					0	5354			0	0	0	0
614847	FHS	0	17580	0	17580					0	17580			0	17048	0	17048
616135	FHS	0	16880	0	16880					0	16880			0	15997	0	15997
616595	FHS	0	17255	0	17255					0	17255			0	16360	0	16360
616600	FHS	0	9230	0	9230					0	9230			1	8441	0	8441
618822	FHS	0	8832	0	8832					0	8832			0	8742	0	8742
619235	FHS	1	11722	0	11722					1	11722			1	10880	0	11722
620169	FHS	1	2641	0	2641					1	2641			0	2641	0	2641
622726	FHS	0	6083	0	6083					0	6083			0	6083	0	6083
623710	FHS	0	16759	0	16759					0	16759			0	16547	0	16547
623782	FHS	1	15817	0	15817					1	15817			1	8718	0	15817
624418	FHS	0	16437	0	16437					0	16437			0	16437	0	16437
626250	FHS	0	16716	0	16716					0	16716			0	16542	0	16542
628211	FHS	0	15993	0	15993					0	15993			0	15549	0	15549
629596	FHS	1	14660	0	14660					1	14660			0	14660	0	14660
629616	FHS	0	8706	0	8706					0	8706			0	8589	0	8589
630035	FHS	0	7805	0	7805					0	7805			0	7490	0	7490
630149	FHS	0	16503	0	16503					0	16503			1	3830	0	14044
631018	FHS	0	8699	0	8699					0	8699			0	8524	0	8524
631382	FHS	1	5499	0	5499					1	5499			1	0	1	0
631450	FHS	1	8245	0	8245					1	8245			0	8245	0	8245
631718	FHS	0	17437	0	17437					0	17437			1	11278	0	17254
632006	FHS	0	8958	0	8958					0	8958			0	3949	0	3949
633322	FHS	0	16761	0	16761					0	16761			0	16630	0	16630
633635	FHS	0	8797	0	8797					0	8797			0	8611	0	8611
635192	FHS	0	16332	0	16332					0	16332			0	15452	0	15452
635387	FHS	0	5290	0	5290					0	5290			0	5232	0	5232
636834	FHS	0	7875	0	7875					0	7875			1	0	1	7869
637175	FHS	0	17367	0	17367					0	17367			0	17367	0	17367
637437	FHS	0	16821	0	16821					0	16821			0	16381	0	16381
638737	FHS	0	5369	0	5369					0	5369			1	0	0	4844
640096	FHS	0	4043	0	4043				Moderately reduced	0	4043			1	-2561	1	-2561
640198	FHS	0	17608	0	17608					0	17608			0	17608	0	17608
640232	FHS	0	5578	0	5578					0	5578			0	5178	0	5178
640996	FHS	0	5906	0	5906					0	5906			0	5484	0	5484
641367	FHS	0	8365	0	8365					0	8365			0	8058	0	8058
641980	FHS	0	5354	0	5354					0	5354			0	5354	0	5354
642314	FHS	0	16668	0	16668					0	16668			0	16044	0	16044
642909	FHS	0	7894	0	7894					0	7894			1	-1645	0	7417
643615	FHS	0	7841	0	7841					0	7841			0	7841	0	7841
644266	FHS	0	0	0	0					0	0			0	0	0	0
645248	FHS	0	7790	0	7790					0	7790			0	7040	0	7040
649652	FHS	0	5605	0	5605					0	5605			0	5472	0	5472
649915	FHS	0	16838	0	16838					0	16838			1	13584	0	15521
650636	FHS	0	5928	0	5928					0	5928			1	4622	0	5088
650887	FHS	0	13961	0	13961					0	13961			0	9537	0	9537
651200	FHS	1	9264	0	9264					1	9264			0	9264	0	9264
652556	FHS	0	16738	0	16738					0	16738			0	16738	0	16738
652882	FHS	0	1258	0	1258					0	1258			0	1258	0	1258
653296	FHS	0	16472	0	16472					0	16472			0	15771	0	15771
654104	FHS	0	17157	0	17157					0	17157			0	16925	0	16925
655664	FHS	0	17431	0	17431					0	17431			0	17431	0	17431
655714	FHS	0	8615	0	8615				Normal	0	8615			1	4723	1	4723
655727	FHS	0	7840	0	7840					0	7840			0	7567	0	7567
655887	FHS	0	12336	0	12336					0	12336			0	9823	0	9823
656196	FHS	0	5351	0	5351					0	5351			0	5351	0	5351
656373	FHS	0	8442	0	8442					0	8442			0	7622	0	7622
657390	FHS	1	5256	0	5256					1	5256			1	1373	0	5256
657554	FHS	0	8608	0	8608					0	8608			0	8273	0	8273
657852	FHS	0	8566	0	8566					0	8566			0	8566	0	8566
658169	FHS	0	17193	0	17193					0	17193			1	7387	0	16278
658306	FHS	0	3681	0	3681					0	3681			1	-8155	1	-262
658749	FHS	0	3184	0	3184					0	3184			0	2409	0	2409
659947	FHS	0	5395	0	5395					0	5395			1	-1688	0	4632
660254	FHS	0	8468	0	8468					0	8468			1	4016	0	8056
660557	FHS	0	17340	0	17340					0	17340			0	16879	0	16879
660975	FHS	0	9141	0	9141					0	9141			0	8316	0	8316
661209	FHS	0	17166	0	17166					0	17166			1	16388	1	16388
661572	FHS	0	16633	0	16633					0	16633			0	16633	0	16633
662097	FHS	0	8274	0	8274					0	8274			0	7254	0	7254
663007	FHS	0	8550	0	8550					0	8550			1	5391	0	7914
664204	FHS	0	7671	0	7671					0	7671			1	6033	0	7671
664390	FHS	1	15022	0	15022					1	15022			0	15022	0	15022
664651	FHS	0	5569	0	5569					0	5569			0	5569	0	5569
664756	FHS	0	7810	0	7810					0	7810			0	7285	0	7285
665546	FHS	0	4526	0	4526					0	4526			0	4526	0	4526
665977	FHS	0	9091	0	9091					0	9091			0	8769	0	8769
666873	FHS	0	7803	0	7803					0	7803			0	7189	0	7189
667632	FHS	1	2273	1	2273				Severely reduced	0	2273			1	1560	1	1560
667786	FHS	1	4701	0	4701				Severely reduced	1	4701			1	-4747	1	-4747
667827	FHS	0	8713	0	8713					0	8713			0	8713	0	8713
668304	FHS	0	5909	0	5909					0	5909			0	5909	0	5909
668842	FHS	0	5858	0	5858					0	5858			0	5858	0	5858
668954	FHS	0	5403	0	5403					0	5403			0	5403	0	5403
669001	FHS	0	7810	0	7810					0	7810			0	7530	0	7530
669394	FHS	0	8436	0	8436					0	8436			0	8324	0	8324
670432	FHS	1	11153	1	11153				Severely reduced	0	11153			1	11152	1	11152
671769	FHS	0	5487	0	5487					0	5487			0	3698	0	3698
672557	FHS	0	17081	0	17081					0	17081			0	16584	0	16584
673000	FHS	0	7796	0	7796					0	7796			0	7481	0	7481
673752	FHS	0	16849	0	16849					0	16849			0	16513	0	16513
674163	FHS	1	4168	1	4168					0	4168			1	4168	0	4168
674240	FHS	0	5601	0	5601					0	5601			0	3592	0	3592
674282	FHS	0	5446	0	5446					0	5446			0	5314	0	5314
674499	FHS	1	6778	1	6778					0	6778			1	6777	0	6778
675472	FHS	0	5436	0	5436					0	5436			0	5226	0	5226
675550	FHS	0	8914	0	8914					0	8914			1	1840	0	8764
675820	FHS	1	4449	1	4449				Severely reduced	0	4449			1	-4616	1	1132
675825	FHS	1	4201	0	4201					1	4201			0	4201	0	4201
675935	FHS	1	4546	0	4546					1	4546			0	4546	0	4546
677351	FHS	0	5525	0	5525					0	5525			0	5525	0	5525
677681	FHS	1	15035	1	15035					0	15035			1	6404	0	15035
678685	FHS	0	5147	0	5147					0	5147			0	5147	0	5147
679121	FHS	0	16239	0	16239					0	16239			0	0	0	0
679740	FHS	0	7811	0	7811					0	7811			0	7481	0	7481
682042	FHS	0	5202	0	5202					0	5202			0	5202	0	5202
682235	FHS	1	4784	0	4784					1	4784			0	4784	0	4784
683516	FHS	1	6853	1	6853					0	6853			1	6853	0	6853
684603	FHS	0	5423	0	5423					0	5423			0	5423	0	5423
684773	FHS	0	5335	0	5335					0	5335			0	5335	0	5335
686141	FHS	0	8314	0	8314					0	8314			0	8196	0	8196
687946	FHS	0	16619	0	16619					0	16619			1	6924	0	16023
688487	FHS	0	5328	0	5328					0	5328			0	5328	0	5328
689388	FHS	0	5566	0	5566					0	5566			1	0	1	0
691219	FHS	0	9014	0	9014					0	9014			0	8586	0	8586
691739	FHS	0	8748	0	8748					0	8748			0	8369	0	8369
692578	FHS	0	7804	0	7804					0	7804			1	0	0	7190
693841	FHS	0	5515	0	5515					0	5515			0	5384	0	5384
694650	FHS	0	16918	0	16918					0	16918			0	16728	0	16728
694879	FHS	0	17363	0	17363					0	17363			1	14229	0	16943
697311	FHS	0	0	0	0					0	0			0	0	0	0
697604	FHS	1	11536	0	11536					1	11536			0	11536	0	11536
697685	FHS	0	17004	0	17004					0	17004			0	16723	0	16723
698575	FHS	0	7797	0	7797					0	7797			0	7467	0	7467
698604	FHS	0	8293	0	8293					0	8293			0	4485	0	4485
698628	FHS	0	17559	0	17559				Mildly reduced	0	17559			1	13590	1	13590
699234	FHS	1	4373	0	4373					1	4373			1	2474	0	4373
699312	FHS	0	8870	0	8870					0	8870			0	6483	0	6483
700269	FHS	0	9049	0	9049					0	9049			0	9049	0	9049
700988	FHS	0	5600	0	5600					0	5600			0	5476	0	5476
701364	FHS	0	3578	0	3578					0	3578			0	0	0	0
702320	FHS	0	16383	0	16383					0	16383			0	15706	0	15706
702884	FHS	0	5439	0	5439					0	5439			0	5439	0	5439
702886	FHS	0	7840	0	7840				Mildly reduced	0	7840			1	-1309	1	5088
703926	FHS	0	7811	0	7811					0	7811			1	3462	0	6293
704964	FHS	0	15834	0	15834					0	15834			1	7869	0	14902
706434	FHS	0	5394	0	5394					0	5394			0	4925	0	5280
706841	FHS	0	5303	0	5303					0	5303			0	5303	0	5303
707340	FHS	0	7832	0	7832					0	7832			0	7832	0	7832
707985	FHS	0	7797	0	7797					0	7797			0	6242	0	6242
708133	FHS	0	8764	0	8764					0	8764			0	8402	0	8402
708162	FHS	0	7985	0	7985					0	7985			0	6479	0	6479
708986	FHS	1	6252	0	6252					1	6252			1	-5216	0	6252
709883	FHS	0	5404	0	5404					0	5404			0	5404	0	5404
710262	FHS	0	8631	0	8631					0	8631			0	8514	0	8514
710345	FHS	0	5822	0	5822					0	5822			0	5822	0	5822
711414	FHS	0	8714	0	8714					0	8714			0	8504	0	8504
712086	FHS	0	7855	0	7855					0	7855			0	7525	0	7525
712145	FHS	0	8146	0	8146					0	8146			0	3308	0	3308
712965	FHS	0	8694	0	8694					0	8694			0	8057	0	8057
713862	FHS	0	5366	0	5366					0	5366			0	5260	0	5260
714281	FHS	0	5422	0	5422					0	5422			0	5422	0	5422
714346	FHS	1	14218	0	14218					1	14218			0	14218	0	14218
717340	FHS	0	0	0	0					0	0			0	0	0	0
718220	FHS	1	16086	0	16086					1	16086			1	16078	0	16086
718284	FHS	0	3836	0	3836					0	3836			0	1888	0	1888
719122	FHS	0	5380	0	5380					0	5380			0	4155	0	4155
720496	FHS	0	17409	0	17409					0	17409			1	11538	0	17409
722527	FHS	0	17178	0	17178					0	17178			0	17178	0	17178
722648	FHS	0	5886	0	5886					0	5886			0	5488	0	5488
722833	FHS	0	8821	0	8821					0	8821			0	8687	0	8687
723002	FHS	0	5836	0	5836					0	5836			0	3962	0	3962
723070	FHS	0	16724	0	16724					0	16724			0	16724	0	16724
724009	FHS	0	7847	0	7847					0	7847			0	7535	0	7535
724294	FHS	1	15043	0	15043					1	15043			0	15043	0	15043
725312	FHS	0	16772	0	16772					0	16772			0	15906	0	15906
725680	FHS	0	5555	0	5555					0	5555			0	4792	0	4792
726450	FHS	0	17088	0	17088					0	17088			0	14736	0	14736
726615	FHS	0	5674	0	5674					0	5674			0	5585	0	5585
727407	FHS	1	6200	0	6200					1	6200			0	6200	0	6200
727546	FHS	0	5572	0	5572					0	5572			0	5572	0	5572
728438	FHS	0	9261	0	9261					0	9261			0	9261	0	9261
728772	FHS	0	9150	0	9150					0	9150			0	8758	0	8758
729148	FHS	0	17360	0	17360					0	17360			0	16362	0	16362
729747	FHS	1	6276	1	6276					0	6276			1	1082	1	1082
730822	FHS	0	8965	0	8965					0	8965			0	8565	0	8565
730950	FHS	0	5563	0	5563					0	5563			0	5563	0	5563
732084	FHS	0	7848	0	7848					0	7848			0	7652	0	7652
733871	FHS	0	17424	0	17424					0	17424			0	17018	0	17018
734129	FHS	1	6100	0	6100				Normal	1	6100			1	0	1	4618
734398	FHS	0	9002	0	9002					0	9002			0	8778	0	8778
735486	FHS	1	15665	0	15665					1	15665			1	9968	0	15665
735873	FHS	0	8379	0	8379					0	8379			1	7333	0	8261
738476	FHS	1	14527	0	14527				Severely reduced	1	14527			1	5875	1	5875
738512	FHS	0	17640	0	17640					0	17640			0	17388	0	17388
739289	FHS	1	4726	0	4726				Normal	1	4726			1	-5894	1	-49
740632	FHS	0	7847	0	7847					0	7847			0	5214	0	5214
741216	FHS	0	8316	0	8316					0	8316			0	8316	0	8316
741771	FHS	1	12947	0	12947					1	12947			0	12947	0	12947
742120	FHS	0	5368	0	5368					0	5368			0	4927	0	4927
742511	FHS	1	7209	0	7209				Normal	1	7209			1	6114	1	6114
742594	FHS	0	8820	0	8820					0	8820			0	8820	0	8820
743113	FHS	0	17528	0	17528					0	17528			0	17222	0	17222
743587	FHS	1	6479	0	6479					1	6479			1	825	0	6479
743679	FHS	0	8286	0	8286					0	8286			0	8286	0	8286
745075	FHS	0	5494	0	5494					0	5494			0	5241	0	5241
745184	FHS	0	7819	0	7819					0	7819			0	7596	0	7596
745872	FHS	0	5524	0	5524					0	5524			0	5524	0	5524
746268	FHS	1	17118	0	17118					1	17118			1	6454	1	15415
746329	FHS	0	7971	0	7971					0	7971			0	7645	0	7645
747159	FHS	0	17405	0	17405					0	17405			0	17405	0	17405
749018	FHS	1	12097	0	12097					1	12097			0	12097	0	12097
749934	FHS	1	13928	0	13928					1	13928			0	13928	0	13928
749941	FHS	0	5315	0	5315					0	5315			0	3445	0	3445
750287	FHS	0	5534	0	5534					0	5534			0	5534	0	5534
750450	FHS	0	4560	0	4560					0	4560			0	4560	0	4560
751177	FHS	0	5590	0	5590					0	5590			0	5472	0	5472
751468	FHS	0	5557	0	5557					0	5557			0	5557	0	5557
751728	FHS	0	16331	0	16331					0	16331			0	16118	0	16118
752293	FHS	0	5425	0	5425					0	5425			0	5425	0	5425
753807	FHS	1	15102	1	15102					0	15102			1	12911	1	14646
755944	FHS	0	5696	0	5696					0	5696			0	4526	0	4526
756451	FHS	0	8631	0	8631					0	8631			0	8514	0	8514
757565	FHS	0	5612	0	5612					0	5612			0	5612	0	5612
758778	FHS	0	5612	0	5612					0	5612			0	4719	0	4719
759137	FHS	1	13328	0	13328					1	13328			0	13328	0	13328
759251	FHS	0	5380	0	5380					0	5380			0	4491	0	4491
761520	FHS	0	5274	0	5274					0	5274			0	2154	0	2154
761627	FHS	1	1	1	1				Severely reduced	0	1			1	-454	1	-425
761788	FHS	0	9002	0	9002					0	9002			0	9002	0	9002
762586	FHS	1	14975	0	14975					1	14975			0	14975	0	14975
762609	FHS	0	8981	0	8981					0	8981			1	0	0	8711
763029	FHS	1	3476	0	3476					1	3476			1	3365	0	3476
764326	FHS	0	9120	0	9120					0	9120			0	8728	0	8728
765225	FHS	0	9262	0	9262					0	9262			0	8817	0	8817
765736	FHS	0	5366	0	5366					0	5366			0	4140	0	4140
765976	FHS	0	17591	0	17591					0	17591			0	17591	0	17591
766132	FHS	0	9233	0	9233					0	9233			0	9149	0	9149
767588	FHS	0	17216	0	17216					0	17216			0	16932	0	16932
768155	FHS	0	5433	0	5433					0	5433			0	5433	0	5433
768160	FHS	0	7810	0	7810					0	7810			0	7484	0	7484
768304	FHS	0	5601	0	5601					0	5601			1	-5460	0	5260
769324	FHS	1	364	0	364					1	364			0	364	0	364
771638	FHS	0	8307	0	8307					0	8307			0	6795	0	6795
771892	FHS	0	17433	0	17433					0	17433			0	17026	0	17026
774928	FHS	0	8449	0	8449					0	8449			1	0	0	8053
775257	FHS	1	9324	0	9324					1	9324			0	9324	0	9324
775885	FHS	0	5584	0	5584					0	5584			0	5584	0	5584
777029	FHS	0	5863	0	5863					0	5863			0	5863	0	5863
778055	FHS	0	9122	0	9122					0	9122			0	8740	0	8740
778172	FHS	0	3998	0	3998					0	3998			0	3998	0	3998
778349	FHS	0	5379	0	5379					0	5379			0	5379	0	5379
779238	FHS	1	6749	1	6749					0	6749			1	-389	0	6749
779463	FHS	0	5342	0	5342					0	5342			0	4785	0	4785
779876	FHS	0	5421	0	5421					0	5421			0	2321	0	2321
779942	FHS	0	16612	0	16612					0	16612			0	16424	0	16424
780553	FHS	0	8491	0	8491					0	8491			0	8491	0	8491
780789	FHS	0	9146	0	9146					0	9146			0	0	0	8946
781042	FHS	0	5466	0	5466					0	5466			0	5466	0	5466
781425	FHS	1	5669	0	5669					1	5669			0	5669	0	5669
784854	FHS	0	17409	0	17409					0	17409			0	16883	0	16883
785161	FHS	1	5148	0	5148					1	5148			1	-829	0	5148
785633	FHS	0	8720	0	8720					0	8720			0	8301	0	8301
785689	FHS	0	5547	0	5547					0	5547			0	5547	0	5547
786352	FHS	1	16651	0	16651					1	16651			1	16179	1	16179
787888	FHS	1	16726	1	16726					0	16726			1	682	0	16726
788212	FHS	1	2645	0	2645					1	2645			1	-6322	0	2645
789085	FHS	0	5401	0	5401					0	5401			0	5201	0	5201
789346	FHS	1	16432	0	16432					1	16432			0	16432	0	16432
789409	FHS	0	4324	0	4324					0	4324			1	-3733	0	1471
789946	FHS	0	8827	0	8827					0	8827			0	8254	0	8581
789981	FHS	1	7960	0	7960					1	7960			0	7960	0	7960
789985	FHS	0	5315	0	5315					0	5315			1	2694	0	5404
790889	FHS	0	9002	0	9002					0	9002			0	8702	0	8702
790926	FHS	0	8526	0	8526					0	8526			0	8435	0	8435
791713	FHS	0	6286	0	6286					0	6286			0	6286	0	6286
792213	FHS	0	17192	0	17192					0	17192			0	16591	0	16591
793022	FHS	0	17594	0	17594					0	17594			1	17128	0	17262
793955	FHS	0	5622	0	5622					0	5622			0	5089	0	5622
794004	FHS	0	8821	0	8821					0	8821			0	8395	0	8395
794496	FHS	1	3884	1	3884					0	3884			1	3861	0	3884
794728	FHS	0	5291	0	5291					0	5291			0	5291	0	5291
794856	FHS	0	5520	0	5520					0	5520			0	5520	0	5520
795024	FHS	0	5495	0	5495					0	5495			0	5495	0	5495
795262	FHS	0	13685	0	13685					0	13685			0	13685	0	13685
796479	FHS	0	5604	0	5604					0	5604			0	5604	0	5604
797355	FHS	0	17221	0	17221					0	17221			0	17221	0	17221
798109	FHS	0	0	0	0					0	0			0	0	0	0
798211	FHS	1	14227	1	14227					0	14227			1	13798	1	13798
798258	FHS	0	7888	0	7888					0	7888			0	7608	0	7608
798472	FHS	0	8862	0	8862					0	8862			0	7255	0	7255
798586	FHS	1	14616	0	14616					1	14616			1	8679	0	14616
800778	FHS	0	8198	0	8198					0	8198			0	4253	0	4253
801099	FHS	0	7847	0	7847					0	7847			0	7528	0	7528
802425	FHS	1	3175	0	3175					1	3175			1	0	0	3175
802862	FHS	0	9028	0	9028					0	9028			0	8862	0	8862
803610	FHS	1	10662	1	10662					0	10662			1	1726	1	10652
804878	FHS	0	3156	0	3156					0	3156			0	0	0	0
804996	FHS	0	7047	0	7047					0	7047			0	7047	0	7047
805118	FHS	0	17017	0	17017					0	17017			0	17017	0	17017
805336	FHS	0	16507	0	16507					0	16507			1	8983	0	15619
805370	FHS	0	5283	0	5283					0	5283			0	5283	0	5283
805913	FHS	0	7881	0	7881					0	7881			0	5872	0	5872
807363	FHS	0	17423	0	17423					0	17423			0	17423	0	17423
808020	FHS	0	4598	0	4598					0	4598			0	4566	0	4566
808198	FHS	0	17130	0	17130					0	17130			1	16256	0	16562
808756	FHS	1	312	0	312					1	312			1	192	0	312
808879	FHS	0	5417	0	5417					0	5417			0	4234	0	4234
808949	FHS	1	2347	0	2347					1	2347			0	2347	0	2347
809755	FHS	0	8733	0	8733					0	8733			0	8370	0	8370
811134	FHS	0	6146	0	6146					0	6146			1	1418	0	3311
811770	FHS	0	11356	0	11356					0	11356			0	10460	0	10460
812006	FHS	0	17500	0	17500					0	17500			0	16542	0	16542
812709	FHS	0	5412	0	5412					0	5412			0	922	0	922
813236	FHS	0	7791	0	7791					0	7791			0	6141	0	6141
813414	FHS	1	14315	0	14315					1	14315			0	14315	0	14315
813447	FHS	0	15754	0	15754					0	15754			0	14818	0	14818
814064	FHS	0	8386	0	8386					0	8386			0	8190	0	8190
814356	FHS	0	16031	0	16031					0	16031			1	15506	1	15506
814494	FHS	1	8914	1	8914					0	8914			1	3439	0	8914
814589	FHS	0	5636	0	5636					0	5636			0	5636	0	5636
815677	FHS	1	3239	0	3239					1	3239			1	0	0	3239
816467	FHS	1	6496	1	6496					0	6496			1	6496	0	6496
817049	FHS	0	5382	0	5382					0	5382			0	5382	0	5382
817455	FHS	0	2094	0	2094					0	2094			0	0	0	0
817508	FHS	0	5354	0	5354					0	5354			0	5354	0	5354
818156	FHS	1	15349	0	15349					1	15349			0	15349	0	15349
818330	FHS	0	5331	0	5331					0	5331			1	2772	0	5331
818825	FHS	0	9262	0	9262					0	9262			1	0	0	8851
819633	FHS	0	17570	0	17570					0	17570			0	15085	0	15085
819691	FHS	1	15231	0	15231					1	15231			0	15231	0	15231
819872	FHS	0	16695	0	16695					0	16695			0	16695	0	16695
820153	FHS	0	5369	0	5369					0	5369			0	5369	0	5369
822299	FHS	1	2788	0	2788					1	2788			1	1024	0	2788
822422	FHS	0	5395	0	5395					0	5395			0	4603	0	4603
822622	FHS	0	5388	0	5388					0	5388			0	5388	0	5388
822642	FHS	0	5621	0	5621					0	5621			0	5621	0	5621
822936	FHS	0	16504	0	16504					0	16504			1	10083	0	16350
823215	FHS	0	5647	0	5647					0	5647			0	4886	0	4886
825657	FHS	0	9125	0	9125					0	9125			0	8762	0	8762
826052	FHS	1	16473	0	16473					1	16473			0	16473	0	16473
827505	FHS	1	12994	1	12994				Severely reduced	0	12994			1	2393	1	12796
829547	FHS	0	8505	0	8505					0	8505			1	4424	1	4424
829886	FHS	0	17046	0	17046					0	17046			0	17046	0	17046
830528	FHS	0	8086	0	8086					0	8086			0	8086	0	8086
830627	FHS	0	7929	0	7929					0	7929			0	7500	0	7500
831298	FHS	0	4292	0	4292					0	4292			0	4292	0	4292
831325	FHS	1	13475	1	13475					0	13475			1	13471	0	13475
831621	FHS	1	13880	0	13880					1	13880			1	5150	0	13880
832921	FHS	0	8736	0	8736					0	8736			0	8347	0	8347
834865	FHS	1	3868	0	3868					1	3868			0	3868	0	3868
834986	FHS	0	0	0	0					0	0			0	0	0	0
836599	FHS	0	5453	0	5453					0	5453			0	5453	0	5453
837418	FHS	0	5941	0	5941					0	5941			0	5829	0	5829
837989	FHS	0	7096	0	7096					0	7096			1	-989	0	6497
839149	FHS	0	9143	0	9143					0	9143			0	9041	0	9041
839534	FHS	0	5675	0	5675					0	5675			0	5675	0	5675
839705	FHS	0	5563	0	5563					0	5563			0	5322	0	5322
840587	FHS	1	4813	0	4813					1	4813			0	4813	0	4813
840608	FHS	0	5723	0	5723					0	5723			0	5723	0	5723
840703	FHS	1	14988	1	14988				Normal	0	14988			1	3536	1	13744
840929	FHS	1	16151	0	16151					1	16151			0	16151	0	16151
842718	FHS	1	13962	0	13962					1	13962			0	13962	0	13962
844499	FHS	0	8292	0	8292					0	8292			0	7969	0	7969
845057	FHS	0	7838	0	7838					0	7838			0	7635	0	7635
846406	FHS	0	17150	0	17150					0	17150			0	16297	0	16297
847168	FHS	1	4976	0	4976					1	4976			0	4976	0	4976
847412	FHS	0	5885	0	5885					0	5885			0	5753	0	5753
847540	FHS	0	5776	0	5776					0	5776			0	5287	0	5776
848125	FHS	1	867	0	867					1	867			0	867	0	867
848128	FHS	1	17026	0	17026					1	17026			0	17026	0	17026
848513	FHS	0	8328	0	8328					0	8328			0	3337	0	3337
850508	FHS	0	17216	0	17216					0	17216			0	16942	0	16942
850724	FHS	0	5921	0	5921					0	5921			0	5921	0	5921
851074	FHS	0	16389	0	16389					0	16389			1	6444	0	14343
851420	FHS	1	5636	0	5636					1	5636			0	5636	0	5636
851497	FHS	0	8783	0	8783					0	8783			0	8609	0	8609
851956	FHS	1	11688	0	11688					1	11688			0	11688	0	11688
852014	FHS	0	17605	0	17605					0	17605			0	17605	0	17605
852046	FHS	0	17276	0	17276					0	17276			0	16671	0	16671
852610	FHS	0	16639	0	16639					0	16639			1	11531	0	16526
853739	FHS	0	5591	0	5591					0	5591			0	5591	0	5591
854656	FHS	0	5456	0	5456					0	5456			0	4777	0	5456
854792	FHS	0	5578	0	5578					0	5578			0	5578	0	5578
855388	FHS	0	4628	0	4628					0	4628			0	4628	0	4628
856101	FHS	0	9131	0	9131				Normal	0	9131			1	4982	1	5011
856616	FHS	0	7840	0	7840					0	7840			0	7379	0	7379
856871	FHS	0	5373	0	5373					0	5373			0	5268	0	5268
856968	FHS	0	17557	0	17557					0	17557			0	17336	0	17336
857475	FHS	0	5086	0	5086					0	5086			0	5086	0	5086
857600	FHS	0	8358	0	8358					0	8358			0	8022	0	8022
858147	FHS	0	5920	0	5920					0	5920			0	5920	0	5920
858233	FHS	0	17109	0	17109					0	17109			0	15562	0	15562
858288	FHS	1	17473	0	17473					1	17473			0	17473	0	17473
858992	FHS	0	7820	0	7820					0	7820			0	7597	0	7597
859262	FHS	0	5439	0	5439					0	5439			0	5439	0	5439
860061	FHS	1	6299	0	6299					1	6299			1	1639	0	6299
860584	FHS	0	17368	0	17368					0	17368			0	17147	0	17147
860765	FHS	0	5670	0	5670					0	5670			0	5538	0	5538
861173	FHS	0	5928	0	5928					0	5928			0	5514	0	5514
861328	FHS	0	5327	0	5327					0	5327			0	5327	0	5327
861371	FHS	1	11929	0	11929					1	11929			1	3720	0	11929
861770	FHS	0	13758	0	13758					0	13758			0	13758	0	13758
861879	FHS	1	14379	0	14379					1	14379			0	14379	0	14379
861961	FHS	0	5500	0	5500					0	5500			0	5375	0	5375
863062	FHS	0	8862	0	8862					0	8862			1	-2690	0	8477
863324	FHS	0	8902	0	8902					0	8902			0	8504	0	8504
864042	FHS	1	15658	1	15658				Normal	0	15658			1	11449	1	11449
864276	FHS	0	6291	0	6291					0	6291			0	6291	0	6291
864322	FHS	0	3105	0	3105					0	3105			0	768	0	768
864378	FHS	0	5397	0	5397					0	5397			0	5397	0	5397
866460	FHS	1	12898	0	12898					1	12898			1	1360	1	2037
867797	FHS	0	5522	0	5522					0	5522			0	5522	0	5522
868868	FHS	0	5558	0	5558					0	5558			0	5558	0	5558
868874	FHS	0	16632	0	16632					0	16632			0	16632	0	16632
869432	FHS	1	5593	0	5593					1	5593			0	5593	0	5593
871728	FHS	0	5906	0	5906					0	5906			0	5766	0	5766
871774	FHS	0	17521	0	17521					0	17521			0	17003	0	17003
872551	FHS	1	15605	0	15605					1	15605			0	15605	0	15605
873548	FHS	0	17466	0	17466					0	17466			0	17320	0	17320
873828	FHS	0	5594	0	5594					0	5594			0	2646	0	2646
874422	FHS	0	8848	0	8848					0	8848			0	8448	0	8448
874500	FHS	1	6978	1	6978					0	6978			1	0	0	6978
874689	FHS	0	16724	0	16724				Normal	0	16724			1	13617	1	13617
875135	FHS	0	5929	0	5929					0	5929			0	5929	0	5929
876114	FHS	0	7858	0	7858					0	7858			0	7537	0	7537
876701	FHS	0	8974	0	8974					0	8974			1	7311	0	8974
877885	FHS	0	8084	0	8084					0	8084			1	5655	0	7686
878624	FHS	0	17227	0	17227					0	17227			0	16212	0	16212
878967	FHS	0	5264	0	5264					0	5264			1	3832	1	4284
879301	FHS	0	5765	0	5765					0	5765			1	5919	0	5919
879465	FHS	1	16079	1	16079					0	16079			1	16051	1	16051
881718	FHS	0	17564	0	17564					0	17564			0	17564	0	17564
882700	FHS	0	9114	0	9114					0	9114			0	8918	0	8918
884866	FHS	0	2198	0	2198					0	2198			0	1377	0	1377
886707	FHS	0	8292	0	8292					0	8292			0	8292	0	8292
887265	FHS	0	5541	0	5541					0	5541			0	5342	0	5342
888003	FHS	0	5376	0	5376					0	5376			0	5376	0	5376
888194	FHS	1	15612	0	15612					1	15612			0	15612	0	15612
888294	FHS	0	5880	0	5880					0	5880			0	5768	0	5768
889100	FHS	0	8848	0	8848					0	8848			0	8448	0	8448
890563	FHS	1	673	1	673					0	673			1	-6383	0	673
890629	FHS	0	17087	0	17087					0	17087			0	16865	0	16865
891208	FHS	0	5752	0	5752					0	5752			0	5235	0	5235
892087	FHS	0	7848	0	7848					0	7848			0	7529	0	7529
893540	FHS	0	7848	0	7848					0	7848			0	7529	0	7529
894509	FHS	0	15618	0	15618					0	15618			0	15618	0	15618
894665	FHS	0	5293	0	5293					0	5293			0	5293	0	5293
894954	FHS	0	5338	0	5338					0	5338			0	5127	0	5338
895829	FHS	0	8441	0	8441					0	8441			0	8006	0	8006
896377	FHS	1	12743	0	12743					1	12743			0	12743	0	12743
896840	FHS	1	13525	0	13525					1	13525			0	13525	0	13525
896887	FHS	0	8510	0	8510					0	8510			0	8293	0	8293
896915	FHS	0	5527	0	5527				Moderately reduced	0	5527			1	1861	1	1891
896947	FHS	0	5709	0	5709					0	5709			0	5709	0	5709
897914	FHS	1	4919	0	4919					1	4919			1	829	0	4919
897969	FHS	0	8664	0	8664					0	8664			0	8461	0	8461
898052	FHS	0	5373	0	5373					0	5373			0	5373	0	5373
898985	FHS	0	8883	0	8883					0	8883			0	8662	0	8662
899086	FHS	1	15334	0	15334					1	15334			1	9937	0	15334
899546	FHS	1	10375	0	10375					1	10375			0	10375	0	10375
899564	FHS	0	8846	0	8846					0	8846			1	3202	0	8378
899796	FHS	0	7803	0	7803					0	7803			0	7480	0	7480
900350	FHS	0	5677	0	5677					0	5677			0	5294	0	5294
900877	FHS	0	5494	0	5494					0	5494			0	5494	0	5494
901203	FHS	1	15349	0	15349					1	15349			0	15349	0	15349
901610	FHS	1	4077	0	4077					1	4077			1	-1339	1	2961
902554	FHS	0	2837	0	2837					0	2837			0	1162	0	1162
902753	FHS	0	16108	0	16108					0	16108			0	15612	0	15612
902820	FHS	1	7064	0	7064					1	7064			0	7064	0	7064
903251	FHS	0	5379	0	5379					0	5379			0	5379	0	5379
903735	FHS	0	7839	0	7839					0	7839			0	6588	0	6588
904201	FHS	0	5634	0	5634					0	5634			0	5634	0	5634
905230	FHS	0	5591	0	5591					0	5591			0	5591	0	5591
908024	FHS	1	16107	0	16107					1	16107			0	16107	0	16107
908561	FHS	1	5054	0	5054					1	5054			0	5054	0	5054
908768	FHS	0	16779	0	16779					0	16779			0	16134	0	16134
909671	FHS	0	4998	0	4998					0	4998			0	4998	0	4998
909749	FHS	0	5640	0	5640					0	5640			1	2385	0	4340
910506	FHS	0	17244	0	17244					0	17244			0	16324	0	16324
911964	FHS	0	8421	0	8421					0	8421			0	8421	0	8421
913181	FHS	0	8743	0	8743					0	8743			1	1473	1	6723
913821	FHS	0	5494	0	5494					0	5494			0	5494	0	5494
915756	FHS	1	5858	0	5858					1	5858			0	5858	0	5858
916155	FHS	0	16416	0	16416					0	16416			0	15981	0	15981
916624	FHS	1	7055	0	7055					1	7055			0	7055	0	7055
917324	FHS	0	8645	0	8645					0	8645			0	8645	0	8645
918171	FHS	1	15912	1	15912					0	15912			1	15875	0	15912
918352	FHS	0	17489	0	17489					0	17489			0	17203	0	17203
919017	FHS	0	16668	0	16668					0	16668			0	16541	0	16541
919273	FHS	0	5633	0	5633					0	5633			0	5633	0	5633
919319	FHS	0	5927	0	5927					0	5927			0	5927	0	5927
920363	FHS	0	4271	0	4271					0	4271			0	1752	0	1752
920453	FHS	0	5913	0	5913					0	5913			0	5803	0	5803
921228	FHS	0	17487	0	17487					0	17487			0	17487	0	17487
921538	FHS	1	8176	0	8176					1	8176			1	6670	0	8176
922067	FHS	0	5281	0	5281					0	5281			0	5281	0	5281
922794	FHS	1	6732	0	6732					1	6732			1	480	0	6732
923420	FHS	0	8295	0	8295					0	8295			0	8295	0	8295
923453	FHS	0	17501	0	17501					0	17501			0	15324	0	15324
924012	FHS	0	5547	0	5547					0	5547			0	5049	0	5049
924174	FHS	0	7803	0	7803					0	7803			0	7188	0	7188
924591	FHS	0	4318	0	4318					0	4318			0	4318	0	4318
925667	FHS	0	5633	0	5633					0	5633			1	-789	0	5633
927297	FHS	1	16210	0	16210					1	16210			0	16210	0	16210
928135	FHS	0	17087	0	17087					0	17087			0	16730	0	16730
928233	FHS	1	14731	0	14731					1	14731			1	12752	1	12752
928312	FHS	0	9000	0	9000					0	9000			0	8898	0	8898
928499	FHS	0	8462	0	8462					0	8462			0	7111	0	8462
929285	FHS	0	934	0	934					0	934			1	0	0	4304
929618	FHS	0	5222	0	5222					0	5222			0	5222	0	5222
930253	FHS	1	13409	0	13409				Severely reduced	1	13409			1	13138	1	13400
933259	FHS	0	14279	0	14279					0	14279			0	14279	0	14279
933785	FHS	0	9064	0	9064					0	9064			0	8636	0	8636
934992	FHS	1	12976	1	12976				Moderately reduced	0	12976			1	7133	1	10215
936377	FHS	0	5682	0	5682					0	5682			0	5450	0	5450
936488	FHS	1	13477	0	13477					1	13477			0	13477	0	13477
936658	FHS	0	13939	0	13939					0	13939			0	13939	0	13939
937190	FHS	0	17461	0	17461					0	17461			1	9031	1	15433
937556	FHS	0	7882	0	7882					0	7882			1	7506	0	7506
937812	FHS	0	17193	0	17193					0	17193			0	17193	0	17193
938603	FHS	0	8651	0	8651					0	8651			1	-479	0	8559
940408	FHS	0	5969	0	5969					0	5969			0	5081	0	5865
941651	FHS	1	7289	0	7289					1	7289			0	7289	0	7289
942387	FHS	0	5526	0	5526					0	5526			0	5526	0	5526
944681	FHS	0	8874	0	8874					0	8874			1	2650	0	8441
945022	FHS	1	6811	0	6811					1	6811			0	6811	0	6811
945988	FHS	0	16303	0	16303					0	16303			1	6319	0	16303
946227	FHS	0	8344	0	8344					0	8344			0	7763	0	7763
947272	FHS	0	6956	0	6956					0	6956			1	2003	0	6956
948529	FHS	0	5620	0	5620					0	5620			0	5620	0	5620
948561	FHS	0	5626	0	5626					0	5626			0	5515	0	5515
950165	FHS	1	3264	0	3264					1	3264			1	-970	0	3264
951098	FHS	1	2552	0	2552					1	2552			1	1036	0	2552
952139	FHS	0	5327	0	5327					0	5327			0	5327	0	5327
953075	FHS	0	8916	0	8916					0	8916			1	0	0	7495
953144	FHS	0	17339	0	17339					0	17339			0	17080	0	17080
953671	FHS	0	5441	0	5441					0	5441			0	4495	0	5441
953708	FHS	0	17066	0	17066					0	17066			0	16647	0	16647
953735	FHS	0	5608	0	5608					0	5608			0	1969	0	1969
954140	FHS	0	5542	0	5542					0	5542			0	5432	0	5432
955342	FHS	0	5550	0	5550					0	5550			0	5550	0	5550
955558	FHS	1	4915	0	4915					1	4915			0	4915	0	4915
956365	FHS	1	6623	1	6623				Mildly reduced	0	6623			1	1327	1	5289
957183	FHS	0	16745	0	16745					0	16745			0	15632	0	15632
959632	FHS	0	17101	0	17101					0	17101			1	15562	1	15562
960519	FHS	0	8825	0	8825					0	8825			0	8825	0	8825
960746	FHS	1	2322	1	2322					0	2322			1	2294	0	2322
961296	FHS	0	17605	0	17605					0	17605			0	16855	0	16855
961457	FHS	0	2226	0	2226					0	2226			1	1390	0	1947
961462	FHS	1	11862	0	11862					1	11862			0	11862	0	11862
961507	FHS	1	16232	1	16232					0	16232			1	16228	0	16232
961712	FHS	0	5815	0	5815					0	5815			0	5683	0	5683
961848	FHS	0	8063	0	8063					0	8063			0	7860	0	7860
962039	FHS	0	5912	0	5912					0	5912			1	-1469	0	5912
964313	FHS	1	14857	0	14857					1	14857			1	10594	0	14857
965823	FHS	0	6083	0	6083					0	6083			0	5728	0	5728
966729	FHS	0	5435	0	5435					0	5435			0	5435	0	5435
967150	FHS	1	7127	0	7127					1	7127			0	7127	0	7127
967497	FHS	0	5829	0	5829					0	5829			0	5739	0	5739
969383	FHS	0	16289	0	16289					0	16289			0	16156	0	16156
969600	FHS	0	7767	0	7767					0	7767			1	2075	0	7767
970240	FHS	0	3042	0	3042					0	3042			0	725	0	725
971259	FHS	0	5412	0	5412					0	5412			0	5412	0	5412
971573	FHS	1	4793	0	4793					1	4793			0	4793	0	4793
972829	FHS	0	17361	0	17361					0	17361			0	16949	0	16949
973929	FHS	1	7399	0	7399					1	7399			1	6710	0	7399
974506	FHS	0	17354	0	17354					0	17354			0	16927	0	16927
975943	FHS	1	12081	0	12081					1	12081			1	10350	0	12081
976427	FHS	0	8692	0	8692					0	8692			1	6076	0	7064
976709	FHS	0	5908	0	5908					0	5908			1	4712	1	4712
976835	FHS	0	7833	0	7833					0	7833			0	7211	0	7211
978274	FHS	0	8944	0	8944					0	8944			0	8853	0	8853
979591	FHS	0	5368	0	5368					0	5368			0	5270	0	5270
981207	FHS	1	8995	0	8995					1	8995			0	8995	0	8995
981578	FHS	0	8084	0	8084					0	8084			0	7769	0	7769
984602	FHS	0	17654	0	17654					0	17654			0	15389	0	15389
984866	FHS	0	5494	0	5494					0	5494			0	5297	0	5297
987150	FHS	0	17585	0	17585					0	17585			0	17585	0	17585
987357	FHS	0	1092	0	1092					0	1092			0	1092	0	1092
987373	FHS	0	5391	0	5391					0	5391			0	5391	0	5391
987660	FHS	1	11897	1	11897					0	11897			1	9667	0	11897
988524	FHS	0	6125	0	6125					0	6125			0	0	0	0
988776	FHS	0	8785	0	8785					0	8785			0	8672	0	8672
988845	FHS	0	5373	0	5373					0	5373			0	5373	0	5373
989216	FHS	0	7998	0	7998					0	7998			0	5362	0	5362
990363	FHS	0	9254	0	9254					0	9254			0	9149	0	9149
992121	FHS	1	1577	0	1577					1	1577			0	1577	0	1577
992225	FHS	0	5550	0	5550					0	5550			1	3138	0	5341
993820	FHS	0	5372	0	5372					0	5372			0	2243	0	2243
994573	FHS	1	9673	0	9673					1	9673			0	9673	0	9673
997565	FHS	0	5493	0	5493					0	5493			0	4543	0	4543
997580	FHS	0	8685	0	8685					0	8685			1	1610	0	8469
998166	FHS	0	5744	0	5744					0	5744			0	4941	0	4941
998231	FHS	0	5376	0	5376					0	5376			1	322	0	5376
1001333	FHS	0	16468	0	16468					0	16468			1	14971	0	16313
1003513	FHS	0	17622	0	17622					0	17622			0	16316	0	16316
1009015	FHS	1	6172	1	6172					0	6172			1	6172	0	6172
1010008	FHS	0	17055	0	17055					0	17055			0	16502	0	16502
1014966	FHS	0	17136	0	17136					0	17136			1	13470	0	16862
1015172	FHS	1	1982	0	1982					1	1982			0	1982	0	1982
1017731	FHS	0	17363	0	17363					0	17363			0	16510	0	16510
1017786	FHS	0	16360	0	16360					0	16360			0	15086	0	15086
1021443	FHS	1	15288	0	15288					1	15288			0	15288	0	15288
1022330	FHS	1	15673	0	15673					1	15673			0	15673	0	15673
1023218	FHS	0	17550	0	17550					0	17550			0	16571	0	16571
1023632	FHS	1	4720	0	4720					1	4720			0	4720	0	4720
1030163	FHS	1	10120	0	10120					1	10120			0	10120	0	10120
1031539	FHS	1	15852	0	15852				Mildly reduced	1	15852			1	6698	1	13785
1033468	FHS	0	16723	0	16723					0	16723			0	16440	0	16440
1034771	FHS	1	15487	0	15487					1	15487			0	15487	0	15487
1036558	FHS	0	17594	0	17594					0	17594			0	17067	0	17067
1036840	FHS	1	2170	0	2170					1	2170			0	2170	0	2170
1037738	FHS	0	15204	0	15204					0	15204			0	12796	0	12796
1041148	FHS	0	17115	0	17115					0	17115			0	17115	0	17115
1041790	FHS	1	9118	0	9118					1	9118			0	9118	0	9118
1048343	FHS	1	12998	0	12998					1	12998			0	12998	0	12998
1049312	FHS	1	12960	0	12960					1	12960			0	12960	0	12960
1050915	FHS	0	17011	0	17011					0	17011			0	16249	0	16249
1053368	FHS	1	14039	0	14039					1	14039			0	14039	0	14039
1063005	FHS	0	17543	0	17543					0	17543			0	17397	0	17397
1063246	FHS	1	9819	0	9819					1	9819			1	9061	0	9819
1064392	FHS	1	7786	0	7786					1	7786			0	7786	0	7786
1066252	FHS	1	13914	1	13914				Normal	0	13914			1	12922	1	12922
1066992	FHS	0	16397	0	16397					0	16397			0	13634	0	13634
1068332	FHS	1	13304	0	13304					1	13304			0	13304	0	13304
1069151	FHS	1	11817	0	11817				Severely reduced	1	11817			1	7827	1	10024
1069490	FHS	0	17487	0	17487					0	17487			0	17172	0	17172
1076110	FHS	0	17580	0	17580					0	17580			0	17433	0	17433
1079777	FHS	1	16714	0	16714					1	16714			1	16227	0	16714
1083232	FHS	1	6593	1	6593					0	6593			1	6593	0	6593
1083920	FHS	1	13808	0	13808					1	13808			1	3777	0	13808
1084126	FHS	0	17641	0	17641					0	17641			0	17108	0	17108
1085018	FHS	0	16352	0	16352					0	16352			0	16134	0	16134
1085708	FHS	0	17381	0	17381					0	17381			0	17219	0	17219
1087476	FHS	1	12834	0	12834				Moderately reduced	1	12834			1	6404	1	11488
1092224	FHS	0	17125	0	17125					0	17125			0	16522	0	16522
1092646	FHS	1	16415	0	16415					1	16415			0	16415	0	16415
1093804	FHS	1	15547	0	15547				Normal	1	15547			1	3512	1	9240
1095519	FHS	1	4081	0	4081					1	4081			0	4081	0	4081
1097613	FHS	0	16346	0	16346					0	16346			0	14855	0	14855
1099473	FHS	0	16549	0	16549					0	16549			0	16549	0	16549
1099895	FHS	0	17067	0	17067					0	17067			0	17067	0	17067
1101362	FHS	1	14620	0	14620					1	14620			1	5435	0	14620
1102785	FHS	1	11731	0	11731					1	11731			0	11731	0	11731
1110851	FHS	1	14873	0	14873					1	14873			0	14873	0	14873
1114152	FHS	1	13017	1	13017				Normal	0	13017			1	6154	1	9787
1116606	FHS	1	12253	0	12253					1	12253			0	12253	0	12253
1117412	FHS	0	16338	0	16338					0	16338			0	14832	0	14832
1117653	FHS	1	15519	0	15519					1	15519			0	15519	0	15519
1118025	FHS	0	17080	0	17080					0	17080			0	16955	0	16955
1118982	FHS	0	17109	0	17109					0	17109			0	15543	0	15543
1122211	FHS	0	17081	0	17081					0	17081			0	16213	0	16213
1122975	FHS	1	6828	1	6828					0	6828			1	6828	0	6828
1127993	FHS	0	16999	0	16999					0	16999			0	16509	0	16509
1128423	FHS	0	17059	0	17059					0	17059			0	16786	0	16786
1128813	FHS	0	17230	0	17230					0	17230			0	15535	0	15535
1129449	FHS	1	7190	0	7190					1	7190			0	7190	0	7190
1135471	FHS	0	16892	0	16892					0	16892			0	16892	0	16892
1137004	FHS	1	7537	0	7537					1	7537			0	7537	0	7537
1140314	FHS	1	8793	1	8793					0	8793			1	6408	0	8793
1144162	FHS	0	17384	0	17384					0	17384			0	16960	0	16960
1158381	FHS	0	13971	0	13971					0	13971			0	9638	0	9638
1158533	FHS	0	16646	0	16646					0	16646			0	16127	0	16127
1158592	FHS	1	10917	0	10917					1	10917			0	10917	0	10917
1164657	FHS	1	14176	0	14176				Normal	1	14176			1	1344	1	13495
1164689	FHS	1	6794	1	6794					0	6794			1	5156	0	6794
1167092	FHS	0	16863	0	16863					0	16863			1	12746	0	16221
1167496	FHS	0	17594	0	17594					0	17594			0	17224	0	17224
1167691	FHS	0	11200	0	11200					0	11200			0	10276	0	10276
1168411	FHS	0	16142	0	16142					0	16142			0	16142	0	16142
1171874	FHS	0	16663	0	16663					0	16663			0	16221	0	16221
1175162	FHS	0	16360	0	16360					0	16360			0	16144	0	16144
1175751	FHS	0	16534	0	16534					0	16534			0	15030	0	15030
1176088	FHS	0	17417	0	17417					0	17417			1	6779	0	16584
1177895	FHS	1	12670	1	12670					0	12670			1	12670	0	12670
1178847	FHS	0	17466	0	17466					0	17466			0	15060	0	15060
1183309	FHS	0	17220	0	17220					0	17220			1	15263	1	15264
1185709	FHS	1	13394	1	13394					0	13394			1	2255	1	8905
1187096	FHS	1	5872	1	5872					0	5872			1	5861	0	5872
1187253	FHS	0	17083	0	17083					0	17083			0	17083	0	17083
1188564	FHS	0	17158	0	17158					0	17158			1	14657	0	16356
1190130	FHS	0	16835	0	16835					0	16835			0	16558	0	16558
1191018	FHS	1	15535	0	15535				Severely reduced	1	15535			1	14105	1	14105
1191617	FHS	0	16905	0	16905					0	16905			0	16022	0	16022
1191792	FHS	0	17027	0	17027					0	17027			0	16737	0	16737
1199829	FHS	1	9611	1	9611					0	9611			1	1044	0	9611
1201460	FHS	1	12407	0	12407					1	12407			1	10253	0	12407
1203836	FHS	0	16759	0	16759					0	16759			0	16759	0	16759
1206446	FHS	0	16184	0	16184					0	16184			0	15674	0	15674
1207086	FHS	1	11283	0	11283					1	11283			0	11283	0	11283
1207296	FHS	0	16507	0	16507					0	16507			1	9949	0	16507
1209293	FHS	0	17479	0	17479					0	17479			1	8504	0	17066
1209971	FHS	1	12770	0	12770					1	12770			0	12770	0	12770
1212091	FHS	1	5829	0	5829					1	5829			0	5829	0	5829
1212625	FHS	1	16777	0	16777					1	16777			0	16777	0	16777
1216224	FHS	0	17248	0	17248					0	17248			1	0	0	16935
1217017	FHS	1	15810	0	15810					1	15810			0	15810	0	15810
1219874	FHS	0	17244	0	17244					0	17244			0	16935	0	16935
1221053	FHS	1	14056	0	14056					1	14056			0	14056	0	14056
1221110	FHS	1	16050	0	16050					1	16050			1	2296	0	16050
1221302	FHS	0	16772	0	16772					0	16772			0	14652	0	14652
1221439	FHS	1	11187	0	11187					1	11187			0	11187	0	11187
1225899	FHS	1	12025	0	12025					1	12025			1	2269	1	10676
1228048	FHS	1	12280	0	12280					1	12280			1	8027	0	12280
1228096	FHS	1	11821	1	11821					0	11821			1	7829	0	11821
1233565	FHS	0	16355	0	16355					0	16355			1	11610	0	14075
1234597	FHS	0	17199	0	17199					0	17199			1	12942	0	15448
1235236	FHS	0	17258	0	17258					0	17258			1	5567	0	16570
1235269	FHS	1	2871	0	2871					1	2871			1	0	0	2871
1238598	FHS	0	16437	0	16437					0	16437			0	16437	0	16437
1242423	FHS	0	16380	0	16380					0	16380			0	16062	0	16062
1247249	FHS	1	5158	1	5158					0	5158			1	4317	0	5158
1247556	FHS	0	17153	0	17153				Normal	0	17153			1	14141	1	14141
1249741	FHS	1	11363	0	11363					1	11363			0	11363	0	11363
1254138	FHS	0	17605	0	17605					0	17605			0	17332	0	17332
1254656	FHS	0	17144	0	17144					0	17144			1	12764	0	16136
1255058	FHS	0	16051	0	16051					0	16051			0	15332	0	15332
1259331	FHS	0	16264	0	16264					0	16264			0	15098	0	15098
1262195	FHS	0	17221	0	17221					0	17221			0	16829	0	16829
1262254	FHS	0	16737	0	16737					0	16737			0	16219	0	16219
1263534	FHS	0	16402	0	16402					0	16402			0	16228	0	16228
1265764	FHS	0	17234	0	17234					0	17234			0	14932	0	14932
1266229	FHS	1	32	1	32					0	32			1	0	0	32
1266432	FHS	1	12444	0	12444					1	12444			0	12444	0	12444
1269220	FHS	1	8653	0	8653					1	8653			0	8653	0	8653
1269324	FHS	1	5231	1	5231					0	5231			1	0	1	0
1269748	FHS	0	17591	0	17591					0	17591			0	17339	0	17339
1270358	FHS	0	16384	0	16384					0	16384			0	15968	0	15968
1272281	FHS	0	16430	0	16430					0	16430			0	15787	0	16256
1272360	FHS	0	16570	0	16570					0	16570			1	9340	0	16255
1272565	FHS	1	16783	0	16783					1	16783			1	9113	0	16783
1273897	FHS	1	14219	1	14219					0	14219			1	11322	0	14219
1274346	FHS	1	15769	0	15769				Normal	1	15769			1	14182	1	14242
1276755	FHS	1	10265	0	10265					1	10265			0	10265	0	10265
1280713	FHS	1	13853	0	13853					1	13853			0	13853	0	13853
1281123	FHS	0	16688	0	16688					0	16688			0	16300	0	16300
1283869	FHS	0	16648	0	16648					0	16648			1	4264	0	16648
1284630	FHS	1	6920	0	6920					1	6920			1	2086	0	6920
1287450	FHS	0	16379	0	16379					0	16379			1	11370	0	16379
1287843	FHS	0	17444	0	17444					0	17444			0	15864	0	15864
1289054	FHS	1	14856	0	14856					1	14856			0	14856	0	14856
1290418	FHS	0	17458	0	17458					0	17458			0	17458	0	17458
1291423	FHS	1	11139	0	11139					1	11139			0	11139	0	11139
1292494	FHS	1	16622	0	16622					1	16622			1	8514	0	16622
1292820	FHS	1	16111	0	16111					1	16111			1	15448	1	15458
1293128	FHS	1	16010	0	16010					1	16010			0	16010	0	16010
1304033	FHS	1	12262	0	12262					1	12262			0	12262	0	12262
1304904	FHS	0	12750	0	12750					0	12750			0	12750	0	12750
1307195	FHS	1	11643	0	11643					1	11643			0	11643	0	11643
1308257	FHS	1	15658	0	15658					1	15658			1	14686	0	15658
1308817	FHS	0	16562	0	16562					0	16562			0	16471	0	16471
1310413	FHS	0	17423	0	17423					0	17423			0	17423	0	17423
1311154	FHS	1	12495	0	12495					1	12495			1	7086	0	12495
1312010	FHS	1	12119	0	12119					1	12119			0	12119	0	12119
1312879	FHS	0	16495	0	16495					0	16495			1	4084	0	16047
1313178	FHS	1	11717	1	11717				Severely reduced	0	11717			1	7026	1	9008
1314924	FHS	0	17409	0	17409					0	17409			0	17013	0	17013
1316385	FHS	1	15612	0	15612					1	15612			0	15612	0	15612
1319533	FHS	1	8270	1	8270				Severely reduced	0	8270			1	3109	1	8122
1320316	FHS	1	14790	0	14790					1	14790			1	13755	0	14790
1322423	FHS	1	7948	1	7948					0	7948			1	780	1	7286
1323417	FHS	1	16754	0	16754					1	16754			0	16754	0	16754
1323541	FHS	1	11584	0	11584					1	11584			0	11584	0	11584
1326194	FHS	0	17216	0	17216					0	17216			0	17047	0	17047
1329033	FHS	0	17580	0	17580					0	17580			0	16985	0	16985
1331436	FHS	1	8613	0	8613				Severely reduced	1	8613			1	1335	1	7246
1331870	FHS	0	17230	0	17230					0	17230			1	14958	0	16851
1332073	FHS	0	17216	0	17216					0	17216			0	16938	0	16938
1333389	FHS	0	17010	0	17010					0	17010			1	12114	0	16176
1333826	FHS	1	16777	0	16777					1	16777			1	8776	1	16354
1334437	FHS	1	7885	1	7885					0	7885			1	0	0	7885
1335438	FHS	0	17179	0	17179					0	17179			0	16493	0	16493
1337027	FHS	0	16523	0	16523					0	16523			0	16523	0	16523
1338168	FHS	1	12546	1	12546				Normal	0	12546			1	6669	1	6669
1342769	FHS	0	17244	0	17244					0	17244			0	17244	0	17244
1343436	FHS	0	17080	0	17080					0	17080			0	15303	0	15303
1343603	FHS	1	9794	0	9794					1	9794			1	1403	0	9794
1347467	FHS	1	7992	0	7992					1	7992			0	7992	0	7992
1350634	FHS	1	2947	0	2947					1	2947			0	2947	0	2947
1353646	FHS	0	16460	0	16460					0	16460			0	15921	0	15921
1354765	FHS	0	16786	0	16786					0	16786			0	16603	0	16603
1356429	FHS	1	13346	1	13346					0	13346			1	10928	0	13346
1363410	FHS	1	11521	0	11521					1	11521			0	11521	0	11521
1364862	FHS	1	15119	1	15119					0	15119			1	14498	0	15119
1367333	FHS	1	8639	0	8639					1	8639			0	8639	0	8639
1368775	FHS	0	16580	0	16580					0	16580			0	16556	0	16556
1370767	FHS	0	6356	0	6356					0	6356			0	5209	0	5209
1376219	FHS	1	5154	0	5154					1	5154			0	5154	0	5154
1384031	FHS	0	17010	0	17010					0	17010			1	9712	0	17010
1384081	FHS	0	17626	0	17626					0	17626			0	17074	0	17074
1387286	FHS	1	10941	0	10941					1	10941			0	10941	0	10941
1388055	FHS	1	12922	0	12922					1	12922			1	3621	1	10728
1388242	FHS	1	14283	0	14283					1	14283			0	14283	0	14283
1391580	FHS	1	12995	0	12995					1	12995			1	10329	1	10329
1392922	FHS	0	13818	0	13818					0	13818			0	13818	0	13818
1393247	FHS	1	12585	0	12585					1	12585			0	12585	0	12585
1395154	FHS	0	16745	0	16745					0	16745			0	16459	0	16459
1395525	FHS	0	17592	0	17592					0	17592			0	16991	0	16991
1396113	FHS	0	17074	0	17074					0	17074			0	16609	0	16609
1396555	FHS	0	17114	0	17114					0	17114			0	16828	0	16828
1398019	FHS	0	17341	0	17341					0	17341			1	10616	1	10616
1399173	FHS	0	16989	0	16989					0	16989			1	7812	0	16653
1402307	FHS	1	5360	0	5360					1	5360			0	5360	0	5360
1403533	FHS	1	16903	0	16903					1	16903			0	16903	0	16903
1407314	FHS	1	4475	0	4475					1	4475			0	4475	0	4475
1408823	FHS	0	16731	0	16731					0	16731			0	16731	0	16731
1409414	FHS	0	16845	0	16845					0	16845			0	16263	0	16263
1409760	FHS	1	9416	0	9416					1	9416			0	9416	0	9416
1411679	FHS	0	17430	0	17430					0	17430			0	17120	0	17120
1415301	FHS	0	14800	0	14800					0	14800			0	14800	0	14800
1415814	FHS	0	17542	0	17542					0	17542			0	13911	0	13911
1417213	FHS	1	15285	1	15285					0	15285			1	15285	0	15285
1418350	FHS	0	13889	0	13889					0	13889			0	10376	0	10376
1418935	FHS	0	16285	0	16285					0	16285			0	15686	0	15686
1420269	FHS	1	12002	1	12002					0	12002			1	12002	0	12002
1424754	FHS	0	16367	0	16367					0	16367			0	15439	0	15439
1431630	FHS	1	12208	0	12208					1	12208			0	12208	0	12208
1434296	FHS	1	14630	0	14630					1	14630			1	9873	0	14630
1435092	FHS	0	12147	0	12147					0	12147			0	0	0	0
1440164	FHS	0	16745	0	16745					0	16745			0	16433	0	16433
1441760	FHS	1	15887	1	15887					0	15887			1	9246	1	11790
1442241	FHS	1	11426	0	11426					1	11426			0	11426	0	11426
1444678	FHS	1	10467	0	10467					1	10467			0	10467	0	10467
1446194	FHS	0	16465	0	16465					0	16465			0	16243	0	16243
1449882	FHS	1	12545	0	12545					1	12545			1	10987	0	12545
1452365	FHS	1	15399	0	15399					1	15399			0	15399	0	15399
1456029	FHS	1	14254	0	14254					1	14254			1	1453	0	14254
1459157	FHS	0	14751	0	14751				Mildly reduced	0	14751			1	12141	1	12141
1459868	FHS	0	16394	0	16394					0	16394			0	16200	0	16200
1460106	FHS	0	17416	0	17416					0	17416			1	16149	1	16149
1462333	FHS	0	16487	0	16487					0	16487			0	16274	0	16274
1462483	FHS	0	17438	0	17438					0	17438			0	16529	0	16529
1463967	FHS	0	17195	0	17195					0	17195			0	16419	0	16419
1466246	FHS	1	13536	0	13536					1	13536			0	13536	0	13536
1466254	FHS	1	15754	0	15754					1	15754			0	15754	0	15754
1470718	FHS	0	16441	0	16441					0	16441			0	15520	0	15520
1470984	FHS	0	17591	0	17591					0	17591			0	17464	0	17464
1472896	FHS	1	13765	0	13765					1	13765			0	13765	0	13765
1474810	FHS	1	11436	0	11436					1	11436			1	7796	0	11436
1482050	FHS	1	8720	1	8720					0	8720			1	1461	1	8299
1482077	FHS	0	16618	0	16618					0	16618			0	16360	0	16360
1483358	FHS	1	10170	1	10170				Severely reduced	0	10170			1	6105	1	10021
1484421	FHS	0	17207	0	17207					0	17207			0	16696	0	16696
1485235	FHS	1	12745	0	12745					1	12745			0	12745	0	12745
1485588	FHS	0	16789	0	16789					0	16789			0	16789	0	16789
1485910	FHS	0	17494	0	17494					0	17494			0	17220	0	17220
1487589	FHS	0	17641	0	17641					0	17641			1	1471	0	17445
1491187	FHS	0	16486	0	16486					0	16486			1	14647	0	15577
1492197	FHS	0	14637	0	14637					0	14637			0	14637	0	14637
1494161	FHS	1	13185	0	13185				Mildly reduced	1	13185			1	13015	1	13015
1494609	FHS	0	17010	0	17010					0	17010			1	15332	0	17010
1497843	FHS	0	16487	0	16487					0	16487			0	15827	0	15827
1498858	FHS	1	10042	1	10042					0	10042			1	4403	0	10042
1499476	FHS	1	5547	0	5547				Severely reduced	1	5547			1	5029	1	5029
1499685	FHS	0	16430	0	16430					0	16430			1	15597	0	16119
1504334	FHS	0	16640	0	16640					0	16640			0	14002	0	14002
1506572	FHS	0	16472	0	16472					0	16472			0	15043	0	15043
1514172	FHS	1	12127	0	12127					1	12127			0	12127	0	12127
1516572	FHS	0	17230	0	17230					0	17230			0	17027	0	17027
1516810	FHS	0	17592	0	17592					0	17592			1	14739	0	17592
1517263	FHS	1	5420	1	5420					0	5420			1	2663	1	5420
1518545	FHS	0	17220	0	17220					0	17220			0	17220	0	17220
1518602	FHS	1	12562	0	12562					1	12562			1	5311	1	11616
1518866	FHS	1	16057	1	16057					0	16057			1	15134	0	16057
1519623	FHS	0	16583	0	16583					0	16583			1	13180	0	16472
1519936	FHS	0	11254	0	11254					0	11254			0	8703	0	8703
1520736	FHS	0	12396	0	12396					0	12396			0	12396	0	12396
1523201	FHS	0	16324	0	16324					0	16324			0	16049	0	16049
1524275	FHS	0	15110	0	15110					0	15110			0	14949	0	14949
1524365	FHS	0	16523	0	16523					0	16523			0	16523	0	16523
1525428	FHS	0	16913	0	16913					0	16913			0	15131	0	15131
1526774	FHS	0	16716	0	16716					0	16716			1	3630	0	14391
1527652	FHS	0	15843	0	15843					0	15843			0	15843	0	15843
1532888	FHS	0	17151	0	17151					0	17151			0	15652	0	15652
1533916	FHS	1	6432	0	6432					1	6432			0	6432	0	6432
1535733	FHS	1	12667	0	12667					1	12667			0	12667	0	12667
1537879	FHS	0	14606	0	14606					0	14606			0	14606	0	14606
1539570	FHS	1	9539	0	9539				Mildly reduced	1	9539			1	8921	1	8921
1543318	FHS	1	9802	0	9802					1	9802			0	9802	0	9802
1547077	FHS	1	15826	0	15826					1	15826			0	15826	0	15826
1547324	FHS	1	14122	0	14122					1	14122			1	10650	0	14122
1547855	FHS	0	17543	0	17543					0	17543			0	14889	0	14889
1548705	FHS	1	12387	1	12387					0	12387			1	12383	0	12387
1551049	FHS	0	17486	0	17486					0	17486			0	15275	0	15275
1551842	FHS	1	12890	0	12890					1	12890			1	10972	0	12890
1552073	FHS	0	17374	0	17374					0	17374			0	15822	0	15822
1554652	FHS	0	17508	0	17508					0	17508			0	16019	0	16019
1554759	FHS	0	15890	0	15890					0	15890			0	15078	0	15078
1556721	FHS	1	11867	0	11867					1	11867			0	11867	0	11867
1560177	FHS	0	17528	0	17528					0	17528			0	17528	0	17528
1560624	FHS	0	17543	0	17543					0	17543			0	17140	0	17140
1561066	FHS	0	17136	0	17136					0	17136			0	17136	0	17136
1562013	FHS	0	17584	0	17584					0	17584			1	16932	1	16932
1565459	FHS	0	17640	0	17640					0	17640			0	17318	0	17318
1571860	FHS	1	11893	0	11893				Severely reduced	1	11893			1	2833	1	11185
1573824	FHS	1	9572	0	9572					1	9572			1	1451	0	9572
1574074	FHS	0	16765	0	16765					0	16765			0	16117	0	16117
1576868	FHS	1	15631	1	15631					0	15631			1	15631	0	15631
1577686	FHS	0	17473	0	17473					0	17473			0	17291	0	17291
1583953	FHS	1	10453	1	10453					0	10453			1	10453	0	10453
1585358	FHS	0	16296	0	16296					0	16296			1	6898	0	15695
1585430	FHS	0	17353	0	17353					0	17353			0	17353	0	17353
1586142	FHS	1	11344	0	11344				Moderately reduced	1	11344			1	10362	1	10362
1586343	FHS	1	12825	1	12825					0	12825			1	8839	1	10895
1589350	FHS	1	11508	1	11508					0	11508			1	9358	0	11508
1597038	FHS	0	16495	0	16495					0	16495			0	15626	0	15626
1599846	FHS	0	16922	0	16922					0	16922			1	1350	0	15480
1603573	FHS	0	16257	0	16257					0	16257			0	16036	0	16036
1604735	FHS	1	6633	0	6633					1	6633			0	6633	0	6633
1606251	FHS	0	17214	0	17214					0	17214			0	16994	0	16994
1606273	FHS	1	13448	1	13448					0	13448			1	3789	0	13448
1607070	FHS	1	11957	0	11957					1	11957			1	1475	0	11957
1617766	FHS	1	6173	0	6173					1	6173			0	6173	0	6173
1619989	FHS	1	14568	0	14568					1	14568			1	11019	0	14568
1620591	FHS	1	12475	0	12475					1	12475			0	12475	0	12475
1623775	FHS	0	16744	0	16744					0	16744			0	16457	0	16457
1624153	FHS	1	4382	0	4382					1	4382			0	4382	0	4382
1627981	FHS	1	14725	0	14725					1	14725			1	13179	0	14725
1628768	FHS	1	193	0	193					1	193			0	193	0	193
1630024	FHS	1	12223	0	12223				Normal	1	12223			1	4909	1	11139
1632853	FHS	1	16142	0	16142					1	16142			0	16142	0	16142
1634637	FHS	1	12457	0	12457				Moderately reduced	1	12457			1	11497	1	11497
1634854	FHS	0	16836	0	16836					0	16836			1	4687	1	14622
1637740	FHS	1	4276	0	4276					1	4276			0	4276	0	4276
1637943	FHS	0	17213	0	17213					0	17213			0	17038	0	17038
1638109	FHS	0	17354	0	17354					0	17354			0	17151	0	17151
1640184	FHS	1	7682	1	7682					0	7682			1	7682	0	7682
1641542	FHS	0	17447	0	17447					0	17447			0	15788	0	15788
1643429	FHS	0	17612	0	17612					0	17612			0	17612	0	17612
1647115	FHS	1	11991	0	11991					1	11991			0	11991	0	11991
1649903	FHS	0	16765	0	16765					0	16765			0	16198	0	16198
1650032	FHS	1	13147	0	13147					1	13147			0	13147	0	13147
1662295	FHS	1	16114	0	16114					1	16114			1	10869	0	16114
1663648	FHS	0	17031	0	17031					0	17031			0	16576	0	16576
1665129	FHS	1	13025	0	13025					1	13025			0	13025	0	13025
1667134	FHS	0	17410	0	17410					0	17410			0	16825	0	16825
1669244	FHS	0	16733	0	16733					0	16733			0	16670	0	16670
1669730	FHS	0	16492	0	16492					0	16492			0	15806	0	15806
1671674	FHS	1	1764	0	1764					1	1764			1	1401	0	1764
1672988	FHS	1	12082	0	12082					1	12082			0	12082	0	12082
1676959	FHS	0	17227	0	17227					0	17227			1	7858	0	16842
1677306	FHS	0	16451	0	16451					0	16451			0	16022	0	16022
1677753	FHS	0	16360	0	16360					0	16360			0	13614	0	13614
1678215	FHS	1	15843	1	15843					0	15843			1	14982	0	15843
1678557	FHS	0	16663	0	16663					0	16663			0	16442	0	16442
1679906	FHS	1	10242	1	10242					0	10242			1	10185	1	10228
1681383	FHS	1	14306	0	14306					1	14306			0	14306	0	14306
1681670	FHS	1	7337	1	7337					0	7337			1	7123	0	7337
1683216	FHS	0	5895	0	5895					0	5895			0	2198	0	2198
1684270	FHS	0	14693	0	14693					0	14693			1	1440	0	3744
1685790	FHS	0	17153	0	17153					0	17153			0	16957	0	16957
1686422	FHS	0	17083	0	17083					0	17083			0	16579	0	16579
1688128	FHS	0	16639	0	16639					0	16639			0	15112	0	15112
1689654	FHS	1	3235	0	3235					1	3235			0	3235	0	3235
1690372	FHS	0	17339	0	17339					0	17339			0	17031	0	17031
1690423	FHS	0	16311	0	16311					0	16311			1	2953	0	16152
1692219	FHS	0	17354	0	17354					0	17354			0	16892	0	16892
1694955	FHS	1	9089	0	9089					1	9089			0	9089	0	9089
1695462	FHS	1	9934	0	9934					1	9934			0	9934	0	9934
1699685	FHS	0	5740	0	5740					0	5740			0	0	0	0
1701128	FHS	1	12274	0	12274					1	12274			1	3474	0	12274
1701204	FHS	0	17627	0	17627					0	17627			0	17094	0	17094
1701564	FHS	0	17377	0	17377					0	17377			0	16985	0	16985
1703227	FHS	1	14427	0	14427					1	14427			0	14427	0	14427
1709015	FHS	0	16744	0	16744					0	16744			0	16439	0	16439
1711662	FHS	0	16479	0	16479					0	16479			0	15844	0	16303
1711842	FHS	0	13675	0	13675					0	13675			0	13675	0	13675
1712104	FHS	0	14960	0	14960					0	14960			0	14333	0	14333
1713363	FHS	1	13954	1	13954				Severely reduced	0	13954			1	5962	1	13946
1718139	FHS	1	12714	1	12714					0	12714			1	12714	0	12714
1718183	FHS	0	17097	0	17097					0	17097			0	16788	0	16788
1719306	FHS	1	16999	0	16999					1	16999			1	16473	1	16473
1722258	FHS	0	16507	0	16507					0	16507			0	16396	0	16396
1722692	FHS	1	7990	0	7990					1	7990			0	7990	0	7990
1722902	FHS	1	11116	0	11116					1	11116			0	11116	0	11116
1726073	FHS	0	17234	0	17234					0	17234			0	17026	0	17026
1732660	FHS	0	16577	0	16577					0	16577			1	7232	0	16002
1733189	FHS	0	16409	0	16409					0	16409			0	16235	0	16235
1733384	FHS	0	14514	0	14514					0	14514			0	14514	0	14514
1734456	FHS	0	17216	0	17216					0	17216			0	16626	0	16626
1734717	FHS	0	17381	0	17381					0	17381			0	14644	0	14644
1735708	FHS	0	17213	0	17213					0	17213			0	16983	0	16983
1737070	FHS	0	16465	0	16465					0	16465			1	9887	0	16465
1738697	FHS	0	10055	0	10055					0	10055			0	0	0	0
1739820	FHS	1	15108	1	15108					0	15108			1	3936	0	15108
1740973	FHS	0	17195	0	17195					0	17195			0	17195	0	17195
1742647	FHS	0	16661	0	16661					0	16661			0	15633	0	15633
1745657	FHS	0	17171	0	17171					0	17171			0	17171	0	17171
1748972	FHS	1	7292	0	7292					1	7292			0	7292	0	7292
1749891	FHS	1	16905	1	16905					0	16905			1	16905	0	16905
1753783	FHS	0	5659	0	5659					0	5659			0	0	0	0
1753955	FHS	0	16405	0	16405					0	16405			0	16020	0	16020
1756242	FHS	1	16147	1	16147					0	16147			1	15868	1	15868
1760629	FHS	1	5575	0	5575				Mildly reduced	1	5575			1	5225	1	5225
1761695	FHS	0	17424	0	17424					0	17424			0	17117	0	17117
1762920	FHS	1	5102	0	5102					1	5102			0	5102	0	5102
1763470	FHS	0	17069	0	17069					0	17069			0	17069	0	17069
1766153	FHS	0	17194	0	17194				Normal	0	17194			1	12888	1	12888
1767103	FHS	1	4206	1	4206					0	4206			1	4206	0	4206
1768674	FHS	0	17129	0	17129					0	17129			0	16913	0	16913
1769833	FHS	0	16857	0	16857					0	16857			0	16857	0	16857
1770178	FHS	1	7668	0	7668					1	7668			0	7668	0	7668
1774824	FHS	1	14735	0	14735					1	14735			1	7508	0	14735
1774835	FHS	1	12474	1	12474					0	12474			1	3764	0	12474
1776544	FHS	1	9698	1	9698					0	9698			1	9698	0	9698
1776894	FHS	0	16359	0	16359					0	16359			0	15918	0	15918
1777817	FHS	0	16366	0	16366					0	16366			0	16206	0	16206
1778094	FHS	0	17493	0	17493					0	17493			0	17087	0	17087
1783442	FHS	1	12243	0	12243					1	12243			1	0	0	12243
1786641	FHS	1	6776	0	6776					1	6776			0	6776	0	6776
1787901	FHS	0	17545	0	17545					0	17545			1	0	0	16940
1788391	FHS	1	10340	0	10340					1	10340			1	10069	0	10340
1792119	FHS	0	17200	0	17200					0	17200			1	14685	0	16473
1792127	FHS	1	5740	1	5740					0	5740			1	5132	0	5740
1792606	FHS	0	17469	0	17469					0	17469			1	16199	0	16594
1792969	FHS	1	15110	0	15110					1	15110			0	15110	0	15110
1794491	FHS	0	17150	0	17150					0	17150			0	17150	0	17150
1801347	FHS	0	16429	0	16429					0	16429			0	16109	0	16109
1801663	FHS	1	9254	0	9254					1	9254			0	9254	0	9254
1804087	FHS	1	16356	0	16356					1	16356			1	14000	1	14000
1806098	FHS	0	17213	0	17213					0	17213			0	17213	0	17213
1806190	FHS	0	7144	0	7144					0	7144			0	4716	0	4716
1811305	FHS	0	16633	0	16633					0	16633			0	16492	0	16492
1811857	FHS	1	13918	0	13918					1	13918			0	13918	0	13918
1814345	FHS	1	13817	0	13817					1	13817			1	13083	0	13817
1814454	FHS	1	13513	1	13513				Severely reduced	0	13513			1	0	1	9718
1814496	FHS	0	16481	0	16481					0	16481			0	16313	0	16313
1814686	FHS	0	16681	0	16681					0	16681			0	16352	0	16352
1816298	FHS	1	14984	1	14984					0	14984			1	14983	1	14984
1816551	FHS	1	16093	1	16093				Severely reduced	0	16093			1	12548	1	12568
1817354	FHS	1	13960	0	13960					1	13960			0	13960	0	13960
1817510	FHS	0	16800	0	16800					0	16800			0	16550	0	16550
1820448	FHS	0	16780	0	16780					0	16780			0	16586	0	16586
1820847	FHS	1	9815	0	9815					1	9815			0	9815	0	9815
1821757	FHS	0	17419	0	17419					0	17419			0	16636	0	17156
1822633	FHS	1	14620	0	14620				Normal	1	14620			1	11681	1	11681
1824894	FHS	0	16807	0	16807					0	16807			0	16807	0	16807
1825007	FHS	1	16585	0	16585					1	16585			0	16585	0	16585
1825244	FHS	0	16884	0	16884					0	16884			1	15627	0	16293
1826569	FHS	0	15360	0	15360					0	15360			0	12737	0	12737
1828585	FHS	0	17234	0	17234					0	17234			1	14632	0	16359
1829407	FHS	0	16866	0	16866					0	16866			0	16732	0	16732
1830821	FHS	0	17258	0	17258					0	17258			0	17258	0	17258
1831247	FHS	0	16892	0	16892					0	16892			0	16431	0	16431
1832717	FHS	1	8810	0	8810					1	8810			0	8810	0	8810
1833817	FHS	1	6061	0	6061					1	6061			0	6061	0	6061
1834881	FHS	1	16225	0	16225					1	16225			1	5801	0	16225
1835100	FHS	0	17521	0	17521					0	17521			0	17241	0	17241
1836918	FHS	0	16254	0	16254					0	16254			1	10685	0	15450
1837702	FHS	0	17605	0	17605					0	17605			0	17066	0	17066
1845017	FHS	1	6198	0	6198					1	6198			1	5007	0	6198
1850260	FHS	0	15278	0	15278					0	15278			1	3738	1	14986
1853468	FHS	0	16786	0	16786					0	16786			1	15721	0	16786
1854910	FHS	0	16444	0	16444					0	16444			0	16304	0	16304
1859216	FHS	0	17171	0	17171					0	17171			0	16858	0	16858
1860643	FHS	0	17380	0	17380					0	17380			0	16411	0	16411
1861303	FHS	1	4679	0	4679					1	4679			1	1866	0	4679
1861430	FHS	0	15330	0	15330					0	15330			0	15330	0	15330
1864497	FHS	0	16479	0	16479					0	16479			0	15926	0	15926
1865955	FHS	1	13468	0	13468					1	13468			1	6309	0	13468
1866411	FHS	1	14186	0	14186					1	14186			1	4219	0	14186
1869105	FHS	0	16345	0	16345					0	16345			1	1323	0	15988
1869439	FHS	0	17585	0	17585					0	17585			0	16709	0	16709
1869795	FHS	1	13352	1	13352				Severely reduced	0	13352			1	243	1	11432
1870230	FHS	1	14600	1	14600					0	14600			1	12068	0	14600
1870732	FHS	1	12569	0	12569				Normal	1	12569			1	10309	1	10309
1871359	FHS	1	14754	0	14754					1	14754			1	12833	0	14754
1871996	FHS	0	16352	0	16352					0	16352			0	15444	0	15444
1872994	FHS	1	15140	1	15140					0	15140			1	14238	0	15140
1873508	FHS	0	17549	0	17549					0	17549			0	16675	0	16675
1874801	FHS	0	17094	0	17094					0	17094			0	16222	0	16222
1876956	FHS	1	10990	0	10990					1	10990			0	10990	0	10990
1878951	FHS	0	16786	0	16786					0	16786			0	16401	0	16401
1879309	FHS	1	16562	0	16562					1	16562			1	12284	0	16562
1879409	FHS	0	16821	0	16821					0	16821			1	14984	0	16381
1882313	FHS	1	5649	0	5649					1	5649			0	5649	0	5649
1882874	FHS	0	10345	0	10345					0	10345			0	5736	0	5736
1884556	FHS	0	17101	0	17101					0	17101			0	14486	0	14486
1890205	FHS	1	15999	0	15999				Severely reduced	1	15999			1	1854	1	10552
1891855	FHS	0	16719	0	16719					0	16719			0	16021	0	16508
1893356	FHS	0	16640	0	16640					0	16640			1	15764	0	16066
1896275	FHS	0	17340	0	17340					0	17340			0	17179	0	17179
1897414	FHS	0	16611	0	16611					0	16611			0	15772	0	15772
1898077	FHS	1	10333	0	10333					1	10333			1	8450	0	10333
1899837	FHS	0	16506	0	16506					0	16506			1	8135	1	15071
1900229	FHS	0	17458	0	17458					0	17458			0	17079	0	17079
1900820	FHS	1	10815	0	10815				Normal	1	10815			1	9653	1	9653
1902909	FHS	0	17549	0	17549					0	17549			1	16932	1	16932
1913913	FHS	0	17419	0	17419					0	17419			0	16818	0	17419
1913949	FHS	0	16415	0	16415					0	16415			0	16196	0	16196
1914638	FHS	0	16842	0	16842					0	16842			0	16705	0	16705
1915310	FHS	0	17325	0	17325					0	17325			0	16449	0	16449
1916986	FHS	0	17230	0	17230					0	17230			0	17230	0	17230
1917931	FHS	0	17494	0	17494					0	17494			1	11425	0	17348
1920123	FHS	1	16991	0	16991					1	16991			0	16991	0	16991
1922878	FHS	0	17528	0	17528					0	17528			0	17528	0	17528
1923741	FHS	0	17598	0	17598					0	17598			0	15681	0	15681
1928383	FHS	0	17136	0	17136					0	17136			0	16312	0	16312
1929040	FHS	0	16717	0	16717					0	16717			0	16717	0	16717
1931084	FHS	0	17122	0	17122					0	17122			1	11204	0	16155
1934269	FHS	0	16719	0	16719					0	16719			0	15846	0	15846
1934443	FHS	1	4475	1	4475					0	4475			1	1313	0	4475
1939694	FHS	0	14608	0	14608					0	14608			0	14608	0	14608
1941345	FHS	1	16383	0	16383					1	16383			0	16383	0	16383
1943352	FHS	0	17392	0	17392					0	17392			0	16866	0	16866
1944049	FHS	1	16650	0	16650					1	16650			0	16650	0	16650
1953863	FHS	1	9322	0	9322					1	9322			0	9322	0	9322
1955999	FHS	1	16538	0	16538					1	16538			1	12989	0	16538
1959223	FHS	1	12417	0	12417					1	12417			0	12417	0	12417
1959585	FHS	1	5873	0	5873					1	5873			1	0	0	5873
1960238	FHS	1	15257	1	15257					0	15257			1	14072	1	14072
1961194	FHS	1	7810	0	7810					1	7810			0	7810	0	7810
1961656	FHS	0	17605	0	17605					0	17605			0	16711	0	16711
1964088	FHS	1	12212	0	12212					1	12212			0	12212	0	12212
1965321	FHS	1	16482	0	16482					1	16482			0	16482	0	16482
1966101	FHS	1	6079	0	6079					1	6079			0	6079	0	6079
1971339	FHS	1	11957	0	11957					1	11957			0	11957	0	11957
1973624	FHS	1	15389	0	15389					1	15389			0	15389	0	15389
1977306	FHS	0	17620	0	17620					0	17620			0	17437	0	17437
1980547	FHS	0	17503	0	17503					0	17503			0	12471	0	12471
1982610	FHS	0	17612	0	17612					0	17612			0	17202	0	17202
1983344	FHS	1	13705	1	13705					0	13705			1	13699	0	13705
1985074	FHS	1	14008	1	14008					0	14008			1	10364	1	10451
1985330	FHS	1	11013	0	11013				Normal	1	11013			1	10992	1	10992
1986601	FHS	0	16681	0	16681					0	16681			0	16598	0	16598
1990873	FHS	1	15334	0	15334					1	15334			1	15296	1	15296
1994896	FHS	1	12807	0	12807				Mildly reduced	1	12807			1	5161	1	12776
1995495	FHS	0	17192	0	17192					0	17192			0	15541	0	15541
1996111	FHS	0	5775	0	5775					0	5775			0	0	0	0
1997528	FHS	1	16977	1	16977					0	16977			1	16396	1	16396
2001054	FHS	1	12846	0	12846					1	12846			1	0	1	6811
2002217	FHS	1	14120	0	14120					1	14120			1	11231	0	14120
2002428	FHS	0	5461	0	5461					0	5461			0	5461	0	5461
2002448	FHS	0	16276	0	16276					0	16276			1	10880	0	14015
2005205	FHS	1	11244	0	11244					1	11244			0	11244	0	11244
2005798	FHS	0	17053	0	17053					0	17053			0	16780	0	16780
2006591	FHS	0	17214	0	17214					0	17214			1	1782	0	16605
2009009	FHS	0	16369	0	16369					0	16369			0	16068	0	16068
2009389	FHS	0	16397	0	16397					0	16397			0	16111	0	16111
2009787	FHS	1	6719	0	6719					1	6719			0	6719	0	6719
2011233	FHS	1	15798	1	15798					0	15798			1	15793	0	15798
2013203	FHS	0	14308	0	14308					0	14308			0	13972	0	13972
2015525	FHS	0	16814	0	16814					0	16814			0	16213	0	16213
2017650	FHS	1	14335	1	14335				Mildly reduced	0	14335			1	9730	1	10387
2017742	FHS	0	16318	0	16318					0	16318			0	14049	0	14049
2018083	FHS	0	17010	0	17010					0	17010			0	16365	0	16365
2026062	FHS	1	11066	0	11066					1	11066			1	5844	0	11066
2026697	FHS	1	3913	1	3913					0	3913			1	3072	1	3356
2028812	FHS	1	3783	1	3783					0	3783			1	3783	0	3783
2029987	FHS	0	17325	0	17325					0	17325			0	16723	0	17149
2033314	FHS	0	17549	0	17549					0	17549			1	16601	1	16601
2033643	FHS	0	16606	0	16606					0	16606			1	5778	0	15835
2036636	FHS	0	16860	0	16860					0	16860			0	15383	0	15383
2037076	FHS	0	16747	0	16747					0	16747			1	12226	0	16303
2037429	FHS	1	16454	0	16454					1	16454			1	3846	0	16454
2042141	FHS	1	8413	0	8413				Severely reduced	1	8413			1	6765	1	6765
2042817	FHS	0	16521	0	16521					0	16521			0	16521	0	16521
2045830	FHS	0	17619	0	17619					0	17619			0	17619	0	17619
2046210	FHS	0	10658	0	10658					0	10658			0	10658	0	10658
2046513	FHS	0	12313	0	12313					0	12313			0	12313	0	12313
2047242	FHS	1	3470	0	3470					1	3470			0	3470	0	3470
2048589	FHS	0	17102	0	17102					0	17102			0	16881	0	16881
2049241	FHS	0	17353	0	17353					0	17353			1	8693	0	17353
2049300	FHS	0	17403	0	17403					0	17403			0	17403	0	17403
2050794	FHS	1	8963	0	8963					1	8963			0	8963	0	8963
2053270	FHS	0	17444	0	17444					0	17444			0	16982	0	16982
2056178	FHS	0	17221	0	17221					0	17221			0	16617	0	16617
2056270	FHS	1	9612	0	9612					1	9612			0	9612	0	9612
2059421	FHS	1	15595	0	15595					1	15595			0	15595	0	15595
2059446	FHS	0	17046	0	17046					0	17046			0	16852	0	16852
2061135	FHS	0	16446	0	16446					0	16446			0	16069	0	16069
2063941	FHS	1	15106	0	15106					1	15106			0	15106	0	15106
2064300	FHS	1	10927	0	10927					1	10927			0	10927	0	10927
2065243	FHS	1	12959	0	12959					1	12959			1	7811	1	7811
2067564	FHS	1	3800	0	3800					1	3800			0	3800	0	3800
2072725	FHS	1	12821	0	12821					1	12821			0	12821	0	12821
2073069	FHS	0	16786	0	16786					0	16786			0	16393	0	16393
2073363	FHS	1	12252	0	12252					1	12252			0	12252	0	12252
2074541	FHS	0	16401	0	16401					0	16401			0	16225	0	16225
2075504	FHS	0	17580	0	17580					0	17580			0	17258	0	17258
2076242	FHS	1	7451	1	7451					0	7451			1	1575	0	7451
2077156	FHS	1	15711	0	15711					1	15711			0	15711	0	15711
2078166	FHS	1	11602	0	11602					1	11602			1	8147	0	11602
2078472	FHS	1	6733	0	6733					1	6733			0	6733	0	6733
2079877	FHS	1	17062	0	17062					1	17062			0	17062	0	17062
2082538	FHS	1	13253	0	13253				Normal	1	13253			1	8680	1	12823
2086463	FHS	1	13180	0	13180					1	13180			1	12617	0	13180
2087205	FHS	0	8389	0	8389					0	8389			0	5802	0	5802
2088126	FHS	1	2173	0	2173					1	2173			0	2173	0	2173
2091366	FHS	0	15604	0	15604					0	15604			0	15604	0	15604
2095222	FHS	0	17570	0	17570					0	17570			1	13376	0	17291
2096993	FHS	0	17241	0	17241					0	17241			0	15974	0	15974
2099385	FHS	1	14827	0	14827					1	14827			0	14827	0	14827
2103873	FHS	1	5918	1	5918					0	5918			1	654	0	5918
2106293	FHS	1	15899	1	15899					0	15899			1	11435	0	15899
2106414	FHS	1	3794	1	3794					0	3794			1	0	0	3794
2109713	FHS	0	17276	0	17276					0	17276			0	16709	0	16709
2111005	FHS	1	2994	1	2994					0	2994			1	2994	0	2994
2112205	FHS	1	11357	0	11357					1	11357			1	4589	0	11357
2113075	FHS	0	17563	0	17563					0	17563			1	14405	0	16977
2113551	FHS	1	15060	0	15060					1	15060			1	1324	0	15060
2113664	FHS	0	16766	0	16766					0	16766			0	16025	0	16025
2115930	FHS	0	16729	0	16729					0	16729			0	16338	0	16338
2116767	FHS	0	17550	0	17550					0	17550			1	9408	0	16669
2123781	FHS	0	16857	0	16857					0	16857			0	16857	0	16857
2125350	FHS	0	17592	0	17592					0	17592			0	17259	0	17259
2128009	FHS	0	17557	0	17557					0	17557			0	13755	0	13755
2129108	FHS	1	15578	0	15578					1	15578			0	15578	0	15578
2129986	FHS	0	16493	0	16493					0	16493			0	16491	0	16491
2132878	FHS	0	16555	0	16555					0	16555			0	16555	0	16555
2135723	FHS	0	17125	0	17125					0	17125			1	11204	0	16600
2137891	FHS	0	16635	0	16635				Severely reduced	0	16635			1	10555	1	10555
2139837	FHS	0	17053	0	17053					0	17053			0	16167	0	16167
2140583	FHS	1	16830	0	16830					1	16830			0	16830	0	16830
2145933	FHS	0	17571	0	17571					0	17571			0	17355	0	17355
2148488	FHS	0	16185	0	16185					0	16185			0	16185	0	16185
2153615	FHS	0	16682	0	16682					0	16682			0	16235	0	16235
2155371	FHS	1	12672	0	12672					1	12672			0	12672	0	12672
2155980	FHS	1	14592	0	14592					1	14592			0	14592	0	14592
2156393	FHS	1	15109	0	15109					1	15109			1	6785	0	15109
2157209	FHS	0	16850	0	16850					0	16850			1	16690	0	16690
2165415	FHS	0	16940	0	16940					0	16940			0	16940	0	16940
2178217	FHS	0	16584	0	16584					0	16584			0	16066	0	16066
2180408	FHS	0	6231	0	6231					0	6231			0	6008	0	6008
2180580	FHS	1	2655	0	2655					1	2655			0	2655	0	2655
2181377	FHS	1	15588	0	15588					1	15588			1	9644	0	15588
2181836	FHS	1	7702	0	7702					1	7702			1	7702	0	7702
2185501	FHS	1	9995	0	9995					1	9995			0	9995	0	9995
2190034	FHS	0	17067	0	17067					0	17067			0	16624	0	16624
2192539	FHS	0	16282	0	16282					0	16282			0	13021	0	13021
2197505	FHS	0	16318	0	16318					0	16318			1	10092	0	15712
2197955	FHS	1	14886	0	14886					1	14886			0	14886	0	14886
2201129	FHS	0	11510	0	11510					0	11510			0	11510	0	11510
2201720	FHS	0	16494	0	16494					0	16494			0	13943	0	13943
2202539	FHS	0	16383	0	16383					0	16383			1	11742	0	15839
2205298	FHS	0	16419	0	16419					0	16419			0	16030	0	16030
2206588	FHS	0	17158	0	17158					0	17158			1	14913	1	14913
2208632	FHS	1	14744	1	14744				Severely reduced	0	14744			1	13487	1	13487
2218959	FHS	0	17503	0	17503					0	17503			0	17301	0	17301
2220053	FHS	1	10234	0	10234					1	10234			0	10234	0	10234
2222783	FHS	0	16996	0	16996					0	16996			0	16996	0	16996
2223724	FHS	1	11259	0	11259				Mildly reduced	1	11259			1	10143	1	10143
2231652	FHS	0	17011	0	17011					0	17011			1	9697	0	16737
2236311	FHS	0	16374	0	16374					0	16374			0	15727	0	15727
2237300	FHS	1	1810	1	1810					0	1810			1	0	0	1810
2237607	FHS	1	15453	0	15453					1	15453			0	15453	0	15453
2239644	FHS	0	17377	0	17377					0	17377			0	16964	0	16964
2244389	FHS	1	7204	0	7204					1	7204			1	1400	0	7204
2246991	FHS	1	8002	0	8002					1	8002			1	2174	0	8002
2247157	FHS	1	16125	0	16125					1	16125			0	16125	0	16125
2247955	FHS	0	16619	0	16619					0	16619			1	14933	1	14933
2248337	FHS	1	13390	0	13390					1	13390			1	2406	0	13390
2250892	FHS	0	17066	0	17066					0	17066			0	15171	0	15171
2251926	FHS	0	17368	0	17368					0	17368			0	16489	0	16489
2252890	FHS	1	12818	1	12818					0	12818			1	5166	0	12818
2252997	FHS	1	14532	0	14532					1	14532			0	14532	0	14532
2254359	FHS	0	17391	0	17391					0	17391			1	16714	0	17347
2256064	FHS	0	16395	0	16395					0	16395			0	15986	0	15986
2257511	FHS	1	5918	0	5918					1	5918			0	5918	0	5918
2262703	FHS	0	17151	0	17151					0	17151			0	16548	0	16548
2263641	FHS	0	16719	0	16719					0	16719			1	11869	0	15887
2264402	FHS	0	17577	0	17577					0	17577			0	17577	0	17577
2264597	FHS	0	17417	0	17417					0	17417			0	17252	0	17252
2268201	FHS	1	13999	0	13999					1	13999			0	13999	0	13999
2268765	FHS	0	16387	0	16387					0	16387			0	15534	0	16225
2269777	FHS	0	17144	0	17144					0	17144			0	16375	0	16375
2270988	FHS	0	17591	0	17591					0	17591			0	17591	0	17591
2275717	FHS	0	17125	0	17125					0	17125			0	16970	0	16970
2277648	FHS	0	17115	0	17115					0	17115			0	16661	0	16661
2279577	FHS	0	16199	0	16199					0	16199			0	15773	0	15773
2282712	FHS	1	8844	0	8844					1	8844			1	0	0	8844
2285110	FHS	0	17513	0	17513					0	17513			1	14231	0	15240
2288360	FHS	0	16437	0	16437					0	16437			0	15835	0	15835
2288951	FHS	0	16294	0	16294					0	16294			0	15222	0	15222
2292584	FHS	0	17458	0	17458					0	17458			0	17244	0	17244
2293140	FHS	1	16753	0	16753					1	16753			0	16753	0	16753
2295354	FHS	1	11393	0	11393					1	11393			0	11393	0	11393
2296750	FHS	1	159	1	159					0	159			1	0	0	159
2297277	FHS	0	17517	0	17517					0	17517			0	16734	0	16734
2299519	FHS	0	16623	0	16623					0	16623			0	15092	0	15092
2299924	FHS	1	15797	0	15797					1	15797			0	15797	0	15797
2301351	FHS	0	16646	0	16646					0	16646			0	14014	0	14014
2301847	FHS	1	16041	0	16041					1	16041			0	16041	0	16041
2304645	FHS	1	4432	0	4432					1	4432			1	518	0	4432
2305713	FHS	0	16899	0	16899					0	16899			0	16501	0	16501
2305808	FHS	1	5954	0	5954					1	5954			0	5954	0	5954
2308491	FHS	0	17003	0	17003					0	17003			1	13750	0	14860
2311522	FHS	0	17535	0	17535					0	17535			0	17535	0	17535
2323191	FHS	0	17375	0	17375					0	17375			1	15141	1	15141
2325161	FHS	0	16429	0	16429					0	16429			0	16429	0	16429
2326520	FHS	1	15035	0	15035					1	15035			1	9627	0	15035
2327901	FHS	0	17207	0	17207					0	17207			0	16320	0	16320
2328090	FHS	0	17507	0	17507					0	17507			0	17507	0	17507
2328251	FHS	1	14278	0	14278					1	14278			0	14278	0	14278
2328434	FHS	1	14057	0	14057					1	14057			1	3742	0	14057
2329585	FHS	1	7217	0	7217					1	7217			1	1316	0	7217
2332175	FHS	1	15208	0	15208					1	15208			0	15208	0	15208
2334395	FHS	0	16766	0	16766					0	16766			1	14420	0	16766
2336254	FHS	1	15268	0	15268					1	15268			1	14748	1	14748
2340959	FHS	0	17003	0	17003					0	17003			0	16569	0	16569
2342490	FHS	0	17529	0	17529					0	17529			0	16639	0	16639
2344700	FHS	0	17164	0	17164					0	17164			0	16963	0	16963
2345367	FHS	1	10639	0	10639					1	10639			1	5317	0	10639
2345457	FHS	0	16521	0	16521					0	16521			1	15975	0	16521
2347341	FHS	0	12571	0	12571					0	12571			0	12571	0	12571
2349964	FHS	0	12126	0	12126					0	12126			1	16752	1	16752
2351623	FHS	0	16758	0	16758					0	16758			1	15043	0	16538
2352311	FHS	1	7479	0	7479					1	7479			0	7479	0	7479
2355060	FHS	1	12417	1	12417				Normal	0	12417			1	10194	1	10194
2357461	FHS	0	17487	0	17487					0	17487			1	15708	0	15845
2358848	FHS	1	14088	0	14088					1	14088			0	14088	0	14088
2364277	FHS	1	14705	0	14705				Moderately reduced	1	14705			1	13687	1	13687
2373237	FHS	1	15310	0	15310					1	15310			0	15310	0	15310
2373681	FHS	1	6548	0	6548					1	6548			0	6548	0	6548
2375218	FHS	0	16877	0	16877					0	16877			0	16604	0	16604
2378238	FHS	1	8607	0	8607					1	8607			1	1702	0	8607
2379849	FHS	0	16831	0	16831					0	16831			0	16614	0	16614
2380463	FHS	0	16576	0	16576					0	16576			0	15975	0	15975
2382478	FHS	0	17130	0	17130					0	17130			0	16850	0	16850
2383689	FHS	1	2491	0	2491					1	2491			0	2491	0	2491
2384375	FHS	0	17199	0	17199					0	17199			0	16901	0	16901
2384482	FHS	1	9741	0	9741					1	9741			0	9741	0	9741
2393223	FHS	0	16744	0	16744					0	16744			0	16466	0	16466
2393264	FHS	0	17494	0	17494					0	17494			0	15068	0	15068
2393381	FHS	0	17573	0	17573					0	17573			0	16006	0	16006
2394591	FHS	1	6016	0	6016					1	6016			0	6016	0	6016
2395096	FHS	0	17136	0	17136					0	17136			0	16961	0	16961
2395474	FHS	0	5866	0	5866					0	5866			0	5866	0	5866
2397176	FHS	1	1160	0	1160					1	1160			0	1160	0	1160
2398304	FHS	1	7766	0	7766					1	7766			0	7766	0	7766
2399954	FHS	0	17535	0	17535					0	17535			0	17237	0	17237
2400716	FHS	0	17570	0	17570					0	17570			1	15272	0	17054
2404137	FHS	1	6613	0	6613					1	6613			1	1439	0	6613
2405665	FHS	0	16555	0	16555					0	16555			0	16555	0	16555
2405786	FHS	0	16411	0	16411					0	16411			1	8625	0	16411
2407439	FHS	0	17339	0	17339					0	17339			0	17094	0	17094
2408344	FHS	0	16451	0	16451					0	16451			0	15023	0	15023
2412378	FHS	1	12815	0	12815				Mildly reduced	1	12815			1	10661	1	10661
2412949	FHS	1	5805	1	5805					0	5805			1	0	0	5805
2414538	FHS	1	5941	1	5941				Severely reduced	0	5941			1	4582	1	5750
2417295	FHS	0	17459	0	17459					0	17459			0	17060	0	17060
2419521	FHS	0	16702	0	16702					0	16702			0	16702	0	16702
2421743	FHS	0	17179	0	17179					0	17179			0	17179	0	17179
2426409	FHS	1	8052	0	8052					1	8052			0	8052	0	8052
2429463	FHS	1	7724	1	7724					0	7724			1	7718	1	7718
2437454	FHS	0	5723	0	5723					0	5723			0	5522	0	5522
2437515	FHS	0	16373	0	16373					0	16373			0	15443	0	15443
2439321	FHS	1	534	0	534					1	534			0	534	0	534
2439386	FHS	0	16534	0	16534					0	16534			0	14771	0	14771
2440339	FHS	0	16083	0	16083					0	16083			1	6853	0	16083
2443278	FHS	1	11143	1	11143					0	11143			1	11143	0	11143
2444086	FHS	1	12216	0	12216					1	12216			0	12216	0	12216
2446107	FHS	0	14639	0	14639					0	14639			1	7923	0	14639
2447282	FHS	1	14277	0	14277					1	14277			0	14277	0	14277
2450126	FHS	0	16703	0	16703					0	16703			0	16101	0	16101
2456687	FHS	1	12242	0	12242					1	12242			1	12242	0	12242
2457912	FHS	0	17340	0	17340					0	17340			0	17340	0	17340
2459369	FHS	0	16717	0	16717					0	16717			0	16086	0	16086
2460511	FHS	0	16660	0	16660					0	16660			0	15185	0	15185
2461883	FHS	1	14113	1	14113					0	14113			1	9162	0	14113
2464375	FHS	0	17325	0	17325					0	17325			0	17110	0	17110
2465908	FHS	1	8124	0	8124					1	8124			0	8124	0	8124
2466469	FHS	0	9613	0	9613					0	9613			0	2670	0	2670
2468255	FHS	0	16332	0	16332					0	16332			0	15514	0	15514
2471184	FHS	0	17389	0	17389					0	17389			1	12688	0	17228
2474569	FHS	1	8109	0	8109					1	8109			0	8109	0	8109
2476423	FHS	0	17433	0	17433					0	17433			0	17153	0	17153
2477956	FHS	1	7452	0	7452					1	7452			0	7452	0	7452
2478774	FHS	0	16717	0	16717					0	16717			0	16717	0	16717
2481239	FHS	1	10942	1	10942				Severely reduced	0	10942			1	8748	1	8748
2482033	FHS	0	16563	0	16563					0	16563			0	15869	0	15869
2482038	FHS	0	17158	0	17158					0	17158			0	17158	0	17158
2483312	FHS	0	17193	0	17193					0	17193			0	16417	0	16417
2485552	FHS	1	9118	1	9118					0	9118			1	9118	0	9118
2489503	FHS	1	13166	0	13166					1	13166			1	10830	1	10830
2490847	FHS	1	6971	1	6971				Severely reduced	0	6971			1	6961	1	6961
2491598	FHS	1	10087	0	10087					1	10087			0	10087	0	10087
2492914	FHS	1	7372	1	7372					0	7372			1	5849	0	7372
2493105	FHS	1	8805	1	8805					0	8805			1	8414	0	8805
2493578	FHS	0	16723	0	16723					0	16723			1	11580	0	15975
2495248	FHS	0	17396	0	17396					0	17396			1	13148	1	15728
2496108	FHS	0	4225	0	4225					0	4225			0	4225	0	4225
2497261	FHS	1	16132	0	16132					1	16132			1	13687	0	16132
2497345	FHS	0	17192	0	17192					0	17192			0	16887	0	16887
2498360	FHS	0	16845	0	16845					0	16845			0	16704	0	16704
2499144	FHS	0	6166	0	6166					0	6166			0	6166	0	6166
2501678	FHS	0	16584	0	16584					0	16584			0	15718	0	15718
2502436	FHS	0	17577	0	17577					0	17577			0	16905	0	17367
2502451	FHS	0	16520	0	16520					0	16520			0	16346	0	16346
2503258	FHS	0	17171	0	17171					0	17171			0	14741	0	14741
2504249	FHS	1	15490	0	15490					1	15490			0	15490	0	15490
2507786	FHS	0	16492	0	16492					0	16492			1	1481	0	15548
2508823	FHS	0	15767	0	15767					0	15767			0	15767	0	15767
2510828	FHS	1	7621	0	7621				Mildly reduced	1	7621			1	3581	1	6142
2512048	FHS	1	14696	1	14696					0	14696			1	14015	1	14015
2512903	FHS	0	6144	0	6144					0	6144			1	4643	0	5009
2517186	FHS	0	16906	0	16906					0	16906			0	16281	0	16906
2518894	FHS	0	17024	0	17024					0	17024			1	12764	1	15655
2519673	FHS	0	17641	0	17641					0	17641			0	17530	0	17530
2521459	FHS	0	13926	0	13926					0	13926			0	2977	0	2977
2532036	FHS	0	16822	0	16822					0	16822			0	13876	0	13876
2532879	FHS	0	17220	0	17220					0	17220			1	4968	0	16829
2532882	FHS	1	15801	1	15801					0	15801			1	7601	0	15801
2533127	FHS	1	11166	1	11166				Mildly reduced	0	11166			1	3337	1	3337
2536635	FHS	0	17035	0	17035					0	17035			0	16882	0	16882
2537618	FHS	0	16495	0	16495					0	16495			0	15978	0	15978
2540466	FHS	1	10902	1	10902				Severely reduced	0	10902			1	10310	1	10310
2542901	FHS	1	8914	0	8914					1	8914			0	8914	0	8914
2545373	FHS	1	13255	0	13255					1	13255			1	8009	0	13255
2545652	FHS	0	17419	0	17419					0	17419			0	16995	0	16995
2546072	FHS	0	16339	0	16339					0	16339			1	13748	0	14056
2554647	FHS	1	17067	0	17067					1	17067			0	17067	0	17067
2555956	FHS	1	11698	0	11698					1	11698			1	11694	1	11694
2556534	FHS	1	15564	1	15564					0	15564			1	15248	1	15248
2557996	FHS	1	10752	0	10752					1	10752			0	10752	0	10752
2559697	FHS	1	11899	0	11899					1	11899			0	11899	0	11899
2559966	FHS	0	16845	0	16845					0	16845			0	14048	0	14048
2561752	FHS	1	8809	0	8809					1	8809			0	8809	0	8809
2564792	FHS	1	15971	0	15971					1	15971			1	13637	0	15971
2565639	FHS	1	10480	0	10480					1	10480			1	1435	0	10480
2565956	FHS	1	15888	1	15888					0	15888			1	7657	1	15864
2566192	FHS	0	17171	0	17171					0	17171			0	15176	0	15176
2566515	FHS	0	16283	0	16283					0	16283			0	15969	0	15969
2566730	FHS	1	13276	0	13276					1	13276			0	13276	0	13276
2571096	FHS	1	13084	0	13084					1	13084			1	11271	1	13055
2571494	FHS	0	17326	0	17326					0	17326			0	14840	0	14840
2574758	FHS	0	17585	0	17585					0	17585			0	17284	0	17284
2575022	FHS	0	16409	0	16409					0	16409			0	15536	0	16080
2582466	FHS	1	15636	0	15636					1	15636			1	11500	0	15636
2582711	FHS	0	17017	0	17017					0	17017			0	15732	0	15732
2587342	FHS	1	15213	1	15213				Severely reduced	0	15213			1	8549	1	13598
2588988	FHS	0	16663	0	16663					0	16663			0	16414	0	16414
2589850	FHS	0	17563	0	17563					0	17563			0	16858	0	17347
2591369	FHS	1	6322	0	6322					1	6322			1	6261	0	6322
2591755	FHS	1	16532	0	16532					1	16532			1	15901	1	15901
2592521	FHS	0	17017	0	17017					0	17017			0	16610	0	16610
2593264	FHS	0	16416	0	16416					0	16416			0	15324	0	15324
2593699	FHS	0	17451	0	17451					0	17451			0	16571	0	16571
2593934	FHS	0	17374	0	17374					0	17374			0	16845	0	16845
2597048	FHS	0	17452	0	17452					0	17452			0	17300	0	17300
2602827	FHS	1	15204	0	15204					1	15204			0	15204	0	15204
2604689	FHS	1	13609	0	13609					1	13609			0	13609	0	13609
2605339	FHS	1	6118	0	6118					1	6118			0	6118	0	6118
2605488	FHS	0	16947	0	16947					0	16947			0	16480	0	16480
2608854	FHS	1	13712	0	13712					1	13712			1	5484	0	13712
2609877	FHS	0	9145	0	9145					0	9145			0	0	0	0
2613956	FHS	1	15875	0	15875					1	15875			0	15875	0	15875
2614834	FHS	0	16437	0	16437					0	16437			0	16164	0	16164
2618978	FHS	0	16878	0	16878					0	16878			0	16275	0	16275
2620531	FHS	0	17025	0	17025					0	17025			0	14658	0	14658
2625457	FHS	1	13325	0	13325					1	13325			1	12711	0	13325
2629353	FHS	0	17608	0	17608					0	17608			0	17314	0	17314
2633558	FHS	1	15594	1	15594					0	15594			1	15190	0	15594
2635253	FHS	0	17088	0	17088					0	17088			0	16319	0	16319
2637282	FHS	1	15685	1	15685					0	15685			1	15685	0	15685
2638478	FHS	0	16845	0	16845					0	16845			0	16845	0	16845
2640130	FHS	1	15562	1	15562				Normal	0	15562			1	11333	1	13141
2642954	FHS	0	17641	0	17641					0	17641			1	6465	0	17221
2643249	FHS	1	8604	0	8604					1	8604			1	3521	0	8604
2646509	FHS	1	15253	0	15253					1	15253			1	8873	0	15253
2648028	FHS	1	12970	1	12970				Mildly reduced	0	12970			1	9298	1	11559
2652154	FHS	0	17517	0	17517					0	17517			0	17060	0	17060
2653506	FHS	0	17398	0	17398					0	17398			1	13363	0	17047
2657546	FHS	0	16381	0	16381					0	16381			0	15969	0	15969
2663653	FHS	0	17017	0	17017					0	17017			0	16387	0	16387
2664051	FHS	1	15359	0	15359					1	15359			0	15359	0	15359
2665701	FHS	1	12810	0	12810					1	12810			0	12810	0	12810
2667376	FHS	1	15618	0	15618					1	15618			0	15618	0	15618
2669690	FHS	1	15799	1	15799				Normal	0	15799			1	14908	1	14908
2674555	FHS	1	15858	0	15858					1	15858			1	7986	0	15858
2674559	FHS	0	16408	0	16408					0	16408			0	15884	0	15884
2674655	FHS	1	4709	1	4709					0	4709			1	4709	0	4709
2674806	FHS	0	16775	0	16775					0	16775			0	15893	0	15893
2675940	FHS	1	15222	0	15222					1	15222			0	15222	0	15222
2676476	FHS	0	16353	0	16353					0	16353			0	16353	0	16353
2677006	FHS	0	17143	0	17143					0	17143			0	16320	0	16320
2677458	FHS	0	17052	0	17052					0	17052			0	17052	0	17052
2679351	FHS	1	8502	0	8502					1	8502			0	8502	0	8502
2681358	FHS	1	5893	0	5893					1	5893			1	5175	0	5893
2681542	FHS	1	13978	0	13978					1	13978			0	13978	0	13978
2683437	FHS	0	16219	0	16219					0	16219			1	12581	0	14696
2685344	FHS	0	16542	0	16542					0	16542			0	15479	0	15479
2687223	FHS	1	14205	0	14205					1	14205			0	14205	0	14205
2687996	FHS	0	16681	0	16681					0	16681			0	16681	0	16681
2689125	FHS	0	16562	0	16562					0	16562			0	15660	0	15660
2690466	FHS	0	16444	0	16444					0	16444			0	15807	0	15807
2695975	FHS	1	2730	1	2730					0	2730			1	1906	0	2730
2696516	FHS	1	16423	0	16423					1	16423			0	16423	0	16423
2696665	FHS	1	7686	1	7686					0	7686			1	7684	0	7686
2698695	FHS	0	16450	0	16450					0	16450			0	13328	0	13328
2699468	FHS	0	17416	0	17416					0	17416			0	16633	0	16633
2702332	FHS	1	14840	0	14840					1	14840			0	14840	0	14840
2703932	FHS	0	16520	0	16520					0	16520			0	16520	0	16520
2704766	FHS	0	16261	0	16261					0	16261			0	15394	0	15394
2706358	FHS	0	17580	0	17580					0	17580			0	17580	0	17580
2707912	FHS	1	15576	0	15576					1	15576			1	13755	1	14422
2709177	FHS	0	16773	0	16773					0	16773			0	16136	0	16136
2711436	FHS	0	17381	0	17381					0	17381			0	16852	0	16852
2714815	FHS	0	17228	0	17228					0	17228			0	16949	0	16949
2715340	FHS	0	16747	0	16747					0	16747			0	16747	0	16747
2715448	FHS	1	11695	0	11695					1	11695			0	11695	0	11695
2716436	FHS	0	16499	0	16499					0	16499			1	14092	1	14459
2720335	FHS	0	17032	0	17032					0	17032			0	16752	0	16752
2720716	FHS	1	10662	1	10662					0	10662			1	10627	0	10662
2721489	FHS	1	16709	1	16709				Normal	0	16709			1	12536	1	12536
2724898	FHS	0	17473	0	17473					0	17473			0	16597	0	16597
2725539	FHS	0	16352	0	16352					0	16352			1	15865	1	15865
2731478	FHS	1	10087	0	10087					1	10087			0	10087	0	10087
2733924	FHS	1	16384	0	16384					1	16384			0	16384	0	16384
2734321	FHS	0	16390	0	16390					0	16390			0	16271	0	16271
2735000	FHS	1	15302	0	15302					1	15302			0	15302	0	15302
2736732	FHS	1	15987	0	15987				Normal	1	15987			1	12154	1	12538
2741160	FHS	0	14989	0	14989					0	14989			0	14989	0	14989
2743768	FHS	1	13766	0	13766				Severely reduced	1	13766			1	10980	1	11645
2746625	FHS	1	16089	0	16089					1	16089			1	9075	0	16089
2746988	FHS	0	17097	0	17097					0	17097			0	15689	0	15689
2748539	FHS	0	16587	0	16587					0	16587			0	16587	0	16587
2750585	FHS	0	16332	0	16332					0	16332			0	15802	0	15802
2751157	FHS	0	17150	0	17150					0	17150			0	16562	0	16562
2751239	FHS	0	16891	0	16891					0	16891			0	15565	0	15565
2752021	FHS	1	11494	0	11494					1	11494			1	1478	0	11494
2755894	FHS	0	16773	0	16773					0	16773			1	13652	0	15268
2759580	FHS	0	16416	0	16416					0	16416			0	15486	0	15486
2759682	FHS	0	16765	0	16765					0	16765			0	16452	0	16452
2761486	FHS	0	16775	0	16775					0	16775			0	16376	0	16376
2762285	FHS	1	2812	0	2812					1	2812			0	2812	0	2812
2766485	FHS	0	17248	0	17248					0	17248			0	14948	0	14948
2767351	FHS	0	16747	0	16747					0	16747			0	16442	0	16442
2769334	FHS	1	240	1	240					0	240			1	223	0	240
2772659	FHS	0	17101	0	17101					0	17101			0	16927	0	16927
2772693	FHS	1	11798	1	11798				Normal	0	11798			1	10153	1	10153
2773042	FHS	0	13961	0	13961					0	13961			0	13961	0	13961
2773603	FHS	1	2277	0	2277					1	2277			0	2277	0	2277
2775718	FHS	0	16541	0	16541					0	16541			0	15911	0	15911
2776647	FHS	1	15530	0	15530					1	15530			0	15530	0	15530
2779365	FHS	0	16311	0	16311					0	16311			0	15610	0	15610
2780082	FHS	1	15256	0	15256					1	15256			0	15256	0	15256
2781103	FHS	1	10529	0	10529					1	10529			0	10529	0	10529
2782179	FHS	0	17641	0	17641					0	17641			0	17445	0	17445
2782548	FHS	0	17360	0	17360					0	17360			0	14727	0	14727
2783296	FHS	0	16843	0	16843					0	16843			0	16025	0	16025
2784279	FHS	0	16303	0	16303					0	16303			1	9522	0	15918
2790092	FHS	0	17214	0	17214					0	17214			0	17018	0	17018
2790369	FHS	1	15456	1	15456				Mildly reduced	0	15456			1	7911	1	13272
2794917	FHS	0	17025	0	17025					0	17025			0	16535	0	16535
2795436	FHS	0	17461	0	17461					0	17461			0	16837	0	16837
2796489	FHS	1	13706	0	13706					1	13706			0	13706	0	13706
2797481	FHS	1	17124	0	17124					1	17124			0	17124	0	17124
2798488	FHS	0	16377	0	16377					0	16377			0	16083	0	16083
2800293	FHS	0	17241	0	17241					0	17241			0	16774	0	16774
2800389	FHS	0	16471	0	16471					0	16471			1	8161	0	16264
2801151	FHS	0	6396	0	6396					0	6396			0	6396	0	6396
2802037	FHS	1	14546	0	14546					1	14546			1	14110	1	14110
2802127	FHS	0	17083	0	17083					0	17083			0	16754	0	16754
2805227	FHS	0	17227	0	17227					0	17227			0	17227	0	17227
2805723	FHS	0	16569	0	16569					0	16569			0	15882	0	15882
2808901	FHS	0	16772	0	16772					0	16772			0	16373	0	16373
2813934	FHS	1	5183	0	5183					1	5183			0	5183	0	5183
2814574	FHS	0	16401	0	16401					0	16401			0	14893	0	14893
2825022	FHS	1	432	0	432					1	432			0	432	0	432
2826329	FHS	0	16297	0	16297					0	16297			0	16297	0	16297
2827522	FHS	1	14228	0	14228					1	14228			1	6705	0	14228
2833877	FHS	1	8039	0	8039					1	8039			0	8039	0	8039
2835338	FHS	0	16688	0	16688					0	16688			0	16412	0	16412
2837767	FHS	1	11200	1	11200				Severely reduced	0	11200			1	1400	1	11061
2840461	FHS	1	8527	0	8527					1	8527			0	8527	0	8527
2843123	FHS	0	16725	0	16725					0	16725			0	16667	0	16667
2849152	FHS	0	17591	0	17591					0	17591			0	17129	0	17129
2849192	FHS	0	16849	0	16849					0	16849			0	16569	0	16569
2849365	FHS	0	17038	0	17038					0	17038			1	14832	0	16828
2851526	FHS	1	14769	0	14769					1	14769			0	14769	0	14769
2854774	FHS	0	17636	0	17636					0	17636			1	13726	0	16754
2857428	FHS	0	12936	0	12936					0	12936			0	12936	0	12936
2860413	FHS	1	13352	0	13352					1	13352			0	13352	0	13352
2862423	FHS	1	5954	0	5954					1	5954			0	5954	0	5954
2862457	FHS	0	16653	0	16653					0	16653			1	566	0	16068
2862671	FHS	1	12630	1	12630					0	12630			1	12610	0	12630
2863644	FHS	0	17046	0	17046					0	17046			0	16409	0	16954
2865573	FHS	1	5603	1	5603				Mildly reduced	0	5603			1	3990	1	3990
2865861	FHS	0	16626	0	16626					0	16626			0	16486	0	16486
2869584	FHS	1	13544	1	13544				Severely reduced	0	13544			1	13503	1	13508
2870674	FHS	0	17489	0	17489					0	17489			1	12523	0	17329
2872569	FHS	0	16535	0	16535					0	16535			0	16535	0	16535
2883737	FHS	1	14510	0	14510					1	14510			0	14510	0	14510
2883944	FHS	1	15953	1	15953				Normal	0	15953			1	13530	1	13530
2889180	FHS	0	16535	0	16535					0	16535			0	16007	0	16007
2889552	FHS	1	14590	1	14590					0	14590			1	13434	1	13434
2891432	FHS	1	10954	0	10954					1	10954			0	10954	0	10954
2892080	FHS	1	15080	0	15080					1	15080			0	15080	0	15080
2893375	FHS	1	2079	1	2079					0	2079			1	2069	0	2079
2899761	FHS	1	11084	1	11084				Moderately reduced	0	11084			1	8696	1	8909
2901635	FHS	1	5453	0	5453					1	5453			1	3508	0	5453
2904009	FHS	0	17507	0	17507					0	17507			1	6243	0	15800
2906796	FHS	1	5945	1	5945				Normal	0	5945			1	5939	1	5939
2909313	FHS	1	13896	1	13896					0	13896			1	13896	0	13896
2911184	FHS	1	10242	1	10242					0	10242			1	7830	0	10242
2911373	FHS	0	16744	0	16744					0	16744			0	16339	0	16339
2911650	FHS	0	17242	0	17242					0	17242			0	17242	0	17242
2913765	FHS	1	15525	1	15525					0	15525			1	15392	1	15523
2914661	FHS	1	15981	0	15981					1	15981			1	1394	0	15981
2915212	FHS	1	4628	0	4628					1	4628			0	4628	0	4628
2915266	FHS	1	15260	0	15260					1	15260			1	10535	0	15260
2917615	FHS	0	16835	0	16835					0	16835			0	15295	0	15295
2917893	FHS	1	1792	0	1792					1	1792			0	1792	0	1792
2919951	FHS	1	11746	0	11746					1	11746			0	11746	0	11746
2921521	FHS	0	17545	0	17545					0	17545			0	17545	0	17545
2925099	FHS	0	16885	0	16885					0	16885			0	16885	0	16885
2927298	FHS	1	10631	0	10631					1	10631			1	9624	0	10631
2928919	FHS	0	16390	0	16390					0	16390			1	8948	1	14814
2930534	FHS	1	10596	0	10596					1	10596			1	5933	0	10596
2931136	FHS	0	16345	0	16345					0	16345			1	9817	0	15331
2931589	FHS	0	16383	0	16383					0	16383			0	15999	0	15999
2933084	FHS	1	9729	1	9729				Severely reduced	0	9729			1	9713	1	9713
2934602	FHS	1	10554	0	10554					1	10554			0	10554	0	10554
2935594	FHS	0	17594	0	17594					0	17594			0	17317	0	17317
2939254	FHS	0	16744	0	16744					0	16744			1	14132	0	15331
2939717	FHS	1	10510	1	10510					0	10510			1	10509	0	10510
2940848	FHS	1	11228	0	11228					1	11228			0	11228	0	11228
2942111	FHS	0	16458	0	16458					0	16458			0	16129	0	16129
2943728	FHS	0	17493	0	17493					0	17493			0	17221	0	17221
2944442	FHS	1	13395	0	13395					1	13395			0	13395	0	13395
2946533	FHS	1	10306	1	10306					0	10306			1	2237	0	10306
2950951	FHS	1	15946	0	15946					1	15946			0	15946	0	15946
2951357	FHS	1	10377	0	10377					1	10377			0	10377	0	10377
2951897	FHS	0	17214	0	17214					0	17214			0	16822	0	16822
2953338	FHS	1	13375	0	13375					1	13375			0	13375	0	13375
2954587	FHS	0	16619	0	16619					0	16619			1	13635	0	16115
2954832	FHS	1	8426	0	8426					1	8426			0	8426	0	8426
2956959	FHS	1	4833	0	4833					1	4833			0	4833	0	4833
2957805	FHS	1	14807	0	14807					1	14807			0	14807	0	14807
2958152	FHS	1	3502	1	3502					0	3502			1	1484	1	3473
2962635	FHS	0	16793	0	16793					0	16793			1	10368	0	16793
2963599	FHS	1	14509	0	14509					1	14509			1	11978	0	14509
2967422	FHS	1	15235	0	15235					1	15235			1	8011	0	15235
2968690	FHS	0	17550	0	17550					0	17550			0	16907	0	16907
2972134	FHS	1	10859	1	10859					0	10859			1	10616	0	10859
2973470	FHS	0	16353	0	16353					0	16353			1	12016	0	15706
2978498	FHS	0	17536	0	17536					0	17536			0	17536	0	17536
2981142	FHS	1	9037	0	9037					1	9037			0	9037	0	9037
2982857	FHS	1	11067	1	11067				Severely reduced	0	11067			1	9202	1	9202
2983472	FHS	1	10594	0	10594					1	10594			0	10594	0	10594
2986532	FHS	1	10042	0	10042					1	10042			1	1551	0	10042
2990614	FHS	1	15809	0	15809					1	15809			1	11825	1	12109
2990923	FHS	1	13350	0	13350					1	13350			0	13350	0	13350
2994718	FHS	0	16205	0	16205					0	16205			1	13593	0	13925
2995980	FHS	0	17213	0	17213					0	17213			0	10711	0	10711
2997722	FHS	0	17081	0	17081					0	17081			0	16807	0	16807
3000158	FHS	1	5235	0	5235					1	5235			0	5235	0	5235
3002444	FHS	1	10098	0	10098					1	10098			0	10098	0	10098
3006651	FHS	1	15337	0	15337					1	15337			1	12076	0	15337
3012542	FHS	0	16387	0	16387					0	16387			0	15660	0	15660
3012887	FHS	0	16271	0	16271					0	16271			0	15990	0	15990
3015406	FHS	0	17473	0	17473					0	17473			0	16565	0	16565
3019172	FHS	1	5014	0	5014					1	5014			0	5014	0	5014
3019858	FHS	0	14277	0	14277					0	14277			0	12950	0	12950
3020644	FHS	1	16197	1	16197					0	16197			1	16196	1	16196
3021064	FHS	1	14759	0	14759					1	14759			0	14759	0	14759
3022248	FHS	0	16892	0	16892					0	16892			1	13672	0	16704
3032231	FHS	0	8575	0	8575					0	8575			0	7576	0	7576
3033814	FHS	1	13025	0	13025					1	13025			0	13025	0	13025
3034462	FHS	1	8298	1	8298					0	8298			1	3655	0	8298
3035136	FHS	0	13552	0	13552					0	13552			0	11505	0	11505
3037198	FHS	0	17074	0	17074					0	17074			0	15624	0	15624
3037411	FHS	0	16236	0	16236				Severely reduced	0	16236			1	1340	1	8050
3038235	FHS	0	17501	0	17501					0	17501			0	17186	0	17186
3045769	FHS	1	2213	1	2213					0	2213			1	2204	0	2213
3047343	FHS	0	16401	0	16401					0	16401			0	15528	0	16091
3049377	FHS	1	17300	0	17300					1	17300			1	17292	1	17292
3051098	FHS	1	5560	0	5560					1	5560			0	5560	0	5560
3055169	FHS	0	16731	0	16731					0	16731			0	16293	0	16293
3057422	FHS	0	17501	0	17501					0	17501			0	17229	0	17229
3069396	FHS	0	16401	0	16401					0	16401			0	14937	0	14937
3069538	FHS	0	17041	0	17041					0	17041			0	16530	0	16530
3072149	FHS	0	16584	0	16584					0	16584			0	16362	0	16362
3072260	FHS	1	11877	0	11877					1	11877			1	11554	0	11877
3073366	FHS	1	15195	0	15195					1	15195			1	12409	0	15195
3074071	FHS	0	16730	0	16730					0	16730			0	15737	0	15737
3074085	FHS	1	15081	0	15081					1	15081			1	14963	0	15081
3074425	FHS	1	11975	0	11975					1	11975			0	11975	0	11975
3074601	FHS	0	17636	0	17636					0	17636			0	17636	0	17636
3078672	FHS	1	10420	1	10420					0	10420			1	0	0	10420
3079566	FHS	1	10982	0	10982				Mildly reduced	1	10982			1	10763	1	10763
3080796	FHS	1	12065	0	12065					1	12065			1	8922	0	12065
3081677	FHS	0	16232	0	16232					0	16232			0	16232	0	16232
3082408	FHS	0	17234	0	17234					0	17234			0	17068	0	17068
3088894	FHS	0	17564	0	17564					0	17564			0	17398	0	17398
3092351	FHS	1	6792	0	6792					1	6792			0	6792	0	6792
3094430	FHS	1	5852	1	5852				Severely reduced	0	5852			1	1004	1	3656
3094993	FHS	1	16702	0	16702					1	16702			0	16702	0	16702
3095518	FHS	0	17216	0	17216					0	17216			0	16833	0	16833
3099157	FHS	0	16927	0	16927					0	16927			0	16836	0	16836
3099196	FHS	0	14835	0	14835					0	14835			0	14002	0	14002
3099906	FHS	1	7750	1	7750				Normal	0	7750			1	5326	1	5326
3102226	FHS	0	5664	0	5664					0	5664			0	5527	0	5527
3105795	FHS	1	16014	0	16014					1	16014			1	14381	1	14381
3108671	FHS	0	16843	0	16843					0	16843			0	12945	0	12945
3110131	FHS	1	14528	1	14528					0	14528			1	8215	0	14528
3110952	FHS	0	13981	0	13981					0	13981			0	13981	0	13981
3111177	FHS	1	13612	1	13612				Severely reduced	0	13612			1	11010	1	13602
3113129	FHS	1	11781	0	11781					1	11781			1	8127	0	11781
3113245	FHS	0	16415	0	16415					0	16415			0	16309	0	16309
3115895	FHS	0	16836	0	16836					0	16836			0	16020	0	16020
3117447	FHS	0	17270	0	17270					0	17270			0	15478	0	15478
3122185	FHS	1	15426	0	15426					1	15426			1	14067	0	15426
3122362	FHS	0	17061	0	17061					0	17061			0	17061	0	17061
3124855	FHS	0	16458	0	16458					0	16458			1	15483	0	15812
3126226	FHS	1	14147	0	14147					1	14147			0	14147	0	14147
3126571	FHS	1	14719	0	14719					1	14719			1	485	0	14719
3129385	FHS	1	13302	1	13302					0	13302			1	587	0	13302
3129984	FHS	1	12038	0	12038					1	12038			0	12038	0	12038
3131766	FHS	0	17074	0	17074					0	17074			0	17074	0	17074
3132554	FHS	1	12329	0	12329					1	12329			1	8446	0	12329
3134752	FHS	0	17473	0	17473					0	17473			0	17473	0	17473
3139566	FHS	0	12861	0	12861					0	12861			0	12861	0	12861
3140832	FHS	1	13248	0	13248					1	13248			1	7819	0	13248
3141756	FHS	1	16081	1	16081					0	16081			1	13321	0	16081
3142147	FHS	0	16310	0	16310					0	16310			0	15387	0	15387
3143130	FHS	1	12035	0	12035					1	12035			0	12035	0	12035
3145833	FHS	1	13834	1	13834				Severely reduced	0	13834			1	7059	1	13200
3145845	FHS	1	11434	0	11434				Normal	1	11434			1	10141	1	10141
3151024	FHS	1	9214	1	9214				Normal	0	9214			1	9186	1	9186
3151913	FHS	1	15789	1	15789					0	15789			1	7576	1	15012
3154024	FHS	1	13838	1	13838					0	13838			1	6738	0	13838
3160207	FHS	0	17325	0	17325					0	17325			0	16450	0	16450
3164563	FHS	1	12850	0	12850				Severely reduced	1	12850			1	12825	1	12825
3166050	FHS	1	10240	0	10240					1	10240			0	10240	0	10240
3167632	FHS	0	16334	0	16334					0	16334			0	15923	0	15923
3169748	FHS	1	15395	1	15395				Severely reduced	0	15395			1	12927	1	13042
3174270	FHS	0	16877	0	16877					0	16877			0	16877	0	16877
3175649	FHS	1	3125	0	3125					1	3125			0	3125	0	3125
3178154	FHS	0	17153	0	17153					0	17153			1	15662	1	15662
3180460	FHS	0	16759	0	16759					0	16759			0	16129	0	16129
3183748	FHS	0	16374	0	16374					0	16374			0	16100	0	16100
3184427	FHS	0	17074	0	17074					0	17074			0	16187	0	16187
3185155	FHS	0	17564	0	17564					0	17564			0	17126	0	17126
3186290	FHS	1	15996	0	15996					1	15996			1	9081	1	15386
3190735	FHS	0	16705	0	16705					0	16705			0	15220	0	15220
3194069	FHS	0	17178	0	17178					0	17178			0	15632	0	15632
3201078	FHS	1	13309	0	13309					1	13309			1	1438	0	13309
3201721	FHS	0	17375	0	17375					0	17375			0	16969	0	16969
3204360	FHS	0	17038	0	17038					0	17038			0	16166	0	16166
3207961	FHS	0	17585	0	17585					0	17585			0	17438	0	17438
3208956	FHS	1	13054	1	13054					0	13054			1	13054	0	13054
3212049	FHS	1	14935	1	14935					0	14935			1	14931	0	14935
3214975	FHS	1	16009	0	16009					1	16009			0	16009	0	16009
3219470	FHS	1	13495	0	13495					1	13495			0	13495	0	13495
3221202	FHS	1	12830	1	12830					0	12830			1	7286	0	12830
3221997	FHS	0	16619	0	16619					0	16619			0	16619	0	16619
3225871	FHS	1	16754	1	16754					0	16754			1	16751	1	16751
3226503	FHS	0	10262	0	10262					0	10262			0	4537	0	4537
3226732	FHS	0	17087	0	17087					0	17087			0	16806	0	16806
3228390	FHS	1	11398	0	11398					1	11398			0	11398	0	11398
3231528	FHS	0	17041	0	17041					0	17041			0	16551	0	16551
3232461	FHS	1	5239	1	5239					0	5239			1	0	0	5239
3237905	FHS	1	16162	1	16162					0	16162			1	16059	1	16059
3241683	FHS	0	16927	0	16927					0	16927			0	16502	0	16502
3247216	FHS	1	14561	0	14561					1	14561			1	12331	0	14561
3249660	FHS	0	17011	0	17011					0	17011			0	17011	0	17011
3249914	FHS	1	6103	0	6103					1	6103			0	6103	0	6103
3251592	FHS	0	17486	0	17486					0	17486			0	17486	0	17486
3251692	FHS	0	16419	0	16419					0	16419			1	15547	0	16313
3251936	FHS	0	17391	0	17391					0	17391			0	17391	0	17391
3252547	FHS	1	12152	0	12152					1	12152			1	12009	0	12152
3253125	FHS	1	10785	0	10785					1	10785			0	10785	0	10785
3256124	FHS	1	15771	0	15771					1	15771			1	10113	0	15771
3257930	FHS	1	721	0	721					1	721			0	721	0	721
3261417	FHS	0	17067	0	17067					0	17067			1	15277	1	15277
3262271	FHS	1	6116	0	6116					1	6116			0	6116	0	6116
3262298	FHS	0	17489	0	17489					0	17489			0	16972	0	16972
3266434	FHS	0	16766	0	16766					0	16766			0	16640	0	16640
3274832	FHS	0	17419	0	17419					0	17419			0	16827	0	16827
3277497	FHS	0	16437	0	16437					0	16437			0	16437	0	16437
3278554	FHS	0	17046	0	17046					0	17046			0	16636	0	16636
3280608	FHS	1	9683	0	9683					1	9683			0	9683	0	9683
3281826	FHS	0	16551	0	16551					0	16551			0	16551	0	16551
3282650	FHS	0	17139	0	17139					0	17139			0	16732	0	16732
3282816	FHS	1	15734	0	15734					1	15734			0	15734	0	15734
3283747	FHS	0	16324	0	16324					0	16324			0	15905	0	15905
3284477	FHS	0	16611	0	16611					0	16611			0	16611	0	16611
3285972	FHS	1	12382	0	12382					1	12382			0	12382	0	12382
3288091	FHS	1	7299	1	7299				Moderately reduced	0	7299			1	5796	1	6112
3288553	FHS	0	16805	0	16805					0	16805			0	15499	0	16648
3288943	FHS	0	17139	0	17139					0	17139			0	17139	0	17139
3291966	FHS	1	6199	0	6199					1	6199			0	6199	0	6199
3292796	FHS	0	17242	0	17242					0	17242			0	15443	0	15443
3293482	FHS	1	10106	0	10106					1	10106			0	10106	0	10106
3296650	FHS	1	4836	0	4836					1	4836			0	4836	0	4836
3296901	FHS	0	5963	0	5963					0	5963			0	5624	0	5624
3299344	FHS	1	14504	0	14504					1	14504			1	12473	0	14504
3300004	FHS	1	15215	1	15215				Severely reduced	0	15215			1	13168	1	13168
3302132	FHS	1	15939	0	15939					1	15939			1	4100	1	14833
3306369	FHS	1	7209	0	7209					1	7209			0	7209	0	7209
3307555	FHS	0	6042	0	6042					0	6042			0	0	0	0
3308315	FHS	0	16268	0	16268				Severely reduced	0	16268			1	13948	1	13948
3308591	FHS	1	11583	0	11583					1	11583			1	4630	0	11583
3309140	FHS	0	17612	0	17612					0	17612			0	16731	0	16731
3313992	FHS	1	10380	0	10380					1	10380			0	10380	0	10380
3314044	FHS	0	11936	0	11936					0	11936			0	11936	0	11936
3315111	FHS	0	17277	0	17277					0	17277			1	16118	0	16836
3318156	FHS	0	17360	0	17360					0	17360			0	14735	0	17360
3318694	FHS	0	16458	0	16458					0	16458			0	16178	0	16178
3318787	FHS	1	6150	0	6150					1	6150			1	3852	0	6150
3320767	FHS	0	16737	0	16737					0	16737			0	16737	0	16737
3322483	FHS	0	17228	0	17228					0	17228			0	17032	0	17032
3322895	FHS	0	16849	0	16849					0	16849			0	16472	0	16472
3324182	FHS	0	17160	0	17160					0	17160			1	15638	1	15638
3325174	FHS	0	16751	0	16751					0	16751			1	8101	0	15973
3326395	FHS	0	17376	0	17376					0	17376			0	16545	0	16545
3327989	FHS	1	14349	0	14349					1	14349			0	14349	0	14349
3329673	FHS	0	16856	0	16856					0	16856			0	15550	0	15550
3330241	FHS	0	16619	0	16619					0	16619			0	16619	0	16619
3332989	FHS	0	16661	0	16661					0	16661			0	16530	0	16530
3335766	FHS	1	14288	1	14288					0	14288			1	8760	0	14288
3336232	FHS	0	16691	0	16691					0	16691			0	16691	0	16691
3339395	FHS	0	17374	0	17374					0	17374			0	16485	0	17179
3343534	FHS	0	16576	0	16576					0	16576			0	16228	0	16228
3343834	FHS	1	5153	0	5153					1	5153			1	5133	1	5133
3346033	FHS	0	16633	0	16633					0	16633			1	14128	0	16419
3348741	FHS	1	14643	0	14643					1	14643			0	14643	0	14643
3349018	FHS	0	16401	0	16401					0	16401			0	16401	0	16401
3351466	FHS	1	14624	0	14624					1	14624			1	5386	0	14624
3353159	FHS	0	17262	0	17262					0	17262			0	16854	0	16854
3353968	FHS	1	14823	0	14823					1	14823			0	14823	0	14823
3354846	FHS	0	17013	0	17013					0	17013			0	17013	0	17013
3357142	FHS	1	1344	0	1344					1	1344			0	1344	0	1344
3358692	FHS	0	17556	0	17556					0	17556			0	16883	0	16883
3358744	FHS	1	2011	0	2011					1	2011			0	2011	0	2011
3358748	FHS	1	14682	1	14682				Moderately reduced	0	14682			1	10238	1	10238
3360002	FHS	0	16304	0	16304					0	16304			0	11600	0	11600
3360649	FHS	0	17388	0	17388					0	17388			0	16991	0	16991
3362001	FHS	0	16383	0	16383					0	16383			0	14615	0	14615
3366791	FHS	1	15762	0	15762					1	15762			1	15644	0	15762
3369299	FHS	0	17199	0	17199					0	17199			0	17199	0	17199
3369732	FHS	1	11814	0	11814					1	11814			0	11814	0	11814
3374490	FHS	1	5233	0	5233					1	5233			0	5233	0	5233
3381154	FHS	0	16948	0	16948					0	16948			1	16463	1	16463
3381842	FHS	1	9896	1	9896				Mildly reduced	0	9896			1	3570	1	9832
3382923	FHS	0	16493	0	16493					0	16493			0	16317	0	16317
3383654	FHS	0	16805	0	16805					0	16805			0	16597	0	16597
3384779	FHS	0	15338	0	15338					0	15338			0	15338	0	15338
3384789	FHS	0	6255	0	6255					0	6255			0	6135	0	6135
3385258	FHS	0	15164	0	15164					0	15164			1	11711	0	15044
3392953	FHS	0	14287	0	14287					0	14287			0	14287	0	14287
3398756	FHS	0	17508	0	17508					0	17508			0	17252	0	17252
3398800	FHS	1	13144	0	13144					1	13144			0	13144	0	13144
3400605	FHS	1	2667	0	2667					1	2667			1	0	0	2667
3407333	FHS	0	17209	0	17209					0	17209			1	15710	1	15710
3409907	FHS	0	17262	0	17262					0	17262			0	17020	0	17020
3411951	FHS	0	5873	0	5873					0	5873			0	5873	0	5873
3415158	FHS	0	10787	0	10787					0	10787			0	9863	0	9863
3415790	FHS	0	17228	0	17228					0	17228			1	15527	0	16901
3415803	FHS	0	17641	0	17641					0	17641			0	15369	0	15369
3417273	FHS	0	17517	0	17517					0	17517			1	14671	0	17097
3417991	FHS	0	17248	0	17248					0	17248			0	16597	0	17248
3422307	FHS	0	15527	0	15527					0	15527			0	15527	0	15527
3427028	FHS	0	17410	0	17410					0	17410			1	16993	1	16993
3427229	FHS	0	16912	0	16912					0	16912			0	16487	0	16487
3428127	FHS	1	15731	0	15731					1	15731			0	15731	0	15731
3429172	FHS	0	13959	0	13959					0	13959			0	13959	0	13959
3429840	FHS	1	10517	0	10517					1	10517			1	5700	0	10517
3431337	FHS	0	17437	0	17437					0	17437			1	9507	0	15847
3431888	FHS	1	14306	0	14306				Mildly reduced	1	14306			1	13120	1	13120
3433929	FHS	0	16506	0	16506					0	16506			0	16285	0	16285
3436400	FHS	0	17136	0	17136					0	17136			0	16831	0	16831
3436753	FHS	0	17622	0	17622					0	17622			0	17622	0	17622
3439117	FHS	1	3788	0	3788					1	3788			0	3788	0	3788
3439812	FHS	0	14825	0	14825					0	14825			0	14825	0	14825
3441122	FHS	1	6635	0	6635					1	6635			0	6635	0	6635
3441350	FHS	0	17216	0	17216					0	17216			0	16831	0	16831
3445712	FHS	1	14580	0	14580					1	14580			0	14580	0	14580
3447099	FHS	0	17081	0	17081					0	17081			0	16950	0	16950
3455296	FHS	0	16397	0	16397					0	16397			0	16252	0	16252
3455887	FHS	1	13975	0	13975				Normal	1	13975			1	1436	1	11723
3456631	FHS	0	17473	0	17473					0	17473			0	16250	0	16250
3459628	FHS	0	16486	0	16486					0	16486			1	1345	0	16486
3460865	FHS	1	12766	1	12766					0	12766			1	12766	0	12766
3463222	FHS	1	14189	0	14189					1	14189			0	14189	0	14189
3464570	FHS	0	17221	0	17221					0	17221			0	15947	0	17221
3466516	FHS	1	7100	0	7100					1	7100			1	7071	0	7100
3468603	FHS	0	17458	0	17458					0	17458			1	14755	0	16079
3469727	FHS	1	15785	1	15785				Moderately reduced	0	15785			1	11621	1	14577
3470084	FHS	1	7165	0	7165					1	7165			0	7165	0	7165
3470090	FHS	0	16381	0	16381					0	16381			0	16263	0	16263
3471016	FHS	0	16660	0	16660					0	16660			0	16660	0	16660
3475523	FHS	0	16905	0	16905					0	16905			0	16715	0	16715
3479401	FHS	1	14562	0	14562					1	14562			0	14562	0	14562
3483604	FHS	0	16738	0	16738					0	16738			0	16521	0	16521
3484015	FHS	0	16635	0	16635					0	16635			0	16428	0	16428
3485685	FHS	1	11929	0	11929					1	11929			0	11929	0	11929
3485709	FHS	0	16520	0	16520					0	16520			0	16085	0	16085
3492893	FHS	0	17563	0	17563					0	17563			0	16925	0	16925
3498004	FHS	0	16682	0	16682					0	16682			1	14708	0	16381
3500160	FHS	0	17179	0	17179					0	17179			0	16875	0	16875
3503054	FHS	0	16829	0	16829					0	16829			1	4457	0	14947
3505789	FHS	0	17069	0	17069					0	17069			0	15413	0	15413
3506887	FHS	1	2921	1	2921					0	2921			1	2921	0	2921
3511598	FHS	1	6411	1	6411				Severely reduced	0	6411			1	1865	1	5336
3514161	FHS	1	14504	0	14504					1	14504			0	14504	0	14504
3515443	FHS	0	16549	0	16549					0	16549			0	16337	0	16337
3516137	FHS	0	5645	0	5645					0	5645			0	0	0	0
3517330	FHS	1	14945	0	14945					1	14945			0	14945	0	14945
3520562	FHS	1	5757	0	5757					1	5757			1	3046	0	5757
3526260	FHS	0	17592	0	17592					0	17592			0	17053	0	17053
3526906	FHS	0	17179	0	17179					0	17179			0	16718	0	16718
3528577	FHS	0	17535	0	17535					0	17535			0	16667	0	16667
3529066	FHS	0	17230	0	17230					0	17230			0	16362	0	16362
3530500	FHS	0	6083	0	6083					0	6083			0	6083	0	6083
3532471	FHS	0	16397	0	16397					0	16397			0	15833	0	15833
3536361	FHS	0	6076	0	6076					0	6076			0	0	0	0
3536574	FHS	0	17004	0	17004					0	17004			0	16514	0	16514
3537330	FHS	0	17549	0	17549					0	17549			0	16848	0	17347
3537521	FHS	0	13643	0	13643					0	13643			0	13643	0	13643
3538078	FHS	0	17430	0	17430					0	17430			0	17430	0	17430
3540447	FHS	1	12598	0	12598					1	12598			0	12598	0	12598
3541891	FHS	1	13371	0	13371					1	13371			1	10871	0	13371
3542775	FHS	0	16842	0	16842					0	16842			0	15574	0	15574
3543153	FHS	1	16880	0	16880					1	16880			0	16880	0	16880
3545537	FHS	0	16664	0	16664					0	16664			0	16176	0	16176
3546146	FHS	0	16570	0	16570					0	16570			1	7954	0	16160
3546389	FHS	1	15653	0	15653					1	15653			1	14136	0	15653
3546416	FHS	0	16366	0	16366					0	16366			0	16079	0	16079
3547368	FHS	0	16289	0	16289					0	16289			0	16289	0	16289
3548455	FHS	1	15928	0	15928					1	15928			0	15928	0	15928
3549525	FHS	0	16130	0	16130					0	16130			0	16130	0	16130
3553824	FHS	0	17447	0	17447					0	17447			0	17447	0	17447
3555001	FHS	0	17153	0	17153					0	17153			0	16693	0	16693
3555003	FHS	1	12837	0	12837					1	12837			1	7008	0	12837
3557037	FHS	1	1571	0	1571					1	1571			0	1571	0	1571
3557067	FHS	0	11832	0	11832					0	11832			0	11832	0	11832
3557559	FHS	1	12264	0	12264					1	12264			0	12264	0	12264
3557847	FHS	1	4726	0	4726					1	4726			0	4726	0	4726
3558364	FHS	0	17430	0	17430					0	17430			0	17430	0	17430
3559754	FHS	1	8336	0	8336					1	8336			0	8336	0	8336
3563695	FHS	0	16794	0	16794					0	16794			1	2779	0	16269
3565690	FHS	0	17354	0	17354					0	17354			0	15773	0	15773
3573414	FHS	1	1207	0	1207					1	1207			0	1207	0	1207
3573614	FHS	1	12518	0	12518				Moderately reduced	1	12518			1	7947	1	7947
3574390	FHS	0	17571	0	17571					0	17571			0	16115	0	16115
3576613	FHS	0	16828	0	16828					0	16828			0	16617	0	16617
3577133	FHS	0	17276	0	17276					0	17276			0	17276	0	17276
3580599	FHS	1	12489	1	12489				Mildly reduced	0	12489			1	12407	1	12483
3588036	FHS	1	11045	0	11045					1	11045			0	11045	0	11045
3588388	FHS	0	17549	0	17549					0	17549			1	6473	0	14234
3590735	FHS	0	17585	0	17585					0	17585			1	16764	0	16790
3594379	FHS	1	15989	1	15989					0	15989			1	14455	1	14702
3595672	FHS	1	16573	0	16573					1	16573			0	16573	0	16573
3596571	FHS	1	8490	1	8490					0	8490			1	6477	0	8490
3598400	FHS	0	16373	0	16373					0	16373			0	16373	0	16373
3599373	FHS	1	12118	0	12118					1	12118			0	12118	0	12118
3601143	FHS	1	6961	0	6961					1	6961			0	6961	0	6961
3605491	FHS	0	16563	0	16563					0	16563			1	6605	1	6605
3608773	FHS	1	15867	0	15867				Severely reduced	1	15867			1	4210	1	8739
3609939	FHS	1	14072	1	14072					0	14072			1	5510	0	14072
3610519	FHS	1	4559	1	4559					0	4559			1	1915	0	4559
3610677	FHS	1	1631	0	1631					1	1631			0	1631	0	1631
3615937	FHS	0	16570	0	16570					0	16570			1	13132	0	16570
3616978	FHS	0	17221	0	17221					0	17221			0	17180	0	17180
3619029	FHS	1	14632	1	14632				Severely reduced	0	14632			1	3779	1	11420
3620192	FHS	0	17097	0	17097					0	17097			0	15277	0	15277
3625378	FHS	1	13962	1	13962					0	13962			1	13959	1	13959
3634028	FHS	0	17585	0	17585					0	17585			0	17585	0	17585
3637536	FHS	1	8243	1	8243					0	8243			1	0	1	4425
3638082	FHS	0	17186	0	17186					0	17186			0	16779	0	16779
3642541	FHS	0	16415	0	16415					0	16415			0	16211	0	16211
3642709	FHS	1	11816	0	11816					1	11816			0	11816	0	11816
3644029	FHS	1	12532	0	12532					1	12532			0	12532	0	12532
3644417	FHS	1	15581	1	15581					0	15581			1	15581	0	15581
3646117	FHS	1	14302	0	14302				Severely reduced	1	14302			1	11304	1	11311
3646604	FHS	0	16254	0	16254					0	16254			0	14489	0	14489
3647287	FHS	0	17363	0	17363					0	17363			1	14927	1	14927
3649474	FHS	0	17361	0	17361					0	17361			0	17361	0	17361
3649533	FHS	0	16444	0	16444					0	16444			0	16352	0	16352
3651634	FHS	0	16339	0	16339				Moderately reduced	0	16339			1	12340	1	12379
3653252	FHS	0	16548	0	16548					0	16548			1	7194	0	16298
3654054	FHS	0	17479	0	17479					0	17479			0	17171	0	17479
3655575	FHS	0	16430	0	16430					0	16430			0	15799	0	15799
3656779	FHS	0	16499	0	16499					0	16499			0	15988	0	15988
3657973	FHS	0	17340	0	17340					0	17340			0	17164	0	17164
3659386	FHS	0	16507	0	16507					0	16507			0	15860	0	15860
3666170	FHS	0	17013	0	17013					0	17013			1	9355	0	16479
3667941	FHS	1	10767	1	10767				Normal	0	10767			1	6763	1	6763
3673465	FHS	1	15884	0	15884					1	15884			1	3353	1	15764
3674346	FHS	1	4544	0	4544					1	4544			0	4544	0	4544
3678521	FHS	0	16528	0	16528					0	16528			0	16416	0	16416
3680683	FHS	0	16865	0	16865					0	16865			0	16865	0	16865
3683036	FHS	1	14746	0	14746					1	14746			0	14746	0	14746
3683251	FHS	0	17381	0	17381					0	17381			0	17381	0	17381
3683424	FHS	0	17179	0	17179					0	17179			0	17179	0	17179
3685674	FHS	1	10998	0	10998					1	10998			1	3496	0	10998
3686892	FHS	1	15198	0	15198					1	15198			0	15198	0	15198
3686893	FHS	1	14491	0	14491					1	14491			0	14491	0	14491
3687439	FHS	1	16171	0	16171					1	16171			1	14069	0	16171
3687599	FHS	1	14889	0	14889					1	14889			0	14889	0	14889
3690900	FHS	0	16828	0	16828					0	16828			0	16121	0	16643
3696257	FHS	0	17053	0	17053					0	17053			0	15961	0	15961
3697411	FHS	0	16425	0	16425					0	16425			0	16425	0	16425
3699030	FHS	0	17200	0	17200					0	17200			0	16184	0	16184
3702861	FHS	1	4734	1	4734				Normal	0	4734			1	1389	1	3555
3702948	FHS	0	16866	0	16866					0	16866			0	16254	0	16726
3703582	FHS	0	16653	0	16653					0	16653			0	16653	0	16653
3706523	FHS	0	17608	0	17608					0	17608			0	17414	0	17414
3708443	FHS	1	500	0	500					1	500			0	500	0	500
3711294	FHS	0	16548	0	16548					0	16548			0	15764	0	15764
3712650	FHS	0	16632	0	16632					0	16632			0	16410	0	16410
3712960	FHS	1	3902	1	3902					0	3902			1	3902	0	3902
3714981	FHS	0	16566	0	16566					0	16566			0	15692	0	15692
3725385	FHS	0	16451	0	16451					0	16451			0	13119	0	13119
3725724	FHS	1	11304	0	11304					1	11304			0	11304	0	11304
3726393	FHS	1	17051	1	17051					0	17051			1	17051	0	17051
3727348	FHS	0	17153	0	17153					0	17153			0	16762	0	16762
3729747	FHS	0	16397	0	16397					0	16397			0	16263	0	16263
3730543	FHS	0	17360	0	17360					0	17360			0	17215	0	17215
3731626	FHS	0	16513	0	16513					0	16513			0	14007	0	14007
3732356	FHS	0	16738	0	16738					0	16738			1	12167	0	16145
3737729	FHS	0	15807	0	15807					0	15807			0	15807	0	15807
3742101	FHS	0	16731	0	16731					0	16731			0	14867	0	14867
3745749	FHS	0	17276	0	17276					0	17276			0	16876	0	16876
3746446	FHS	1	7473	1	7473					0	7473			1	7473	0	7473
3747497	FHS	1	14632	0	14632					1	14632			1	6352	1	12418
3751074	FHS	0	16913	0	16913					0	16913			0	14809	0	14809
3757990	FHS	0	16478	0	16478					0	16478			0	16478	0	16478
3758904	FHS	0	16934	0	16934					0	16934			0	16368	0	16913
3759620	FHS	0	17377	0	17377					0	17377			0	17377	0	17377
3760555	FHS	0	10056	0	10056					0	10056			0	7082	0	7082
3763887	FHS	0	17461	0	17461					0	17461			0	17461	0	17461
3764280	FHS	0	16311	0	16311					0	16311			0	14178	0	14178
3767993	FHS	0	16642	0	16642					0	16642			0	16627	0	16627
3770191	FHS	0	17570	0	17570					0	17570			0	16723	0	16723
3770628	FHS	0	16465	0	16465					0	16465			1	16055	0	16055
3775753	FHS	0	17166	0	17166					0	17166			1	0	0	17166
3776777	FHS	1	10729	0	10729					1	10729			0	10729	0	10729
3777545	FHS	0	5509	0	5509					0	5509			0	5509	0	5509
3777701	FHS	1	14108	0	14108					1	14108			1	11767	0	14108
3779400	FHS	1	16338	0	16338					1	16338			0	16338	0	16338
3781538	FHS	1	7775	0	7775					1	7775			0	7775	0	7775
3783164	FHS	1	16819	1	16819				Severely reduced	0	16819			1	4587	1	11687
3784270	FHS	0	17451	0	17451					0	17451			0	17275	0	17275
3788366	FHS	1	11909	0	11909				Normal	1	11909			1	11594	1	11594
3790156	FHS	0	16492	0	16492					0	16492			0	15626	0	15626
3793504	FHS	0	17360	0	17360					0	17360			0	16950	0	16950
3794120	FHS	0	17178	0	17178					0	17178			0	16771	0	16771
3802061	FHS	0	16555	0	16555					0	16555			0	15170	0	15170
3805030	FHS	1	13323	1	13323				Severely reduced	0	13323			1	5173	1	13225
3805579	FHS	0	17514	0	17514					0	17514			0	17349	0	17349
3807312	FHS	0	16892	0	16892					0	16892			0	14434	0	14434
3809236	FHS	0	16465	0	16465					0	16465			0	15862	0	15862
3810044	FHS	0	17055	0	17055					0	17055			0	14787	0	14787
3815365	FHS	0	17458	0	17458					0	17458			0	17192	0	17192
3815576	FHS	0	17466	0	17466					0	17466			0	17053	0	17053
3818329	FHS	0	16535	0	16535					0	16535			0	16321	0	16321
3820026	FHS	0	17608	0	17608					0	17608			0	17411	0	17411
3820898	FHS	1	16580	1	16580					0	16580			1	16580	0	16580
3821439	FHS	1	15054	0	15054					1	15054			0	15054	0	15054
3830631	FHS	1	7773	0	7773					1	7773			0	7773	0	7773
3834094	FHS	1	12561	1	12561					0	12561			1	12503	0	12561
3839348	FHS	0	16968	0	16968					0	16968			1	1453	0	15492
3840733	FHS	1	16884	1	16884				Normal	0	16884			1	12651	1	12651
3841203	FHS	0	17522	0	17522					0	17522			0	17522	0	17522
3842681	FHS	0	16913	0	16913					0	16913			0	16044	0	16044
3843367	FHS	1	775	0	775					1	775			0	775	0	775
3843438	FHS	0	16667	0	16667					0	16667			0	16667	0	16667
3844555	FHS	0	16891	0	16891					0	16891			0	16019	0	16607
3845013	FHS	0	16577	0	16577					0	16577			1	2361	0	16577
3845067	FHS	0	17354	0	17354					0	17354			0	17354	0	17354
3846480	FHS	0	16619	0	16619					0	16619			0	15205	0	15205
3847101	FHS	0	16747	0	16747					0	16747			0	16747	0	16747
3848689	FHS	0	16793	0	16793					0	16793			1	13923	0	16597
3851187	FHS	0	17171	0	17171					0	17171			0	17171	0	17171
3852072	FHS	0	16724	0	16724					0	16724			0	16724	0	16724
3864202	FHS	0	17230	0	17230					0	17230			0	17071	0	17071
3865809	FHS	0	16649	0	16649					0	16649			0	16084	0	16084
3867226	FHS	0	17228	0	17228					0	17228			0	16339	0	16339
3867433	FHS	0	16756	0	16756					0	16756			0	15175	0	15175
3867451	FHS	0	16817	0	16817					0	16817			0	16817	0	16817
3867525	FHS	0	16913	0	16913					0	16913			0	16692	0	16692
3867655	FHS	1	10185	0	10185					1	10185			0	10185	0	10185
3868636	FHS	0	17424	0	17424					0	17424			0	17015	0	17015
3875450	FHS	0	16248	0	16248					0	16248			0	15618	0	15618
3883977	FHS	0	16352	0	16352					0	16352			1	4495	1	14158
3884448	FHS	0	16423	0	16423					0	16423			1	11582	0	15739
3884888	FHS	1	15221	0	15221					1	15221			0	15221	0	15221
3890192	FHS	0	17153	0	17153					0	17153			0	16945	0	16945
3890742	FHS	0	16507	0	16507					0	16507			1	9287	0	15420
3895043	FHS	1	4323	0	4323					1	4323			0	4323	0	4323
3897242	FHS	0	17171	0	17171					0	17171			0	17041	0	17041
3897742	FHS	0	17619	0	17619					0	17619			0	17425	0	17425
3898136	FHS	1	14160	0	14160					1	14160			0	14160	0	14160
3900847	FHS	1	13096	1	13096					0	13096			1	10337	1	13045
3906653	FHS	0	17515	0	17515					0	17515			0	17321	0	17321
3908065	FHS	1	10137	0	10137					1	10137			0	10137	0	10137
3908386	FHS	0	17559	0	17559					0	17559			0	17027	0	17027
3909057	FHS	1	6194	0	6194					1	6194			0	6194	0	6194
3911170	FHS	0	17221	0	17221					0	17221			0	16940	0	16940
3912221	FHS	1	17057	1	17057					0	17057			1	14860	0	17057
3912504	FHS	0	17216	0	17216					0	17216			0	17020	0	17020
3912538	FHS	0	16723	0	16723					0	16723			0	15723	0	15723
3917252	FHS	1	8700	0	8700					1	8700			1	3445	0	8700
3917579	FHS	1	13344	0	13344					1	13344			0	13344	0	13344
3922157	FHS	1	14890	0	14890					1	14890			0	14890	0	14890
3925284	FHS	0	17094	0	17094					0	17094			1	10973	0	16207
3931133	FHS	1	14842	0	14842					1	14842			0	14842	0	14842
3931672	FHS	1	7670	0	7670					1	7670			0	7670	0	7670
3943464	FHS	0	17041	0	17041					0	17041			0	17041	0	17041
3945492	FHS	1	9065	0	9065					1	9065			1	8446	0	9065
3947882	FHS	0	17486	0	17486					0	17486			0	17080	0	17080
3947923	FHS	0	16639	0	16639					0	16639			1	14814	0	14814
3954734	FHS	1	951	0	951					1	951			1	0	0	951
3956192	FHS	0	17636	0	17636					0	17636			0	17636	0	17636
3956256	FHS	1	9788	0	9788					1	9788			0	9788	0	9788
3959472	FHS	0	16989	0	16989					0	16989			0	16989	0	16989
3959599	FHS	1	13134	0	13134					1	13134			0	13134	0	13134
3963351	FHS	1	9583	0	9583					1	9583			0	9583	0	9583
3965566	FHS	0	17636	0	17636					0	17636			0	17433	0	17433
3967931	FHS	1	15061	1	15061					0	15061			1	15020	1	15020
3971635	FHS	1	12508	1	12508				Severely reduced	0	12508			1	5087	1	12454
3972443	FHS	0	17283	0	17283					0	17283			0	17149	0	17149
3978350	FHS	0	17074	0	17074					0	17074			0	16738	0	16738
3979087	FHS	0	17550	0	17550					0	17550			0	17550	0	17550
3982184	FHS	1	15388	0	15388					1	15388			1	5589	0	15388
3985085	FHS	0	17101	0	17101					0	17101			1	13370	0	16255
3990788	FHS	1	10884	1	10884				Severely reduced	0	10884			1	9659	1	10858
3991856	FHS	0	17431	0	17431					0	17431			0	17248	0	17248
3993883	FHS	0	17585	0	17585					0	17585			0	17585	0	17585
3995246	FHS	1	9223	0	9223					1	9223			0	9223	0	9223
3998239	FHS	0	16043	0	16043					0	16043			0	14216	0	14216
3999864	FHS	1	9979	1	9979				Normal	0	9979			1	8030	1	9796
4003019	FHS	1	16466	1	16466					0	16466			1	16466	0	16466
4003577	FHS	1	14467	1	14467					0	14467			1	14460	0	14467
4004698	FHS	1	9433	0	9433					1	9433			0	9433	0	9433
4006537	FHS	0	17052	0	17052					0	17052			0	16856	0	16856
4006899	FHS	0	5128	0	5128					0	5128			0	3675	0	3675
4007235	FHS	0	16486	0	16486					0	16486			0	16304	0	16304
4008489	FHS	0	17377	0	17377					0	17377			0	17099	0	17099
4009539	FHS	1	13485	0	13485					1	13485			1	1438	0	13485
4010691	FHS	0	12699	0	12699					0	12699			1	9550	0	11594
4010987	FHS	1	8010	1	8010				Moderately reduced	0	8010			1	5936	1	7847
4012021	FHS	1	13225	1	13225					0	13225			1	5866	1	5866
4013719	FHS	1	15259	0	15259				Mildly reduced	1	15259			1	9916	1	13333
4014677	FHS	1	14604	0	14604					1	14604			1	7021	0	14604
4015144	FHS	0	16997	0	16997					0	16997			0	16997	0	16997
4017485	FHS	1	16430	1	16430					0	16430			1	16430	0	16430
4018871	FHS	0	16603	0	16603					0	16603			1	11005	0	16384
4024221	FHS	1	12200	1	12200					0	12200			1	12186	0	12200
4024798	FHS	1	15011	1	15011				Moderately reduced	0	15011			1	0	1	6623
4025431	FHS	0	16681	0	16681					0	16681			0	16465	0	16465
4026517	FHS	1	10980	0	10980					1	10980			0	10980	0	10980
4027622	FHS	1	4726	0	4726					1	4726			0	4726	0	4726
4029335	FHS	0	16702	0	16702					0	16702			0	16427	0	16427
4030730	FHS	0	14424	0	14424					0	14424			0	14424	0	14424
4031410	FHS	0	17580	0	17580					0	17580			0	17470	0	17470
4034438	FHS	0	16271	0	16271					0	16271			0	16195	0	16195
4038105	FHS	1	14652	0	14652					1	14652			1	13915	0	14652
4038267	FHS	0	17549	0	17549					0	17549			1	3500	0	17549
4042118	FHS	0	16691	0	16691					0	16691			1	5070	0	16281
4042762	FHS	0	17046	0	17046					0	17046			1	15432	1	16251
4044997	FHS	0	16661	0	16661					0	16661			0	15250	0	15250
4046595	FHS	0	16339	0	16339					0	16339			1	6797	0	15474
4048752	FHS	1	3414	0	3414					1	3414			0	3414	0	3414
4049513	FHS	1	10709	1	10709					0	10709			1	10587	1	10587
4050242	FHS	0	14447	0	14447					0	14447			0	13498	0	13498
4050911	FHS	0	16905	0	16905					0	16905			0	16417	0	16417
4051258	FHS	0	16283	0	16283					0	16283			0	15687	0	15687
4051841	FHS	0	14917	0	14917					0	14917			0	14917	0	14917
4052549	FHS	1	6640	0	6640					1	6640			1	987	0	6640
4056318	FHS	0	16870	0	16870					0	16870			0	16416	0	16416
4056566	FHS	0	17013	0	17013					0	17013			0	16418	0	16418
4059326	FHS	0	17234	0	17234					0	17234			0	16548	0	16548
4061025	FHS	1	4205	0	4205					1	4205			0	4205	0	4205
4061382	FHS	0	17041	0	17041					0	17041			0	17041	0	17041
4061532	FHS	0	16085	0	16085					0	16085			0	16085	0	16085
4063065	FHS	1	13263	1	13263				Moderately reduced	0	13263			1	3730	1	13204
4065501	FHS	1	16118	0	16118					1	16118			1	14271	0	16118
4066936	FHS	1	16196	0	16196					1	16196			0	16196	0	16196
4067914	FHS	0	16808	0	16808				Normal	0	16808			1	10986	1	14160
4068681	FHS	0	17045	0	17045					0	17045			0	15320	0	15320
4070627	FHS	1	7059	0	7059					1	7059			1	3521	0	7059
4070919	FHS	0	17367	0	17367					0	17367			0	17171	0	17171
4079755	FHS	0	17129	0	17129					0	17129			0	16862	0	16862
4081430	FHS	1	16656	0	16656					1	16656			0	16656	0	16656
4084472	FHS	0	16272	0	16272					0	16272			1	11200	0	15213
4084939	FHS	1	14412	0	14412					1	14412			0	14412	0	14412
4086006	FHS	0	16759	0	16759					0	16759			0	16449	0	16449
4088776	FHS	0	15552	0	15552					0	15552			1	5999	0	15552
4090690	FHS	0	17255	0	17255					0	17255			1	15392	0	16723
4091216	FHS	0	17430	0	17430					0	17430			0	16592	0	16592
4091363	FHS	1	15529	0	15529					1	15529			0	15529	0	15529
4094154	FHS	0	17025	0	17025					0	17025			0	16745	0	16745
4095411	FHS	0	17571	0	17571					0	17571			0	17571	0	17571
4098619	FHS	1	14757	0	14757					1	14757			0	14757	0	14757
4099873	FHS	0	16248	0	16248					0	16248			1	9152	0	15975
4103647	FHS	0	17389	0	17389					0	17389			0	16689	0	16689
4104367	FHS	1	8038	0	8038					1	8038			0	8038	0	8038
4107275	FHS	1	14710	1	14710				Mildly reduced	0	14710			1	8195	1	8195
4110010	FHS	0	17571	0	17571					0	17571			0	16677	0	16677
4111939	FHS	0	17507	0	17507					0	17507			0	17507	0	17507
4112258	FHS	1	13470	0	13470				Severely reduced	1	13470			1	11842	1	13003
4112956	FHS	0	17585	0	17585					0	17585			0	15991	0	15991
4115807	FHS	0	16521	0	16521					0	16521			1	14534	0	14658
4118559	FHS	1	15095	0	15095					1	15095			0	15095	0	15095
4118790	FHS	0	17011	0	17011					0	17011			0	16479	0	16479
4120841	FHS	0	17010	0	17010					0	17010			0	16788	0	16788
4122179	FHS	0	15711	0	15711					0	15711			0	15711	0	15711
4124618	FHS	0	16334	0	16334					0	16334			1	12423	0	16152
4125215	FHS	1	12358	0	12358					1	12358			1	11186	0	12358
4134020	FHS	0	17069	0	17069					0	17069			0	15500	0	15500
4134905	FHS	0	17559	0	17559					0	17559			0	17153	0	17153
4134984	FHS	1	15618	0	15618					1	15618			1	7285	0	15618
4136556	FHS	1	15842	0	15842					1	15842			1	15842	0	15842
4137075	FHS	0	17419	0	17419					0	17419			0	16561	0	16561
4138203	FHS	0	16759	0	16759					0	16759			0	16496	0	16496
4138230	FHS	0	17221	0	17221					0	17221			0	16938	0	16938
4138531	FHS	0	17073	0	17073					0	17073			1	9951	0	16879
4139770	FHS	1	12448	0	12448					1	12448			1	11090	0	12448
4140922	FHS	0	16310	0	16310					0	16310			0	15878	0	15878
4141742	FHS	0	17139	0	17139					0	17139			0	16964	0	16964
4142087	FHS	0	16775	0	16775					0	16775			0	16446	0	16446
4142671	FHS	1	13614	0	13614					1	13614			1	13600	1	13600
4144794	FHS	0	17445	0	17445					0	17445			0	17269	0	17269
4145736	FHS	0	16304	0	16304					0	16304			1	8192	0	15894
4146516	FHS	1	9327	0	9327					1	9327			0	9327	0	9327
4148052	FHS	0	16758	0	16758					0	16758			0	16478	0	16478
4149795	FHS	0	17241	0	17241					0	17241			1	15500	0	17241
4150096	FHS	1	7115	0	7115					1	7115			1	946	0	7115
4151721	FHS	0	12034	0	12034					0	12034			0	11279	0	11279
4153363	FHS	0	17125	0	17125					0	17125			1	16324	0	17021
4156558	FHS	1	12842	0	12842					1	12842			0	12842	0	12842
4157449	FHS	1	16247	1	16247					0	16247			1	13717	0	16247
4159996	FHS	0	17529	0	17529					0	17529			0	16699	0	16699
4164777	FHS	0	17192	0	17192					0	17192			1	11775	1	11775
4165271	FHS	0	17059	0	17059					0	17059			1	14847	0	16213
4169108	FHS	1	12563	1	12563					0	12563			1	11038	0	12563
4174428	FHS	0	16423	0	16423					0	16423			1	13586	0	15543
4175089	FHS	1	16364	0	16364					1	16364			0	16364	0	16364
4175849	FHS	1	6789	1	6789					0	6789			1	6747	1	6747
4177548	FHS	1	3043	0	3043					1	3043			1	2429	0	3043
4178022	FHS	0	15936	0	15936					0	15936			0	15936	0	15936
4178758	FHS	0	17332	0	17332					0	17332			0	16549	0	16549
4182935	FHS	1	14975	0	14975					1	14975			0	14975	0	14975
4184499	FHS	0	17227	0	17227					0	17227			0	16915	0	16915
4185794	FHS	0	16332	0	16332					0	16332			0	15466	0	15466
4186226	FHS	1	16230	1	16230					0	16230			1	14218	0	16230
4188888	FHS	0	15092	0	15092					0	15092			0	15092	0	15092
4192001	FHS	1	11576	1	11576					0	11576			1	11570	0	11576
4196692	FHS	0	17027	0	17027					0	17027			0	15832	0	15832
4197985	FHS	1	10901	0	10901					1	10901			1	10733	0	10901
4198276	FHS	1	12927	1	12927				Mildly reduced	0	12927			1	10833	1	10833
4203628	FHS	0	17522	0	17522					0	17522			0	16690	0	17340
4205596	FHS	1	7561	1	7561					0	7561			1	0	0	7561
4211693	FHS	0	16471	0	16471					0	16471			0	16471	0	16471
4213453	FHS	0	16845	0	16845					0	16845			0	15970	0	15970
4213724	FHS	1	13896	0	13896					1	13896			0	13896	0	13896
4216273	FHS	1	12498	0	12498					1	12498			0	12498	0	12498
4220866	FHS	1	15152	0	15152					1	15152			1	13252	0	15152
4221620	FHS	1	14073	0	14073					1	14073			1	8663	0	14073
4221756	FHS	0	17557	0	17557					0	17557			0	17377	0	17377
4221761	FHS	0	16805	0	16805					0	16805			1	8773	0	16805
4222413	FHS	1	7895	0	7895					1	7895			0	7895	0	7895
4229202	FHS	0	17339	0	17339					0	17339			1	16384	0	17170
4230375	FHS	1	10882	0	10882					1	10882			0	10882	0	10882
4231877	FHS	0	17097	0	17097					0	17097			1	9160	0	16225
4232136	FHS	1	12374	0	12374					1	12374			0	12374	0	12374
4233994	FHS	0	16859	0	16859					0	16859			1	6322	0	14889
4235506	FHS	1	1007	1	1007					0	1007			1	996	0	1007
4237649	FHS	0	16912	0	16912					0	16912			0	16576	0	16576
4239468	FHS	1	13463	0	13463					1	13463			1	3082	1	11791
4243378	FHS	1	14511	0	14511					1	14511			0	14511	0	14511
4245013	FHS	0	17655	0	17655					0	17655			0	17131	0	17131
4247291	FHS	1	15712	0	15712					1	15712			1	14790	1	14790
4248371	FHS	1	10087	0	10087					1	10087			1	1161	0	10087
4251338	FHS	0	16859	0	16859				Severely reduced	0	16859			1	13830	1	13834
4251876	FHS	1	12150	0	12150					1	12150			0	12150	0	12150
4253866	FHS	1	12040	0	12040					1	12040			1	9167	0	12040
4255017	FHS	0	8549	0	8549					0	8549			0	6238	0	6238
4257031	FHS	0	17353	0	17353					0	17353			1	15779	1	15779
4258388	FHS	0	17073	0	17073					0	17073			0	16568	0	16568
4262130	FHS	0	17337	0	17337					0	17337			0	11564	0	11564
4262235	FHS	1	15235	0	15235					1	15235			0	15235	0	15235
4265154	FHS	1	11128	1	11128					0	11128			1	4318	1	11120
4265576	FHS	0	17207	0	17207					0	17207			0	16670	0	16670
4269313	FHS	0	14960	0	14960					0	14960			0	13797	0	13797
4271947	FHS	0	16724	0	16724					0	16724			0	16724	0	16724
4273094	FHS	1	16866	0	16866				Normal	1	16866			1	13599	1	13599
4273403	FHS	1	15685	0	15685					1	15685			0	15685	0	15685
4275156	FHS	1	13241	0	13241					1	13241			0	13241	0	13241
4276442	FHS	0	16899	0	16899					0	16899			0	16587	0	16587
4277316	FHS	0	17416	0	17416					0	17416			1	15749	1	15749
4277966	FHS	0	17375	0	17375				Severely reduced	0	17375			1	12899	1	12902
4278474	FHS	0	16766	0	16766					0	16766			1	11457	0	16395
4279919	FHS	0	16395	0	16395					0	16395			0	15465	0	15465
4280982	FHS	1	15343	1	15343					0	15343			1	10503	0	15343
4282652	FHS	1	9841	0	9841					1	9841			0	9841	0	9841
4283956	FHS	0	17241	0	17241					0	17241			0	16847	0	16847
4287081	FHS	0	16633	0	16633					0	16633			0	12148	0	16633
4288409	FHS	1	7835	0	7835					1	7835			1	360	0	7835
4294684	FHS	0	14639	0	14639					0	14639			0	14459	0	14459
4295037	FHS	1	9904	0	9904					1	9904			1	0	0	9904
4295439	FHS	1	14025	0	14025					1	14025			0	14025	0	14025
4295608	FHS	0	17367	0	17367					0	17367			0	16930	0	16930
4297403	FHS	0	16478	0	16478					0	16478			0	16302	0	16302
4297467	FHS	0	17325	0	17325					0	17325			0	17221	0	17221
4301377	FHS	1	15278	0	15278				Normal	1	15278			1	13619	1	13619
4301407	FHS	0	16619	0	16619					0	16619			1	9086	0	16086
4302909	FHS	0	16401	0	16401					0	16401			1	7977	0	16227
4305180	FHS	0	17571	0	17571					0	17571			1	16968	0	17172
4305338	FHS	0	16850	0	16850					0	16850			0	16850	0	16850
4310034	FHS	0	17102	0	17102					0	17102			1	14834	0	16893
4311043	FHS	1	3785	0	3785					1	3785			0	3785	0	3785
4311639	FHS	0	7063	0	7063					0	7063			1	10430	0	10430
4313113	FHS	1	9986	0	9986					1	9986			0	9986	0	9986
4314549	FHS	1	13022	0	13022					1	13022			0	13022	0	13022
4315330	FHS	1	7425	1	7425					0	7425			1	6087	0	7425
4315785	FHS	1	11056	0	11056					1	11056			0	11056	0	11056
4317774	FHS	0	17002	0	17002					0	17002			0	16864	0	16864
4318619	FHS	0	16520	0	16520					0	16520			0	16072	0	16072
4318857	FHS	1	10235	0	10235					1	10235			0	10235	0	10235
4320317	FHS	1	11233	0	11233					1	11233			1	6315	0	11233
4320576	FHS	0	16675	0	16675					0	16675			1	9105	0	16362
4325169	FHS	0	16542	0	16542					0	16542			0	16430	0	16430
4325978	FHS	1	14933	0	14933					1	14933			1	11741	0	14933
4329228	FHS	0	16989	0	16989					0	16989			0	16564	0	16564
4330015	FHS	1	10534	0	10534					1	10534			0	10534	0	10534
4331476	FHS	1	6343	0	6343					1	6343			0	6343	0	6343
4333388	FHS	0	17622	0	17622					0	17622			1	12937	0	17622
4336846	FHS	1	16351	0	16351					1	16351			0	16351	0	16351
4340901	FHS	1	12197	0	12197					1	12197			0	12197	0	12197
4340930	FHS	1	13793	0	13793					1	13793			1	7911	0	13793
4341270	FHS	1	11499	0	11499					1	11499			0	11499	0	11499
4349069	FHS	1	13200	0	13200					1	13200			1	11272	0	13200
4351672	FHS	0	17276	0	17276					0	17276			0	9914	0	9914
4351709	FHS	0	14261	0	14261					0	14261			0	11937	0	11937
4357456	FHS	1	6605	0	6605					1	6605			0	6605	0	6605
4359975	FHS	1	10858	0	10858					1	10858			1	7372	0	10858
4360282	FHS	1	15122	1	15122				Severely reduced	0	15122			1	0	1	10502
4363335	FHS	0	16633	0	16633					0	16633			0	16534	0	16534
4369233	FHS	0	16689	0	16689					0	16689			1	16090	0	16122
4369436	FHS	1	8868	0	8868					1	8868			0	8868	0	8868
4370237	FHS	0	17108	0	17108					0	17108			1	6651	0	16507
4371487	FHS	0	17640	0	17640					0	17640			0	17640	0	17640
4371949	FHS	1	14963	0	14963					1	14963			0	14963	0	14963
4376716	FHS	0	16640	0	16640					0	16640			0	16521	0	16521
4376932	FHS	0	16359	0	16359					0	16359			0	11006	0	11006
4377300	FHS	0	16261	0	16261					0	16261			0	16218	0	16218
4379419	FHS	0	17332	0	17332					0	17332			0	12139	0	12139
4380417	FHS	0	16373	0	16373					0	16373			1	7872	0	16171
4381023	FHS	0	17129	0	17129					0	17129			0	17129	0	17129
4381212	FHS	0	17244	0	17244					0	17244			0	16641	0	16641
4381886	FHS	1	13761	0	13761					1	13761			1	13632	0	13761
4383911	FHS	1	4508	0	4508					1	4508			0	4508	0	4508
4384490	FHS	1	5687	1	5687					0	5687			1	5656	0	5687
4389431	FHS	0	16441	0	16441					0	16441			0	16161	0	16161
4389557	FHS	1	8314	1	8314					0	8314			1	8314	0	8314
4391617	FHS	0	14649	0	14649					0	14649			0	12813	0	12813
4391713	FHS	0	17024	0	17024					0	17024			0	16712	0	16712
4392858	FHS	1	3924	0	3924					1	3924			0	3924	0	3924
4393534	FHS	1	13099	0	13099					1	13099			0	13099	0	13099
4393651	FHS	1	11394	0	11394					1	11394			0	11394	0	11394
4393664	FHS	0	17326	0	17326					0	17326			0	17151	0	17151
4407220	FHS	0	16380	0	16380					0	16380			0	15876	0	15876
4408962	FHS	0	16733	0	16733					0	16733			1	10813	0	14711
4410840	FHS	0	17559	0	17559					0	17559			0	17559	0	17559
4411401	FHS	1	10797	0	10797					1	10797			1	1433	0	10797
4415520	FHS	0	17270	0	17270					0	17270			0	17270	0	17270
4417603	FHS	0	16562	0	16562					0	16562			0	15920	0	15920
4420735	FHS	1	16414	1	16414					0	16414			1	16414	0	16414
4423878	FHS	0	16527	0	16527					0	16527			0	15923	0	15923
4424669	FHS	1	12887	0	12887				Mildly reduced	1	12887			1	12708	1	12708
4430443	FHS	0	16702	0	16702					0	16702			0	16446	0	16446
4431041	FHS	1	9207	0	9207				Normal	1	9207			1	6292	1	6292
4432007	FHS	0	16254	0	16254					0	16254			0	15925	0	16254
4434948	FHS	0	17263	0	17263					0	17263			0	17151	0	17151
4439176	FHS	0	17097	0	17097					0	17097			0	16488	0	16488
4440915	FHS	0	16416	0	16416					0	16416			0	16416	0	16416
4440970	FHS	0	16639	0	16639					0	16639			0	16639	0	16639
4444907	FHS	1	8627	0	8627					1	8627			1	2127	0	8627
4445155	FHS	1	16506	0	16506					1	16506			0	16506	0	16506
4448521	FHS	1	12531	1	12531				Severely reduced	0	12531			1	12341	1	12341
4448621	FHS	1	14777	0	14777					1	14777			0	14777	0	14777
4450140	FHS	0	16279	0	16279					0	16279			0	15423	0	15423
4453878	FHS	1	16329	0	16329					1	16329			0	16329	0	16329
4454206	FHS	1	6158	0	6158					1	6158			0	6158	0	6158
4456791	FHS	1	14647	0	14647					1	14647			1	3516	0	14647
4457783	FHS	0	17108	0	17108					0	17108			1	9208	0	16323
4459498	FHS	0	16395	0	16395					0	16395			1	9808	0	14991
4462642	FHS	1	15379	0	15379					1	15379			0	15379	0	15379
4464833	FHS	0	16562	0	16562					0	16562			0	15001	0	16562
4464855	FHS	0	16730	0	16730					0	16730			0	15856	0	15856
4466822	FHS	0	16359	0	16359					0	16359			0	16136	0	16136
4467352	FHS	1	14746	0	14746					1	14746			0	14746	0	14746
4468563	FHS	0	10543	0	10543					0	10543			0	10543	0	10543
4468615	FHS	0	16899	0	16899					0	16899			1	4954	0	16199
4470093	FHS	1	10750	0	10750					1	10750			1	6874	0	10750
4474776	FHS	0	17199	0	17199					0	17199			0	16611	0	16611
4475729	FHS	0	17405	0	17405					0	17405			0	16886	0	16886
4476607	FHS	1	12869	0	12869					1	12869			0	12869	0	12869
4477542	FHS	0	16323	0	16323					0	16323			1	14679	1	14679
4477912	FHS	0	17445	0	17445					0	17445			1	15969	1	15969
4479333	FHS	0	16513	0	16513					0	16513			1	15435	0	15928
4479692	FHS	0	16880	0	16880					0	16880			0	16410	0	16410
4480377	FHS	1	16909	1	16909					0	16909			1	16909	0	16909
4481442	FHS	0	16639	0	16639					0	16639			0	16639	0	16639
4483714	FHS	1	7170	0	7170					1	7170			0	7170	0	7170
4486911	FHS	1	15455	0	15455					1	15455			0	15455	0	15455
4488505	FHS	0	13071	0	13071					0	13071			0	10570	0	10570
4493698	FHS	1	12959	0	12959					1	12959			1	7883	1	12934
4495243	FHS	1	15052	0	15052					1	15052			0	15052	0	15052
4497693	FHS	1	15392	0	15392					1	15392			1	13240	0	15392
4499374	FHS	1	8157	0	8157					1	8157			0	8157	0	8157
4499882	FHS	0	17431	0	17431					0	17431			0	17027	0	17027
4503925	FHS	1	7619	1	7619				Moderately reduced	0	7619			1	7611	1	7611
4507490	FHS	0	17431	0	17431					0	17431			1	11687	0	16537
4511560	FHS	0	15772	0	15772					0	15772			1	7516	0	15088
4514730	FHS	1	9984	1	9984				Severely reduced	0	9984			1	7888	1	7888
4516808	FHS	0	17387	0	17387					0	17387			1	10267	0	16850
4519241	FHS	0	17389	0	17389					0	17389			0	17206	0	17206
4519512	FHS	0	16555	0	16555					0	16555			0	15696	0	15696
4519970	FHS	1	6886	0	6886					1	6886			1	1410	0	6886
4522442	FHS	0	17409	0	17409					0	17409			0	17409	0	17409
4525788	FHS	0	17627	0	17627					0	17627			0	16745	0	16745
4527281	FHS	0	16569	0	16569					0	16569			1	15083	0	16270
4529455	FHS	0	17262	0	17262					0	17262			1	11014	0	17262
4532801	FHS	0	16569	0	16569					0	16569			0	15880	0	15880
4532915	FHS	0	16667	0	16667					0	16667			1	10570	0	15084
4532943	FHS	0	17053	0	17053					0	17053			0	15236	0	15236
4534322	FHS	1	11735	0	11735					1	11735			0	11735	0	11735
4535292	FHS	0	16521	0	16521					0	16521			0	16521	0	16521
4535468	FHS	0	16360	0	16360					0	16360			0	16207	0	16207
4538255	FHS	1	14783	0	14783					1	14783			0	14783	0	14783
4538975	FHS	0	17143	0	17143					0	17143			0	16768	0	16768
4542527	FHS	0	17213	0	17213					0	17213			0	16334	0	16334
4543799	FHS	0	17528	0	17528					0	17528			0	16996	0	16996
4543947	FHS	1	14710	0	14710				Mildly reduced	1	14710			1	5342	1	12676
4545249	FHS	1	15342	0	15342					1	15342			0	15342	0	15342
4545938	FHS	0	17549	0	17549					0	17549			1	9305	0	17258
4549143	FHS	1	15849	0	15849					1	15849			0	15849	0	15849
4549743	FHS	0	16450	0	16450					0	16450			0	16246	0	16246
4551338	FHS	1	1284	0	1284					1	1284			0	1284	0	1284
4552097	FHS	0	17325	0	17325					0	17325			0	16970	0	16970
4554028	FHS	1	15868	1	15868					0	15868			1	7534	1	15867
4554731	FHS	0	17381	0	17381					0	17381			0	17072	0	17072
4555388	FHS	0	17430	0	17430					0	17430			0	17254	0	17254
4555930	FHS	0	17248	0	17248					0	17248			1	15698	0	16388
4558594	FHS	0	14281	0	14281					0	14281			0	14281	0	14281
4559705	FHS	1	10912	0	10912					1	10912			1	5580	0	10912
4559718	FHS	0	17375	0	17375					0	17375			0	16396	0	16396
4561278	FHS	1	11699	0	11699					1	11699			0	11699	0	11699
4562263	FHS	1	2618	1	2618					0	2618			1	1296	1	1296
4562848	FHS	0	16282	0	16282					0	16282			0	16155	0	16155
4565668	FHS	1	7320	0	7320					1	7320			0	7320	0	7320
4571989	FHS	1	13630	0	13630					1	13630			0	13630	0	13630
4573706	FHS	0	17424	0	17424					0	17424			0	16548	0	16548
4576563	FHS	0	16751	0	16751					0	16751			1	12838	0	16119
4577544	FHS	1	6565	0	6565					1	6565			0	6565	0	6565
4578071	FHS	1	2629	1	2629					0	2629			1	1633	1	1633
4580918	FHS	0	17087	0	17087					0	17087			0	16600	0	17087
4583175	FHS	1	14859	0	14859				Normal	1	14859			1	0	1	14334
4583769	FHS	0	16554	0	16554					0	16554			1	8350	0	15931
4586236	FHS	1	8483	0	8483					1	8483			0	8483	0	8483
4586394	FHS	0	17242	0	17242					0	17242			1	7849	0	16931
4589258	FHS	1	15951	0	15951					1	15951			0	15951	0	15951
4596637	FHS	0	16594	0	16594					0	16594			0	16196	0	16196
4598358	FHS	0	16594	0	16594					0	16594			0	16594	0	16594
4602719	FHS	0	16892	0	16892					0	16892			1	3174	0	16536
4603499	FHS	1	11341	0	11341					1	11341			0	11341	0	11341
4604336	FHS	0	17598	0	17598					0	17598			1	11312	0	16619
4607975	FHS	1	15820	0	15820					1	15820			0	15820	0	15820
4614898	FHS	0	17405	0	17405					0	17405			0	16710	0	16710
4618784	FHS	1	7773	0	7773					1	7773			0	7773	0	7773
4621717	FHS	0	16849	0	16849					0	16849			0	15935	0	15935
4622768	FHS	0	16324	0	16324					0	16324			0	14546	0	14546
4634141	FHS	1	8604	0	8604					1	8604			0	8604	0	8604
4634965	FHS	0	17011	0	17011					0	17011			0	16026	0	16026
4636549	FHS	0	10411	0	10411					0	10411			0	5695	0	5695
4637362	FHS	1	12983	0	12983				Normal	1	12983			1	12691	1	12691
4640334	FHS	0	17591	0	17591					0	17591			0	17247	0	17247
4641470	FHS	1	11431	0	11431					1	11431			1	3585	0	11431
4645298	FHS	0	17158	0	17158					0	17158			0	16971	0	16971
4645728	FHS	0	16513	0	16513					0	16513			0	15426	0	15426
4649709	FHS	1	15706	0	15706					1	15706			0	15706	0	15706
4651107	FHS	0	17543	0	17543					0	17543			1	16727	1	16734
4653166	FHS	1	11861	1	11861					0	11861			1	11049	0	11861
4653785	FHS	1	16288	1	16288					0	16288			1	6728	1	15953
4655134	FHS	0	10599	0	10599					0	10599			0	4629	0	4629
4655570	FHS	0	17340	0	17340					0	17340			0	16897	0	16897
4655738	FHS	1	14706	0	14706					1	14706			0	14706	0	14706
4657585	FHS	0	17424	0	17424					0	17424			1	16808	1	16808
4659074	FHS	0	17004	0	17004					0	17004			0	17004	0	17004
4660999	FHS	0	17164	0	17164					0	17164			0	16667	0	16667
4661034	FHS	0	17244	0	17244					0	17244			0	17069	0	17069
4662577	FHS	0	17230	0	17230					0	17230			0	16700	0	16700
4663542	FHS	0	6455	0	6455					0	6455			0	0	0	0
4664537	FHS	0	17195	0	17195					0	17195			1	9904	0	16734
4668986	FHS	0	16765	0	16765					0	16765			0	16765	0	16765
4674701	FHS	1	11745	0	11745					1	11745			0	11745	0	11745
4676278	FHS	0	16787	0	16787					0	16787			1	10994	0	16507
4676556	FHS	0	17486	0	17486					0	17486			1	12380	0	17486
4679476	FHS	0	17564	0	17564					0	17564			0	16791	0	16791
4680365	FHS	0	16310	0	16310					0	16310			0	15708	0	15708
4680842	FHS	1	14116	0	14116					1	14116			0	14116	0	14116
4683560	FHS	1	12505	0	12505					1	12505			1	3766	0	12505
4687071	FHS	1	16887	1	16887					0	16887			1	16871	0	16887
4689155	FHS	0	17517	0	17517					0	17517			0	16637	0	16637
4691392	FHS	0	16723	0	16723					0	16723			0	16723	0	16723
4693649	FHS	1	14504	0	14504					1	14504			0	14504	0	14504
4696449	FHS	0	17500	0	17500					0	17500			0	16986	0	16986
4700309	FHS	0	17097	0	17097					0	17097			0	16901	0	16901
4701713	FHS	1	10048	0	10048					1	10048			1	9686	0	10048
4702076	FHS	0	16843	0	16843					0	16843			0	15298	0	15298
4704403	FHS	0	16285	0	16285					0	16285			0	15369	0	15369
4704823	FHS	0	17055	0	17055					0	17055			0	16719	0	16719
4709781	FHS	0	17507	0	17507					0	17507			0	17507	0	17507
4712952	FHS	0	16999	0	16999					0	16999			0	16999	0	16999
4719686	FHS	0	14146	0	14146					0	14146			0	14146	0	14146
4722478	FHS	1	16331	1	16331					0	16331			1	10575	1	16254
4724103	FHS	1	11581	0	11581					1	11581			1	10333	0	11581
4726058	FHS	1	5845	0	5845					1	5845			1	2042	0	5845
4730653	FHS	0	16262	0	16262					0	16262			0	16060	0	16060
4730963	FHS	0	17206	0	17206					0	17206			0	17206	0	17206
4731876	FHS	1	14889	0	14889					1	14889			1	12385	0	14889
4732886	FHS	1	17033	0	17033					1	17033			1	16416	1	16416
4732915	FHS	0	16831	0	16831					0	16831			0	16209	0	16209
4737318	FHS	0	17451	0	17451					0	17451			1	9601	0	16925
4738838	FHS	1	15606	0	15606					1	15606			0	15606	0	15606
4740210	FHS	0	17010	0	17010					0	17010			0	16732	0	16732
4741311	FHS	1	14337	0	14337					1	14337			0	14337	0	14337
4744437	FHS	1	13336	0	13336					1	13336			0	13336	0	13336
4752060	FHS	1	8383	0	8383				Normal	1	8383			1	6773	1	6936
4753780	FHS	0	16384	0	16384					0	16384			1	14805	0	16384
4757379	FHS	0	16485	0	16485					0	16485			1	3016	0	15881
4759538	FHS	0	17258	0	17258					0	17258			0	15802	0	15802
4760051	FHS	0	17466	0	17466					0	17466			1	15868	0	15868
4760461	FHS	1	12672	0	12672					1	12672			0	12672	0	12672
4762097	FHS	0	16379	0	16379					0	16379			0	16379	0	16379
4765857	FHS	1	16253	0	16253					1	16253			0	16253	0	16253
4768496	FHS	0	17332	0	17332					0	17332			0	16884	0	16884
4770083	FHS	1	1635	0	1635					1	1635			0	1635	0	1635
4770527	FHS	1	14500	0	14500					1	14500			0	14500	0	14500
4772909	FHS	0	16793	0	16793					0	16793			0	15928	0	15928
4773303	FHS	0	16745	0	16745					0	16745			0	14519	0	14519
4774182	FHS	0	17528	0	17528					0	17528			0	17340	0	17340
4779066	FHS	0	17508	0	17508					0	17508			1	5779	0	17508
4779980	FHS	0	16513	0	16513					0	16513			0	15960	0	15960
4786060	FHS	1	14025	0	14025				Normal	1	14025			1	12985	1	12985
4791039	FHS	0	17542	0	17542					0	17542			0	17248	0	17248
4792091	FHS	1	12681	0	12681					1	12681			0	12681	0	12681
4793974	FHS	0	16870	0	16870					0	16870			0	15982	0	15982
4799000	FHS	0	16912	0	16912					0	16912			0	14150	0	14150
4799979	FHS	0	17433	0	17433					0	17433			0	17083	0	17083
4803256	FHS	0	16646	0	16646					0	16646			0	16646	0	16646
4805169	FHS	1	1538	0	1538					1	1538			0	1538	0	1538
4805314	FHS	0	14773	0	14773					0	14773			0	14773	0	14773
4812227	FHS	0	16717	0	16717					0	16717			0	16306	0	16306
4812984	FHS	0	15804	0	15804					0	15804			0	15804	0	15804
4816513	FHS	0	17594	0	17594					0	17594			0	17594	0	17594
4816602	FHS	0	17248	0	17248					0	17248			0	16856	0	16856
4821335	FHS	1	11439	1	11439					0	11439			1	1358	1	1358
4822025	FHS	0	17375	0	17375					0	17375			0	17067	0	17067
4824501	FHS	0	17151	0	17151					0	17151			0	16192	0	16192
4830853	FHS	0	16683	0	16683					0	16683			0	16133	0	16133
4831885	FHS	0	16495	0	16495					0	16495			0	14886	0	14886
4831929	FHS	0	15037	0	15037					0	15037			0	15037	0	15037
4832767	FHS	0	16271	0	16271					0	16271			0	15845	0	15845
4833412	FHS	0	17385	0	17385					0	17385			1	8853	0	16947
4840981	FHS	0	17584	0	17584					0	17584			0	17051	0	17051
4841877	FHS	0	17501	0	17501					0	17501			0	17501	0	17501
4844776	FHS	0	17573	0	17573					0	17573			0	17573	0	17573
4846634	FHS	1	15693	0	15693					1	15693			0	15693	0	15693
4847714	FHS	1	12238	0	12238					1	12238			0	12238	0	12238
4849604	FHS	0	16576	0	16576					0	16576			0	15461	0	15461
4851518	FHS	1	12522	1	12522					0	12522			1	5183	0	12522
4856044	FHS	0	17608	0	17608					0	17608			0	17207	0	17207
4856274	FHS	1	12078	0	12078					1	12078			1	8479	0	12078
4856926	FHS	1	12466	0	12466					1	12466			0	12466	0	12466
4857129	FHS	0	17598	0	17598					0	17598			0	15913	0	15913
4865945	FHS	1	13091	0	13091					1	13091			0	13091	0	13091
4867504	FHS	0	16332	0	16332					0	16332			0	15920	0	15920
4868802	FHS	0	15957	0	15957					0	15957			0	13843	0	13843
4869401	FHS	1	14537	0	14537					1	14537			0	14537	0	14537
4871379	FHS	0	16271	0	16271					0	16271			1	15620	0	15747
4872037	FHS	1	3476	0	3476					1	3476			0	3476	0	3476
4876230	FHS	0	17314	0	17314					0	17314			1	9467	0	16906
4877513	FHS	1	15521	1	15521					0	15521			1	9974	0	15521
4878342	FHS	0	17626	0	17626					0	17626			0	17626	0	17626
4878877	FHS	0	17608	0	17608					0	17608			1	4100	0	16992
4879448	FHS	0	17542	0	17542					0	17542			1	14452	0	17360
4881853	FHS	0	16691	0	16691					0	16691			0	16691	0	16691
4886014	FHS	0	16719	0	16719					0	16719			0	16474	0	16474
4888788	FHS	0	16282	0	16282					0	16282			0	16282	0	16282
4889855	FHS	0	17388	0	17388					0	17388			0	17388	0	17388
4894366	FHS	1	4792	1	4792					0	4792			1	4746	0	4792
4894461	FHS	0	17430	0	17430					0	17430			0	16836	0	16836
4896243	FHS	1	10389	0	10389					1	10389			1	5004	0	10389
4898082	FHS	1	17094	0	17094					1	17094			1	9074	0	17094
4899510	FHS	1	12122	0	12122					1	12122			1	7946	0	12122
4900758	FHS	1	15943	1	15943					0	15943			1	8081	0	15943
4902102	FHS	1	16741	0	16741				Severely reduced	1	16741			1	11818	1	14124
4902769	FHS	1	11965	1	11965					0	11965			1	11954	0	11965
4904296	FHS	1	13029	0	13029					1	13029			0	13029	0	13029
4906985	FHS	1	12575	0	12575					1	12575			0	12575	0	12575
4907591	FHS	0	17573	0	17573					0	17573			0	17278	0	17278
4909095	FHS	1	15178	0	15178					1	15178			0	15178	0	15178
4914016	FHS	1	11886	0	11886					1	11886			0	11886	0	11886
4914501	FHS	1	13311	1	13311					0	13311			1	11156	0	13311
4916119	FHS	1	7340	0	7340					1	7340			0	7340	0	7340
4917797	FHS	0	16906	0	16906					0	16906			0	16626	0	16626
4920338	FHS	0	17389	0	17389					0	17389			0	17228	0	17228
4920996	FHS	1	14951	0	14951				Mildly reduced	1	14951			1	7879	1	11740
4923088	FHS	0	15925	0	15925					0	15925			0	15925	0	15925
4924806	FHS	1	16671	0	16671					1	16671			0	16671	0	16671
4929920	FHS	1	3587	0	3587					1	3587			0	3587	0	3587
4929991	FHS	1	16264	0	16264					1	16264			1	15266	1	15266
4931020	FHS	0	17521	0	17521					0	17521			0	17338	0	17338
4933278	FHS	0	11980	0	11980					0	11980			0	11329	0	11329
4937092	FHS	1	10144	0	10144					1	10144			1	5880	0	10144
4937984	FHS	0	16485	0	16485					0	16485			0	15898	0	15898
4941703	FHS	0	16271	0	16271					0	16271			0	10420	0	10420
4943504	FHS	0	17067	0	17067					0	17067			0	16961	0	16961
4943552	FHS	0	11580	0	11580					0	11580			0	11580	0	11580
4947472	FHS	1	11637	0	11637					1	11637			0	11637	0	11637
4952060	FHS	0	16836	0	16836					0	16836			0	16311	0	16311
4953166	FHS	0	16599	0	16599					0	16599			0	14378	0	14378
4953456	FHS	0	15530	0	15530					0	15530			0	15530	0	15530
4953856	FHS	0	15753	0	15753					0	15753			0	15753	0	15753
4954339	FHS	1	13970	0	13970					1	13970			0	13970	0	13970
4955837	FHS	0	16822	0	16822					0	16822			1	10876	0	16611
4957873	FHS	0	16577	0	16577					0	16577			1	8737	0	15612
4957911	FHS	1	9145	1	9145					0	9145			1	9145	0	9145
4958415	FHS	1	10782	0	10782				Normal	1	10782			1	10511	1	10511
4963285	FHS	0	17489	0	17489					0	17489			0	15105	0	15105
4967261	FHS	0	17591	0	17591					0	17591			1	16940	0	17591
4968024	FHS	1	13597	0	13597				Normal	1	13597			1	6286	1	13109
4969077	FHS	1	13605	0	13605					1	13605			0	13605	0	13605
4969435	FHS	0	16355	0	16355					0	16355			0	15913	0	15913
4969592	FHS	0	16471	0	16471					0	16471			0	16063	0	16063
4972186	FHS	1	14083	0	14083					1	14083			0	14083	0	14083
4973615	FHS	0	16765	0	16765					0	16765			0	15935	0	15935
4973643	FHS	1	11641	0	11641					1	11641			0	11641	0	11641
4974901	FHS	1	9644	0	9644				Mildly reduced	1	9644			1	8489	1	8491
4977608	FHS	1	13854	1	13854					0	13854			1	13800	1	13800
4978478	FHS	1	6153	0	6153					1	6153			0	6153	0	6153
4982791	FHS	0	17605	0	17605					0	17605			0	16829	0	16829
4982877	FHS	0	16542	0	16542					0	16542			1	10941	0	15988
4983510	FHS	1	3727	1	3727					0	3727			1	0	0	3727
4987097	FHS	0	17108	0	17108					0	17108			0	15841	0	15841
4987507	FHS	1	14528	0	14528					1	14528			0	14528	0	14528
4989489	FHS	1	8481	0	8481					1	8481			0	8481	0	8481
4991558	FHS	1	15759	0	15759					1	15759			0	15759	0	15759
4995684	FHS	0	17157	0	17157					0	17157			0	17157	0	17157
5002658	FHS	1	14433	1	14433					0	14433			1	13451	0	14433
5004306	FHS	1	10111	0	10111					1	10111			0	10111	0	10111
5006086	FHS	0	16527	0	16527					0	16527			0	16527	0	16527
5006893	FHS	0	16576	0	16576					0	16576			0	14311	0	14311
5007389	FHS	0	17080	0	17080					0	17080			0	16911	0	16911
5007969	FHS	0	16509	0	16509					0	16509			1	5963	0	15912
5011100	FHS	0	17114	0	17114					0	17114			1	15596	0	16849
5011133	FHS	0	17423	0	17423					0	17423			0	17028	0	17028
5013808	FHS	1	1500	0	1500					1	1500			0	1500	0	1500
5014846	FHS	1	15831	0	15831					1	15831			0	15831	0	15831
5016103	FHS	0	16668	0	16668					0	16668			0	16476	0	16476
5018072	FHS	1	14177	1	14177					0	14177			1	7721	0	14177
5022800	FHS	1	14301	0	14301				Mildly reduced	1	14301			1	5588	1	5623
5022857	FHS	1	5993	1	5993					0	5993			1	5993	0	5993
5025734	FHS	1	12332	0	12332					1	12332			0	12332	0	12332
5027135	FHS	0	17486	0	17486					0	17486			0	16779	0	16779
5033578	FHS	0	16880	0	16880					0	16880			0	16655	0	16655
5033689	FHS	1	13788	0	13788					1	13788			0	13788	0	13788
5035171	FHS	1	2455	1	2455				Severely reduced	0	2455			1	1135	1	2271
5040601	FHS	1	15268	1	15268					0	15268			1	5752	1	15258
5041181	FHS	1	15898	0	15898					1	15898			1	15782	0	15898
5043044	FHS	1	14730	0	14730					1	14730			0	14730	0	14730
5043085	FHS	0	15116	0	15116					0	15116			0	15116	0	15116
5045268	FHS	1	15452	0	15452					1	15452			1	14842	0	15452
5045363	FHS	0	16411	0	16411					0	16411			0	16191	0	16191
5046301	FHS	0	16446	0	16446					0	16446			0	16446	0	16446
5048814	FHS	0	16699	0	16699					0	16699			0	16699	0	16699
5049146	FHS	0	16485	0	16485					0	16485			0	15960	0	15960
5058576	FHS	1	16113	0	16113					1	16113			0	16113	0	16113
5059908	FHS	0	17368	0	17368					0	17368			0	16677	0	17146
5060031	FHS	1	8834	0	8834					1	8834			0	8834	0	8834
5061513	FHS	1	9339	0	9339				Normal	1	9339			1	4710	1	4710
5064095	FHS	1	14240	0	14240				Mildly reduced	1	14240			1	9013	1	9017
5064205	FHS	0	17550	0	17550					0	17550			0	17241	0	17241
5064763	FHS	0	17522	0	17522					0	17522			0	17241	0	17241
5065563	FHS	0	16496	0	16496					0	16496			0	16496	0	16496
5065871	FHS	0	15109	0	15109					0	15109			0	13341	0	13341
5070407	FHS	0	16975	0	16975					0	16975			0	16758	0	16758
5070950	FHS	1	9084	0	9084					1	9084			0	9084	0	9084
5075390	FHS	0	17109	0	17109					0	17109			0	16430	0	16430
5084898	FHS	1	13938	0	13938					1	13938			0	13938	0	13938
5085187	FHS	0	17017	0	17017					0	17017			0	16345	0	16910
5089645	FHS	0	15170	0	15170					0	15170			0	15170	0	15170
5089672	FHS	0	14295	0	14295					0	14295			0	14295	0	14295
5090236	FHS	0	16773	0	16773					0	16773			0	16122	0	16122
5091490	FHS	1	10466	1	10466				Severely reduced	0	10466			1	8308	1	8308
5097855	FHS	1	11588	0	11588					1	11588			0	11588	0	11588
5098449	FHS	1	14127	0	14127					1	14127			1	7593	1	12597
5101799	FHS	0	15380	0	15380					0	15380			1	11296	0	13783
5102989	FHS	1	14371	0	14371					1	14371			1	10687	0	14371
5103258	FHS	1	3320	0	3320					1	3320			0	3320	0	3320
5104997	FHS	0	16635	0	16635					0	16635			0	16356	0	16356
5106520	FHS	0	17083	0	17083					0	17083			0	16810	0	16810
5110528	FHS	0	17515	0	17515					0	17515			1	16101	0	16909
5111966	FHS	1	15902	0	15902					1	15902			1	15515	1	15515
5112085	FHS	1	14790	0	14790					1	14790			1	5882	0	14790
5112837	FHS	0	16635	0	16635					0	16635			0	16326	0	16326
5115463	FHS	1	11889	0	11889				Normal	1	11889			1	9694	1	10013
5117547	FHS	0	17431	0	17431					0	17431			0	17161	0	17161
5121050	FHS	0	16429	0	16429					0	16429			0	15793	0	15793
5121352	FHS	0	17013	0	17013					0	17013			0	16832	0	16832
5130385	FHS	0	13612	0	13612					0	13612			0	13612	0	13612
5130538	FHS	1	16395	0	16395					1	16395			0	16395	0	16395
5131368	FHS	1	7398	0	7398				Severely reduced	1	7398			1	4760	1	4760
5131490	FHS	1	14896	0	14896					1	14896			0	14896	0	14896
5132995	FHS	1	6276	0	6276					1	6276			0	6276	0	6276
5133509	FHS	0	17360	0	17360					0	17360			0	16717	0	17163
5135114	FHS	1	11399	0	11399					1	11399			0	11399	0	11399
5135343	FHS	1	7811	0	7811					1	7811			0	7811	0	7811
5136428	FHS	0	17395	0	17395					0	17395			0	16968	0	16968
5140109	FHS	0	16849	0	16849					0	16849			0	16633	0	16633
5141803	FHS	0	16626	0	16626					0	16626			0	15682	0	15682
5142788	FHS	1	12459	0	12459					1	12459			0	12459	0	12459
5144075	FHS	0	16877	0	16877					0	16877			0	14958	0	14958
5144226	FHS	1	13819	0	13819					1	13819			0	13819	0	13819
5151804	FHS	1	8191	1	8191					0	8191			1	0	1	4115
5152254	FHS	1	14002	1	14002					0	14002			1	5559	1	10136
5157146	FHS	1	14333	0	14333					1	14333			1	6196	0	14333
5160048	FHS	0	11948	0	11948					0	11948			0	11948	0	11948
5164952	FHS	1	4983	0	4983					1	4983			0	4983	0	4983
5169017	FHS	1	16612	0	16612					1	16612			1	9668	0	16612
5171193	FHS	1	5518	1	5518					0	5518			1	2624	0	5518
5172075	FHS	0	16527	0	16527					0	16527			1	8863	0	16133
5172438	FHS	0	16667	0	16667					0	16667			0	16446	0	16446
5173396	FHS	1	11866	0	11866					1	11866			0	11866	0	11866
5173696	FHS	0	16495	0	16495					0	16495			0	15894	0	15894
5174436	FHS	1	7111	0	7111					1	7111			0	7111	0	7111
5176367	FHS	0	16548	0	16548					0	16548			0	16522	0	16522
5176530	FHS	1	14710	1	14710				Normal	0	14710			1	12594	1	12686
5180032	FHS	1	6552	0	6552				Severely reduced	1	6552			1	0	1	5377
5180428	FHS	0	16745	0	16745					0	16745			0	16186	0	16186
5180970	FHS	0	17634	0	17634					0	17634			1	12659	0	16627
5184571	FHS	1	1861	0	1861					1	1861			0	1861	0	1861
5194400	FHS	1	14131	0	14131					1	14131			1	7660	0	14131
5195907	FHS	0	17200	0	17200					0	17200			0	17004	0	17004
5196776	FHS	1	4433	0	4433					1	4433			1	0	0	4433
5197162	FHS	0	5576	0	5576					0	5576			1	5122	0	5122
5199100	FHS	0	17221	0	17221					0	17221			1	12450	0	17221
5200622	FHS	1	12997	0	12997					1	12997			0	12997	0	12997
5201105	FHS	1	15703	1	15703					0	15703			1	15701	0	15703
5206273	FHS	1	13209	0	13209				Normal	1	13209			1	12518	1	12518
5211137	FHS	1	13547	1	13547					0	13547			1	12129	0	13547
5215506	FHS	0	17207	0	17207					0	17207			0	15015	0	15015
5216476	FHS	1	5838	0	5838					1	5838			0	5838	0	5838
5216916	FHS	0	17241	0	17241					0	17241			0	17081	0	17081
5223426	FHS	0	17636	0	17636					0	17636			0	16778	0	16778
5227570	FHS	1	5515	0	5515					1	5515			0	5515	0	5515
5230692	FHS	0	16913	0	16913					0	16913			0	16645	0	16645
5240782	FHS	0	16339	0	16339					0	16339			1	11284	0	15933
5242025	FHS	1	16121	0	16121					1	16121			1	13886	0	16121
5242593	FHS	0	16429	0	16429					0	16429			1	7683	0	16429
5242705	FHS	1	3438	0	3438					1	3438			0	3438	0	3438
5242763	FHS	1	9172	0	9172					1	9172			0	9172	0	9172
5243178	FHS	0	16374	0	16374					0	16374			0	16012	0	16012
5249587	FHS	0	17430	0	17430					0	17430			1	14442	0	17024
5252141	FHS	1	9730	1	9730					0	9730			1	9730	0	9730
5252777	FHS	0	16440	0	16440					0	16440			0	15882	0	15882
5255951	FHS	1	11041	0	11041					1	11041			0	11041	0	11041
5261074	FHS	1	1817	1	1817					0	1817			1	1813	0	1817
5262162	FHS	1	14673	0	14673					1	14673			0	14673	0	14673
5264399	FHS	1	15166	1	15166				Normal	0	15166			1	13040	1	14916
5265188	FHS	1	14325	0	14325					1	14325			0	14325	0	14325
5273121	FHS	1	13438	0	13438					1	13438			1	4253	1	13026
5275673	FHS	1	13544	0	13544					1	13544			0	13544	0	13544
5280162	FHS	1	589	0	589					1	589			1	555	1	555
5280292	FHS	0	17570	0	17570					0	17570			0	16274	0	16274
5281525	FHS	0	16717	0	16717					0	16717			1	15952	0	15952
5282643	FHS	0	17419	0	17419					0	17419			0	16139	0	16139
5284281	FHS	1	10183	0	10183					1	10183			1	10033	0	10183
5284516	FHS	1	5483	0	5483				Normal	1	5483			1	4391	1	4391
5287788	FHS	1	5158	0	5158					1	5158			0	5158	0	5158
5287954	FHS	0	17073	0	17073					0	17073			0	16853	0	16853
5291561	FHS	0	16779	0	16779					0	16779			0	16779	0	16779
5292604	FHS	0	17052	0	17052					0	17052			0	17052	0	17052
5294759	FHS	1	9415	0	9415					1	9415			0	9415	0	9415
5295118	FHS	0	17577	0	17577					0	17577			0	16971	0	16971
5308473	FHS	0	16765	0	16765					0	16765			0	16765	0	16765
5310387	FHS	0	17046	0	17046					0	17046			1	10848	0	15587
5312214	FHS	0	16481	0	16481					0	16481			0	15970	0	15970
5317506	FHS	1	14893	0	14893					1	14893			0	14893	0	14893
5318433	FHS	1	11135	0	11135					1	11135			0	11135	0	11135
5329632	FHS	1	15966	0	15966					1	15966			1	11476	0	15966
5331003	FHS	1	14061	0	14061					1	14061			0	14061	0	14061
5332785	FHS	1	16153	0	16153					1	16153			1	9765	0	16153
5336230	FHS	1	6289	0	6289					1	6289			1	1768	0	6289
5337044	FHS	1	16081	0	16081				Severely reduced	1	16081			1	11269	1	11269
5349724	FHS	1	13047	0	13047					1	13047			0	13047	0	13047
5350455	FHS	1	11293	0	11293					1	11293			0	11293	0	11293
5353223	FHS	1	9667	1	9667				Severely reduced	0	9667			1	3386	1	6960
5353526	FHS	0	17059	0	17059					0	17059			1	10650	0	16891
5354367	FHS	1	11279	0	11279				Severely reduced	1	11279			1	3785	1	11122
5361513	FHS	1	8654	0	8654					1	8654			0	8654	0	8654
5365080	FHS	1	13545	0	13545					1	13545			0	13545	0	13545
5368558	FHS	1	16541	0	16541					1	16541			1	13945	0	16541
5368631	FHS	1	7065	0	7065					1	7065			0	7065	0	7065
5369227	FHS	0	17088	0	17088					0	17088			0	17088	0	17088
5371679	FHS	0	17270	0	17270					0	17270			0	16204	0	16204
5376431	FHS	1	10742	0	10742					1	10742			0	10742	0	10742
5376728	FHS	0	17501	0	17501					0	17501			0	17188	0	17188
5378998	FHS	0	17324	0	17324					0	17324			1	11358	0	16571
5380952	FHS	0	16423	0	16423					0	16423			0	16013	0	16013
5389587	FHS	0	16569	0	16569					0	16569			0	15534	0	16569
5389933	FHS	0	16877	0	16877					0	16877			0	16771	0	16771
5405753	FHS	0	14542	0	14542					0	14542			0	0	0	0
5406209	FHS	0	16346	0	16346					0	16346			0	15936	0	15936
5407660	FHS	0	16583	0	16583					0	16583			0	15977	0	15977
5413874	FHS	0	17157	0	17157					0	17157			0	16926	0	16926
5414775	FHS	0	17255	0	17255					0	17255			0	17255	0	17255
5417860	FHS	0	17080	0	17080					0	17080			0	16524	0	16524
5418337	FHS	1	10020	0	10020					1	10020			0	10020	0	10020
5424659	FHS	1	15424	0	15424					1	15424			1	10984	1	14909
5425125	FHS	0	17536	0	17536					0	17536			0	17116	0	17116
5426045	FHS	0	13288	0	13288					0	13288			0	13288	0	13288
5426324	FHS	0	14743	0	14743					0	14743			0	13671	0	13671
5426381	FHS	0	17598	0	17598					0	17598			0	17598	0	17598
5426880	FHS	1	9730	1	9730				Severely reduced	0	9730			1	3504	1	6640
5431559	FHS	0	13562	0	13562					0	13562			0	12670	0	12670
5435127	FHS	0	16880	0	16880					0	16880			0	16880	0	16880
5435303	FHS	1	12202	0	12202					1	12202			0	12202	0	12202
5440157	FHS	1	1542	0	1542					1	1542			0	1542	0	1542
5440822	FHS	0	16695	0	16695					0	16695			1	1355	0	15687
5441145	FHS	1	8856	0	8856				Severely reduced	1	8856			1	3485	1	8686
5443215	FHS	0	16297	0	16297					0	16297			0	15768	0	15768
5444149	FHS	1	8620	1	8620				Mildly reduced	0	8620			1	3638	1	5065
5444554	FHS	1	13678	0	13678					1	13678			1	5402	0	13678
5446043	FHS	0	16661	0	16661					0	16661			0	16437	0	16437
5448418	FHS	1	9017	0	9017					1	9017			0	9017	0	9017
5449484	FHS	1	17022	0	17022					1	17022			0	17022	0	17022
5449717	FHS	1	11358	0	11358					1	11358			0	11358	0	11358
5449836	FHS	1	15283	0	15283					1	15283			0	15283	0	15283
5452296	FHS	0	17423	0	17423					0	17423			0	16968	0	17423
5459051	FHS	1	9358	0	9358					1	9358			1	0	1	0
5460519	FHS	0	17207	0	17207					0	17207			0	16692	0	16692
5462317	FHS	0	17640	0	17640					0	17640			0	15996	0	15996
5462338	FHS	1	16042	0	16042					1	16042			0	16042	0	16042
5463584	FHS	1	15387	0	15387					1	15387			0	15387	0	15387
5464684	FHS	0	17514	0	17514					0	17514			0	15244	0	15244
5465616	FHS	0	16584	0	16584					0	16584			0	15108	0	15108
5467121	FHS	0	14078	0	14078					0	14078			0	13735	0	13735
5468023	FHS	0	16635	0	16635					0	16635			0	11310	0	11310
5468035	FHS	0	17262	0	17262					0	17262			0	17262	0	17262
5472065	FHS	0	17592	0	17592					0	17592			1	5548	0	16711
5472569	FHS	0	16447	0	16447					0	16447			0	16447	0	16447
5472662	FHS	1	12335	1	12335					0	12335			1	12335	0	12335
5473618	FHS	1	16426	1	16426					0	16426			1	8980	1	15090
5475517	FHS	0	16577	0	16577					0	16577			0	15353	0	15353
5477986	FHS	0	5780	0	5780					0	5780			0	5780	0	5780
5483878	FHS	0	17150	0	17150					0	17150			0	15282	0	15282
5484131	FHS	1	4983	0	4983					1	4983			1	2641	0	4983
5485278	FHS	1	15154	0	15154					1	15154			0	15154	0	15154
5489735	FHS	1	11854	0	11854					1	11854			0	11854	0	11854
5491799	FHS	0	17419	0	17419					0	17419			0	16396	0	16396
5493962	FHS	0	17528	0	17528					0	17528			0	17340	0	17340
5498256	FHS	1	15559	0	15559					1	15559			0	15559	0	15559
5498708	FHS	1	7337	0	7337					1	7337			0	7337	0	7337
5499551	FHS	1	14052	0	14052					1	14052			1	11985	0	14052
5501760	FHS	0	6056	0	6056					0	6056			0	5575	0	5575
5503766	FHS	1	10386	0	10386					1	10386			0	10386	0	10386
5509738	FHS	1	12293	1	12293					0	12293			1	12293	0	12293
5511968	FHS	0	17591	0	17591					0	17591			0	17180	0	17180
5512337	FHS	0	16318	0	16318					0	16318			0	16094	0	16094
5514322	FHS	0	17130	0	17130					0	17130			0	15206	0	15206
5515985	FHS	0	16535	0	16535					0	16535			0	16256	0	16256
5519808	FHS	0	17157	0	17157					0	17157			0	16772	0	16772
5520236	FHS	1	16154	0	16154					1	16154			1	13893	0	16154
5521843	FHS	0	16639	0	16639					0	16639			0	16326	0	16326
5522883	FHS	1	14671	0	14671					1	14671			0	14671	0	14671
5527322	FHS	1	14249	0	14249					1	14249			0	14249	0	14249
5527459	FHS	1	8738	0	8738					1	8738			1	1303	1	7814
5527967	FHS	0	17073	0	17073					0	17073			0	17073	0	17073
5528370	FHS	0	17545	0	17545					0	17545			0	17013	0	17013
5530303	FHS	1	5406	0	5406					1	5406			1	1474	0	5406
5531076	FHS	0	16360	0	16360					0	16360			0	15495	0	15495
5537545	FHS	0	11767	0	11767					0	11767			0	11767	0	11767
5542457	FHS	0	16987	0	16987				Normal	0	16987			1	5851	1	15237
5547535	FHS	1	7035	0	7035					1	7035			0	7035	0	7035
5548756	FHS	0	14065	0	14065					0	14065			0	14065	0	14065
5549654	FHS	1	15567	0	15567					1	15567			0	15567	0	15567
5550261	FHS	1	5058	0	5058					1	5058			0	5058	0	5058
5550363	FHS	0	16765	0	16765					0	16765			1	8531	0	15814
5557177	FHS	0	16692	0	16692					0	16692			0	16470	0	16470
5557548	FHS	0	16793	0	16793					0	16793			1	12463	0	16092
5558161	FHS	1	14248	1	14248					0	14248			1	5305	1	12125
5558426	FHS	1	8329	1	8329					0	8329			1	6931	0	8329
5560006	FHS	0	17038	0	17038					0	17038			0	16536	0	16536
5560451	FHS	0	16346	0	16346					0	16346			0	15939	0	15939
5560672	FHS	1	17366	0	17366					1	17366			1	10806	0	17366
5560888	FHS	0	17419	0	17419					0	17419			0	17419	0	17419
5562205	FHS	0	16374	0	16374					0	16374			0	16374	0	16374
5562482	FHS	1	8249	0	8249					1	8249			1	7978	0	8249
5563513	FHS	0	17500	0	17500					0	17500			0	17500	0	17500
5563730	FHS	1	12218	1	12218					0	12218			1	10716	0	12218
5564193	FHS	0	17507	0	17507					0	17507			1	11099	0	17313
5565295	FHS	0	17444	0	17444					0	17444			0	17375	0	17375
5565573	FHS	1	5795	0	5795					1	5795			0	5795	0	5795
5568352	FHS	1	8777	0	8777				Severely reduced	1	8777			1	4522	1	6965
5569672	FHS	0	17221	0	17221					0	17221			1	16756	0	16802
5574629	FHS	0	16765	0	16765					0	16765			0	16612	0	16612
5579555	FHS	0	17332	0	17332					0	17332			0	17332	0	17332
5579813	FHS	0	17230	0	17230					0	17230			0	16642	0	16642
5581780	FHS	0	17108	0	17108					0	17108			0	17108	0	17108
5586325	FHS	1	14883	0	14883					1	14883			1	3812	0	14883
5586352	FHS	0	16451	0	16451					0	16451			0	15571	0	16122
5586638	FHS	1	13361	0	13361					1	13361			1	10679	0	13361
5590849	FHS	0	17585	0	17585					0	17585			1	16246	0	16657
5591254	FHS	1	14909	0	14909					1	14909			0	14909	0	14909
5594497	FHS	1	6334	0	6334					1	6334			0	6334	0	6334
5595609	FHS	1	14721	0	14721					1	14721			0	14721	0	14721
5596863	FHS	1	15583	0	15583					1	15583			0	15583	0	15583
5599044	FHS	0	16663	0	16663					0	16663			0	15034	0	15034
5599511	FHS	0	17025	0	17025					0	17025			0	16457	0	16457
5600158	FHS	0	17214	0	17214					0	17214			0	16437	0	16963
5603090	FHS	0	16738	0	16738					0	16738			1	12354	0	15873
5604528	FHS	1	14431	0	14431					1	14431			0	14431	0	14431
5604820	FHS	1	16032	0	16032					1	16032			1	1484	0	16032
5606972	FHS	0	17195	0	17195					0	17195			0	16920	0	16920
5607538	FHS	0	16304	0	16304					0	16304			0	14897	0	14897
5613152	FHS	0	17409	0	17409					0	17409			0	16999	0	16999
5615511	FHS	0	16724	0	16724					0	16724			0	15858	0	15858
5615666	FHS	0	16705	0	16705					0	16705			0	16705	0	16705
5621903	FHS	1	12427	0	12427					1	12427			0	12427	0	12427
5622652	FHS	1	12055	0	12055					1	12055			1	3323	0	12055
5623154	FHS	1	13166	0	13166					1	13166			1	5470	0	13166
5624015	FHS	0	14832	0	14832					0	14832			0	13686	0	13686
5624064	FHS	0	17055	0	17055					0	17055			0	16628	0	16628
5628020	FHS	0	16859	0	16859					0	16859			0	16859	0	16859
5629036	FHS	1	14654	1	14654				Normal	0	14654			1	11367	1	11367
5630142	FHS	0	17283	0	17283					0	17283			0	16283	0	16283
5630418	FHS	0	16794	0	16794					0	16794			0	16656	0	16656
5632133	FHS	0	17207	0	17207					0	17207			0	17207	0	17207
5632722	FHS	0	13732	0	13732					0	13732			0	13732	0	13732
5633523	FHS	1	14745	0	14745					1	14745			1	8675	0	14745
5635496	FHS	0	16845	0	16845					0	16845			0	16551	0	16551
5635944	FHS	1	13056	1	13056					0	13056			1	13056	0	13056
5637321	FHS	0	16576	0	16576					0	16576			0	15548	0	15548
5637779	FHS	0	16705	0	16705					0	16705			0	15882	0	15882
5638882	FHS	0	17055	0	17055					0	17055			0	17055	0	17055
5642693	FHS	1	15853	0	15853					1	15853			0	15853	0	15853
5645234	FHS	0	17515	0	17515					0	17515			0	15948	0	17293
5646948	FHS	1	5682	1	5682					0	5682			1	5196	0	5682
5648457	FHS	0	0	0	0					0	0			0	0	0	0
5649949	FHS	0	16429	0	16429					0	16429			0	15824	0	15824
5653468	FHS	0	16330	0	16330					0	16330			1	15985	1	15985
5656801	FHS	1	16802	0	16802					1	16802			0	16802	0	16802
5669883	FHS	0	16877	0	16877					0	16877			1	8308	0	16743
5675763	FHS	0	17227	0	17227					0	17227			0	14926	0	14926
5678352	FHS	0	17411	0	17411					0	17411			0	16268	0	16268
5678667	FHS	0	17171	0	17171					0	17171			0	17171	0	17171
5679028	FHS	1	16129	1	16129					0	16129			1	16129	0	16129
5680724	FHS	0	16689	0	16689					0	16689			1	12710	0	16450
5680795	FHS	1	6694	1	6694					0	6694			1	3100	0	6694
5684509	FHS	1	4654	1	4654					0	4654			1	0	0	4654
5685648	FHS	0	17024	0	17024					0	17024			0	16484	0	16484
5689293	FHS	0	17361	0	17361					0	17361			0	17158	0	17158
5694535	FHS	0	17164	0	17164					0	17164			0	16669	0	16669
5702420	FHS	0	17634	0	17634					0	17634			0	17103	0	17103
5703923	FHS	1	5504	1	5504				Severely reduced	0	5504			1	2046	1	3670
5708519	FHS	1	13060	0	13060					1	13060			1	3275	0	13060
5713980	FHS	0	10067	0	10067					0	10067			0	3613	0	3613
5715282	FHS	1	3597	0	3597					1	3597			0	3597	0	3597
5715528	FHS	1	13174	0	13174					1	13174			0	13174	0	13174
5718265	FHS	1	6735	0	6735					1	6735			1	2455	0	6735
5722671	FHS	1	9330	0	9330					1	9330			1	5284	0	9330
5725714	FHS	1	7458	0	7458					1	7458			1	6160	0	7458
5732361	FHS	1	8341	0	8341					1	8341			0	8341	0	8341
5732926	FHS	0	16955	0	16955					0	16955			0	16786	0	16786
5739953	FHS	0	17332	0	17332					0	17332			0	17332	0	17332
5739998	FHS	1	15026	0	15026					1	15026			1	14892	0	15026
5740050	FHS	0	16317	0	16317					0	16317			0	15680	0	15680
5748021	FHS	1	8399	0	8399					1	8399			1	0	0	8399
5748638	FHS	1	16202	1	16202					0	16202			1	16167	1	16167
5750904	FHS	0	17115	0	17115					0	17115			0	16803	0	16803
5754623	FHS	0	16633	0	16633					0	16633			0	16436	0	16436
5755957	FHS	1	12468	1	12468				Severely reduced	0	12468			1	2265	1	7972
5757179	FHS	0	17171	0	17171					0	17171			0	17171	0	17171
5757752	FHS	0	17402	0	17402					0	17402			0	16478	0	16478
5759234	FHS	0	17559	0	17559					0	17559			0	17121	0	17121
5759912	FHS	0	17559	0	17559					0	17559			0	17043	0	17043
5763624	FHS	1	5776	0	5776					1	5776			0	5776	0	5776
5765047	FHS	0	17573	0	17573					0	17573			0	17258	0	17258
5765093	FHS	1	6904	0	6904					1	6904			0	6904	0	6904
5766163	FHS	0	17424	0	17424					0	17424			0	17270	0	17270
5773049	FHS	0	17179	0	17179					0	17179			0	17179	0	17179
5774405	FHS	1	16683	0	16683					1	16683			1	2456	0	16683
5774857	FHS	0	16478	0	16478					0	16478			0	16202	0	16202
5776288	FHS	0	17655	0	17655					0	17655			0	16773	0	16773
5777284	FHS	0	16590	0	16590					0	16590			0	12567	0	12567
5777333	FHS	1	13852	0	13852					1	13852			1	13482	0	13852
5784440	FHS	0	17186	0	17186					0	17186			1	5626	1	13533
5784444	FHS	1	14308	0	14308					1	14308			0	14308	0	14308
5787655	FHS	0	16825	0	16825					0	16825			1	14899	0	16020
5799553	FHS	0	16821	0	16821					0	16821			1	10835	0	16690
5800512	FHS	0	17230	0	17230					0	17230			0	5055	0	5055
5802422	FHS	0	17151	0	17151					0	17151			0	17026	0	17026
5802567	FHS	0	16647	0	16647					0	16647			0	15798	0	15798
5802957	FHS	1	14591	0	14591					1	14591			0	14591	0	14591
5804136	FHS	1	15934	0	15934					1	15934			0	15934	0	15934
5804619	FHS	1	15896	1	15896					0	15896			1	9346	1	15680
5806703	FHS	0	17458	0	17458					0	17458			0	17052	0	17052
5810796	FHS	1	12222	0	12222					1	12222			0	12222	0	12222
5812578	FHS	0	16880	0	16880					0	16880			0	16412	0	16412
5814612	FHS	1	15646	0	15646					1	15646			0	15646	0	15646
5818603	FHS	0	16446	0	16446					0	16446			0	15900	0	15900
5819895	FHS	1	7464	0	7464					1	7464			1	0	0	7464
5820875	FHS	0	17494	0	17494					0	17494			0	14492	0	14492
5824140	FHS	0	16782	0	16782					0	16782			0	16197	0	16197
5832132	FHS	1	12230	0	12230					1	12230			1	8677	0	12230
5839505	FHS	1	13614	1	13614					0	13614			1	13614	0	13614
5840933	FHS	1	10892	0	10892					1	10892			0	10892	0	10892
5843126	FHS	0	17606	0	17606					0	17606			0	17403	0	17403
5848005	FHS	0	17368	0	17368					0	17368			0	17368	0	17368
5851153	FHS	0	17452	0	17452					0	17452			0	16594	0	16594
5851642	FHS	1	14611	0	14611					1	14611			0	14611	0	14611
5859022	FHS	0	16815	0	16815					0	16815			1	10543	0	16290
5862374	FHS	1	12636	0	12636					1	12636			0	12636	0	12636
5864989	FHS	0	16402	0	16402					0	16402			0	16073	0	16073
5866863	FHS	1	15567	1	15567					0	15567			1	4508	1	15556
5867811	FHS	1	11208	0	11208					1	11208			0	11208	0	11208
5871338	FHS	0	16653	0	16653					0	16653			0	15842	0	15842
5871994	FHS	0	17123	0	17123					0	17123			0	15577	0	15577
5873627	FHS	1	712	0	712					1	712			0	712	0	712
5873844	FHS	0	17151	0	17151					0	17151			0	17151	0	17151
5874313	FHS	1	10256	1	10256					0	10256			1	6980	0	10256
5874413	FHS	1	13474	0	13474					1	13474			0	13474	0	13474
5875308	FHS	1	14051	0	14051					1	14051			0	14051	0	14051
5879460	FHS	1	9322	1	9322					0	9322			1	8585	1	8585
5882753	FHS	1	12288	1	12288					0	12288			1	12274	0	12288
5884040	FHS	0	16759	0	16759					0	16759			1	6752	0	16367
5887681	FHS	1	7061	0	7061					1	7061			0	7061	0	7061
5889565	FHS	0	17564	0	17564					0	17564			0	17038	0	17038
5890218	FHS	0	17563	0	17563					0	17563			1	13639	0	17248
5893491	FHS	1	6547	0	6547					1	6547			1	5155	0	6547
5897076	FHS	0	16170	0	16170					0	16170			0	16170	0	16170
5898399	FHS	0	16747	0	16747					0	16747			0	15921	0	15921
5899409	FHS	0	17612	0	17612					0	17612			0	17612	0	17612
5901106	FHS	0	17377	0	17377					0	17377			0	17068	0	17068
5902522	FHS	0	17164	0	17164					0	17164			0	17005	0	17005
5902818	FHS	1	13061	0	13061					1	13061			0	13061	0	13061
5904367	FHS	1	14098	0	14098					1	14098			0	14098	0	14098
5909989	FHS	0	16423	0	16423					0	16423			0	16094	0	16094
5911250	FHS	0	16430	0	16430					0	16430			0	16021	0	16021
5914148	FHS	1	15837	1	15837					0	15837			1	15469	1	15469
5919007	FHS	0	17221	0	17221					0	17221			1	12372	0	16813
5922777	FHS	0	14720	0	14720					0	14720			0	12812	0	12812
5923793	FHS	1	15817	0	15817					1	15817			1	10354	0	15817
5927513	FHS	0	17258	0	17258					0	17258			0	16854	0	16854
5932418	FHS	1	10331	0	10331					1	10331			0	10331	0	10331
5932851	FHS	1	15655	0	15655					1	15655			0	15655	0	15655
5934059	FHS	0	17501	0	17501					0	17501			0	17501	0	17501
5935252	FHS	0	10353	0	10353					0	10353			0	10353	0	10353
5935346	FHS	0	16877	0	16877					0	16877			0	14744	0	14744
5938927	FHS	1	12018	0	12018					1	12018			1	10868	0	12018
5939744	FHS	0	17171	0	17171					0	17171			0	17171	0	17171
5940472	FHS	1	3290	0	3290					1	3290			0	3290	0	3290
5942768	FHS	1	10620	0	10620					1	10620			1	10059	0	10620
5943438	FHS	0	17277	0	17277					0	17277			0	17039	0	17039
5943848	FHS	0	16744	0	16744					0	16744			0	15879	0	16425
5946565	FHS	0	17228	0	17228					0	17228			0	17124	0	17124
5947863	FHS	0	17578	0	17578					0	17578			0	17578	0	17578
5949773	FHS	1	11029	0	11029					1	11029			0	11029	0	11029
5951092	FHS	0	17486	0	17486					0	17486			0	17486	0	17486
5952192	FHS	1	8754	0	8754					1	8754			0	8754	0	8754
5952503	FHS	0	17333	0	17333					0	17333			0	17030	0	17030
5956335	FHS	1	6211	0	6211					1	6211			1	3483	0	6211
5962578	FHS	0	16471	0	16471					0	16471			0	15609	0	15609
5963270	FHS	1	8472	0	8472					1	8472			0	8472	0	8472
5963434	FHS	0	17013	0	17013					0	17013			0	15808	0	15808
5964784	FHS	1	663	0	663					1	663			0	663	0	663
5965950	FHS	0	16355	0	16355					0	16355			0	15946	0	15946
5977481	FHS	1	11806	0	11806					1	11806			0	11806	0	11806
5980892	FHS	0	16352	0	16352					0	16352			0	15680	0	15680
5985847	FHS	1	10138	1	10138				Severely reduced	0	10138			1	6056	1	7775
5986666	FHS	0	16805	0	16805					0	16805			0	16362	0	16362
5990211	FHS	1	13238	0	13238					1	13238			1	254	0	13238
5992937	FHS	1	13536	1	13536					0	13536			1	13311	1	13311
5998221	FHS	0	16622	0	16622					0	16622			0	16622	0	16622
6001142	FHS	1	15317	0	15317					1	15317			0	15317	0	15317
6002901	FHS	0	17081	0	17081					0	17081			0	12363	0	12363
6009367	FHS	0	16723	0	16723					0	16723			1	11886	0	16723
6011307	FHS	0	17228	0	17228					0	17228			0	17228	0	17228
6013516	FHS	0	15891	0	15891					0	15891			0	12862	0	12862
6014233	FHS	1	11685	0	11685					1	11685			0	11685	0	11685
6014892	FHS	0	15694	0	15694					0	15694			1	14484	0	15694
6018196	FHS	0	16635	0	16635					0	16635			0	16354	0	16354
6018630	FHS	0	16481	0	16481					0	16481			1	14870	1	14870
6022117	FHS	1	12670	0	12670					1	12670			0	12670	0	12670
6022503	FHS	1	11231	0	11231					1	11231			1	11220	1	11220
6024179	FHS	0	17025	0	17025					0	17025			0	16221	0	16744
6025781	FHS	0	17479	0	17479					0	17479			1	12989	0	17296
6025839	FHS	0	14397	0	14397					0	14397			0	0	0	0
6027745	FHS	0	16528	0	16528					0	16528			0	16251	0	16251
6029408	FHS	0	16934	0	16934					0	16934			0	16549	0	16549
6030746	FHS	0	17570	0	17570					0	17570			0	15155	0	15155
6031543	FHS	1	3813	0	3813					1	3813			1	3014	1	3777
6032128	FHS	0	17262	0	17262					0	17262			0	17041	0	17041
6034913	FHS	0	17067	0	17067					0	17067			0	16877	0	16877
6035835	FHS	0	16311	0	16311					0	16311			1	3571	0	14148
6036856	FHS	1	12298	0	12298					1	12298			1	1624	1	11870
6037403	FHS	1	11117	0	11117					1	11117			0	11117	0	11117
6047119	FHS	0	16242	0	16242					0	16242			0	15513	0	15513
6050605	FHS	0	17115	0	17115					0	17115			1	14099	0	16074
6051162	FHS	1	15219	0	15219					1	15219			0	15219	0	15219
6051620	FHS	0	16831	0	16831					0	16831			0	16610	0	16610
6052203	FHS	0	16898	0	16898					0	16898			0	14283	0	14283
6052911	FHS	0	17389	0	17389					0	17389			1	0	1	9094
6053539	FHS	0	16863	0	16863					0	16863			0	15310	0	15310
6053652	FHS	1	14613	0	14613					1	14613			0	14613	0	14613
6053902	FHS	1	16360	0	16360					1	16360			1	10905	0	16360
6055643	FHS	1	6977	0	6977					1	6977			1	0	0	6977
6060203	FHS	1	8846	0	8846					1	8846			0	8846	0	8846
6061097	FHS	0	16675	0	16675					0	16675			1	14342	1	14342
6061594	FHS	0	17633	0	17633					0	17633			0	17633	0	17633
6064056	FHS	0	17550	0	17550					0	17550			0	13931	0	13931
6066373	FHS	1	16349	0	16349					1	16349			1	15156	1	15156
6071050	FHS	0	16499	0	16499					0	16499			0	15702	0	15702
6076154	FHS	0	16367	0	16367					0	16367			0	15487	0	15487
6079350	FHS	1	14494	0	14494					1	14494			0	14494	0	14494
6084418	FHS	0	16460	0	16460					0	16460			0	16460	0	16460
6085086	FHS	1	10564	0	10564					1	10564			1	8639	0	10564
6085937	FHS	0	16787	0	16787					0	16787			0	16716	0	16716
6087005	FHS	0	16478	0	16478					0	16478			0	16478	0	16478
6088065	FHS	1	15970	0	15970					1	15970			0	15970	0	15970
6089085	FHS	0	17529	0	17529					0	17529			0	16936	0	17384
6094632	FHS	1	10437	0	10437					1	10437			0	10437	0	10437
6095811	FHS	0	17129	0	17129					0	17129			0	15344	0	15344
6095892	FHS	1	6346	0	6346					1	6346			1	0	0	6346
6097616	FHS	0	16859	0	16859					0	16859			0	16859	0	16859
6097802	FHS	0	15335	0	15335					0	15335			0	15208	0	15208
6097889	FHS	1	14009	0	14009					1	14009			0	14009	0	14009
6098532	FHS	0	16884	0	16884					0	16884			0	16591	0	16591
6099497	FHS	0	17626	0	17626					0	17626			0	17430	0	17430
6103726	FHS	0	17067	0	17067					0	17067			0	16926	0	16926
6111121	FHS	0	15670	0	15670					0	15670			0	15670	0	15670
6111524	FHS	1	15372	0	15372				Normal	1	15372			1	14239	1	14883
6112577	FHS	1	14830	0	14830					1	14830			0	14830	0	14830
6118765	FHS	0	16458	0	16458					0	16458			0	16213	0	16213
6119635	FHS	0	16268	0	16268					0	16268			0	16149	0	16149
6119637	FHS	0	14794	0	14794					0	14794			0	11829	0	11829
6122445	FHS	0	16530	0	16530					0	16530			1	15945	0	16236
6124949	FHS	0	16870	0	16870					0	16870			0	16191	0	16191
6127889	FHS	0	12336	0	12336					0	12336			0	12336	0	12336
6128818	FHS	0	17325	0	17325					0	17325			0	17184	0	17184
6130300	FHS	0	17207	0	17207					0	17207			1	16133	0	17066
6131384	FHS	0	17242	0	17242					0	17242			0	17110	0	17110
6132145	FHS	0	17221	0	17221					0	17221			0	16690	0	16690
6132331	FHS	0	5338	0	5338					0	5338			0	4672	0	4672
6132971	FHS	1	16645	0	16645					1	16645			0	16645	0	16645
6133242	FHS	0	16723	0	16723					0	16723			0	16541	0	16541
6134689	FHS	0	16345	0	16345					0	16345			0	15325	0	15325
6137172	FHS	0	16772	0	16772					0	16772			0	16641	0	16641
6139451	FHS	1	2839	0	2839					1	2839			0	2839	0	2839
6142351	FHS	1	10326	0	10326					1	10326			0	10326	0	10326
6143611	FHS	1	16294	0	16294					1	16294			0	16294	0	16294
6146607	FHS	0	16303	0	16303					0	16303			0	16086	0	16086
6149177	FHS	1	13555	1	13555					0	13555			1	13555	0	13555
6149405	FHS	0	16416	0	16416					0	16416			1	15520	1	15520
6150947	FHS	0	17622	0	17622					0	17622			0	14916	0	14916
6152143	FHS	0	17363	0	17363					0	17363			0	17091	0	17091
6155552	FHS	1	10170	0	10170					1	10170			0	10170	0	10170
6156396	FHS	0	15079	0	15079					0	15079			1	6157	0	15079
6159337	FHS	1	7061	0	7061					1	7061			0	7061	0	7061
6159755	FHS	0	16639	0	16639					0	16639			1	3510	0	15381
6159952	FHS	1	3497	1	3497					0	3497			1	3497	0	3497
6160989	FHS	1	9381	0	9381					1	9381			0	9381	0	9381
6161693	FHS	0	17528	0	17528					0	17528			0	17038	0	17038
6164162	FHS	0	16633	0	16633					0	16633			0	16218	0	16218
6165345	FHS	0	16394	0	16394					0	16394			0	16192	0	16192
6166443	FHS	1	12226	1	12226					0	12226			1	3508	0	12226
6166676	FHS	0	16493	0	16493					0	16493			0	16243	0	16243
6169708	FHS	0	16822	0	16822					0	16822			0	16423	0	16423
6172795	FHS	1	9505	1	9505				Severely reduced	0	9505			1	4325	1	9226
6172843	FHS	0	17634	0	17634					0	17634			0	16739	0	16739
6175602	FHS	1	13414	0	13414				Mildly reduced	1	13414			1	11024	1	11024
6180098	FHS	1	4413	0	4413					1	4413			0	4413	0	4413
6180761	FHS	0	17102	0	17102					0	17102			0	14788	0	14788
6183395	FHS	0	16285	0	16285					0	16285			1	14927	0	15096
6188856	FHS	0	17367	0	17367					0	17367			0	17367	0	17367
6190359	FHS	1	13047	0	13047					1	13047			0	13047	0	13047
6190869	FHS	0	16755	0	16755					0	16755			1	1393	0	14139
6196234	FHS	0	16585	0	16585					0	16585			1	11630	0	15638
6196324	FHS	1	11716	0	11716					1	11716			1	5790	0	11716
6196870	FHS	0	17403	0	17403					0	17403			1	12034	0	17227
6199441	FHS	0	17017	0	17017					0	17017			0	17017	0	17017
6200488	FHS	0	17193	0	17193					0	17193			0	15262	0	15262
6202942	FHS	0	17221	0	17221					0	17221			0	16836	0	16836
6208086	FHS	1	14577	1	14577				Severely reduced	0	14577			1	10030	1	10030
6212344	FHS	0	17041	0	17041					0	17041			0	16705	0	16705
6212499	FHS	0	16849	0	16849					0	16849			0	16613	0	16613
6214136	FHS	1	2225	0	2225					1	2225			1	0	0	2225
6214301	FHS	0	16926	0	16926					0	16926			0	16080	0	16080
6214538	FHS	0	16730	0	16730					0	16730			0	16270	0	16270
6216156	FHS	0	16402	0	16402					0	16402			0	16402	0	16402
6216571	FHS	1	11306	1	11306				Moderately reduced	0	11306			1	8631	1	8631
6219150	FHS	0	17011	0	17011					0	17011			0	17011	0	17011
6225356	FHS	1	15491	0	15491				Normal	1	15491			1	11095	1	11095
6225762	FHS	1	11475	1	11475					0	11475			1	9896	0	11475
6226247	FHS	0	16512	0	16512					0	16512			0	16293	0	16293
6227073	FHS	1	1558	0	1558					1	1558			0	1558	0	1558
6232243	FHS	0	16773	0	16773					0	16773			0	16647	0	16647
6232729	FHS	1	765	0	765					1	765			0	765	0	765
6233030	FHS	0	16817	0	16817					0	16817			1	13010	0	16334
6239658	FHS	0	16740	0	16740					0	16740			0	16740	0	16740
6243940	FHS	1	14779	0	14779					1	14779			0	14779	0	14779
6246315	FHS	1	9472	1	9472					0	9472			1	9468	0	9472
6250119	FHS	1	5415	0	5415					1	5415			0	5415	0	5415
6250260	FHS	1	7908	0	7908					1	7908			0	7908	0	7908
6253845	FHS	1	13481	0	13481					1	13481			0	13481	0	13481
6254804	FHS	1	15887	1	15887					0	15887			1	12449	1	15518
6256134	FHS	1	16633	0	16633					1	16633			0	16633	0	16633
6256728	FHS	1	15427	0	15427					1	15427			0	15427	0	15427
6259292	FHS	0	14129	0	14129					0	14129			0	14129	0	14129
6259355	FHS	0	17564	0	17564					0	17564			0	13926	0	13926
6260825	FHS	0	17195	0	17195					0	17195			0	16914	0	16914
6261505	FHS	0	16506	0	16506					0	16506			1	11976	0	16177
6262422	FHS	0	17591	0	17591					0	17591			1	3148	0	17402
6265637	FHS	0	12006	0	12006					0	12006			0	12006	0	12006
6267687	FHS	1	15417	0	15417					1	15417			1	8862	1	8862
6267900	FHS	1	15290	0	15290					1	15290			0	15290	0	15290
6271600	FHS	1	10922	0	10922					1	10922			0	10922	0	10922
6276102	FHS	1	15758	0	15758					1	15758			1	14680	0	15758
6284567	FHS	1	8881	0	8881					1	8881			0	8881	0	8881
6294213	FHS	0	14095	0	14095					0	14095			0	14095	0	14095
6296144	FHS	0	17139	0	17139					0	17139			0	15444	0	15444
6296803	FHS	1	7856	0	7856					1	7856			0	7856	0	7856
6297839	FHS	0	16317	0	16317					0	16317			0	15898	0	15898
6300388	FHS	0	16863	0	16863					0	16863			0	15778	0	15778
6300619	FHS	0	16523	0	16523					0	16523			0	15640	0	15640
6303178	FHS	1	15493	0	15493					1	15493			1	12124	0	15493
6306804	FHS	0	16429	0	16429					0	16429			0	16207	0	16207
6307069	FHS	1	10009	0	10009					1	10009			0	10009	0	10009
6307522	FHS	0	17108	0	17108					0	17108			0	16505	0	16505
6311482	FHS	1	12450	1	12450					0	12450			1	1224	0	12450
6312067	FHS	1	15780	0	15780					1	15780			0	15780	0	15780
6313327	FHS	1	14145	0	14145					1	14145			1	9978	0	14145
6313717	FHS	0	10096	0	10096					0	10096			0	10096	0	10096
6325501	FHS	0	17195	0	17195					0	17195			0	17019	0	17019
6328426	FHS	1	5611	0	5611					1	5611			0	5611	0	5611
6331385	FHS	1	14004	0	14004					1	14004			1	0	0	14004
6336206	FHS	1	15744	0	15744					1	15744			0	15744	0	15744
6336994	FHS	1	13419	0	13419					1	13419			0	13419	0	13419
6337796	FHS	1	10653	0	10653					1	10653			0	10653	0	10653
6340121	FHS	1	6919	1	6919					0	6919			1	6907	0	6919
6340481	FHS	0	17123	0	17123					0	17123			0	16380	0	16380
6340926	FHS	0	16415	0	16415					0	16415			0	16108	0	16108
6347812	FHS	1	13701	0	13701					1	13701			0	13701	0	13701
6348338	FHS	1	2138	0	2138					1	2138			0	2138	0	2138
6348470	FHS	0	17066	0	17066					0	17066			0	16906	0	16906
6350836	FHS	1	10996	0	10996					1	10996			1	1582	0	10996
6351345	FHS	0	16779	0	16779					0	16779			0	16634	0	16634
6352094	FHS	0	5498	0	5498					0	5498			0	5498	0	5498
6353054	FHS	1	10153	0	10153					1	10153			0	10153	0	10153
6356796	FHS	1	7200	0	7200					1	7200			0	7200	0	7200
6357531	FHS	0	17528	0	17528					0	17528			0	17213	0	17213
6361159	FHS	0	17181	0	17181					0	17181			0	16908	0	16908
6362908	FHS	1	15841	0	15841					1	15841			0	15841	0	15841
6362957	FHS	1	15857	0	15857					1	15857			1	15757	0	15857
6363217	FHS	1	16088	1	16088					0	16088			1	12036	1	15961
6365046	FHS	0	17242	0	17242					0	17242			0	17080	0	17080
6368023	FHS	1	13639	0	13639					1	13639			0	13639	0	13639
6368570	FHS	0	17636	0	17636					0	17636			0	16629	0	16629
6372830	FHS	0	17186	0	17186					0	17186			0	16724	0	17186
6375994	FHS	0	17326	0	17326					0	17326			0	17326	0	17326
6376958	FHS	0	16745	0	16745					0	16745			0	16524	0	16524
6380363	FHS	0	17384	0	17384					0	17384			0	16871	0	16871
6380605	FHS	1	10362	1	10362					0	10362			1	10261	1	10337
6381571	FHS	0	17459	0	17459					0	17459			0	14931	0	14931
6384833	FHS	0	17594	0	17594					0	17594			0	17594	0	17594
6385131	FHS	0	16460	0	16460					0	16460			0	16152	0	16152
6386793	FHS	0	17333	0	17333					0	17333			0	17185	0	17185
6387095	FHS	0	17592	0	17592					0	17592			0	17088	0	17088
6388457	FHS	0	17479	0	17479					0	17479			0	17017	0	17017
6393504	FHS	0	16468	0	16468					0	16468			0	16048	0	16048
6396423	FHS	0	17529	0	17529					0	17529			0	16520	0	17461
6396936	FHS	1	9629	0	9629					1	9629			0	9629	0	9629
6399429	FHS	0	16283	0	16283					0	16283			1	8110	0	15828
6403801	FHS	1	10722	0	10722					1	10722			0	10722	0	10722
6404464	FHS	1	11880	0	11880				Moderately reduced	1	11880			1	1313	1	6218
6407996	FHS	0	17185	0	17185					0	17185			0	16989	0	16989
6411884	FHS	1	14431	0	14431					1	14431			0	14431	0	14431
6412627	FHS	0	16524	0	16524					0	16524			0	16524	0	16524
6424399	FHS	1	15503	0	15503					1	15503			0	15503	0	15503
6427079	FHS	0	17270	0	17270					0	17270			1	14223	0	16991
6427654	FHS	1	10945	0	10945					1	10945			0	10945	0	10945
6429136	FHS	1	7586	0	7586					1	7586			0	7586	0	7586
6429315	FHS	1	16766	0	16766					1	16766			0	16766	0	16766
6431522	FHS	0	17083	0	17083					0	17083			1	13621	0	16195
6431733	FHS	1	4104	1	4104					0	4104			1	4096	0	4104
6432106	FHS	1	10061	1	10061					0	10061			1	10041	0	10061
6435068	FHS	0	17570	0	17570					0	17570			0	17033	0	17033
6435661	FHS	1	15323	1	15323					0	15323			1	15307	1	15307
6436950	FHS	0	15078	0	15078					0	15078			0	13677	0	13677
6438509	FHS	1	10639	1	10639				Moderately reduced	0	10639			1	3767	1	10636
6439520	FHS	1	907	0	907					1	907			0	907	0	907
6441116	FHS	0	16268	0	16268					0	16268			0	16109	0	16109
6442293	FHS	0	10363	0	10363					0	10363			0	10363	0	10363
6445031	FHS	0	17489	0	17489					0	17489			1	7146	0	17489
6445408	FHS	1	7225	0	7225					1	7225			0	7225	0	7225
6446133	FHS	1	12851	0	12851				Mildly reduced	1	12851			1	7372	1	10538
6447041	FHS	0	16809	0	16809					0	16809			1	8521	0	17059
6447702	FHS	1	15719	0	15719					1	15719			1	11640	1	11640
6447785	FHS	1	5631	0	5631					1	5631			0	5631	0	5631
6450580	FHS	0	17389	0	17389					0	17389			0	17389	0	17389
6451718	FHS	1	4617	0	4617					1	4617			0	4617	0	4617
6452179	FHS	1	14213	0	14213					1	14213			0	14213	0	14213
6455521	FHS	1	8561	0	8561					1	8561			0	8561	0	8561
6455960	FHS	1	16630	0	16630					1	16630			0	16630	0	16630
6455991	FHS	0	16863	0	16863					0	16863			1	14465	0	16483
6456400	FHS	0	16674	0	16674					0	16674			0	14562	0	14562
6456485	FHS	0	17410	0	17410					0	17410			0	17410	0	17410
6456984	FHS	0	16995	0	16995					0	16995			0	16995	0	16995
6457137	FHS	1	9141	0	9141					1	9141			0	9141	0	9141
6458048	FHS	1	14277	0	14277				Severely reduced	1	14277			1	13363	1	13363
6461419	FHS	0	16542	0	16542					0	16542			1	9606	1	15364
6466315	FHS	1	16519	0	16519					1	16519			1	-179	0	16519
6473385	FHS	0	17193	0	17193					0	17193			0	16681	0	16681
6477438	FHS	1	15016	0	15016					1	15016			1	6475	0	15016
6477487	FHS	0	17536	0	17536					0	17536			0	17129	0	17129
6477544	FHS	0	16663	0	16663					0	16663			0	14793	0	16497
6478137	FHS	0	16128	0	16128					0	16128			0	16128	0	16128
6478267	FHS	0	16898	0	16898					0	16898			0	16199	0	16199
6478823	FHS	1	11882	0	11882				Normal	1	11882			1	11670	1	11670
6479453	FHS	0	17535	0	17535					0	17535			0	16641	0	16641
6486796	FHS	0	16534	0	16534					0	16534			0	16534	0	16534
6487029	FHS	0	17494	0	17494				Moderately reduced	0	17494			1	0	1	14615
6488592	FHS	1	12149	0	12149					1	12149			0	12149	0	12149
6488762	FHS	1	14641	0	14641				Moderately reduced	1	14641			1	9044	1	14464
6491304	FHS	1	14281	0	14281					1	14281			0	14281	0	14281
6492678	FHS	1	15189	0	15189				Normal	1	15189			1	14223	1	14223
6495227	FHS	1	15308	0	15308					1	15308			1	14760	0	15308
6495880	FHS	0	17580	0	17580					0	17580			0	17407	0	17407
6497317	FHS	0	17199	0	17199					0	17199			0	16517	0	16517
6498757	FHS	0	17004	0	17004					0	17004			0	16782	0	16782
6501595	FHS	0	17269	0	17269					0	17269			0	17269	0	17269
6501931	FHS	0	16208	0	16208					0	16208			0	16208	0	16208
6505594	FHS	0	17605	0	17605					0	17605			0	17195	0	17195
6506014	FHS	1	9098	0	9098					1	9098			1	7967	1	8990
6507916	FHS	1	11868	0	11868				Moderately reduced	1	11868			1	10335	1	10335
6512747	FHS	0	16688	0	16688					0	16688			0	15204	0	15204
6514111	FHS	0	16829	0	16829					0	16829			1	13237	0	15913
6517250	FHS	0	17542	0	17542					0	17542			0	17136	0	17136
6523181	FHS	1	14846	0	14846					1	14846			0	14846	0	14846
6524732	FHS	0	16912	0	16912					0	16912			0	16724	0	16724
6526751	FHS	1	13000	0	13000					1	13000			0	13000	0	13000
6534480	FHS	0	16766	0	16766					0	16766			0	16766	0	16766
6536337	FHS	1	9746	0	9746					1	9746			0	9746	0	9746
6538319	FHS	1	16184	0	16184					1	16184			1	14420	1	14420
6540744	FHS	1	5747	1	5747					0	5747			1	0	0	5747
6541138	FHS	0	16884	0	16884					0	16884			0	16023	0	16605
6548085	FHS	1	503	1	503					0	503			1	502	0	503
6551156	FHS	1	12522	0	12522					1	12522			1	8563	0	12522
6551542	FHS	0	17405	0	17405					0	17405			0	17222	0	17222
6559175	FHS	1	15488	0	15488					1	15488			0	15488	0	15488
6562742	FHS	0	16733	0	16733					0	16733			0	16145	0	16145
6565862	FHS	0	16324	0	16324					0	16324			0	16100	0	16100
6568570	FHS	1	16699	0	16699					1	16699			0	16699	0	16699
6575809	FHS	0	16730	0	16730					0	16730			0	16339	0	16339
6577229	FHS	0	16481	0	16481					0	16481			1	13675	0	16481
6581605	FHS	0	16647	0	16647					0	16647			0	16548	0	16548
6581654	FHS	0	16283	0	16283					0	16283			0	16136	0	16136
6582136	FHS	0	16548	0	16548					0	16548			0	16548	0	16548
6582869	FHS	0	16845	0	16845					0	16845			0	16572	0	16572
6585336	FHS	1	7928	0	7928					1	7928			0	7928	0	7928
6586146	FHS	0	17360	0	17360					0	17360			0	16485	0	17049
6586987	FHS	1	14031	1	14031					0	14031			1	12151	0	14031
6587825	FHS	0	16817	0	16817					0	16817			0	14899	0	14899
6593827	FHS	1	13898	0	13898					1	13898			0	13898	0	13898
6597680	FHS	0	17438	0	17438					0	17438			0	17438	0	17438
6598241	FHS	1	1963	0	1963					1	1963			0	1963	0	1963
6601661	FHS	1	11711	0	11711					1	11711			0	11711	0	11711
6603432	FHS	0	17255	0	17255					0	17255			0	16996	0	16996
6606684	FHS	0	16381	0	16381					0	16381			0	15738	0	15738
6609805	FHS	0	17241	0	17241				Normal	0	17241			1	11110	1	11110
6611407	FHS	1	15814	0	15814					1	15814			0	15814	0	15814
6613283	FHS	0	16492	0	16492					0	16492			0	16085	0	16085
6614603	FHS	1	16403	0	16403					1	16403			0	16403	0	16403
6616579	FHS	0	16368	0	16368					0	16368			1	15090	1	15090
6618132	FHS	1	13709	1	13709					0	13709			1	13707	0	13709
6621152	FHS	1	10143	0	10143					1	10143			0	10143	0	10143
6623519	FHS	0	17244	0	17244					0	17244			0	16543	0	16543
6624071	FHS	0	16542	0	16542					0	16542			0	15675	0	15675
6624326	FHS	1	3852	0	3852					1	3852			0	3852	0	3852
6624893	FHS	1	15222	0	15222					1	15222			1	12661	0	15222
6629667	FHS	0	16794	0	16794					0	16794			1	14805	1	14805
6630754	FHS	1	15638	0	15638					1	15638			0	15638	0	15638
6634251	FHS	0	17320	0	17320					0	17320			0	16950	0	16950
6635080	FHS	0	6376	0	6376					0	6376			0	6376	0	6376
6635630	FHS	1	12864	1	12864					0	12864			1	10386	0	12864
6636543	FHS	0	17199	0	17199					0	17199			0	16793	0	16793
6637142	FHS	0	16747	0	16747					0	16747			0	16348	0	16348
6641217	FHS	0	17622	0	17622					0	17622			0	17327	0	17327
6648160	FHS	1	15237	0	15237					1	15237			0	15237	0	15237
6648419	FHS	1	14121	0	14121					1	14121			0	14121	0	14121
6650854	FHS	1	3498	1	3498					0	3498			1	-14	1	1981
6651061	FHS	0	17557	0	17557					0	17557			0	16544	0	16544
6653057	FHS	1	13069	0	13069					1	13069			1	3457	1	7036
6655598	FHS	0	16835	0	16835					0	16835			0	16115	0	16115
6655785	FHS	1	14579	0	14579					1	14579			1	7210	0	14579
6656915	FHS	0	17479	0	17479					0	17479			1	13853	0	15402
6657717	FHS	1	7637	1	7637					0	7637			1	7637	0	7637
6657746	FHS	1	13297	1	13297				Severely reduced	0	13297			1	6640	1	13172
6659628	FHS	1	3886	1	3886					0	3886			1	3787	1	3886
6661294	FHS	0	17148	0	17148					0	17148			0	17148	0	17148
6662466	FHS	0	14226	0	14226					0	14226			0	13869	0	13869
6664546	FHS	1	5218	0	5218					1	5218			0	5218	0	5218
6664728	FHS	1	9129	0	9129					1	9129			0	9129	0	9129
6667610	FHS	0	17073	0	17073					0	17073			0	15651	0	15651
6668249	FHS	0	17433	0	17433					0	17433			0	17123	0	17123
6670540	FHS	1	12603	0	12603				Severely reduced	1	12603			1	10839	1	10839
6671493	FHS	0	17608	0	17608					0	17608			0	16969	0	16969
6671853	FHS	1	12028	0	12028					1	12028			1	9246	0	12028
6674065	FHS	1	6080	0	6080				Normal	1	6080			1	1461	1	5260
6676708	FHS	0	5642	0	5642					0	5642			0	4994	0	4994
6678330	FHS	0	16296	0	16296					0	16296			1	3332	0	15843
6679208	FHS	0	16744	0	16744					0	16744			1	8467	0	16138
6682069	FHS	1	9729	1	9729				Normal	0	9729			1	1061	1	9728
6682200	FHS	1	11656	0	11656					1	11656			1	201	1	10837
6684378	FHS	0	6382	0	6382					0	6382			0	6382	0	6382
6684423	FHS	0	16486	0	16486					0	16486			0	14400	0	14400
6685804	FHS	1	6708	1	6708				Severely reduced	0	6708			1	1400	1	6642
6685908	FHS	1	6101	0	6101					1	6101			0	6101	0	6101
6690055	FHS	0	17620	0	17620					0	17620			0	15368	0	15368
6690870	FHS	0	17150	0	17150					0	17150			0	16932	0	16932
6692301	FHS	1	11124	1	11124				Severely reduced	0	11124			1	5317	1	9269
6692616	FHS	0	17271	0	17271					0	17271			0	16507	0	16507
6694412	FHS	0	16252	0	16252					0	16252			0	15668	0	15668
6695977	FHS	0	14470	0	14470					0	14470			0	14470	0	14470
6696480	FHS	1	10864	0	10864					1	10864			0	10864	0	10864
6696768	FHS	1	15693	1	15693					0	15693			1	15268	1	15268
6698877	FHS	1	11948	0	11948				Mildly reduced	1	11948			1	7254	1	11524
6702404	FHS	0	16668	0	16668					0	16668			0	16668	0	16668
6703888	FHS	0	17164	0	17164					0	17164			1	13824	0	16952
6705028	FHS	0	15581	0	15581					0	15581			0	15143	0	15143
6705531	FHS	1	8302	0	8302					1	8302			0	8302	0	8302
6706069	FHS	1	14334	0	14334					1	14334			0	14334	0	14334
6706896	FHS	0	16633	0	16633					0	16633			0	16304	0	16304
6707642	FHS	1	10970	1	10970					0	10970			1	10297	1	10830
6710791	FHS	0	17166	0	17166					0	17166			0	16095	0	16095
6712333	FHS	0	5831	0	5831					0	5831			0	4010	0	4010
6713658	FHS	0	17144	0	17144					0	17144			0	16340	0	16340
6720876	FHS	0	5415	0	5415					0	5415			0	5415	0	5415
6724478	FHS	1	10282	1	10282				Mildly reduced	0	10282			1	5573	1	5612
6724572	FHS	0	17507	0	17507					0	17507			0	17507	0	17507
6729477	FHS	1	675	1	675					0	675			1	675	0	675
6730815	FHS	0	16747	0	16747					0	16747			0	16607	0	16607
6738205	FHS	0	15997	0	15997					0	15997			0	14884	0	14884
6739597	FHS	0	16591	0	16591					0	16591			1	11593	0	16165
6740734	FHS	0	17559	0	17559					0	17559			0	17559	0	17559
6740968	FHS	0	16506	0	16506					0	16506			1	15005	0	16310
6743333	FHS	0	16359	0	16359					0	16359			1	15736	0	15736
6743850	FHS	0	16271	0	16271					0	16271			0	14825	0	14825
6745863	FHS	1	14286	1	14286					0	14286			1	10527	0	14286
6747014	FHS	0	17081	0	17081					0	17081			0	16849	0	16849
6748263	FHS	1	4429	1	4429					0	4429			1	4429	0	4429
6753525	FHS	0	16338	0	16338					0	16338			1	14952	0	15934
6754787	FHS	1	14866	0	14866					1	14866			0	14866	0	14866
6755667	FHS	0	16437	0	16437					0	16437			0	15912	0	15912
6756595	FHS	1	11985	0	11985					1	11985			0	11985	0	11985
6757441	FHS	0	16635	0	16635					0	16635			0	15953	0	15953
6757485	FHS	1	1449	1	1449					0	1449			1	0	0	1449
6759177	FHS	0	17556	0	17556					0	17556			1	8876	0	17089
6760487	FHS	1	13963	1	13963				Severely reduced	0	13963			1	7867	1	8436
6761652	FHS	1	15624	1	15624				Mildly reduced	0	15624			1	14374	1	14374
6764987	FHS	0	17325	0	17325					0	17325			1	5896	0	17104
6765227	FHS	0	17542	0	17542					0	17542			0	17542	0	17542
6765313	FHS	0	16548	0	16548					0	16548			0	15680	0	15680
6770033	FHS	1	16234	0	16234					1	16234			0	16234	0	16234
6772026	FHS	0	16256	0	16256					0	16256			1	14687	1	14687
6774808	FHS	0	17340	0	17340					0	17340			0	14452	0	14452
6776305	FHS	0	17493	0	17493					0	17493			0	17087	0	17087
6779042	FHS	1	10434	1	10434				Severely reduced	0	10434			1	7484	1	9371
6779686	FHS	0	9946	0	9946					0	9946			0	9946	0	9946
6785526	FHS	1	6178	0	6178					1	6178			0	6178	0	6178
6786551	FHS	1	458	0	458					1	458			0	458	0	458
6791176	FHS	0	16999	0	16999					0	16999			0	16689	0	16689
6797637	FHS	1	12591	0	12591					1	12591			0	12591	0	12591
6801004	FHS	1	11540	0	11540				Normal	1	11540			1	5108	1	11088
6802830	FHS	0	16479	0	16479					0	16479			0	15598	0	15598
6803686	FHS	0	17340	0	17340					0	17340			0	16451	0	16451
6804093	FHS	1	7647	0	7647					1	7647			0	7647	0	7647
6806672	FHS	0	16549	0	16549					0	16549			0	16348	0	16549
6810457	FHS	0	16507	0	16507					0	16507			0	14413	0	14413
6812786	FHS	0	16495	0	16495					0	16495			0	15677	0	15677
6813020	FHS	1	12474	0	12474				Moderately reduced	1	12474			1	7069	1	9209
6813811	FHS	1	6467	0	6467					1	6467			0	6467	0	6467
6814234	FHS	1	13988	1	13988				Normal	0	13988			1	13698	1	13698
6814407	FHS	1	14386	0	14386					1	14386			0	14386	0	14386
6814921	FHS	0	17557	0	17557					0	17557			0	17354	0	17354
6815024	FHS	0	17214	0	17214					0	17214			0	16906	0	16906
6815606	FHS	1	14032	0	14032					1	14032			0	14032	0	14032
6817779	FHS	1	9308	0	9308					1	9308			1	0	0	9308
6818945	FHS	1	15452	0	15452					1	15452			0	15452	0	15452
6819539	FHS	1	12197	0	12197					1	12197			0	12197	0	12197
6821031	FHS	0	17150	0	17150					0	17150			0	17150	0	17150
6821138	FHS	0	16285	0	16285					0	16285			0	15600	0	15600
6821735	FHS	0	17220	0	17220					0	17220			0	17220	0	17220
6823372	FHS	0	6125	0	6125					0	6125			0	6125	0	6125
6823545	FHS	0	6203	0	6203					0	6203			0	6203	0	6203
6823843	FHS	0	14681	0	14681					0	14681			0	14681	0	14681
6824637	FHS	1	515	0	515					1	515			0	515	0	515
6825211	FHS	0	15891	0	15891					0	15891			0	15400	0	15400
6826563	FHS	1	11394	0	11394					1	11394			0	11394	0	11394
6828789	FHS	1	4566	0	4566					1	4566			0	4566	0	4566
6828862	FHS	0	16465	0	16465					0	16465			1	6985	0	16054
6830434	FHS	0	17655	0	17655					0	17655			0	17459	0	17459
6831564	FHS	0	16411	0	16411					0	16411			0	16132	0	16132
6833041	FHS	0	16353	0	16353					0	16353			0	16353	0	16353
6834603	FHS	1	15781	1	15781				Mildly reduced	0	15781			1	4554	1	4554
6835421	FHS	0	17367	0	17367					0	17367			0	17170	0	17170
6835945	FHS	1	12996	0	12996					1	12996			0	12996	0	12996
6837565	FHS	0	17536	0	17536					0	17536			0	17347	0	17347
6837741	FHS	1	13332	0	13332					1	13332			0	13332	0	13332
6840192	FHS	1	16002	1	16002					0	16002			1	11211	0	16002
6840297	FHS	1	6835	0	6835					1	6835			1	3522	0	6835
6848156	FHS	1	12172	0	12172					1	12172			0	12172	0	12172
6855606	FHS	1	9083	0	9083					1	9083			0	9083	0	9083
6856690	FHS	0	15731	0	15731					0	15731			0	15731	0	15731
6857010	FHS	1	11818	0	11818					1	11818			0	11818	0	11818
6858867	FHS	1	8975	0	8975					1	8975			0	8975	0	8975
6860993	FHS	0	16675	0	16675					0	16675			0	15703	0	15703
6861694	FHS	0	17276	0	17276					0	17276			0	17276	0	17276
6864091	FHS	0	10765	0	10765					0	10765			0	7701	0	7701
6865357	FHS	0	16751	0	16751					0	16751			0	15977	0	15977
6866994	FHS	0	16431	0	16431					0	16431			0	16431	0	16431
6867677	FHS	1	15016	0	15016					1	15016			0	15016	0	15016
6868219	FHS	0	17627	0	17627					0	17627			1	10607	0	16746
6875507	FHS	0	16548	0	16548					0	16548			1	15277	0	16146
6883648	FHS	0	17395	0	17395					0	17395			0	16800	0	16800
6885861	FHS	1	9668	0	9668				Moderately reduced	1	9668			1	1230	1	8415
6886867	FHS	1	1188	0	1188					1	1188			0	1188	0	1188
6890911	FHS	1	6881	0	6881					1	6881			0	6881	0	6881
6898188	FHS	1	14311	1	14311					0	14311			1	10437	1	10437
6900725	FHS	0	17368	0	17368					0	17368			0	17368	0	17368
6901330	FHS	0	16975	0	16975					0	16975			0	16975	0	16975
6901701	FHS	0	17354	0	17354					0	17354			0	17173	0	17173
6904498	FHS	0	16567	0	16567					0	16567			0	15709	0	16255
6905913	FHS	0	17055	0	17055					0	17055			1	15058	0	16112
6906766	FHS	0	16789	0	16789					0	16789			0	16789	0	16789
6907962	FHS	0	5927	0	5927					0	5927			0	5927	0	5927
6910388	FHS	1	11351	0	11351					1	11351			1	1281	1	1304
6910969	FHS	0	10392	0	10392					0	10392			0	10392	0	10392
6915086	FHS	0	16297	0	16297					0	16297			0	16128	0	16128
6915615	FHS	0	16880	0	16880					0	16880			0	16880	0	16880
6915922	FHS	1	9071	0	9071					1	9071			0	9071	0	9071
6916252	FHS	0	16499	0	16499					0	16499			0	16065	0	16065
6917637	FHS	0	16387	0	16387					0	16387			1	14060	0	15590
6918393	FHS	0	17227	0	17227					0	17227			0	17227	0	17227
6922406	FHS	1	14223	0	14223					1	14223			1	3211	0	14223
6923610	FHS	0	16831	0	16831					0	16831			0	15951	0	15951
6923621	FHS	1	17232	0	17232					1	17232			0	17232	0	17232
6925655	FHS	1	1848	0	1848					1	1848			0	1848	0	1848
6925760	FHS	0	5270	0	5270					0	5270			0	5270	0	5270
6926187	FHS	0	17326	0	17326					0	17326			1	11090	0	16633
6929474	FHS	1	7756	0	7756					1	7756			1	6797	0	7756
6929715	FHS	1	4180	1	4180					0	4180			1	0	0	4180
6929720	FHS	0	16856	0	16856				Moderately reduced	0	16856			1	11530	1	11530
6932422	FHS	0	16478	0	16478					0	16478			0	15831	0	15831
6933852	FHS	0	16555	0	16555					0	16555			1	13575	0	16348
6938768	FHS	0	8346	0	8346					0	8346			0	6922	0	6922
6939100	FHS	0	16626	0	16626					0	16626			0	15752	0	15752
6939228	FHS	0	17066	0	17066					0	17066			0	17066	0	17066
6944028	FHS	0	15744	0	15744					0	15744			0	14637	0	14637
6944331	FHS	1	10487	0	10487					1	10487			0	10487	0	10487
6945349	FHS	0	17584	0	17584					0	17584			0	17255	0	17255
6945908	FHS	0	16548	0	16548					0	16548			0	16222	0	16222
6948363	FHS	0	17416	0	17416					0	17416			0	16814	0	16814
6948911	FHS	1	11286	1	11286					0	11286			1	11286	0	11286
6949566	FHS	1	16609	0	16609					1	16609			1	4344	0	16609
6950142	FHS	0	17083	0	17083					0	17083			0	16804	0	16804
6954715	FHS	0	17241	0	17241					0	17241			0	16467	0	16467
6956399	FHS	0	16572	0	16572					0	16572			0	16572	0	16572
6957065	FHS	1	16353	0	16353					1	16353			1	15466	1	15637
6958558	FHS	0	16815	0	16815					0	16815			0	16514	0	16514
6959861	FHS	0	17283	0	17283					0	17283			0	17087	0	17087
6960683	FHS	1	5960	1	5960					0	5960			1	5960	0	5960
6964134	FHS	1	16331	0	16331					1	16331			1	2336	0	16331
6967014	FHS	1	12868	0	12868					1	12868			1	9743	0	12868
6969932	FHS	1	8650	0	8650					1	8650			1	1166	0	8650
6971778	FHS	0	16535	0	16535					0	16535			0	16535	0	16535
6973344	FHS	0	16317	0	16317					0	16317			0	15723	0	15723
6974206	FHS	0	12061	0	12061					0	12061			0	5685	0	5685
6985680	FHS	1	15517	1	15517					0	15517			1	11073	0	15517
6992302	FHS	1	7709	0	7709					1	7709			0	7709	0	7709
6992388	FHS	1	2540	0	2540					1	2540			0	2540	0	2540
6993603	FHS	1	14677	0	14677					1	14677			0	14677	0	14677
6998364	FHS	1	15670	0	15670					1	15670			0	15670	0	15670
7001464	FHS	0	17641	0	17641					0	17641			0	17154	0	17154
7003551	FHS	0	17109	0	17109					0	17109			0	16711	0	16711
7006258	FHS	1	12918	0	12918					1	12918			1	3539	1	12819
7007766	FHS	0	17262	0	17262					0	17262			1	14910	0	16850
7008721	FHS	0	17375	0	17375					0	17375			0	16780	0	16780
7009160	FHS	1	11399	0	11399					1	11399			0	11399	0	11399
7009922	FHS	1	14975	0	14975					1	14975			1	6998	0	14975
7010985	FHS	0	16583	0	16583					0	16583			0	16303	0	16303
7011084	FHS	0	16311	0	16311					0	16311			0	16001	0	16001
7013161	FHS	1	7029	1	7029					0	7029			1	2264	0	7029
7013498	FHS	1	10817	1	10817				Normal	0	10817			1	849	1	9857
7014271	FHS	0	16444	0	16444					0	16444			1	9947	0	15971
7016755	FHS	0	16387	0	16387					0	16387			0	15534	0	15534
7016788	FHS	1	13499	0	13499					1	13499			1	12891	0	13499
7016955	FHS	0	16523	0	16523					0	16523			0	15654	0	16351
7017757	FHS	1	1451	0	1451					1	1451			0	1451	0	1451
7020018	FHS	0	17326	0	17326					0	17326			0	17165	0	17165
7020062	FHS	1	10337	0	10337					1	10337			0	10337	0	10337
7020078	FHS	1	12604	1	12604					0	12604			1	12600	0	12604
7020862	FHS	1	14271	0	14271					1	14271			0	14271	0	14271
7021246	FHS	0	17543	0	17543					0	17543			0	16927	0	16927
7022007	FHS	1	15358	0	15358					1	15358			0	15358	0	15358
7023442	FHS	1	13993	0	13993					1	13993			0	13993	0	13993
7024086	FHS	0	16563	0	16563					0	16563			0	16563	0	16563
7024141	FHS	0	16534	0	16534					0	16534			0	16140	0	16140
7025574	FHS	0	17473	0	17473					0	17473			0	17473	0	17473
7025798	FHS	1	15883	0	15883					1	15883			0	15883	0	15883
7026423	FHS	0	17564	0	17564					0	17564			0	16670	0	16670
7028458	FHS	1	9132	0	9132					1	9132			0	9132	0	9132
7029146	FHS	0	16306	0	16306					0	16306			0	16132	0	16132
7031959	FHS	1	13862	0	13862				Mildly reduced	1	13862			1	5090	1	13449
7033573	FHS	1	6005	0	6005					1	6005			0	6005	0	6005
7033992	FHS	0	17640	0	17640					0	17640			0	17640	0	17640
7035638	FHS	1	14081	1	14081				Severely reduced	0	14081			1	12045	1	12045
7036238	FHS	1	9835	0	9835					1	9835			1	2367	0	9835
7037185	FHS	1	11029	1	11029					0	11029			1	11029	0	11029
7043352	FHS	0	16747	0	16747					0	16747			0	16306	0	16747
7044143	FHS	1	8601	0	8601					1	8601			0	8601	0	8601
7044734	FHS	0	17465	0	17465					0	17465			0	16576	0	17352
7045084	FHS	1	12955	1	12955					0	12955			1	12735	1	12876
7047038	FHS	0	17227	0	17227					0	17227			0	17227	0	17227
7048951	FHS	1	6851	0	6851					1	6851			0	6851	0	6851
7049643	FHS	0	16555	0	16555					0	16555			0	15063	0	15063
7053077	FHS	0	16703	0	16703					0	16703			0	16425	0	16425
7055666	FHS	1	14479	1	14479					0	14479			1	9615	0	14479
7060432	FHS	0	17192	0	17192					0	17192			0	17192	0	17192
7063765	FHS	1	2387	0	2387					1	2387			0	2387	0	2387
7064493	FHS	0	17353	0	17353					0	17353			0	16961	0	16961
7072256	FHS	0	17375	0	17375					0	17375			0	16913	0	16913
7073962	FHS	1	11190	0	11190					1	11190			0	11190	0	11190
7079952	FHS	1	6266	1	6266					0	6266			1	3592	0	6266
7082154	FHS	1	17117	0	17117					1	17117			1	5178	0	17117
7082712	FHS	1	3871	0	3871					1	3871			0	3871	0	3871
7082882	FHS	0	17151	0	17151					0	17151			0	17010	0	17010
7083702	FHS	1	13806	1	13806					0	13806			1	9743	1	10369
7085336	FHS	0	16758	0	16758					0	16758			0	16151	0	16151
7087190	FHS	0	16618	0	16618					0	16618			1	14986	0	16208
7091155	FHS	1	16847	1	16847					0	16847			1	3859	1	11360
7092480	FHS	1	10197	0	10197					1	10197			1	8158	0	10197
7096978	FHS	0	16338	0	16338					0	16338			0	15961	0	15961
7100231	FHS	0	17479	0	17479					0	17479			0	17479	0	17479
7101787	FHS	0	16892	0	16892					0	16892			0	16017	0	16017
7103698	FHS	0	16352	0	16352					0	16352			0	14098	0	14098
7106117	FHS	1	14129	0	14129					1	14129			0	14129	0	14129
7107479	FHS	0	11834	0	11834					0	11834			1	12189	0	12189
7116227	FHS	1	13684	0	13684					1	13684			1	7856	0	13684
7118171	FHS	0	17564	0	17564					0	17564			0	17377	0	17377
7118627	FHS	0	16779	0	16779					0	16779			1	1406	0	10725
7121338	FHS	1	15254	0	15254					1	15254			1	4648	0	15254
7122868	FHS	0	5920	0	5920					0	5920			0	5920	0	5920
7126693	FHS	1	15308	0	15308					1	15308			0	15308	0	15308
7128712	FHS	0	16880	0	16880					0	16880			0	16587	0	16587
7128918	FHS	1	10670	0	10670					1	10670			0	10670	0	10670
7130988	FHS	1	13254	0	13254					1	13254			1	9240	0	13254
7132422	FHS	0	11194	0	11194					0	11194			0	11194	0	11194
7137698	FHS	1	8710	0	8710					1	8710			0	8710	0	8710
7138125	FHS	1	11053	0	11053					1	11053			1	2021	0	11053
7140651	FHS	1	8976	0	8976					1	8976			0	8976	0	8976
7142956	FHS	1	13459	0	13459					1	13459			1	2309	0	13459
7146024	FHS	1	7297	0	7297					1	7297			0	7297	0	7297
7149657	FHS	0	17622	0	17622					0	17622			0	17622	0	17622
7151854	FHS	0	16509	0	16509					0	16509			1	3447	0	16243
7152028	FHS	1	16071	0	16071					1	16071			0	16071	0	16071
7152612	FHS	1	11859	0	11859					1	11859			0	11859	0	11859
7154021	FHS	1	12837	0	12837					1	12837			0	12837	0	12837
7154979	FHS	1	1876	0	1876					1	1876			0	1876	0	1876
7154987	FHS	1	15758	0	15758					1	15758			0	15758	0	15758
7156240	FHS	1	13984	0	13984					1	13984			1	6430	0	13984
7158066	FHS	0	16925	0	16925					0	16925			0	16794	0	16794
7158594	FHS	1	7851	0	7851					1	7851			1	1482	0	7851
7160709	FHS	1	8297	1	8297					0	8297			1	659	1	7498
7160796	FHS	1	4907	1	4907					0	4907			1	4907	0	4907
7161539	FHS	1	13480	0	13480					1	13480			1	8203	0	13480
7162417	FHS	1	3263	0	3263					1	3263			0	3263	0	3263
7164803	FHS	1	15269	0	15269					1	15269			0	15269	0	15269
7165404	FHS	0	16367	0	16367					0	16367			0	16219	0	16219
7165754	FHS	1	16349	0	16349					1	16349			0	16349	0	16349
7166607	FHS	1	14870	0	14870					1	14870			0	14870	0	14870
7167549	FHS	1	3732	1	3732					0	3732			1	0	1	1589
7169639	FHS	1	8409	0	8409					1	8409			1	7188	0	8409
7171869	FHS	1	15584	0	15584					1	15584			0	15584	0	15584
7176766	FHS	0	17522	0	17522					0	17522			0	15346	0	15346
7177386	FHS	0	17192	0	17192					0	17192			0	17192	0	17192
7182365	FHS	0	17570	0	17570					0	17570			0	17465	0	17465
7183486	FHS	0	16919	0	16919					0	16919			0	15593	0	15593
7189403	FHS	1	13403	1	13403				Normal	0	13403			1	9852	1	12571
7191492	FHS	1	14912	0	14912					1	14912			0	14912	0	14912
7196293	FHS	1	12961	0	12961					1	12961			1	5704	0	12961
7196314	FHS	1	13254	0	13254				Severely reduced	1	13254			1	88	1	7109
7198469	FHS	1	2670	0	2670					1	2670			0	2670	0	2670
7198832	FHS	1	6263	0	6263					1	6263			0	6263	0	6263
7199496	FHS	0	16687	0	16687					0	16687			1	15764	0	16465
7201819	FHS	0	17353	0	17353					0	17353			0	17353	0	17353
7201898	FHS	1	16112	0	16112					1	16112			0	16112	0	16112
7202711	FHS	1	1214	0	1214					1	1214			1	0	1	0
7202740	FHS	0	17493	0	17493					0	17493			1	14763	0	16960
7204431	FHS	1	12329	0	12329					1	12329			0	12329	0	12329
7204598	FHS	1	14185	0	14185					1	14185			1	11391	0	14185
7209551	FHS	0	17214	0	17214					0	17214			0	16908	0	16908
7211845	FHS	0	17164	0	17164					0	17164			0	16707	0	16707
7211983	FHS	0	16495	0	16495					0	16495			0	15880	0	15880
7212649	FHS	0	17489	0	17489					0	17489			0	17307	0	17307
7214014	FHS	0	16759	0	16759					0	16759			0	16250	0	16250
7217698	FHS	0	17377	0	17377					0	17377			0	17180	0	17180
7218144	FHS	1	10138	0	10138					1	10138			0	10138	0	10138
7221030	FHS	1	5234	0	5234					1	5234			0	5234	0	5234
7225143	FHS	0	16541	0	16541					0	16541			0	15909	0	15909
7226843	FHS	1	13459	0	13459					1	13459			0	13459	0	13459
7228462	FHS	1	6098	0	6098					1	6098			0	6098	0	6098
7228707	FHS	1	7039	0	7039					1	7039			0	7039	0	7039
7228845	FHS	0	16691	0	16691					0	16691			0	14108	0	14108
7230862	FHS	0	16779	0	16779					0	16779			0	14489	0	14489
7232265	FHS	0	17459	0	17459					0	17459			0	16952	0	16952
7235010	FHS	0	16184	0	16184					0	16184			1	14983	1	14983
7235697	FHS	1	15368	0	15368					1	15368			0	15368	0	15368
7239505	FHS	0	17444	0	17444					0	17444			0	17340	0	17340
7240098	FHS	1	12472	0	12472					1	12472			0	12472	0	12472
7241401	FHS	0	16640	0	16640					0	16640			0	16106	0	16106
7243996	FHS	0	17244	0	17244					0	17244			0	16619	0	16619
7246534	FHS	0	17234	0	17234					0	17234			0	16366	0	16366
7247245	FHS	0	17409	0	17409					0	17409			0	17334	0	17334
7248671	FHS	0	16345	0	16345					0	16345			0	14859	0	14859
7251193	FHS	1	16692	1	16692					0	16692			1	13417	0	16692
7251560	FHS	1	6589	1	6589				Severely reduced	0	6589			1	1818	1	6234
7252936	FHS	0	17578	0	17578					0	17578			0	17052	0	17052
7253695	FHS	0	16866	0	16866					0	16866			0	16262	0	16262
7256543	FHS	0	17003	0	17003					0	17003			0	16120	0	16120
7257395	FHS	0	14170	0	14170					0	14170			1	13945	0	14106
7262835	FHS	1	12188	0	12188					1	12188			0	12188	0	12188
7262872	FHS	1	16781	0	16781					1	16781			0	16781	0	16781
7265041	FHS	0	16457	0	16457					0	16457			0	16236	0	16236
7265872	FHS	0	17144	0	17144					0	17144			1	15547	0	17144
7271734	FHS	1	13748	0	13748					1	13748			0	13748	0	13748
7271988	FHS	0	5629	0	5629					0	5629			0	5138	0	5138
7272395	FHS	0	17529	0	17529					0	17529			1	12721	0	17121
7273009	FHS	1	15006	0	15006					1	15006			0	15006	0	15006
7283025	FHS	0	17242	0	17242					0	17242			0	16839	0	16839
7292169	FHS	0	16577	0	16577					0	16577			1	12653	0	16577
7293339	FHS	1	2745	0	2745					1	2745			1	0	0	2745
7293560	FHS	0	17419	0	17419					0	17419			0	15806	0	15806
7293867	FHS	0	16346	0	16346					0	16346			0	14855	0	14855
7295502	FHS	0	17437	0	17437					0	17437			0	17348	0	17348
7296988	FHS	0	17507	0	17507					0	17507			0	17206	0	17206
7299570	FHS	1	12146	1	12146				Mildly reduced	0	12146			1	2116	1	5102
7301153	FHS	1	11512	0	11512					1	11512			0	11512	0	11512
7302487	FHS	1	14344	0	14344					1	14344			1	613	0	14344
7303109	FHS	1	14061	0	14061				Normal	1	14061			1	10951	1	13574
7305368	FHS	1	15303	0	15303					1	15303			1	8373	0	15303
7312452	FHS	1	16333	0	16333					1	16333			0	16333	0	16333
7313701	FHS	1	14938	0	14938					1	14938			0	14938	0	14938
7316663	FHS	1	14613	1	14613					0	14613			1	6337	1	14567
7323138	FHS	0	12704	0	12704					0	12704			0	12704	0	12704
7323928	FHS	1	12940	1	12940					0	12940			1	7499	0	12940
7324252	FHS	0	16746	0	16746					0	16746			0	16746	0	16746
7329077	FHS	1	13109	0	13109					1	13109			0	13109	0	13109
7336322	FHS	1	14982	1	14982				Moderately reduced	0	14982			1	10306	1	10358
7336577	FHS	1	3519	0	3519					1	3519			0	3519	0	3519
7337859	FHS	0	17055	0	17055					0	17055			0	16779	0	16779
7344282	FHS	1	11699	0	11699					1	11699			1	8828	1	8828
7344324	FHS	1	5198	0	5198					1	5198			0	5198	0	5198
7346475	FHS	1	7679	0	7679					1	7679			1	-344	0	7679
7346562	FHS	0	16562	0	16562					0	16562			0	16261	0	16261
7347683	FHS	1	12810	1	12810					0	12810			1	12810	0	12810
7347946	FHS	1	8272	0	8272					1	8272			0	8272	0	8272
7350083	FHS	1	13726	0	13726					1	13726			0	13726	0	13726
7350242	FHS	1	10620	0	10620				Normal	1	10620			1	9008	1	9008
7352339	FHS	0	16472	0	16472					0	16472			0	15610	0	15610
7353439	FHS	0	17255	0	17255					0	17255			0	16979	0	16979
7353941	FHS	1	12260	0	12260					1	12260			1	6321	0	12260
7357037	FHS	1	13080	1	13080					0	13080			1	5763	0	13080
7358594	FHS	0	16100	0	16100					0	16100			0	16100	0	16100
7360113	FHS	1	17040	0	17040					1	17040			1	12448	0	17040
7363472	FHS	1	11844	0	11844					1	11844			1	0	0	11844
7366482	FHS	0	16660	0	16660					0	16660			0	16589	0	16589
7368389	FHS	1	8959	0	8959				Severely reduced	1	8959			1	8914	1	8914
7371998	FHS	0	16850	0	16850					0	16850			0	16447	0	16447
7372823	FHS	0	16458	0	16458					0	16458			0	15947	0	15947
7373224	FHS	1	10363	1	10363					0	10363			1	9483	0	10363
7373443	FHS	0	16425	0	16425					0	16425			0	15998	0	15998
7374009	FHS	0	17185	0	17185					0	17185			0	16968	0	16968
7374346	FHS	0	16235	0	16235					0	16235			1	3784	0	16235
7375012	FHS	1	15352	0	15352					1	15352			0	15352	0	15352
7376174	FHS	0	16485	0	16485					0	16485			0	16184	0	16184
7378755	FHS	0	16304	0	16304					0	16304			0	15493	0	15493
7379254	FHS	0	16633	0	16633					0	16633			1	9057	0	14402
7383243	FHS	0	15194	0	15194					0	15194			1	11947	0	16805
7384011	FHS	0	17220	0	17220					0	17220			0	17013	0	17013
7384257	FHS	0	16562	0	16562					0	16562			1	15466	0	16562
7385004	FHS	0	16303	0	16303					0	16303			0	14036	0	14036
7394769	FHS	1	14871	0	14871				Normal	1	14871			1	12127	1	14028
7394801	FHS	1	10272	0	10272					1	10272			1	10244	1	10244
7394886	FHS	0	17181	0	17181					0	17181			0	16719	0	16719
7397485	FHS	1	14163	0	14163					1	14163			1	12491	0	14163
7398120	FHS	0	17139	0	17139					0	17139			1	12677	0	15650
7400360	FHS	0	17228	0	17228					0	17228			1	15777	0	17192
7401522	FHS	1	6078	0	6078					1	6078			1	1960	0	6078
7402947	FHS	0	17487	0	17487					0	17487			0	17487	0	17487
7411691	FHS	0	17055	0	17055					0	17055			1	8012	0	16176
7411756	FHS	1	14639	0	14639					1	14639			1	9749	1	9749
7414739	FHS	0	16772	0	16772					0	16772			0	15883	0	15883
7417260	FHS	1	16775	1	16775					0	16775			1	11028	0	16775
7422015	FHS	1	14726	0	14726					1	14726			0	14726	0	14726
7422368	FHS	0	9841	0	9841					0	9841			0	0	0	0
7423375	FHS	0	16296	0	16296					0	16296			0	14077	0	14077
7424199	FHS	1	10188	0	10188					1	10188			0	10188	0	10188
7427869	FHS	1	11890	1	11890					0	11890			1	3851	0	11890
7428808	FHS	0	16105	0	16105					0	16105			0	16105	0	16105
7429828	FHS	1	10136	0	10136					1	10136			0	10136	0	10136
7430301	FHS	0	6020	0	6020					0	6020			0	2813	0	2813
7434597	FHS	1	5219	1	5219					0	5219			1	5175	0	5219
7435750	FHS	1	10390	0	10390					1	10390			0	10390	0	10390
7436487	FHS	1	14080	1	14080					0	14080			1	4382	1	13044
7436943	FHS	0	16331	0	16331					0	16331			0	15544	0	15544
7438560	FHS	0	10421	0	10421					0	10421			1	12504	0	12504
7439895	FHS	0	16677	0	16677					0	16677			1	12040	1	12040
7440719	FHS	1	16231	1	16231					0	16231			1	16231	0	16231
7444209	FHS	0	14497	0	14497					0	14497			1	10307	0	13221
7444997	FHS	0	17242	0	17242					0	17242			1	16228	0	17037
7445044	FHS	1	9460	0	9460					1	9460			1	7208	0	9460
7445915	FHS	1	4702	0	4702					1	4702			0	4702	0	4702
7446681	FHS	0	17594	0	17594					0	17594			0	17484	0	17484
7450605	FHS	1	10200	0	10200					1	10200			0	10200	0	10200
7454622	FHS	0	17111	0	17111					0	17111			0	16292	0	16292
7460947	FHS	0	16814	0	16814					0	16814			0	16059	0	16059
7462463	FHS	1	16003	0	16003					1	16003			0	16003	0	16003
7462641	FHS	1	9429	0	9429					1	9429			0	9429	0	9429
7463714	FHS	1	801	0	801					1	801			0	801	0	801
7464713	FHS	0	16589	0	16589					0	16589			1	9313	0	16589
7466618	FHS	1	14777	0	14777					1	14777			0	14777	0	14777
7470541	FHS	0	16681	0	16681					0	16681			1	1879	0	14195
7472314	FHS	0	17416	0	17416					0	17416			0	17106	0	17106
7473002	FHS	0	17437	0	17437					0	17437			0	17032	0	17032
7474527	FHS	0	17354	0	17354					0	17354			0	17172	0	17172
7477863	FHS	1	11732	0	11732					1	11732			1	6145	0	11732
7485843	FHS	0	16408	0	16408					0	16408			0	16232	0	16232
7486253	FHS	1	14375	0	14375					1	14375			0	14375	0	14375
7486844	FHS	0	17256	0	17256					0	17256			0	17035	0	17035
7487185	FHS	0	17606	0	17606					0	17606			0	16913	0	16913
7487264	FHS	1	11891	0	11891				Normal	1	11891			1	8801	1	11756
7489403	FHS	0	16100	0	16100					0	16100			0	14170	0	14170
7492835	FHS	0	16268	0	16268					0	16268			0	14160	0	14160
7494380	FHS	1	2582	1	2582					0	2582			1	2582	0	2582
7495506	FHS	1	9781	0	9781					1	9781			1	6553	0	9781
7495884	FHS	0	17374	0	17374					0	17374			0	16964	0	16964
7497567	FHS	1	14169	0	14169				Normal	1	14169			1	2925	1	11443
7499423	FHS	0	17627	0	17627					0	17627			1	12021	0	17424
7499600	FHS	1	12452	0	12452					1	12452			0	12452	0	12452
7499965	FHS	1	11349	0	11349				Moderately reduced	1	11349			1	7382	1	7382
7501370	FHS	1	15594	0	15594					1	15594			1	15592	1	15592
7504509	FHS	0	16857	0	16857					0	16857			0	15995	0	15995
7504763	FHS	1	12211	0	12211					1	12211			1	0	0	12211
7506386	FHS	0	17027	0	17027					0	17027			0	16381	0	16381
7507191	FHS	1	7409	0	7409					1	7409			0	7409	0	7409
7507726	FHS	0	10241	0	10241					0	10241			0	6298	0	6298
7508787	FHS	1	14628	0	14628					1	14628			0	14628	0	14628
7509026	FHS	1	11168	0	11168					1	11168			0	11168	0	11168
7509141	FHS	0	16334	0	16334					0	16334			0	16023	0	16023
7510699	FHS	1	242	0	242					1	242			0	242	0	242
7514891	FHS	1	9857	0	9857					1	9857			1	7407	0	9857
7515007	FHS	0	16859	0	16859					0	16859			0	16859	0	16859
7516695	FHS	0	17570	0	17570					0	17570			0	17302	0	17302
7517090	FHS	1	9041	0	9041					1	9041			0	9041	0	9041
7519135	FHS	0	16402	0	16402					0	16402			0	16402	0	16402
7520605	FHS	1	12453	0	12453					1	12453			0	12453	0	12453
7522725	FHS	1	7439	1	7439					0	7439			1	7439	0	7439
7525401	FHS	1	14619	0	14619					1	14619			1	13564	0	14619
7525544	FHS	1	6429	0	6429					1	6429			1	3715	0	6429
7525947	FHS	1	993	0	993					1	993			0	993	0	993
7527141	FHS	0	16733	0	16733					0	16733			1	12091	0	16733
7535446	FHS	1	2853	0	2853					1	2853			0	2853	0	2853
7536169	FHS	0	16997	0	16997					0	16997			0	16616	0	16616
7538790	FHS	0	17545	0	17545					0	17545			0	17344	0	17344
7544482	FHS	1	15860	0	15860				Normal	1	15860			1	7661	1	9746
7550332	FHS	1	13204	0	13204				Severely reduced	1	13204			1	8224	1	10302
7553656	FHS	0	16822	0	16822					0	16822			0	15401	0	15401
7556100	FHS	0	16523	0	16523				Normal	0	16523			1	11988	1	13123
7559159	FHS	0	17360	0	17360					0	17360			0	16831	0	16831
7559232	FHS	1	9160	1	9160				Moderately reduced	0	9160			1	6039	1	9155
7565274	FHS	0	17333	0	17333					0	17333			0	17022	0	17022
7566873	FHS	1	7508	0	7508					1	7508			0	7508	0	7508
7566993	FHS	1	12607	0	12607					1	12607			1	12606	1	12606
7572892	FHS	0	16450	0	16450					0	16450			0	16450	0	16450
7573399	FHS	1	13706	0	13706				Severely reduced	1	13706			1	7801	1	13698
7576571	FHS	0	12198	0	12198					0	12198			0	12198	0	12198
7578261	FHS	1	6554	0	6554					1	6554			0	6554	0	6554
7579436	FHS	1	13784	0	13784					1	13784			0	13784	0	13784
7580514	FHS	0	16814	0	16814					0	16814			1	12614	0	16381
7584206	FHS	1	15302	0	15302					1	15302			1	6419	0	15302
7586715	FHS	0	17139	0	17139					0	17139			0	16865	0	16865
7588099	FHS	1	10792	0	10792					1	10792			0	10792	0	10792
7588395	FHS	1	15530	1	15530					0	15530			1	9188	0	15530
7589126	FHS	0	17125	0	17125					0	17125			0	16957	0	16957
7589564	FHS	0	16926	0	16926					0	16926			0	16517	0	16517
7590482	FHS	0	17508	0	17508					0	17508			0	17079	0	17079
7594402	FHS	0	17580	0	17580					0	17580			0	17175	0	17175
7597942	FHS	0	16123	0	16123					0	16123			1	11693	0	15639
7602905	FHS	1	3494	0	3494				Severely reduced	1	3494			1	3361	1	3361
7604392	FHS	0	17178	0	17178					0	17178			0	17178	0	17178
7606505	FHS	0	17396	0	17396					0	17396			0	17110	0	17110
7607390	FHS	1	13673	0	13673					1	13673			0	13673	0	13673
7608021	FHS	0	16849	0	16849					0	16849			0	16715	0	16849
7608042	FHS	0	17545	0	17545					0	17545			0	17125	0	17125
7608761	FHS	1	15978	0	15978					1	15978			1	13892	0	15978
7610489	FHS	1	14845	0	14845					1	14845			1	12487	0	14845
7615245	FHS	0	16416	0	16416					0	16416			0	15548	0	15548
7617812	FHS	0	17374	0	17374					0	17374			0	15927	0	15927
7623352	FHS	0	17242	0	17242					0	17242			0	16877	0	16877
7626908	FHS	0	16667	0	16667					0	16667			0	16515	0	16515
7627517	FHS	1	3726	1	3726				Severely reduced	0	3726			1	3525	1	3552
7628602	FHS	1	13597	0	13597					1	13597			0	13597	0	13597
7628665	FHS	1	11708	0	11708					1	11708			0	11708	0	11708
7629451	FHS	1	3789	0	3789					1	3789			0	3789	0	3789
7629817	FHS	1	14132	0	14132					1	14132			0	14132	0	14132
7631116	FHS	1	13556	0	13556					1	13556			1	7578	1	13455
7633989	FHS	0	17430	0	17430					0	17430			0	13820	0	13820
7635810	FHS	1	15574	0	15574					1	15574			0	15574	0	15574
7638802	FHS	0	17633	0	17633					0	17633			0	17226	0	17226
7641469	FHS	1	4631	0	4631					1	4631			0	4631	0	4631
7642084	FHS	0	16891	0	16891					0	16891			0	16246	0	16701
7645158	FHS	1	12012	0	12012					1	12012			0	12012	0	12012
7649049	FHS	0	16541	0	16541					0	16541			1	10096	0	16541
7649783	FHS	0	17634	0	17634					0	17634			0	17356	0	17356
7650382	FHS	1	13719	0	13719					1	13719			0	13719	0	13719
7651202	FHS	0	16530	0	16530					0	16530			0	16530	0	16530
7653746	FHS	0	14180	0	14180					0	14180			0	14127	0	14127
7654072	FHS	0	17535	0	17535					0	17535			0	16654	0	16654
7654263	FHS	1	15473	0	15473					1	15473			0	15473	0	15473
7654893	FHS	0	16835	0	16835					0	16835			0	16440	0	16440
7662589	FHS	0	14170	0	14170					0	14170			0	12112	0	12112
7668567	FHS	1	13894	0	13894					1	13894			1	7464	0	13894
7668628	FHS	1	12270	0	12270					1	12270			1	9191	0	12270
7668831	FHS	0	17206	0	17206					0	17206			0	16359	0	16359
7669933	FHS	0	17354	0	17354					0	17354			0	17188	0	17188
7673931	FHS	0	17627	0	17627					0	17627			1	13813	0	13813
7675269	FHS	0	17626	0	17626					0	17626			0	17012	0	17012
7677954	FHS	1	14538	0	14538					1	14538			0	14538	0	14538
7678633	FHS	1	11128	1	11128					0	11128			1	8937	0	11128
7678829	FHS	0	17258	0	17258					0	17258			0	17258	0	17258
7680770	FHS	1	9069	0	9069					1	9069			0	9069	0	9069
7681029	FHS	0	15082	0	15082					0	15082			0	12476	0	12476
7681407	FHS	0	16285	0	16285					0	16285			1	13364	0	15452
7684503	FHS	0	16562	0	16562					0	16562			0	14680	0	14680
7690083	FHS	0	16759	0	16759					0	16759			0	16759	0	16759
7691788	FHS	1	5883	0	5883					1	5883			1	0	0	5883
7695534	FHS	0	16859	0	16859					0	16859			0	16579	0	16579
7697094	FHS	1	11523	1	11523					0	11523			1	817	0	11523
7698538	FHS	0	16744	0	16744					0	16744			0	16744	0	16744
7701385	FHS	0	16731	0	16731					0	16731			1	8714	0	15863
7701848	FHS	0	17396	0	17396					0	17396			0	16556	0	16556
7702216	FHS	1	12432	1	12432					0	12432			1	12432	0	12432
7702289	FHS	1	1215	0	1215					1	1215			0	1215	0	1215
7702473	FHS	1	9487	0	9487					1	9487			0	9487	0	9487
7705367	FHS	0	16429	0	16429					0	16429			0	16429	0	16429
7708992	FHS	1	8775	0	8775					1	8775			0	8775	0	8775
7711018	FHS	1	16250	0	16250					1	16250			0	16250	0	16250
7711093	FHS	0	16355	0	16355					0	16355			0	16355	0	16355
7712403	FHS	1	14235	0	14235					1	14235			0	14235	0	14235
7713292	FHS	0	17563	0	17563					0	17563			0	17248	0	17563
7714254	FHS	0	16703	0	16703					0	16703			0	15955	0	16484
7718974	FHS	0	16892	0	16892					0	16892			0	16892	0	16892
7720212	FHS	0	17163	0	17163					0	17163			0	16554	0	16554
7722364	FHS	0	16719	0	16719					0	16719			0	16719	0	16719
7722873	FHS	0	6429	0	6429					0	6429			0	6429	0	6429
7723112	FHS	0	17228	0	17228					0	17228			0	15543	0	15543
7723850	FHS	0	16898	0	16898					0	16898			0	14798	0	14798
7725336	FHS	0	15267	0	15267					0	15267			0	15243	0	15243
7726517	FHS	1	1779	1	1779					0	1779			1	-992	0	1779
7727183	FHS	0	17363	0	17363					0	17363			0	17222	0	17222
7728553	FHS	0	16551	0	16551					0	16551			0	16551	0	16551
7731214	FHS	0	16704	0	16704					0	16704			0	16704	0	16704
7734286	FHS	0	16887	0	16887					0	16887			0	15034	0	15034
7734726	FHS	0	16661	0	16661					0	16661			0	16479	0	16479
7738436	FHS	0	16856	0	16856				Severely reduced	0	16856			1	13512	1	13512
7738776	FHS	0	17024	0	17024					0	17024			0	16159	0	16159
7738936	FHS	0	17053	0	17053					0	17053			0	16947	0	16947
7739340	FHS	1	14854	0	14854					1	14854			0	14854	0	14854
7739954	FHS	1	15314	0	15314					1	15314			0	15314	0	15314
7742296	FHS	1	14700	0	14700					1	14700			1	13531	0	14700
7744132	FHS	0	17186	0	17186					0	17186			0	16853	0	16853
7746603	FHS	1	10876	0	10876					1	10876			0	10876	0	10876
7746880	FHS	0	14859	0	14859					0	14859			0	14497	0	14497
7748746	FHS	1	4773	0	4773					1	4773			0	4773	0	4773
7751914	FHS	0	16460	0	16460					0	16460			0	16147	0	16147
7754728	FHS	1	10304	1	10304				Severely reduced	0	10304			1	6899	1	9712
7755932	FHS	1	16132	0	16132					1	16132			0	16132	0	16132
7762420	FHS	0	16505	0	16505					0	16505			0	16505	0	16505
7762472	FHS	1	9028	0	9028					1	9028			1	1412	0	9028
7763756	FHS	0	16360	0	16360					0	16360			0	15744	0	16235
7763939	FHS	1	13750	0	13750					1	13750			0	13750	0	13750
7766935	FHS	1	11729	0	11729					1	11729			1	8506	0	11729
7767874	FHS	0	16523	0	16523					0	16523			0	15855	0	16397
7769748	FHS	0	10550	0	10550					0	10550			0	9695	0	9695
7770321	FHS	1	10879	0	10879					1	10879			0	10879	0	10879
7771213	FHS	0	15864	0	15864					0	15864			0	15864	0	15864
7772175	FHS	1	16347	0	16347					1	16347			1	15831	1	15831
7773326	FHS	0	16479	0	16479					0	16479			0	15834	0	15834
7773819	FHS	1	13636	0	13636					1	13636			0	13636	0	13636
7774560	FHS	0	16695	0	16695					0	16695			0	16121	0	16121
7776636	FHS	0	17641	0	17641					0	17641			0	17319	0	17319
7781020	FHS	0	16775	0	16775					0	16775			0	16641	0	16641
7783906	FHS	1	11018	0	11018					1	11018			0	11018	0	11018
7784282	FHS	1	12782	0	12782					1	12782			0	12782	0	12782
7784660	FHS	0	17251	0	17251					0	17251			0	14914	0	14914
7788667	FHS	1	16243	0	16243					1	16243			0	16243	0	16243
7789695	FHS	1	4858	1	4858					0	4858			1	4858	0	4858
7791286	FHS	1	809	0	809					1	809			0	809	0	809
7796657	FHS	0	16805	0	16805					0	16805			0	16805	0	16805
7798659	FHS	0	16346	0	16346					0	16346			0	15764	0	15764
7798699	FHS	1	10653	0	10653					1	10653			0	10653	0	10653
7800845	FHS	1	12725	0	12725					1	12725			0	12725	0	12725
7803987	FHS	1	12200	0	12200					1	12200			1	5824	0	12200
7804626	FHS	1	7667	0	7667					1	7667			1	4812	0	7667
7806362	FHS	1	15562	0	15562				Normal	1	15562			1	8810	1	11566
7806622	FHS	0	17139	0	17139					0	17139			0	16865	0	16865
7808617	FHS	0	17227	0	17227					0	17227			0	16829	0	16829
7808714	FHS	1	10042	0	10042					1	10042			0	10042	0	10042
7809322	FHS	1	17010	0	17010					1	17010			0	17010	0	17010
7812291	FHS	1	11028	0	11028					1	11028			0	11028	0	11028
7816060	FHS	0	16817	0	16817					0	16817			0	15327	0	15327
7816576	FHS	0	16541	0	16541					0	16541			0	2962	0	2962
7819887	FHS	1	7109	0	7109					1	7109			0	7109	0	7109
7823565	FHS	0	16582	0	16582					0	16582			0	16442	0	16442
7823687	FHS	1	7914	0	7914					1	7914			0	7914	0	7914
7824018	FHS	1	7845	1	7845				Severely reduced	0	7845			1	7826	1	7826
7828189	FHS	0	12154	0	12154					0	12154			0	11329	0	11329
7828257	FHS	1	3752	0	3752					1	3752			0	3752	0	3752
7828396	FHS	0	16996	0	16996					0	16996			0	16858	0	16858
7828848	FHS	1	15402	0	15402					1	15402			0	15402	0	15402
7829283	FHS	1	11592	1	11592					0	11592			1	11592	0	11592
7830826	FHS	0	13876	0	13876					0	13876			0	13324	0	13324
7832523	FHS	0	16521	0	16521					0	16521			0	15070	0	15070
7834417	FHS	1	12269	0	12269					1	12269			0	12269	0	12269
7834587	FHS	1	1288	0	1288					1	1288			0	1288	0	1288
7836160	FHS	0	17220	0	17220					0	17220			0	16835	0	16835
7838942	FHS	1	2598	1	2598				Normal	0	2598			1	0	1	2341
7839934	FHS	1	5007	0	5007					1	5007			1	1399	0	5007
7840785	FHS	0	17636	0	17636					0	17636			0	17114	0	17114
7843657	FHS	1	13309	0	13309					1	13309			0	13309	0	13309
7843883	FHS	0	17612	0	17612					0	17612			0	17423	0	17423
7844969	FHS	1	10816	0	10816					1	10816			1	0	1	8869
7847420	FHS	0	17620	0	17620					0	17620			0	17095	0	17095
7847580	FHS	0	17143	0	17143					0	17143			0	17016	0	17016
7847650	FHS	1	5571	1	5571					0	5571			1	5565	0	5571
7847743	FHS	0	17461	0	17461					0	17461			0	17267	0	17267
7851265	FHS	1	9497	0	9497				Severely reduced	1	9497			1	9492	1	9492
7853620	FHS	1	13756	0	13756					1	13756			1	13742	0	13756
7853835	FHS	0	16367	0	16367					0	16367			0	15494	0	15494
7854024	FHS	0	17192	0	17192					0	17192			0	16105	0	16105
7857263	FHS	0	17129	0	17129					0	17129			0	16528	0	16528
7857949	FHS	1	14064	0	14064					1	14064			0	14064	0	14064
7858880	FHS	0	16632	0	16632					0	16632			0	16114	0	16114
7862561	FHS	1	12941	0	12941					1	12941			1	7547	0	12941
7864221	FHS	0	16467	0	16467					0	16467			0	16467	0	16467
7866139	FHS	0	16485	0	16485					0	16485			0	16485	0	16485
7866269	FHS	0	17389	0	17389					0	17389			0	17195	0	17195
7869068	FHS	1	14352	0	14352					1	14352			0	14352	0	14352
7869098	FHS	0	17363	0	17363					0	17363			0	16537	0	16537
7870266	FHS	1	13851	1	13851				Moderately reduced	0	13851			1	5130	1	9166
7871948	FHS	0	16633	0	16633					0	16633			0	16228	0	16228
7872571	FHS	0	17163	0	17163					0	17163			1	12299	0	16533
7874183	FHS	0	17066	0	17066					0	17066			0	16730	0	16730
7878559	FHS	1	14423	0	14423					1	14423			0	14423	0	14423
7878869	FHS	1	9346	0	9346					1	9346			1	2896	0	9346
7883783	FHS	0	17270	0	17270					0	17270			0	17062	0	17062
7884308	FHS	1	15029	1	15029					0	15029			1	10641	0	15029
7884609	FHS	0	17535	0	17535					0	17535			0	17122	0	17122
7885994	FHS	0	17326	0	17326					0	17326			0	16634	0	16634
7886942	FHS	0	16775	0	16775					0	16775			0	15987	0	16499
7887492	FHS	1	13513	1	13513				Severely reduced	0	13513			1	12504	1	12504
7888134	FHS	1	15810	0	15810					1	15810			1	6371	0	15810
7891823	FHS	0	15452	0	15452					0	15452			0	15452	0	15452
7893529	FHS	1	14099	1	14099					0	14099			1	1384	0	14099
7893575	FHS	0	16851	0	16851					0	16851			0	16851	0	16851
7893594	FHS	0	17242	0	17242					0	17242			0	17242	0	17242
7894438	FHS	0	16479	0	16479					0	16479			0	14910	0	14910
7894639	FHS	0	16892	0	16892					0	16892			1	13877	1	14814
7895236	FHS	1	672	0	672					1	672			0	672	0	672
7897841	FHS	0	17521	0	17521					0	17521			0	16912	0	16912
7897910	FHS	0	17193	0	17193					0	17193			0	16507	0	16507
7899575	FHS	0	17055	0	17055					0	17055			0	16777	0	16777
7900641	FHS	1	9369	1	9369				Normal	0	9369			1	8799	1	8799
7902529	FHS	1	8057	0	8057					1	8057			0	8057	0	8057
7903753	FHS	0	17641	0	17641					0	17641			0	17036	0	17036
7904751	FHS	1	12394	0	12394					1	12394			0	12394	0	12394
7910459	FHS	1	16455	1	16455					0	16455			1	16455	0	16455
7912745	FHS	1	8494	0	8494					1	8494			1	2250	0	8494
7922139	FHS	1	12224	0	12224					1	12224			1	9912	1	10314
7922604	FHS	0	17550	0	17550					0	17550			0	16957	0	16957
7923457	FHS	0	16638	0	16638					0	16638			0	16187	0	16638
7925396	FHS	1	15210	1	15210					0	15210			1	15203	0	15210
7926631	FHS	0	17573	0	17573					0	17573			0	16692	0	16692
7930045	FHS	0	16563	0	16563					0	16563			1	12713	0	14566
7941400	FHS	0	16527	0	16527					0	16527			0	15709	0	15709
7943555	FHS	0	16549	0	16549					0	16549			0	15690	0	15690
7949058	FHS	1	15337	0	15337					1	15337			0	15337	0	15337
7949420	FHS	1	12575	0	12575					1	12575			0	12575	0	12575
7949821	FHS	1	9733	0	9733					1	9733			1	6152	0	9733
7950536	FHS	0	16730	0	16730					0	16730			0	15842	0	15842
7956177	FHS	0	17216	0	17216					0	17216			0	17084	0	17084
7958206	FHS	0	16485	0	16485					0	16485			0	16485	0	16485
7958613	FHS	0	16506	0	16506					0	16506			0	16290	0	16290
7958996	FHS	1	12747	0	12747					1	12747			1	11357	0	12747
7960150	FHS	0	17361	0	17361					0	17361			0	16418	0	16418
7961621	FHS	1	14917	0	14917				Moderately reduced	1	14917			1	8610	1	8612
7967021	FHS	0	16759	0	16759					0	16759			0	14413	0	14413
7967101	FHS	0	16892	0	16892					0	16892			1	12599	0	16137
7969607	FHS	1	11542	0	11542				Normal	1	11542			1	8300	1	8300
7971284	FHS	0	16416	0	16416					0	16416			0	16416	0	16416
7971919	FHS	1	12590	0	12590					1	12590			0	12590	0	12590
7973388	FHS	0	17360	0	17360					0	17360			0	16946	0	16946
7982102	FHS	1	16973	0	16973					1	16973			0	16973	0	16973
7982437	FHS	1	14033	0	14033					1	14033			0	14033	0	14033
7983425	FHS	1	16613	0	16613					1	16613			0	16613	0	16613
7984580	FHS	0	12819	0	12819					0	12819			0	11755	0	11755
7984743	FHS	0	8845	0	8845					0	8845			0	0	0	0
7989196	FHS	0	16619	0	16619					0	16619			0	14672	0	14672
7992055	FHS	1	12013	0	12013					1	12013			0	12013	0	12013
7992067	FHS	1	12130	1	12130					0	12130			1	8771	0	12130
7992637	FHS	1	15509	0	15509					1	15509			0	15509	0	15509
7993240	FHS	1	15691	0	15691					1	15691			0	15691	0	15691
8004454	FHS	0	16815	0	16815					0	16815			0	16815	0	16815
8005281	FHS	0	16835	0	16835					0	16835			1	15547	0	16478
8007569	FHS	0	17489	0	17489					0	17489			1	4537	0	17183
8009227	FHS	0	16671	0	16671					0	16671			1	9922	0	16671
8009379	FHS	0	16880	0	16880					0	16880			0	16427	0	16427
8011343	FHS	1	13070	0	13070					1	13070			0	13070	0	13070
8012423	FHS	0	15034	0	15034					0	15034			0	4897	0	4897
8014285	FHS	1	13294	0	13294					1	13294			1	13206	0	13294
8014593	FHS	0	16472	0	16472					0	16472			0	16296	0	16296
8015738	FHS	1	2951	1	2951					0	2951			1	2951	0	2951
8017633	FHS	1	768	1	768					0	768			1	737	0	768
8021297	FHS	1	14199	0	14199				Mildly reduced	1	14199			1	7768	1	13693
8023680	FHS	0	17333	0	17333					0	17333			0	17150	0	17150
8025874	FHS	1	12350	0	12350					1	12350			0	12350	0	12350
8026066	FHS	0	17543	0	17543					0	17543			0	17249	0	17249
8026793	FHS	1	13739	1	13739					0	13739			1	13727	0	13739
8026813	FHS	0	17353	0	17353					0	17353			0	17192	0	17192
8029418	FHS	0	16761	0	16761					0	16761			0	16432	0	16432
8035480	FHS	0	17283	0	17283					0	17283			0	17283	0	17283
8036133	FHS	0	16681	0	16681					0	16681			0	16247	0	16681
8038278	FHS	1	14473	0	14473				Moderately reduced	1	14473			1	12670	1	12670
8039113	FHS	1	12205	0	12205					1	12205			0	12205	0	12205
8040139	FHS	0	17067	0	17067					0	17067			0	14578	0	14578
8041019	FHS	0	16787	0	16787					0	16787			1	14878	0	16086
8045903	FHS	1	16112	0	16112				Normal	1	16112			1	9997	1	9997
8048830	FHS	1	16147	0	16147					1	16147			1	4431	0	16147
8049019	FHS	0	16859	0	16859					0	16859			0	16227	0	16227
8050029	FHS	0	17244	0	17244					0	17244			0	16365	0	16365
8052549	FHS	0	14052	0	14052					0	14052			0	14052	0	14052
8053059	FHS	0	16283	0	16283					0	16283			0	15683	0	15683
8053559	FHS	0	17251	0	17251					0	17251			0	16761	0	16761
8054526	FHS	1	15265	0	15265				Mildly reduced	1	15265			1	4922	1	14808
8055388	FHS	1	10957	0	10957					1	10957			0	10957	0	10957
8058956	FHS	0	16481	0	16481					0	16481			0	15796	0	15796
8059349	FHS	1	3075	1	3075					0	3075			1	3064	0	3075
8059751	FHS	0	17157	0	17157					0	17157			0	16324	0	16324
8062529	FHS	0	16481	0	16481					0	16481			0	16481	0	16481
8064851	FHS	0	16231	0	16231					0	16231			0	13773	0	13773
8067104	FHS	1	12420	0	12420					1	12420			0	12420	0	12420
8069120	FHS	0	16520	0	16520					0	16520			0	16298	0	16298
8070156	FHS	1	4221	0	4221					1	4221			0	4221	0	4221
8072188	FHS	0	17514	0	17514					0	17514			0	17104	0	17514
8073191	FHS	0	16995	0	16995					0	16995			0	12131	0	12131
8074549	FHS	1	12972	0	12972					1	12972			0	12972	0	12972
8074844	FHS	1	12505	1	12505				Severely reduced	0	12505			1	12505	1	12505
8078462	FHS	0	16255	0	16255					0	16255			0	15688	0	15688
8083097	FHS	1	13972	0	13972					1	13972			1	0	1	12583
8087225	FHS	1	16343	0	16343					1	16343			0	16343	0	16343
8088298	FHS	0	16815	0	16815				Mildly reduced	0	16815			1	9674	1	12966
8091999	FHS	0	17508	0	17508					0	17508			0	17508	0	17508
8092743	FHS	0	16401	0	16401					0	16401			0	16072	0	16072
8097415	FHS	0	15339	0	15339					0	15339			0	15339	0	15339
8097586	FHS	1	13798	0	13798					1	13798			0	13798	0	13798
8105196	FHS	0	16527	0	16527					0	16527			1	12249	1	14260
8106450	FHS	0	17073	0	17073					0	17073			0	16883	0	16883
8107189	FHS	0	17039	0	17039					0	17039			0	16818	0	16818
8110345	FHS	1	14890	0	14890					1	14890			1	12257	0	14890
8111497	FHS	0	16842	0	16842					0	16842			0	16443	0	16443
8112678	FHS	0	16649	0	16649					0	16649			0	16376	0	16376
8113130	FHS	0	16605	0	16605					0	16605			0	15939	0	15939
8117824	FHS	0	16702	0	16702					0	16702			0	16296	0	16296
8121237	FHS	0	16688	0	16688					0	16688			0	16688	0	16688
8125193	FHS	0	16458	0	16458					0	16458			0	16282	0	16282
8127195	FHS	1	8994	0	8994					1	8994			1	1306	0	8994
8129022	FHS	0	13692	0	13692					0	13692			0	13692	0	13692
8129590	FHS	1	15952	1	15952				Severely reduced	0	15952			1	9394	1	9975
8130973	FHS	0	17227	0	17227					0	17227			0	16587	0	17030
8133682	FHS	0	16345	0	16345					0	16345			0	15439	0	15439
8138062	FHS	1	9481	0	9481					1	9481			0	9481	0	9481
8138064	FHS	0	17507	0	17507					0	17507			0	14479	0	14479
8144467	FHS	0	17634	0	17634					0	17634			1	14574	0	16941
8145281	FHS	1	15923	0	15923					1	15923			0	15923	0	15923
8145533	FHS	0	16402	0	16402					0	16402			0	15898	0	15898
8145799	FHS	0	17465	0	17465					0	17465			0	16709	0	16709
8146003	FHS	0	17447	0	17447					0	17447			1	3762	0	17004
8151308	FHS	0	16366	0	16366					0	16366			0	16366	0	16366
8154376	FHS	0	17115	0	17115					0	17115			1	4910	0	16541
8158972	FHS	0	9892	0	9892					0	9892			0	0	0	0
8159176	FHS	1	13378	0	13378				Severely reduced	1	13378			1	11055	1	11055
8161768	FHS	0	17578	0	17578					0	17578			0	17578	0	17578
8165110	FHS	1	16172	1	16172				Severely reduced	0	16172			1	13332	1	13332
8168066	FHS	0	16905	0	16905					0	16905			0	16338	0	16338
8171426	FHS	1	15245	0	15245					1	15245			1	14601	0	15245
8172526	FHS	1	14837	0	14837					1	14837			1	10264	0	14837
8178353	FHS	0	16381	0	16381					0	16381			0	15744	0	15744
8180277	FHS	1	11291	1	11291				Severely reduced	0	11291			1	5295	1	10768
8181266	FHS	0	17241	0	17241					0	17241			0	17045	0	17045
8186742	FHS	1	12625	0	12625					1	12625			0	12625	0	12625
8187163	FHS	0	17017	0	17017					0	17017			0	17017	0	17017
8192895	FHS	1	12597	0	12597					1	12597			1	6882	1	9949
8195909	FHS	0	16584	0	16584					0	16584			0	16208	0	16208
8197751	FHS	0	16416	0	16416					0	16416			0	14499	0	14499
8201332	FHS	1	15207	0	15207				Normal	1	15207			1	14015	1	14015
8202532	FHS	1	15930	0	15930					1	15930			1	8745	0	15930
8203685	FHS	1	15662	0	15662					1	15662			1	15284	1	15641
8208609	FHS	0	16514	0	16514					0	16514			0	16200	0	16200
8213735	FHS	0	17206	0	17206					0	17206			1	9333	0	14898
8214013	FHS	1	11843	1	11843					0	11843			1	6728	0	11843
8214387	FHS	1	7390	0	7390					1	7390			1	5455	0	7390
8215033	FHS	0	16810	0	16810					0	16810			1	8173	0	15976
8215832	FHS	0	16190	0	16190					0	16190			0	15224	0	15224
8222658	FHS	0	17517	0	17517					0	17517			0	17248	0	17248
8223304	FHS	1	8041	1	8041					0	8041			1	3682	0	8041
8224259	FHS	1	9585	0	9585					1	9585			0	9585	0	9585
8228231	FHS	0	16285	0	16285					0	16285			0	15301	0	15301
8230966	FHS	1	13409	1	13409					0	13409			1	8311	0	13409
8234146	FHS	1	14645	0	14645				Moderately reduced	1	14645			1	14376	1	14634
8234277	FHS	0	17465	0	17465					0	17465			1	11154	0	15764
8237574	FHS	0	17573	0	17573					0	17573			0	17573	0	17573
8237649	FHS	0	16477	0	16477					0	16477			0	14517	0	14517
8238179	FHS	1	16197	0	16197					1	16197			0	16197	0	16197
8238815	FHS	1	16811	1	16811					0	16811			1	16473	1	16473
8239324	FHS	0	16635	0	16635					0	16635			0	16635	0	16635
8239858	FHS	0	17545	0	17545					0	17545			1	11312	0	17545
8240047	FHS	0	10272	0	10272					0	10272			0	7122	0	7122
8241015	FHS	1	7255	1	7255					0	7255			1	7255	0	7255
8241730	FHS	0	17083	0	17083					0	17083			0	16787	0	16787
8241981	FHS	1	9854	0	9854					1	9854			0	9854	0	9854
8242469	FHS	0	16866	0	16866					0	16866			0	16866	0	16866
8243022	FHS	1	11972	0	11972					1	11972			0	11972	0	11972
8244280	FHS	1	14826	0	14826					1	14826			1	8081	0	14826
8247356	FHS	0	12679	0	12679					0	12679			0	12679	0	12679
8247402	FHS	1	11624	1	11624				Mildly reduced	0	11624			1	6296	1	11586
8252942	FHS	1	13696	0	13696					1	13696			1	2829	0	13696
8257022	FHS	0	17195	0	17195					0	17195			0	16915	0	16915
8257948	FHS	0	16303	0	16303					0	16303			0	16303	0	16303
8258451	FHS	0	17580	0	17580					0	17580			0	17392	0	17392
8260902	FHS	0	17391	0	17391					0	17391			0	17391	0	17391
8265924	FHS	0	16691	0	16691					0	16691			0	16430	0	16430
8266401	FHS	1	15618	0	15618					1	15618			1	9375	0	15618
8268737	FHS	1	13572	0	13572					1	13572			0	13572	0	13572
8270655	FHS	0	17564	0	17564					0	17564			0	17051	0	17051
8276734	FHS	0	16303	0	16303					0	16303			0	15799	0	15799
8277869	FHS	0	17200	0	17200					0	17200			0	17200	0	17200
8278226	FHS	0	15261	0	15261					0	15261			0	11076	0	11076
8281733	FHS	0	16333	0	16333					0	16333			1	684	1	14847
8283709	FHS	0	16793	0	16793					0	16793			1	16219	0	16401
8284222	FHS	0	16507	0	16507					0	16507			0	15675	0	15675
8285820	FHS	1	6924	1	6924					0	6924			1	6924	0	6924
8287104	FHS	1	11505	1	11505				Normal	0	11505			1	9172	1	10890
8287911	FHS	0	17360	0	17360					0	17360			0	17015	0	17015
8299803	FHS	1	11327	0	11327					1	11327			0	11327	0	11327
8300361	FHS	1	14911	0	14911					1	14911			0	14911	0	14911
8302743	FHS	1	2262	1	2262					0	2262			1	2244	0	2262
8306579	FHS	1	6150	0	6150					1	6150			0	6150	0	6150
8312615	FHS	1	11492	0	11492					1	11492			0	11492	0	11492
8314813	FHS	1	1715	0	1715					1	1715			0	1715	0	1715
8321864	FHS	1	291	0	291					1	291			0	291	0	291
8323400	FHS	1	5037	0	5037					1	5037			0	5037	0	5037
8326691	FHS	1	14378	0	14378					1	14378			0	14378	0	14378
8329094	FHS	1	15580	1	15580					0	15580			1	15580	0	15580
8335171	FHS	1	12848	0	12848					1	12848			0	12848	0	12848
8336245	FHS	0	16639	0	16639					0	16639			0	16639	0	16639
8336980	FHS	1	7045	0	7045					1	7045			0	7045	0	7045
8338463	FHS	1	6674	0	6674					1	6674			1	3571	0	6674
8340154	FHS	0	5676	0	5676					0	5676			0	5676	0	5676
8341844	FHS	1	7499	1	7499					0	7499			1	7499	0	7499
8343924	FHS	0	17612	0	17612				Severely reduced	0	17612			1	8353	1	8353
8345713	FHS	1	15157	0	15157					1	15157			0	15157	0	15157
8346095	FHS	0	16793	0	16793					0	16793			0	16121	0	16578
8346319	FHS	0	17214	0	17214					0	17214			1	9721	0	16913
8347361	FHS	0	17577	0	17577					0	17577			0	17073	0	17577
8351460	FHS	0	16758	0	16758					0	16758			0	16072	0	16072
8352542	FHS	1	16111	0	16111					1	16111			0	16111	0	16111
8354038	FHS	1	8771	0	8771					1	8771			0	8771	0	8771
8357548	FHS	1	12130	0	12130					1	12130			0	12130	0	12130
8357992	FHS	1	10810	0	10810					1	10810			0	10810	0	10810
8358860	FHS	0	14499	0	14499					0	14499			0	14071	0	14071
8363916	FHS	0	17559	0	17559					0	17559			1	17345	0	17345
8366056	FHS	0	16906	0	16906					0	16906			0	16683	0	16683
8367931	FHS	0	17559	0	17559					0	17559			0	17370	0	17370
8368938	FHS	1	15496	0	15496					1	15496			0	15496	0	15496
8372902	FHS	1	11600	0	11600					1	11600			1	3181	0	11600
8373331	FHS	0	17018	0	17018					0	17018			1	14394	0	16420
8377328	FHS	1	14421	1	14421				Normal	0	14421			1	11689	1	11689
8377755	FHS	1	14139	0	14139				Normal	1	14139			1	6936	1	11195
8381363	FHS	0	17255	0	17255					0	17255			0	17030	0	17030
8382251	FHS	1	9081	1	9081					0	9081			1	9081	0	9081
8384602	FHS	1	10551	0	10551					1	10551			0	10551	0	10551
8391468	FHS	0	16869	0	16869					0	16869			0	15507	0	16869
8395165	FHS	1	11463	1	11463					0	11463			1	8898	1	11448
8399029	FHS	0	16541	0	16541					0	16541			1	6142	0	15635
8404850	FHS	1	4295	0	4295					1	4295			1	1323	0	4295
8407236	FHS	1	11936	0	11936					1	11936			0	11936	0	11936
8408623	FHS	1	16802	1	16802					0	16802			1	3461	1	16148
8409841	FHS	1	2371	1	2371					0	2371			1	0	1	2338
8411232	FHS	0	17377	0	17377					0	17377			0	16936	0	16936
8412178	FHS	0	17109	0	17109					0	17109			0	14357	0	14357
8415227	FHS	1	10267	0	10267					1	10267			0	10267	0	10267
8419679	FHS	0	16182	0	16182					0	16182			1	14946	1	14946
8423284	FHS	1	7108	0	7108					1	7108			0	7108	0	7108
8424915	FHS	0	16618	0	16618					0	16618			0	16058	0	16058
8425616	FHS	0	16707	0	16707					0	16707			0	14438	0	14438
8429081	FHS	1	15426	1	15426					0	15426			1	15358	1	15400
8433993	FHS	0	17571	0	17571					0	17571			1	12742	0	16592
8437968	FHS	1	13078	0	13078					1	13078			0	13078	0	13078
8438624	FHS	0	16759	0	16759					0	16759			0	16319	0	16319
8440095	FHS	0	17011	0	17011					0	17011			1	16232	0	16908
8440760	FHS	1	13532	1	13532					0	13532			1	13529	1	13529
8451009	FHS	0	17055	0	17055					0	17055			1	6911	0	16455
8455531	FHS	0	16383	0	16383					0	16383			0	16066	0	16066
8460901	FHS	1	9848	0	9848					1	9848			0	9848	0	9848
8462987	FHS	0	17529	0	17529					0	17529			0	16599	0	16599
8463561	FHS	1	12349	0	12349					1	12349			1	0	0	12349
8464008	FHS	1	8717	0	8717					1	8717			0	8717	0	8717
8465454	FHS	0	5852	0	5852					0	5852			0	5694	0	5694
8470063	FHS	1	14616	1	14616				Mildly reduced	0	14616			1	3529	1	12528
8471101	FHS	0	17369	0	17369					0	17369			0	17247	0	17247
8472654	FHS	1	15832	1	15832					0	15832			1	15832	0	15832
8473319	FHS	1	14146	1	14146					0	14146			1	14146	0	14146
8473321	FHS	1	14669	0	14669					1	14669			0	14669	0	14669
8474484	FHS	1	4564	1	4564					0	4564			1	4556	0	4564
8477561	FHS	0	17376	0	17376					0	17376			0	17102	0	17102
8480761	FHS	0	17178	0	17178					0	17178			1	10660	0	17178
8480966	FHS	0	16583	0	16583					0	16583			0	16471	0	16471
8483284	FHS	1	13904	1	13904				Normal	0	13904			1	13828	1	13828
8487633	FHS	1	9132	1	9132					0	9132			1	585	1	9033
8489927	FHS	1	10420	0	10420					1	10420			0	10420	0	10420
8491470	FHS	1	16397	0	16397					1	16397			0	16397	0	16397
8492022	FHS	0	17206	0	17206					0	17206			1	9768	0	15765
8501977	FHS	0	17517	0	17517					0	17517			0	17517	0	17517
8502263	FHS	0	17080	0	17080					0	17080			0	16590	0	16590
8503991	FHS	1	14605	0	14605				Normal	1	14605			1	4597	1	11577
8503997	FHS	0	16877	0	16877					0	16877			0	16173	0	16173
8505426	FHS	1	14905	0	14905					1	14905			0	14905	0	14905
8507607	FHS	1	9630	0	9630					1	9630			1	1324	0	9630
8508070	FHS	0	17195	0	17195					0	17195			0	16590	0	16590
8510702	FHS	1	11686	0	11686					1	11686			1	11674	1	11674
8516242	FHS	0	17452	0	17452					0	17452			0	17452	0	17452
8522758	FHS	0	16394	0	16394					0	16394			0	16333	0	16333
8522899	FHS	0	17374	0	17374					0	17374			0	15093	0	15093
8523243	FHS	0	17433	0	17433					0	17433			0	17433	0	17433
8526383	FHS	0	17263	0	17263					0	17263			0	17104	0	17104
8527083	FHS	1	11252	1	11252				Severely reduced	0	11252			1	11236	1	11236
8528899	FHS	1	6180	0	6180					1	6180			0	6180	0	6180
8529761	FHS	0	17083	0	17083					0	17083			0	16786	0	16786
8534231	FHS	0	16632	0	16632					0	16632			0	15771	0	16312
8534397	FHS	1	8307	0	8307				Normal	1	8307			1	1319	1	4858
8534902	FHS	1	7466	0	7466					1	7466			0	7466	0	7466
8535191	FHS	1	6554	0	6554					1	6554			1	3728	0	6554
8537327	FHS	0	17123	0	17123					0	17123			0	17123	0	17123
8537406	FHS	0	17486	0	17486					0	17486			0	16957	0	16957
8537777	FHS	0	16689	0	16689					0	16689			1	7768	0	15975
8540244	FHS	0	17608	0	17608					0	17608			0	16797	0	16797
8540340	FHS	0	16973	0	16973					0	16973			0	16511	0	16973
8541299	FHS	0	17055	0	17055					0	17055			0	16354	0	16354
8542256	FHS	1	12764	1	12764				Normal	0	12764			1	5163	1	11538
8543549	FHS	0	17424	0	17424					0	17424			0	17015	0	17015
8543944	FHS	1	6023	0	6023					1	6023			0	6023	0	6023
8544910	FHS	1	15276	0	15276					1	15276			1	11455	0	15276
8546684	FHS	1	4679	0	4679					1	4679			0	4679	0	4679
8547787	FHS	0	16303	0	16303					0	16303			1	10044	0	15428
8548343	FHS	1	14384	0	14384					1	14384			0	14384	0	14384
8552055	FHS	1	9736	0	9736					1	9736			0	9736	0	9736
8555421	FHS	0	11486	0	11486					0	11486			0	11486	0	11486
8556732	FHS	1	14627	1	14627					0	14627			1	10268	0	14627
8560714	FHS	0	16747	0	16747					0	16747			0	16747	0	16747
8564134	FHS	0	17612	0	17612					0	17612			1	15505	0	17391
8575614	FHS	0	16836	0	16836					0	16836			1	7536	0	16426
8575846	FHS	1	11553	0	11553					1	11553			0	11553	0	11553
8575996	FHS	1	14593	0	14593					1	14593			0	14593	0	14593
8576557	FHS	0	17010	0	17010					0	17010			0	16450	0	16450
8576760	FHS	0	17234	0	17234					0	17234			0	17102	0	17102
8577592	FHS	0	16773	0	16773					0	16773			0	16773	0	16773
8578660	FHS	0	17605	0	17605					0	17605			0	16299	0	16299
8579254	FHS	0	16691	0	16691					0	16691			0	16404	0	16404
8580577	FHS	0	16341	0	16341					0	16341			0	16341	0	16341
8580843	FHS	0	16519	0	16519					0	16519			0	16519	0	16519
8582670	FHS	0	17032	0	17032					0	17032			0	16885	0	16885
8583961	FHS	0	17332	0	17332					0	17332			0	16737	0	16737
8586557	FHS	1	3178	1	3178					0	3178			1	3178	0	3178
8593866	FHS	0	16906	0	16906					0	16906			0	16346	0	16346
8596555	FHS	0	16856	0	16856					0	16856			0	15647	0	15647
8598567	FHS	0	17074	0	17074					0	17074			0	16199	0	16199
8598580	FHS	0	17139	0	17139					0	17139			0	16970	0	16970
8600462	FHS	1	7706	0	7706					1	7706			0	7706	0	7706
8600575	FHS	0	14585	0	14585					0	14585			0	14585	0	14585
8605566	FHS	1	6230	1	6230					0	6230			1	2745	0	6230
8610939	FHS	0	17424	0	17424					0	17424			0	16597	0	16597
8611283	FHS	1	6145	0	6145					1	6145			1	2132	0	6145
8612713	FHS	0	16369	0	16369					0	16369			0	16100	0	16100
8613838	FHS	1	10510	1	10510					0	10510			1	10510	0	10510
8618624	FHS	1	7717	0	7717					1	7717			0	7717	0	7717
8619323	FHS	1	6547	0	6547					1	6547			0	6547	0	6547
8622593	FHS	1	15446	0	15446					1	15446			1	8948	0	15446
8623686	FHS	0	16423	0	16423					0	16423			1	9647	0	16423
8625344	FHS	0	16094	0	16094					0	16094			0	14856	0	14856
8625832	FHS	0	17557	0	17557					0	17557			0	16745	0	16745
8628187	FHS	1	14941	0	14941					1	14941			0	14941	0	14941
8630692	FHS	1	5179	0	5179					1	5179			1	3761	0	5179
8632230	FHS	0	17123	0	17123				Moderately reduced	0	17123			1	13258	1	13258
8633752	FHS	0	16564	0	16564					0	16564			0	16185	0	16185
8645416	FHS	1	10081	0	10081					1	10081			1	3586	0	10081
8647998	FHS	1	9195	0	9195					1	9195			0	9195	0	9195
8650865	FHS	0	17333	0	17333					0	17333			0	15519	0	15519
8654152	FHS	1	7658	0	7658					1	7658			0	7658	0	7658
8661206	FHS	1	4163	0	4163					1	4163			0	4163	0	4163
8664206	FHS	1	17225	1	17225					0	17225			1	8606	1	15526
8668595	FHS	0	16355	0	16355				Severely reduced	0	16355			1	5929	1	11989
8668943	FHS	0	16563	0	16563					0	16563			0	16563	0	16563
8669690	FHS	1	15422	0	15422					1	15422			0	15422	0	15422
8672077	FHS	0	16458	0	16458					0	16458			0	16458	0	16458
8672615	FHS	1	10980	0	10980					1	10980			0	10980	0	10980
8677458	FHS	1	13547	0	13547				Severely reduced	1	13547			1	11259	1	11259
8678962	FHS	0	16458	0	16458					0	16458			0	15526	0	15526
8680249	FHS	1	11851	0	11851					1	11851			0	11851	0	11851
8682647	FHS	1	9809	0	9809					1	9809			0	9809	0	9809
8686502	FHS	0	16324	0	16324					0	16324			0	14834	0	14834
8688362	FHS	1	11153	0	11153				Moderately reduced	1	11153			1	10282	1	10755
8694305	FHS	0	17388	0	17388				Severely reduced	0	17388			1	11952	1	11952
8695622	FHS	1	7332	0	7332					1	7332			0	7332	0	7332
8696531	FHS	1	7505	0	7505					1	7505			0	7505	0	7505
8702642	FHS	0	17389	0	17389				Normal	0	17389			1	13485	1	13485
8703092	FHS	1	11200	0	11200					1	11200			1	10088	0	11200
8704073	FHS	0	17171	0	17171					0	17171			0	17171	0	17171
8706642	FHS	0	16311	0	16311					0	16311			0	16311	0	16311
8709291	FHS	0	15924	0	15924					0	15924			0	14988	0	14988
8709655	FHS	0	16700	0	16700					0	16700			0	16700	0	16700
8711956	FHS	0	17333	0	17333					0	17333			0	16724	0	16724
8712652	FHS	1	15318	0	15318					1	15318			1	8458	0	15318
8714229	FHS	0	17353	0	17353					0	17353			1	11226	0	17353
8714719	FHS	1	15937	0	15937					1	15937			1	14867	1	14867
8714859	FHS	1	5975	0	5975					1	5975			0	5975	0	5975
8719552	FHS	0	9808	0	9808					0	9808			0	0	0	0
8720717	FHS	1	3618	1	3618					0	3618			1	3618	0	3618
8726210	FHS	1	11229	1	11229					0	11229			1	11146	0	11229
8727117	FHS	0	17634	0	17634					0	17634			0	17096	0	17096
8727588	FHS	1	15263	0	15263					1	15263			0	15263	0	15263
8730328	FHS	1	13770	0	13770					1	13770			0	13770	0	13770
8738240	FHS	0	17570	0	17570					0	17570			0	17570	0	17570
8742460	FHS	0	16289	0	16289					0	16289			0	16090	0	16090
8742836	FHS	0	16293	0	16293					0	16293			1	14518	0	16073
8745022	FHS	0	16081	0	16081					0	16081			0	12769	0	12769
8746697	FHS	1	10282	1	10282					0	10282			1	10277	0	10282
8755518	FHS	0	16331	0	16331					0	16331			0	16331	0	16331
8759058	FHS	1	11167	1	11167				Moderately reduced	0	11167			1	1763	1	7940
8761979	FHS	0	15989	0	15989				Normal	0	15989			1	12909	1	12909
8764413	FHS	1	17049	0	17049					1	17049			0	17049	0	17049
8769781	FHS	1	8310	0	8310					1	8310			0	8310	0	8310
8772666	FHS	0	16716	0	16716					0	16716			1	6947	0	16716
8774369	FHS	1	13293	0	13293					1	13293			0	13293	0	13293
8775432	FHS	1	12505	1	12505					0	12505			1	6814	1	10304
8775767	FHS	0	17171	0	17171					0	17171			1	17011	1	17011
8781322	FHS	0	16675	0	16675					0	16675			0	16458	0	16458
8784912	FHS	0	11344	0	11344					0	11344			0	5648	0	5648
8786671	FHS	0	17261	0	17261					0	17261			1	15660	1	15660
8788078	FHS	0	16318	0	16318					0	16318			0	16178	0	16178
8788334	FHS	1	11794	1	11794					0	11794			1	11792	0	11794
8790317	FHS	0	17115	0	17115					0	17115			0	16839	0	16839
8790736	FHS	0	17083	0	17083					0	17083			0	16478	0	16478
8791160	FHS	0	16540	0	16540					0	16540			0	16151	0	16151
8791757	FHS	0	16682	0	16682					0	16682			0	15962	0	15962
8792820	FHS	1	4404	0	4404					1	4404			0	4404	0	4404
8793852	FHS	1	11761	0	11761					1	11761			1	4812	0	11761
8793876	FHS	1	9550	0	9550					1	9550			0	9550	0	9550
8795375	FHS	0	17543	0	17543					0	17543			0	17543	0	17543
8796551	FHS	0	16905	0	16905				Normal	0	16905			1	7633	1	11111
8797663	FHS	0	17564	0	17564					0	17564			1	12043	1	16231
8797680	FHS	0	17403	0	17403					0	17403			0	17190	0	17190
8802674	FHS	0	17074	0	17074					0	17074			0	16853	0	16853
8803990	FHS	0	17573	0	17573					0	17573			0	16586	0	16586
8804591	FHS	1	11633	1	11633					0	11633			1	8014	1	9839
8804686	FHS	0	17594	0	17594					0	17594			0	17390	0	17390
8805489	FHS	1	8687	1	8687					0	8687			1	2712	0	8687
8806280	FHS	0	16576	0	16576					0	16576			1	9708	0	16576
8807901	FHS	1	14251	1	14251				Severely reduced	0	14251			1	5851	1	11680
8807964	FHS	0	17584	0	17584					0	17584			0	17381	0	17381
8810248	FHS	0	17500	0	17500					0	17500			0	16607	0	16607
8824780	FHS	1	10396	0	10396					1	10396			1	10383	1	10383
8825805	FHS	0	17192	0	17192					0	17192			0	16547	0	16547
8827963	FHS	1	7309	0	7309					1	7309			1	1400	0	7309
8829631	FHS	0	17123	0	17123					0	17123			0	15359	0	16891
8831608	FHS	0	16383	0	16383					0	16383			0	16383	0	16383
8832280	FHS	1	14046	0	14046				Normal	1	14046			1	13170	1	13170
8833586	FHS	1	15088	0	15088					1	15088			0	15088	0	15088
8833865	FHS	0	17080	0	17080					0	17080			0	16890	0	16890
8834179	FHS	1	14595	0	14595					1	14595			0	14595	0	14595
8835891	FHS	0	17362	0	17362					0	17362			0	16888	0	16888
8836019	FHS	1	10051	0	10051					1	10051			0	10051	0	10051
8839913	FHS	1	13703	0	13703					1	13703			0	13703	0	13703
8841070	FHS	1	12237	1	12237					0	12237			1	12237	0	12237
8842567	FHS	0	16744	0	16744					0	16744			0	16744	0	16744
8843258	FHS	0	16495	0	16495					0	16495			0	14270	0	14270
8846662	FHS	0	16395	0	16395					0	16395			0	15793	0	15793
8847395	FHS	1	9887	0	9887					1	9887			0	9887	0	9887
8847668	FHS	0	16880	0	16880					0	16880			0	14776	0	14776
8849064	FHS	0	16652	0	16652					0	16652			0	16469	0	16469
8850611	FHS	0	17634	0	17634					0	17634			1	9795	0	17214
8851172	FHS	0	16724	0	16724					0	16724			0	16248	0	16248
8851516	FHS	0	17270	0	17270					0	17270			1	4844	0	16862
8857423	FHS	1	12048	0	12048					1	12048			0	12048	0	12048
8858782	FHS	0	16569	0	16569					0	16569			1	14899	1	14899
8859587	FHS	1	17017	1	17017					0	17017			1	15133	1	15133
8861648	FHS	0	17081	0	17081					0	17081			0	16640	0	16640
8862646	FHS	0	17325	0	17325					0	17325			0	17149	0	17149
8862693	FHS	0	14673	0	14673					0	14673			1	15839	0	15839
8864048	FHS	0	17129	0	17129					0	17129			1	14860	0	16635
8869104	FHS	1	8487	0	8487					1	8487			0	8487	0	8487
8869518	FHS	1	10896	0	10896					1	10896			0	10896	0	10896
8870376	FHS	1	8201	0	8201					1	8201			1	7223	0	8201
8873764	FHS	0	17157	0	17157					0	17157			0	16712	0	16712
8874347	FHS	0	16472	0	16472					0	16472			0	16472	0	16472
8875250	FHS	1	10851	1	10851				Mildly reduced	0	10851			1	9425	1	10034
8875977	FHS	1	13427	1	13427					0	13427			1	6448	0	13427
8876137	FHS	0	17258	0	17258					0	17258			0	16950	0	16950
8876151	FHS	0	16857	0	16857					0	16857			0	16857	0	16857
8876327	FHS	1	1938	1	1938					0	1938			1	1938	0	1938
8876983	FHS	0	16444	0	16444					0	16444			1	9118	0	16444
8879223	FHS	1	3961	0	3961					1	3961			0	3961	0	3961
8882316	FHS	1	9947	0	9947					1	9947			0	9947	0	9947
8882322	FHS	0	16492	0	16492					0	16492			0	13993	0	13993
8884136	FHS	0	17088	0	17088					0	17088			0	15701	0	15701
8887549	FHS	1	12770	0	12770					1	12770			0	12770	0	12770
8887748	FHS	1	15278	0	15278					1	15278			0	15278	0	15278
8888416	FHS	1	11938	0	11938					1	11938			0	11938	0	11938
8892491	FHS	1	8842	0	8842					1	8842			1	0	0	8842
8893845	FHS	1	10605	1	10605					0	10605			1	3794	0	10605
8895462	FHS	0	17556	0	17556					0	17556			0	17556	0	17556
8896140	FHS	0	17557	0	17557					0	17557			1	10218	0	17144
8898392	FHS	1	6157	0	6157					1	6157			0	6157	0	6157
8899543	FHS	1	12749	1	12749				Severely reduced	0	12749			1	2030	1	12643
8902472	FHS	1	15526	0	15526					1	15526			0	15526	0	15526
8905544	FHS	1	11794	0	11794					1	11794			0	11794	0	11794
8906960	FHS	0	17584	0	17584					0	17584			0	16726	0	16726
8908863	FHS	0	17410	0	17410					0	17410			0	17410	0	17410
8909970	FHS	1	12087	0	12087					1	12087			0	12087	0	12087
8910496	FHS	0	17368	0	17368					0	17368			0	17056	0	17056
8910938	FHS	0	16339	0	16339					0	16339			0	11868	0	11868
8915026	FHS	0	17501	0	17501					0	17501			0	16824	0	16824
8917236	FHS	1	16212	0	16212					1	16212			0	16212	0	16212
8921739	FHS	1	14364	1	14364					0	14364			1	9696	0	14364
8925420	FHS	1	16629	0	16629					1	16629			1	16626	1	16626
8928751	FHS	0	14189	0	14189					0	14189			1	10323	0	14189
8930614	FHS	0	16640	0	16640					0	16640			1	14868	0	16453
8932077	FHS	0	17424	0	17424					0	17424			0	16641	0	16641
8934826	FHS	0	17619	0	17619					0	17619			0	17332	0	17332
8945272	FHS	1	13685	0	13685					1	13685			0	13685	0	13685
8945577	FHS	0	17326	0	17326					0	17326			1	16031	0	17087
8947631	FHS	0	12690	0	12690					0	12690			0	12690	0	12690
8948232	FHS	0	17493	0	17493					0	17493			0	15771	0	15771
8950077	FHS	0	17517	0	17517					0	17517			0	16917	0	16917
8951302	FHS	0	16460	0	16460					0	16460			0	15980	0	15980
8953024	FHS	1	8736	0	8736					1	8736			1	2261	0	8736
8959401	FHS	1	3190	0	3190					1	3190			1	847	0	3190
8961016	FHS	0	17151	0	17151					0	17151			0	17151	0	17151
8964969	FHS	1	3815	0	3815					1	3815			0	3815	0	3815
8965227	FHS	1	13564	0	13564					1	13564			0	13564	0	13564
8965450	FHS	1	14048	0	14048					1	14048			0	14048	0	14048
8965469	FHS	1	12705	0	12705					1	12705			1	4812	0	12705
8967738	FHS	0	9583	0	9583					0	9583			0	5649	0	5649
8968954	FHS	1	11656	0	11656					1	11656			0	11656	0	11656
8969980	FHS	0	16425	0	16425					0	16425			0	14019	0	14019
8970299	FHS	1	4984	1	4984					0	4984			1	4984	0	4984
8973160	FHS	1	14911	0	14911					1	14911			1	1476	0	14911
8974093	FHS	1	14737	1	14737					0	14737			1	8945	0	14737
8978776	FHS	1	11632	0	11632				Normal	1	11632			1	11571	1	11571
8979426	FHS	1	7326	0	7326					1	7326			0	7326	0	7326
8981818	FHS	0	17013	0	17013					0	17013			0	17013	0	17013
8984427	FHS	1	7173	0	7173					1	7173			0	7173	0	7173
8989078	FHS	1	16503	0	16503					1	16503			1	12693	1	12694
8991816	FHS	0	17283	0	17283					0	17283			0	17283	0	17283
8993267	FHS	0	16677	0	16677					0	16677			0	16494	0	16494
8999421	FHS	0	10096	0	10096					0	10096			0	0	0	0
9001168	FHS	0	17053	0	17053					0	17053			0	16885	0	16885
9002647	FHS	0	16450	0	16450					0	16450			1	7826	0	14414
9003337	FHS	1	7604	1	7604				Severely reduced	0	7604			1	5015	1	7590
9003431	FHS	1	12086	0	12086					1	12086			0	12086	0	12086
9004051	FHS	1	16766	0	16766					1	16766			1	14166	0	16766
9009038	FHS	0	17234	0	17234					0	17234			0	17234	0	17234
9009262	FHS	0	16331	0	16331					0	16331			1	9281	0	14806
9009760	FHS	0	16285	0	16285					0	16285			0	16075	0	16075
9011545	FHS	1	16748	1	16748					0	16748			1	6649	0	16748
9013226	FHS	0	17108	0	17108					0	17108			0	16566	0	16566
9020779	FHS	0	17213	0	17213					0	17213			0	16708	0	16708
9022601	FHS	1	17134	1	17134					0	17134			1	16760	1	16760
9023958	FHS	0	16569	0	16569					0	16569			0	15940	0	15940
9023993	FHS	1	7897	0	7897					1	7897			1	5593	0	7897
9024398	FHS	1	3901	0	3901					1	3901			0	3901	0	3901
9027077	FHS	0	16464	0	16464					0	16464			0	15591	0	15591
9027256	FHS	0	15702	0	15702					0	15702			0	15702	0	15702
9030003	FHS	0	15178	0	15178					0	15178			0	10842	0	10842
9035754	FHS	0	17438	0	17438					0	17438			0	17438	0	17438
9037817	FHS	0	16691	0	16691					0	16691			0	16300	0	16300
9042354	FHS	0	8086	0	8086					0	8086			0	4551	0	4551
9044394	FHS	1	13234	1	13234				Normal	0	13234			1	9782	1	12339
9044591	FHS	0	16478	0	16478					0	16478			1	3517	0	15834
9049423	FHS	0	17514	0	17514					0	17514			0	15170	0	15170
9051229	FHS	0	16724	0	16724					0	16724			0	16509	0	16509
9051765	FHS	1	4427	0	4427					1	4427			1	1482	1	4385
9053282	FHS	0	16640	0	16640					0	16640			0	16197	0	16197
9058175	FHS	1	4686	1	4686					0	4686			1	0	0	4686
9060716	FHS	0	13795	0	13795					0	13795			0	13795	0	13795
9062626	FHS	1	13493	0	13493					1	13493			0	13493	0	13493
9062877	FHS	0	17515	0	17515					0	17515			0	16987	0	16987
9065021	FHS	0	16331	0	16331					0	16331			0	15773	0	15773
9066717	FHS	0	16829	0	16829					0	16829			0	16131	0	16131
9067193	FHS	0	17514	0	17514					0	17514			0	16942	0	16942
9068719	FHS	1	13541	1	13541					0	13541			1	13541	0	13541
9069971	FHS	1	14050	0	14050					1	14050			0	14050	0	14050
9072422	FHS	0	16563	0	16563					0	16563			1	9259	0	15912
9074802	FHS	1	9397	0	9397					1	9397			1	8535	1	8535
9077224	FHS	1	11966	0	11966					1	11966			0	11966	0	11966
9077341	FHS	1	15841	0	15841					1	15841			1	10813	0	15841
9080069	FHS	0	17437	0	17437					0	17437			0	17166	0	17166
9085596	FHS	0	16289	0	16289					0	16289			0	16106	0	16106
9086192	FHS	1	16204	0	16204					1	16204			0	16204	0	16204
9087427	FHS	0	16864	0	16864				Severely reduced	0	16864			1	11700	1	11700
9087814	FHS	1	3554	0	3554					1	3554			0	3554	0	3554
9088105	FHS	0	16715	0	16715					0	16715			1	12828	0	16715
9088133	FHS	0	16789	0	16789					0	16789			0	16336	0	16336
9089742	FHS	0	10027	0	10027					0	10027			1	2846	0	10027
9089942	FHS	1	6174	1	6174					0	6174			1	4517	0	6174
9092772	FHS	0	16359	0	16359					0	16359			0	16225	0	16225
9097733	FHS	0	16719	0	16719					0	16719			0	16516	0	16516
9098706	FHS	0	16131	0	16131					0	16131			0	16078	0	16078
9101569	FHS	0	17445	0	17445					0	17445			0	17236	0	17236
9103263	FHS	1	15946	0	15946					1	15946			1	14628	1	14628
9107212	FHS	0	17242	0	17242					0	17242			0	16740	0	16740
9107272	FHS	0	16653	0	16653					0	16653			0	16262	0	16262
9108182	FHS	1	2728	0	2728					1	2728			0	2728	0	2728
9110888	FHS	0	17228	0	17228					0	17228			1	13869	0	17228
9113080	FHS	1	16440	0	16440					1	16440			1	14862	0	16440
9114680	FHS	1	14136	0	14136					1	14136			0	14136	0	14136
9115486	FHS	0	17126	0	17126					0	17126			1	6138	0	16839
9117455	FHS	0	17494	0	17494					0	17494			0	17494	0	17494
9119742	FHS	1	13549	0	13549					1	13549			0	13549	0	13549
9120263	FHS	1	14986	1	14986				Normal	0	14986			1	1488	1	14343
9121957	FHS	0	17542	0	17542					0	17542			0	17542	0	17542
9123465	FHS	1	10191	1	10191					0	10191			1	7994	1	7994
9126217	FHS	1	10289	1	10289				Severely reduced	0	10289			1	8754	1	9070
9127651	FHS	0	16269	0	16269					0	16269			0	15296	0	15296
9130109	FHS	0	17171	0	17171					0	17171			0	16666	0	16666
9131498	FHS	1	16304	1	16304					0	16304			1	12252	0	16304
9133358	FHS	0	17487	0	17487					0	17487			0	17487	0	17487
9135087	FHS	1	5408	0	5408					1	5408			0	5408	0	5408
9135997	FHS	1	7966	0	7966					1	7966			0	7966	0	7966
9142567	FHS	0	17409	0	17409					0	17409			0	17409	0	17409
9144131	FHS	0	17228	0	17228					0	17228			0	15883	0	15883
9144438	FHS	1	11814	0	11814					1	11814			1	10091	0	11814
9145449	FHS	1	11890	0	11890					1	11890			0	11890	0	11890
9146563	FHS	1	16099	0	16099					1	16099			0	16099	0	16099
9149935	FHS	1	11372	0	11372					1	11372			0	11372	0	11372
9150896	FHS	0	16751	0	16751					0	16751			0	16751	0	16751
9151889	FHS	0	17185	0	17185					0	17185			0	16499	0	16499
9153238	FHS	0	17514	0	17514					0	17514			0	16985	0	16985
9154217	FHS	0	4739	0	4739					0	4739			0	4739	0	4739
9155256	FHS	0	16870	0	16870					0	16870			0	15233	0	15233
9158425	FHS	0	17083	0	17083					0	17083			0	16469	0	16469
9160573	FHS	1	11826	0	11826					1	11826			0	11826	0	11826
9169984	FHS	1	9531	0	9531					1	9531			0	9531	0	9531
9171525	FHS	1	6300	0	6300					1	6300			0	6300	0	6300
9171890	FHS	0	14545	0	14545					0	14545			1	7477	0	13791
9175383	FHS	0	17559	0	17559					0	17559			0	17055	0	17055
9180353	FHS	0	17536	0	17536					0	17536			0	17536	0	17536
9185591	FHS	1	9617	0	9617					1	9617			0	9617	0	9617
9189713	FHS	0	17027	0	17027					0	17027			0	16867	0	16867
9193294	FHS	0	10599	0	10599					0	10599			0	8618	0	8618
9194019	FHS	0	16576	0	16576					0	16576			0	16270	0	16270
9198143	FHS	0	17234	0	17234					0	17234			0	17015	0	17015
9201136	FHS	1	13874	0	13874				Normal	1	13874			1	12670	1	12828
9202963	FHS	1	16024	0	16024					1	16024			0	16024	0	16024
9204223	FHS	1	8636	0	8636					1	8636			1	6284	0	8636
9204226	FHS	0	16611	0	16611					0	16611			0	15735	0	15735
9205953	FHS	1	15243	0	15243					1	15243			1	14457	1	14457
9207299	FHS	0	16836	0	16836					0	16836			0	16836	0	16836
9209641	FHS	0	16689	0	16689					0	16689			0	16069	0	16069
9210048	FHS	1	6387	1	6387					0	6387			1	6387	0	6387
9212433	FHS	1	6710	1	6710				Moderately reduced	0	6710			1	6387	1	6387
9213780	FHS	1	11576	0	11576					1	11576			0	11576	0	11576
9214284	FHS	0	16555	0	16555					0	16555			1	10451	0	15628
9219244	FHS	0	17606	0	17606					0	17606			1	9372	0	15330
9219319	FHS	0	16863	0	16863					0	16863			0	13784	0	13784
9219463	FHS	0	17437	0	17437					0	17437			0	16437	0	16437
9226230	FHS	0	17466	0	17466					0	17466			1	13734	0	17151
9227479	FHS	0	17634	0	17634					0	17634			1	16275	1	16333
9229080	FHS	1	11934	1	11934					0	11934			1	6022	0	11934
9232583	FHS	0	17403	0	17403					0	17403			0	17403	0	17403
9233183	FHS	1	8935	0	8935					1	8935			0	8935	0	8935
9233213	FHS	0	16366	0	16366					0	16366			0	15919	0	15919
9234145	FHS	1	13459	0	13459				Moderately reduced	1	13459			1	12348	1	12348
9234475	FHS	1	14633	0	14633					1	14633			1	11419	0	14633
9236689	FHS	1	7837	0	7837					1	7837			0	7837	0	7837
9239035	FHS	0	17207	0	17207					0	17207			0	16334	0	16334
9243578	FHS	1	10578	0	10578					1	10578			0	10578	0	10578
9243718	FHS	0	16311	0	16311					0	16311			1	12049	0	16200
9249975	FHS	1	13876	0	13876					1	13876			0	13876	0	13876
9251683	FHS	1	5586	0	5586					1	5586			0	5586	0	5586
9253335	FHS	1	2464	1	2464					0	2464			1	2454	0	2464
9254913	FHS	0	17465	0	17465					0	17465			0	17198	0	17198
9255147	FHS	0	16648	0	16648					0	16648			1	8477	0	15241
9257336	FHS	0	17461	0	17461					0	17461			0	17244	0	17244
9260321	FHS	1	15920	0	15920					1	15920			1	12740	1	12740
9261769	FHS	1	4392	0	4392					1	4392			0	4392	0	4392
9263679	FHS	1	16237	0	16237					1	16237			0	16237	0	16237
9270435	FHS	1	11793	0	11793					1	11793			1	4269	1	11766
9270678	FHS	1	6494	1	6494				Moderately reduced	0	6494			1	0	1	4647
9271085	FHS	1	12854	0	12854					1	12854			0	12854	0	12854
9278833	FHS	1	10532	0	10532					1	10532			0	10532	0	10532
9279851	FHS	0	17046	0	17046					0	17046			0	16513	0	17046
9281521	FHS	1	12391	1	12391					0	12391			1	12391	0	12391
9285036	FHS	1	14473	0	14473					1	14473			0	14473	0	14473
9290139	FHS	0	17612	0	17612					0	17612			0	17418	0	17418
9290509	FHS	0	17605	0	17605					0	17605			0	17363	0	17363
9292456	FHS	1	9128	1	9128				Mildly reduced	0	9128			1	1954	1	8126
9295077	FHS	1	13667	1	13667					0	13667			1	13667	0	13667
9295737	FHS	1	12709	1	12709					0	12709			1	12700	0	12709
9297612	FHS	0	16383	0	16383					0	16383			0	15557	0	15557
9299558	FHS	0	16093	0	16093					0	16093			1	15798	0	16093
9300627	FHS	0	16548	0	16548					0	16548			0	15495	0	15495
9303844	FHS	0	17438	0	17438					0	17438			0	15733	0	15733
9304007	FHS	1	14504	0	14504					1	14504			0	14504	0	14504
9304813	FHS	0	5684	0	5684					0	5684			0	5684	0	5684
9304893	FHS	0	16481	0	16481					0	16481			0	16079	0	16079
9306375	FHS	1	11750	0	11750					1	11750			0	11750	0	11750
9307324	FHS	1	10494	0	10494					1	10494			1	1456	0	10494
9308193	FHS	0	17039	0	17039					0	17039			0	17039	0	17039
9308943	FHS	1	6338	0	6338					1	6338			1	5137	0	6338
9311378	FHS	1	12289	0	12289					1	12289			0	12289	0	12289
9319791	FHS	0	17419	0	17419					0	17419			0	17419	0	17419
9321763	FHS	0	17606	0	17606					0	17606			0	17606	0	17606
9322364	FHS	1	15636	0	15636					1	15636			0	15636	0	15636
9322455	FHS	0	16822	0	16822					0	16822			0	16411	0	16411
9323212	FHS	0	17500	0	17500					0	17500			0	17094	0	17094
9325481	FHS	1	11200	1	11200					0	11200			1	11200	0	11200
9328157	FHS	0	16132	0	16132					0	16132			0	16132	0	16132
9330153	FHS	1	11461	0	11461					1	11461			0	11461	0	11461
9331152	FHS	0	14663	0	14663					0	14663			0	14663	0	14663
9331824	FHS	0	5526	0	5526					0	5526			0	5114	0	5114
9335164	FHS	1	16398	0	16398					1	16398			1	1516	1	15669
9336962	FHS	0	16338	0	16338					0	16338			0	15885	0	15885
9341917	FHS	0	17433	0	17433					0	17433			0	17433	0	17433
9343319	FHS	1	15778	0	15778					1	15778			0	15778	0	15778
9344546	FHS	0	16780	0	16780					0	16780			1	13713	0	14542
9347048	FHS	1	1844	0	1844					1	1844			1	540	1	595
9347912	FHS	0	16646	0	16646					0	16646			0	14714	0	14714
9351830	FHS	0	16026	0	16026				Mildly reduced	0	16026			1	5801	1	5801
9352801	FHS	1	15783	0	15783					1	15783			1	15000	0	15783
9354776	FHS	0	17423	0	17423					0	17423			0	17115	0	17115
9354943	FHS	1	11832	0	11832					1	11832			0	11832	0	11832
9363534	FHS	1	15854	0	15854					1	15854			0	15854	0	15854
9365710	FHS	1	13866	0	13866					1	13866			0	13866	0	13866
9367663	FHS	0	11270	0	11270					0	11270			1	6578	0	6585
9369570	FHS	0	17514	0	17514					0	17514			1	12596	1	16488
9369850	FHS	1	16448	0	16448					1	16448			1	15173	1	15173
9373380	FHS	0	17549	0	17549					0	17549			1	16096	1	16096
9376165	FHS	1	7266	0	7266					1	7266			1	0	0	7266
9379127	FHS	0	17325	0	17325					0	17325			0	17325	0	17325
9380949	FHS	0	16383	0	16383					0	16383			0	15794	0	15794
9381928	FHS	0	17410	0	17410					0	17410			0	17100	0	17100
9382485	FHS	1	17380	0	17380				Severely reduced	1	17380			1	8685	1	8685
9384700	FHS	1	14670	1	14670					0	14670			1	14604	1	14604
9386408	FHS	0	14759	0	14759					0	14759			0	11888	0	11888
9387296	FHS	0	16906	0	16906					0	16906			0	15333	0	15333
9390406	FHS	1	16421	0	16421					1	16421			0	16421	0	16421
9390637	FHS	1	3558	0	3558					1	3558			0	3558	0	3558
9391010	FHS	1	11703	0	11703					1	11703			0	11703	0	11703
9392028	FHS	1	14619	0	14619					1	14619			0	14619	0	14619
9392050	FHS	1	15981	0	15981					1	15981			0	15981	0	15981
9392461	FHS	1	10233	0	10233				Severely reduced	1	10233			1	6336	1	7482
9392698	FHS	1	16502	0	16502					1	16502			0	16502	0	16502
9402549	FHS	1	10318	0	10318					1	10318			1	0	0	10318
9403211	FHS	1	12828	0	12828					1	12828			0	12828	0	12828
9405918	FHS	0	16997	0	16997					0	16997			0	16850	0	16850
9413598	FHS	1	11277	0	11277					1	11277			1	1520	0	11277
9418978	FHS	0	16731	0	16731					0	16731			0	15162	0	15162
9419818	FHS	0	17123	0	17123					0	17123			0	16813	0	16813
9426727	FHS	0	16611	0	16611					0	16611			1	14119	0	15653
9429555	FHS	0	17157	0	17157					0	17157			1	12859	0	16628
9431390	FHS	0	17424	0	17424					0	17424			0	16891	0	16891
9432975	FHS	1	16153	0	16153					1	16153			1	9194	0	16153
9434711	FHS	1	11612	1	11612					0	11612			1	10423	1	10423
9437720	FHS	0	16618	0	16618					0	16618			0	15752	0	15752
9441318	FHS	0	16549	0	16549					0	16549			0	15521	0	15521
9443991	FHS	1	13889	0	13889					1	13889			0	13889	0	13889
9444992	FHS	0	17244	0	17244					0	17244			1	16489	0	17061
9447271	FHS	0	17594	0	17594					0	17594			0	16736	0	17391
9448024	FHS	0	16880	0	16880					0	16880			0	16658	0	16658
9448240	FHS	0	16382	0	16382					0	16382			1	9527	0	16382
9449288	FHS	1	10681	0	10681					1	10681			0	10681	0	10681
9449463	FHS	0	17053	0	17053					0	17053			0	16374	0	16374
9450190	FHS	1	15662	1	15662					0	15662			1	12882	1	15400
9453958	FHS	0	17381	0	17381					0	17381			0	17184	0	17184
9454377	FHS	0	16859	0	16859					0	16859			0	16859	0	16859
9458959	FHS	1	9334	0	9334					1	9334			1	7895	0	9334
9459677	FHS	1	144	1	144					0	144			1	0	0	144
9460738	FHS	1	10303	0	10303					1	10303			0	10303	0	10303
9464902	FHS	0	17571	0	17571					0	17571			1	17269	0	17269
9466002	FHS	1	11742	1	11742					0	11742			1	5851	0	11742
9470503	FHS	1	11155	0	11155					1	11155			0	11155	0	11155
9470518	FHS	0	17027	0	17027					0	17027			0	16992	0	16992
9472148	FHS	0	16836	0	16836					0	16836			0	16242	0	16242
9473084	FHS	0	16332	0	16332					0	16332			0	14069	0	14069
9474651	FHS	0	17074	0	17074					0	17074			0	16187	0	16187
9481286	FHS	1	8360	0	8360					1	8360			0	8360	0	8360
9481813	FHS	0	16534	0	16534					0	16534			0	16393	0	16393
9494258	FHS	0	16845	0	16845					0	16845			0	16845	0	16845
9496645	FHS	1	12903	0	12903					1	12903			0	12903	0	12903
9496896	FHS	1	15901	0	15901					1	15901			0	15901	0	15901
9498948	FHS	1	9194	1	9194					0	9194			1	9194	0	9194
9507110	FHS	0	17445	0	17445					0	17445			1	6342	0	17104
9510244	FHS	0	16534	0	16534					0	16534			1	7753	0	16416
9515671	FHS	1	8102	0	8102					1	8102			0	8102	0	8102
9516316	FHS	0	16877	0	16877					0	16877			1	7547	1	16186
9516612	FHS	0	17325	0	17325					0	17325			1	11762	0	16541
9519117	FHS	0	16689	0	16689					0	16689			0	16501	0	16501
9519374	FHS	1	4825	1	4825				Normal	0	4825			1	823	1	4333
9520865	FHS	0	17529	0	17529				Severely reduced	0	17529			1	10903	1	14722
9522956	FHS	0	17097	0	17097					0	17097			0	16418	0	16418
9527943	FHS	1	6613	1	6613				Mildly reduced	0	6613			1	3949	1	3949
9528114	FHS	0	16493	0	16493					0	16493			0	16303	0	16303
9533592	FHS	1	13630	0	13630					1	13630			0	13630	0	13630
9535300	FHS	0	17431	0	17431					0	17431			0	17255	0	17255
9538125	FHS	0	17153	0	17153					0	17153			0	16281	0	16796
9538523	FHS	1	12397	0	12397					1	12397			0	12397	0	12397
9539077	FHS	1	14839	0	14839					1	14839			1	7872	0	14839
9540434	FHS	0	17545	0	17545					0	17545			0	17344	0	17344
9540494	FHS	0	16486	0	16486					0	16486			0	16174	0	16174
9540579	FHS	1	7183	0	7183					1	7183			1	4722	0	7183
9540784	FHS	0	16703	0	16703					0	16703			0	16002	0	16002
9540814	FHS	1	15109	0	15109				Normal	1	15109			1	0	1	13032
9547522	FHS	1	11174	0	11174					1	11174			0	11174	0	11174
9548703	FHS	0	16738	0	16738					0	16738			0	16092	0	16092
9549784	FHS	1	6998	0	6998					1	6998			0	6998	0	6998
9552404	FHS	1	5727	0	5727					1	5727			0	5727	0	5727
9553542	FHS	1	2433	1	2433					0	2433			1	0	0	2433
9554909	FHS	1	2220	0	2220					1	2220			0	2220	0	2220
9557129	FHS	0	17143	0	17143					0	17143			0	17143	0	17143
9557386	FHS	1	16306	1	16306				Moderately reduced	0	16306			1	11347	1	13588
9561629	FHS	0	17171	0	17171					0	17171			0	16979	0	16979
9563142	FHS	0	16592	0	16592					0	16592			1	6998	0	16200
9565447	FHS	0	16451	0	16451					0	16451			0	15751	0	15751
9566623	FHS	1	10750	0	10750					1	10750			1	1468	0	10750
9567039	FHS	0	15451	0	15451					0	15451			0	15451	0	15451
9570313	FHS	0	16570	0	16570					0	16570			0	16570	0	16570
9570552	FHS	1	15649	0	15649					1	15649			1	8688	0	15649
9572461	FHS	0	17627	0	17627					0	17627			0	16746	0	16746
9573204	FHS	1	15525	0	15525					1	15525			1	8889	0	15525
9574772	FHS	1	14263	0	14263					1	14263			0	14263	0	14263
9575013	FHS	0	16451	0	16451					0	16451			0	16229	0	16229
9575412	FHS	1	7040	0	7040					1	7040			1	0	0	7040
9584260	FHS	1	3193	0	3193					1	3193			0	3193	0	3193
9584502	FHS	0	16394	0	16394					0	16394			1	8461	0	15750
9585690	FHS	1	11113	1	11113					0	11113			1	3615	0	11113
9585902	FHS	0	16472	0	16472					0	16472			0	15486	0	15486
9586325	FHS	0	16535	0	16535					0	16535			0	15048	0	15048
9588384	FHS	1	5074	0	5074					1	5074			0	5074	0	5074
9590350	FHS	0	16513	0	16513					0	16513			0	16131	0	16131
9591072	FHS	0	16495	0	16495					0	16495			0	16495	0	16495
9592980	FHS	0	16961	0	16961					0	16961			0	16961	0	16961
9594218	FHS	1	16813	0	16813					1	16813			0	16813	0	16813
9594862	FHS	1	7341	0	7341					1	7341			1	3775	0	7341
9596493	FHS	0	5836	0	5836					0	5836			0	5836	0	5836
9596603	FHS	0	17109	0	17109					0	17109			0	16699	0	16699
9597061	FHS	1	7475	0	7475					1	7475			0	7475	0	7475
9598824	FHS	1	12918	0	12918					1	12918			1	10674	0	12918
9600535	FHS	1	6230	0	6230					1	6230			1	3564	0	6230
9600561	FHS	1	13823	1	13823					0	13823			1	13823	0	13823
9600592	FHS	1	4386	1	4386				Severely reduced	0	4386			1	3058	1	3058
9600990	FHS	0	16583	0	16583					0	16583			0	16226	0	16226
9602033	FHS	1	10309	0	10309					1	10309			1	4285	0	10309
9602418	FHS	1	11234	0	11234					1	11234			1	5172	0	11234
9603822	FHS	1	10007	0	10007					1	10007			1	3778	0	10007
9604043	FHS	0	16569	0	16569					0	16569			1	15516	0	16032
9604505	FHS	0	17473	0	17473					0	17473			0	16890	0	16890
9604547	FHS	0	16146	0	16146					0	16146			0	16146	0	16146
9606243	FHS	0	16682	0	16682					0	16682			0	16682	0	16682
9606396	FHS	0	16535	0	16535					0	16535			0	15982	0	15982
9606428	FHS	1	15762	0	15762					1	15762			1	15441	1	15441
9611469	FHS	0	17655	0	17655					0	17655			0	17466	0	17466
9611534	FHS	1	8527	1	8527					0	8527			1	8513	1	8513
9614186	FHS	0	17017	0	17017					0	17017			0	0	0	0
9615513	FHS	0	16569	0	16569					0	16569			0	14475	0	14475
9619633	FHS	0	17011	0	17011					0	17011			0	16841	0	16841
9622274	FHS	1	14106	0	14106					1	14106			1	8401	1	12005
9622771	FHS	0	16451	0	16451					0	16451			0	16248	0	16248
9625352	FHS	1	5764	1	5764					0	5764			1	5752	0	5764
9626084	FHS	0	16682	0	16682					0	16682			0	16045	0	16045
9627685	FHS	0	16761	0	16761					0	16761			1	11877	0	16306
9631121	FHS	0	17550	0	17550					0	17550			0	17385	0	17385
9631407	FHS	0	16387	0	16387					0	16387			0	16044	0	16044
9633525	FHS	1	3725	0	3725					1	3725			0	3725	0	3725
9634220	FHS	0	11055	0	11055					0	11055			0	9997	0	9997
9635858	FHS	1	11574	0	11574					1	11574			1	8550	0	11574
9639977	FHS	1	14471	0	14471					1	14471			1	5111	0	14471
9642145	FHS	0	0	0	0					0	0			0	0	0	0
9643977	FHS	1	1805	1	1805					0	1805			1	765	0	1805
9645207	FHS	0	17584	0	17584				Severely reduced	0	17584			1	14885	1	14885
9647941	FHS	1	11799	0	11799					1	11799			0	11799	0	11799
9649362	FHS	0	16446	0	16446					0	16446			0	16316	0	16316
9650197	FHS	1	9933	0	9933					1	9933			0	9933	0	9933
9650298	FHS	1	6506	0	6506					1	6506			1	1487	0	6506
9653732	FHS	0	16570	0	16570					0	16570			1	13866	0	16410
9654218	FHS	0	16577	0	16577					0	16577			0	15695	0	15695
9654748	FHS	0	16549	0	16549					0	16549			0	16437	0	16437
9656949	FHS	1	9646	0	9646					1	9646			0	9646	0	9646
9657515	FHS	1	9606	0	9606					1	9606			0	9606	0	9606
9658812	FHS	0	15991	0	15991					0	15991			1	10636	1	10636
9659958	FHS	0	16611	0	16611					0	16611			1	12318	0	16474
9661132	FHS	0	17416	0	17416					0	17416			0	17107	0	17107
9662134	FHS	0	16898	0	16898					0	16898			0	15160	0	15160
9662540	FHS	1	12198	0	12198					1	12198			1	12023	0	12198
9664311	FHS	0	17123	0	17123					0	17123			0	15569	0	15569
9666351	FHS	0	6239	0	6239					0	6239			0	6239	0	6239
9666760	FHS	1	8266	1	8266				Moderately reduced	0	8266			1	4568	1	8172
9667321	FHS	0	5643	0	5643					0	5643			0	5643	0	5643
9672987	FHS	1	16069	0	16069					1	16069			1	8365	1	15864
9673220	FHS	1	9630	0	9630					1	9630			0	9630	0	9630
9673929	FHS	1	13739	1	13739					0	13739			1	13739	0	13739
9674304	FHS	0	17377	0	17377					0	17377			1	15337	0	17174
9676021	FHS	1	13083	0	13083					1	13083			0	13083	0	13083
9678837	FHS	1	7499	0	7499					1	7499			0	7499	0	7499
9679829	FHS	0	17121	0	17121					0	17121			0	16985	0	16985
9684432	FHS	0	16367	0	16367					0	16367			0	15532	0	15532
9687919	FHS	0	17612	0	17612					0	17612			0	17009	0	17009
9689076	FHS	0	16759	0	16759					0	16759			1	1853	0	16759
9691031	FHS	0	16906	0	16906					0	16906			0	16570	0	16570
9694782	FHS	1	4140	1	4140					0	4140			1	4140	0	4140
9696133	FHS	1	11696	0	11696					1	11696			0	11696	0	11696
9696871	FHS	1	784	0	784					1	784			0	784	0	784
9698376	FHS	0	15274	0	15274					0	15274			0	10749	0	10749
9700011	FHS	0	16814	0	16814					0	16814			0	15947	0	15947
9703978	FHS	0	17256	0	17256					0	17256			0	17256	0	17256
9705436	FHS	1	12203	0	12203					1	12203			0	12203	0	12203
9709152	FHS	1	12101	0	12101				Moderately reduced	1	12101			1	4659	1	10121
9714256	FHS	0	16789	0	16789					0	16789			0	16789	0	16789
9717695	FHS	0	16380	0	16380					0	16380			1	11272	0	15679
9719992	FHS	0	17230	0	17230					0	17230			0	16964	0	16964
9722792	FHS	0	17178	0	17178					0	17178			0	17178	0	17178
9723673	FHS	1	5197	1	5197				Severely reduced	0	5197			1	1092	1	3582
9728075	FHS	1	7298	0	7298					1	7298			0	7298	0	7298
9728191	FHS	0	16506	0	16506					0	16506			0	15610	0	15610
9728985	FHS	0	17143	0	17143					0	17143			0	16778	0	16778
9731171	FHS	1	12324	0	12324					1	12324			0	12324	0	12324
9732839	FHS	0	14806	0	14806					0	14806			0	13411	0	13411
9733782	FHS	0	17424	0	17424					0	17424			0	16613	0	16613
9734438	FHS	1	7366	0	7366					1	7366			0	7366	0	7366
9735539	FHS	1	16254	0	16254					1	16254			0	16254	0	16254
9737336	FHS	0	16249	0	16249					0	16249			1	14010	0	16249
9737859	FHS	0	17550	0	17550					0	17550			0	17354	0	17354
9738539	FHS	0	6088	0	6088					0	6088			0	5097	0	5097
9739678	FHS	1	16066	0	16066					1	16066			1	3759	1	7296
9740307	FHS	1	15842	1	15842					0	15842			1	13359	1	13932
9742206	FHS	0	16603	0	16603					0	16603			0	15904	0	15904
9743757	FHS	0	12272	0	12272					0	12272			0	10529	0	10529
9749644	FHS	0	13144	0	13144					0	13144			0	13058	0	13058
9754678	FHS	1	14245	0	14245					1	14245			1	9960	0	14245
9754700	FHS	0	17206	0	17206					0	17206			0	17081	0	17081
9755369	FHS	0	15712	0	15712					0	15712			0	15712	0	15712
9758328	FHS	0	17571	0	17571					0	17571			0	17349	0	17349
9761250	FHS	1	13772	0	13772				Moderately reduced	1	13772			1	13767	1	13767
9765918	FHS	1	10339	0	10339					1	10339			0	10339	0	10339
9768317	FHS	1	12644	1	12644				Normal	0	12644			1	5722	1	12641
9768349	FHS	1	11762	0	11762				Normal	1	11762			1	11755	1	11755
9769447	FHS	0	17214	0	17214					0	17214			0	16609	0	16609
9775760	FHS	0	16845	0	16845					0	16845			0	16170	0	16170
9777256	FHS	1	15442	1	15442				Severely reduced	0	15442			1	12728	1	12728
9780707	FHS	1	14755	0	14755					1	14755			0	14755	0	14755
9785238	FHS	1	12375	1	12375					0	12375			1	12375	0	12375
9785621	FHS	1	12976	0	12976					1	12976			0	12976	0	12976
9790549	FHS	1	7681	0	7681					1	7681			1	0	1	327
9791502	FHS	0	16737	0	16737					0	16737			1	11912	0	16131
9791744	FHS	1	13607	0	13607					1	13607			0	13607	0	13607
9796073	FHS	0	17097	0	17097					0	17097			0	17097	0	17097
9796401	FHS	1	14670	1	14670				Mildly reduced	0	14670			1	14012	1	14012
9804127	FHS	1	14193	1	14193					0	14193			1	14167	0	14193
9804199	FHS	0	17123	0	17123					0	17123			0	16479	0	16479
9804584	FHS	1	11259	0	11259					1	11259			0	11259	0	11259
9805404	FHS	0	16963	0	16963					0	16963			0	15694	0	15694
9808223	FHS	0	10125	0	10125					0	10125			0	6233	0	6233
9809915	FHS	1	12421	1	12421					0	12421			1	12421	0	12421
9810620	FHS	0	17109	0	17109					0	17109			1	9849	0	14977
9814761	FHS	0	17584	0	17584					0	17584			0	17584	0	17584
9816012	FHS	1	9149	0	9149					1	9149			0	9149	0	9149
9818392	FHS	0	16467	0	16467					0	16467			0	15146	0	15146
9819257	FHS	1	15762	0	15762					1	15762			1	15121	1	15121
9819967	FHS	1	2010	0	2010					1	2010			0	2010	0	2010
9822736	FHS	0	17053	0	17053					0	17053			0	17053	0	17053
9823822	FHS	0	16682	0	16682					0	16682			0	16583	0	16583
9824200	FHS	1	4247	0	4247					1	4247			0	4247	0	4247
9824633	FHS	1	11347	1	11347					0	11347			1	5688	0	11347
9830727	FHS	1	13860	0	13860					1	13860			0	13860	0	13860
9831854	FHS	1	14093	0	14093					1	14093			1	11527	0	14093
9832219	FHS	0	16805	0	16805					0	16805			0	16805	0	16805
9833450	FHS	1	4127	1	4127				Severely reduced	0	4127			1	4108	1	4108
9833453	FHS	1	12291	1	12291					0	12291			1	9618	1	12285
9834011	FHS	0	17503	0	17503					0	17503			0	15725	0	15725
9837005	FHS	0	16507	0	16507					0	16507			0	16110	0	16110
9839566	FHS	0	16275	0	16275					0	16275			0	16275	0	16275
9841372	FHS	0	17445	0	17445					0	17445			1	8945	1	10357
9841499	FHS	1	13453	0	13453					1	13453			0	13453	0	13453
9847761	FHS	0	16904	0	16904					0	16904			1	14129	1	14129
9848116	FHS	1	7677	0	7677					1	7677			1	4686	1	4686
9848954	FHS	1	14098	0	14098					1	14098			0	14098	0	14098
9849960	FHS	0	17577	0	17577					0	17577			0	17577	0	17577
9850435	FHS	1	12687	0	12687				Severely reduced	1	12687			1	11055	1	11055
9853742	FHS	1	13354	0	13354					1	13354			0	13354	0	13354
9854923	FHS	0	17451	0	17451					0	17451			0	16814	0	16814
9856087	FHS	1	4936	0	4936					1	4936			0	4936	0	4936
9856699	FHS	0	17192	0	17192					0	17192			0	16273	0	16273
9857332	FHS	0	17230	0	17230					0	17230			1	3895	0	16918
9858239	FHS	0	16898	0	16898					0	16898			0	16898	0	16898
9858296	FHS	1	14734	1	14734					0	14734			1	14538	1	14538
9859271	FHS	1	15674	0	15674					1	15674			1	9157	0	15674
9862723	FHS	1	3673	1	3673					0	3673			1	0	0	3673
9865600	FHS	0	17208	0	17208					0	17208			0	16585	0	16585
9869684	FHS	0	16632	0	16632					0	16632			0	16368	0	16368
9870624	FHS	0	17157	0	17157					0	17157			0	17157	0	17157
9872297	FHS	0	17606	0	17606					0	17606			0	17606	0	17606
9873689	FHS	0	17367	0	17367					0	17367			0	17367	0	17367
9875826	FHS	1	13630	0	13630					1	13630			1	2385	0	13630
9876519	FHS	0	15794	0	15794					0	15794			0	15794	0	15794
9880366	FHS	0	16775	0	16775					0	16775			0	16496	0	16496
9892806	FHS	1	9054	0	9054				Moderately reduced	1	9054			1	7667	1	7667
9894025	FHS	0	14240	0	14240					0	14240			0	14240	0	14240
9894031	FHS	0	17354	0	17354					0	17354			1	10124	0	17209
9895867	FHS	0	17066	0	17066					0	17066			0	16852	0	16852
9897032	FHS	1	7402	0	7402					1	7402			1	5510	0	7402
9898242	FHS	1	15418	1	15418					0	15418			1	11074	0	15418
9900627	FHS	0	14343	0	14343					0	14343			1	9613	0	14343
9902525	FHS	1	7990	0	7990					1	7990			1	672	0	7990
9905438	FHS	1	13738	0	13738				Normal	1	13738			1	13687	1	13687
9908066	FHS	1	14216	0	14216					1	14216			1	14012	0	14216
9909072	FHS	0	17508	0	17508					0	17508			0	17508	0	17508
9909126	FHS	0	17339	0	17339					0	17339			0	17236	0	17236
9912413	FHS	0	15787	0	15787					0	15787			0	15787	0	15787
9914830	FHS	0	17430	0	17430					0	17430			1	11714	0	17430
9915259	FHS	0	17605	0	17605					0	17605			0	15812	0	15812
9918082	FHS	1	5587	0	5587					1	5587			0	5587	0	5587
9919903	FHS	1	14082	0	14082					1	14082			0	14082	0	14082
9924508	FHS	0	17168	0	17168					0	17168			0	17168	0	17168
9925220	FHS	1	16255	1	16255					0	16255			1	16255	0	16255
9925701	FHS	1	11149	1	11149					0	11149			1	1466	0	11149
9926341	FHS	0	16408	0	16408					0	16408			1	13287	0	16046
9929361	FHS	1	15053	1	15053					0	15053			1	1864	1	14726
9930609	FHS	0	16815	0	16815					0	16815			1	1372	0	16594
9933872	FHS	1	8541	1	8541					0	8541			1	8541	0	8541
9934124	FHS	0	17055	0	17055					0	17055			0	16202	0	16202
9935469	FHS	0	16717	0	16717					0	16717			0	16290	0	16290
9936752	FHS	0	16366	0	16366					0	16366			0	15773	0	15773
9937420	FHS	0	16601	0	16601					0	16601			1	13134	0	14610
9939621	FHS	1	11428	0	11428					1	11428			0	11428	0	11428
9939888	FHS	1	5664	1	5664					0	5664			1	5664	0	5664
9940525	FHS	1	285	0	285					1	285			0	285	0	285
9940870	FHS	0	17031	0	17031					0	17031			0	16621	0	16621
9941870	FHS	1	15195	0	15195					1	15195			0	15195	0	15195
9943257	FHS	0	17181	0	17181					0	17181			0	16918	0	16918
9945338	FHS	1	16381	0	16381					1	16381			0	16381	0	16381
9947765	FHS	0	16773	0	16773					0	16773			0	16130	0	16130
9947948	FHS	1	15089	0	15089					1	15089			1	9937	0	15089
9948725	FHS	0	16913	0	16913					0	16913			0	15647	0	15647
9951579	FHS	1	14480	0	14480					1	14480			1	7325	0	14480
9957447	FHS	1	15035	0	15035					1	15035			0	15035	0	15035
9958150	FHS	0	16904	0	16904					0	16904			1	13395	1	16165
9965351	FHS	0	5253	0	5253					0	5253			0	5253	0	5253
9965528	FHS	1	13815	0	13815					1	13815			0	13815	0	13815
9967264	FHS	0	16303	0	16303					0	16303			1	13300	0	16303
9973742	FHS	0	17046	0	17046					0	17046			0	17046	0	17046
9975906	FHS	1	10107	0	10107					1	10107			0	10107	0	10107
9977699	FHS	0	17501	0	17501					0	17501			1	5756	0	17501
9980291	FHS	0	16207	0	16207					0	16207			0	16207	0	16207
9982799	FHS	0	16864	0	16864					0	16864			1	15442	0	16664
9982997	FHS	0	17086	0	17086					0	17086			0	13663	0	13663
9985882	FHS	0	17038	0	17038					0	17038			1	4636	0	17038
9986747	FHS	1	12889	0	12889				Moderately reduced	1	12889			1	12495	1	12495
9987740	FHS	0	17479	0	17479					0	17479			0	16603	0	16603
9988354	FHS	0	17368	0	17368					0	17368			0	16510	0	16510
9988615	FHS	0	16359	0	16359					0	16359			0	16030	0	16030
9989304	FHS	1	8638	1	8638				Severely reduced	0	8638			1	8626	1	8626
9990078	FHS	1	8398	1	8398				Severely reduced	0	8398			1	3620	1	3620
9993450	FHS	0	5719	0	5719					0	5719			0	5719	0	5719
9995187	FHS	0	16603	0	16603					0	16603			0	16603	0	16603
9995880	FHS	1	4519	0	4519					1	4519			0	4519	0	4519
10000142	FHS	1	8746	1	8746					0	8746			1	3941	1	6629
10008641	FHS	1	16478	0	16478					1	16478			0	16478	0	16478
10009718	FHS	1	17140	0	17140					1	17140			0	17140	0	17140
10013675	FHS	1	17045	0	17045					1	17045			0	17045	0	17045
10014385	FHS	1	14003	0	14003					1	14003			0	14003	0	14003
10015218	FHS	1	19727	0	19727					1	19727			0	19727	0	19727
10018470	FHS	1	17139	1	17139				Severely reduced	0	17139			1	17134	1	17134
10018519	FHS	1	11182	0	11182					1	11182			0	11182	0	11182
10021384	FHS	1	10872	1	10872					0	10872			1	489	0	10872
10024359	FHS	1	11303	0	11303					1	11303			0	11303	0	11303
10028367	FHS	1	10085	1	10085					0	10085			1	5025	0	10085
10028966	FHS	1	17679	1	17679					0	17679			1	14663	0	17679
10033400	FHS	1	12332	0	12332					1	12332			0	12332	0	12332
10033434	FHS	1	4345	1	4345					0	4345			1	4142	1	4142
10034205	FHS	1	16569	0	16569					1	16569			1	11589	0	16569
10035343	FHS	1	18738	1	18738				Severely reduced	0	18738			1	18737	1	18737
10037287	FHS	1	15194	0	15194					1	15194			1	6876	0	15194
10037330	FHS	1	15578	1	15578				Mildly reduced	0	15578			1	12531	1	15275
10037336	FHS	1	17743	1	17743					0	17743			1	17743	0	17743
10038395	FHS	1	16532	0	16532					1	16532			0	16532	0	16532
10040425	FHS	1	2138	0	2138					1	2138			0	2138	0	2138
10042702	FHS	1	7245	0	7245					1	7245			0	7245	0	7245
10046366	FHS	1	22023	1	22023					0	22023			1	21955	0	22023
10046544	FHS	1	11174	1	11174					0	11174			1	2163	1	2163
10048014	FHS	1	3617	0	3617					1	3617			0	3617	0	3617
10052831	FHS	1	9116	1	9116					0	9116			1	8359	1	8504
10055229	FHS	1	4519	0	4519					1	4519			0	4519	0	4519
10055254	FHS	1	10752	1	10752					0	10752			1	10143	1	10143
10056052	FHS	1	14393	0	14393					1	14393			0	14393	0	14393
10058420	FHS	1	23770	0	23770					1	23770			1	19740	0	23770
10060287	FHS	1	19785	0	19785					1	19785			0	19785	0	19785
10060954	FHS	1	18654	0	18654					1	18654			1	15658	0	18654
10061883	FHS	1	15917	0	15917					1	15917			1	14867	1	14867
10063541	FHS	1	15314	0	15314					1	15314			1	9306	0	15314
10064790	FHS	1	8558	0	8558					1	8558			0	8558	0	8558
10072107	FHS	1	15142	1	15142					0	15142			1	15142	0	15142
10073512	FHS	1	9604	0	9604					1	9604			0	9604	0	9604
10073680	FHS	1	11607	1	11607				Normal	0	11607			1	9989	1	11602
10075043	FHS	1	250	0	250					1	250			0	250	0	250
10075161	FHS	1	16786	0	16786					1	16786			1	12952	0	16786
10077053	FHS	1	16606	0	16606					1	16606			1	2143	1	7207
10080625	FHS	1	23160	0	23160					1	23160			0	23160	0	23160
10083852	FHS	1	9754	0	9754					1	9754			1	9665	0	9754
10086413	FHS	1	12124	1	12124					0	12124			1	12124	0	12124
10087303	FHS	1	10561	1	10561					0	10561			1	6976	0	10561
10088892	FHS	1	12399	0	12399				Mildly reduced	1	12399			1	5991	1	11402
10090480	FHS	1	20759	0	20759					1	20759			1	15829	0	20759
10090892	FHS	1	9779	0	9779					1	9779			1	6073	0	9779
10091073	FHS	1	5878	0	5878					1	5878			0	5878	0	5878
10095046	FHS	1	11467	0	11467					1	11467			0	11467	0	11467
10095159	FHS	1	13400	0	13400					1	13400			1	7366	0	13400
10098778	FHS	1	10506	0	10506					1	10506			0	10506	0	10506
10103325	FHS	1	3224	1	3224					0	3224			1	3224	0	3224
10105108	FHS	1	14333	0	14333				Normal	1	14333			1	12346	1	12346
10107826	FHS	1	18016	0	18016					1	18016			0	18016	0	18016
10108145	FHS	1	16064	1	16064					0	16064			1	15683	0	16064
10111390	FHS	1	5723	0	5723					1	5723			1	3149	0	5723
10113174	FHS	1	22329	0	22329					1	22329			1	20253	0	22329
10114362	FHS	1	15346	1	15346				Severely reduced	0	15346			1	10189	1	14963
10117439	FHS	1	11680	0	11680					1	11680			1	6051	0	11680
10118226	FHS	1	7614	0	7614					1	7614			1	4700	1	5057
10118794	FHS	1	14472	0	14472					1	14472			0	14472	0	14472
10123023	FHS	1	10147	1	10147					0	10147			1	9231	1	9231
10123495	FHS	1	12423	0	12423					1	12423			0	12423	0	12423
10128761	FHS	1	16261	0	16261					1	16261			0	16261	0	16261
10129815	FHS	1	23527	0	23527					1	23527			1	6192	1	23454
10131867	FHS	1	15499	1	15499					0	15499			1	9249	1	9249
10132062	FHS	1	12906	0	12906					1	12906			0	12906	0	12906
10133031	FHS	1	14620	0	14620					1	14620			0	14620	0	14620
10137050	FHS	1	12293	0	12293					1	12293			0	12293	0	12293
10137752	FHS	1	19326	0	19326					1	19326			1	18358	0	19326
10137959	FHS	1	18795	0	18795					1	18795			1	14668	0	18795
10139623	FHS	1	8915	1	8915					0	8915			1	8915	0	8915
10145267	FHS	1	6504	1	6504					0	6504			1	0	0	6504
10147312	FHS	1	12339	1	12339				Severely reduced	0	12339			1	0	1	12014
10148071	FHS	1	11869	0	11869					1	11869			1	11155	0	11869
10152890	FHS	1	23133	0	23133					1	23133			0	23133	0	23133
10154847	FHS	1	13318	0	13318					1	13318			1	13309	0	13318
10155257	FHS	1	16353	0	16353					1	16353			0	16353	0	16353
10155682	FHS	1	5501	0	5501					1	5501			0	5501	0	5501
10168312	FHS	1	20817	0	20817					1	20817			0	20817	0	20817
10171255	FHS	1	5757	1	5757					0	5757			1	4782	0	5757
10171551	FHS	1	10410	0	10410					1	10410			0	10410	0	10410
10174464	FHS	1	13336	1	13336					0	13336			1	13336	0	13336
10178500	FHS	1	13080	0	13080					1	13080			0	13080	0	13080
10179653	FHS	1	12215	0	12215					1	12215			0	12215	0	12215
10181705	FHS	1	16496	0	16496					1	16496			0	16496	0	16496
10182251	FHS	1	6922	0	6922					1	6922			0	6922	0	6922
10182557	FHS	1	19563	1	19563					0	19563			1	15723	1	15723
10184874	FHS	1	15038	0	15038					1	15038			1	6881	0	15038
10185702	FHS	1	13967	0	13967					1	13967			0	13967	0	13967
10186943	FHS	1	14689	1	14689					0	14689			1	14689	0	14689
10188214	FHS	1	14294	0	14294					1	14294			1	10145	0	14294
10191744	FHS	1	14938	0	14938					1	14938			0	14938	0	14938
10198560	FHS	1	14020	0	14020				Normal	1	14020			1	14004	1	14004
10203689	FHS	1	13399	0	13399					1	13399			1	12437	0	13399
10205865	FHS	1	15449	1	15449				Severely reduced	0	15449			1	6900	1	12420
10207156	FHS	1	8605	0	8605					1	8605			1	5471	0	8605
10211098	FHS	1	13522	0	13522					1	13522			1	7302	1	7302
10211207	FHS	1	14470	0	14470					1	14470			1	13174	0	14470
10211878	FHS	1	11706	1	11706					0	11706			1	9824	0	11706
10213477	FHS	1	19202	0	19202					1	19202			0	19202	0	19202
10213734	FHS	1	14030	0	14030					1	14030			0	14030	0	14030
10219198	FHS	1	15958	1	15958					0	15958			1	6127	0	15958
10219203	FHS	1	18323	0	18323					1	18323			1	12752	0	18323
10223116	FHS	1	18692	0	18692					1	18692			0	18692	0	18692
10224195	FHS	1	13647	0	13647					1	13647			0	13647	0	13647
10232169	FHS	1	14925	0	14925					1	14925			0	14925	0	14925
10233487	FHS	1	12301	1	12301					0	12301			1	12301	0	12301
10238323	FHS	1	15842	0	15842					1	15842			0	15842	0	15842
10240503	FHS	1	16979	0	16979					1	16979			0	16979	0	16979
10243793	FHS	1	16704	1	16704					0	16704			1	13649	0	16704
10247004	FHS	1	12535	0	12535					1	12535			0	12535	0	12535
10253076	FHS	1	10945	0	10945					1	10945			0	10945	0	10945
10253851	FHS	1	4703	1	4703					0	4703			1	4703	0	4703
10255011	FHS	1	16963	0	16963					1	16963			1	14463	0	16963
10256287	FHS	1	21751	0	21751					1	21751			1	16477	0	21751
10256744	FHS	1	14765	0	14765					1	14765			0	14765	0	14765
10257833	FHS	1	11308	0	11308					1	11308			0	11308	0	11308
10260697	FHS	1	16727	0	16727					1	16727			1	12057	0	16727
10262084	FHS	1	18593	0	18593					1	18593			1	18263	0	18593
10266198	FHS	1	4209	1	4209					0	4209			1	974	1	3320
10266633	FHS	1	10989	0	10989					1	10989			1	5306	0	10989
10269481	FHS	1	3354	1	3354					0	3354			1	2487	0	3354
10272196	FHS	1	7589	1	7589					0	7589			1	7589	0	7589
10272351	FHS	1	23361	0	23361					1	23361			1	22213	0	23361
10278250	FHS	1	6267	1	6267					0	6267			1	4740	0	6267
10279405	FHS	1	18913	1	18913					0	18913			1	8176	1	18808
10280308	FHS	1	18825	0	18825					1	18825			0	18825	0	18825
10281241	FHS	1	14670	1	14670					0	14670			1	6179	0	14670
10281916	FHS	1	16197	0	16197					1	16197			0	16197	0	16197
10286196	FHS	1	16788	0	16788					1	16788			1	11500	0	16788
10288194	FHS	1	19005	0	19005					1	19005			0	19005	0	19005
10289910	FHS	1	4921	1	4921					0	4921			1	1889	1	4327
10290522	FHS	1	21452	0	21452					1	21452			1	7685	0	21452
10290694	FHS	1	12150	0	12150					1	12150			0	12150	0	12150
10291902	FHS	1	10822	0	10822					1	10822			1	7588	1	10743
10293429	FHS	1	20544	0	20544					1	20544			1	16819	0	20544
10296724	FHS	1	16727	0	16727				Moderately reduced	1	16727			1	15026	1	16677
10299240	FHS	1	2458	1	2458					0	2458			1	2163	1	2163
10301877	FHS	1	11454	0	11454					1	11454			0	11454	0	11454
10302236	FHS	1	674	0	674					1	674			0	674	0	674
10303013	FHS	0	5465	0	5465					0	5465			0	5465	0	5465
10306085	FHS	1	11998	0	11998					1	11998			1	8100	0	11998
10315114	FHS	1	11636	0	11636					1	11636			1	11630	0	11636
10318009	FHS	1	6315	1	6315					0	6315			1	6030	0	6315
10322108	FHS	1	12868	0	12868					1	12868			0	12868	0	12868
10322181	FHS	1	10507	0	10507					1	10507			1	2453	0	10507
10324961	FHS	1	14972	0	14972					1	14972			0	14972	0	14972
10326110	FHS	1	12810	1	12810					0	12810			1	12810	0	12810
10326164	FHS	1	19109	1	19109				Normal	0	19109			1	19066	1	19066
10326944	FHS	0	24775	0	24775					0	24775			1	6219	0	24775
10328962	FHS	1	18211	0	18211					1	18211			1	13396	0	18211
10331511	FHS	1	16650	0	16650					1	16650			1	15220	0	16650
10333751	FHS	1	17859	0	17859					1	17859			0	17859	0	17859
10335326	FHS	0	6273	0	6273					0	6273			0	5275	0	5275
10336637	FHS	1	23024	0	23024					1	23024			0	23024	0	23024
10336824	FHS	1	17379	1	17379					0	17379			1	13974	1	17366
10338129	FHS	1	18721	0	18721					1	18721			1	17282	0	18721
10340772	FHS	1	16526	0	16526					1	16526			1	363	1	726
10345229	FHS	1	15727	0	15727					1	15727			1	11333	1	15344
10346084	FHS	1	12575	0	12575					1	12575			0	12575	0	12575
10346907	FHS	1	20945	0	20945					1	20945			1	4406	0	20945
10347132	FHS	1	8658	1	8658					0	8658			1	474	0	8658
10357782	FHS	1	11091	1	11091					0	11091			1	10947	0	11091
10364633	FHS	1	12149	0	12149					1	12149			0	12149	0	12149
10366174	FHS	1	10653	1	10653					0	10653			1	7610	0	10653
10366483	FHS	1	16673	0	16673					1	16673			0	16673	0	16673
10366952	FHS	1	13966	0	13966					1	13966			1	13919	1	13919
10369236	FHS	1	18426	1	18426				Mildly reduced	0	18426			1	14041	1	14041
10370066	FHS	1	10891	0	10891					1	10891			0	10891	0	10891
10373218	FHS	1	20136	0	20136					1	20136			1	7587	0	20136
10378369	FHS	1	11278	1	11278					0	11278			1	3318	0	11278
10378552	FHS	1	11035	0	11035					1	11035			0	11035	0	11035
10380230	FHS	1	15678	0	15678					1	15678			0	15678	0	15678
10380912	FHS	1	16188	0	16188					1	16188			0	16188	0	16188
10381017	FHS	1	11473	1	11473					0	11473			1	2501	0	11473
10381699	FHS	1	9542	0	9542					1	9542			0	9542	0	9542
10386829	FHS	1	11219	0	11219					1	11219			1	9407	0	11219
10387168	FHS	1	11249	1	11249					0	11249			1	998	0	11249
10392732	FHS	1	9092	1	9092					0	9092			1	9051	1	9051
10395762	FHS	1	3389	1	3389					0	3389			1	3389	0	3389
10398309	FHS	0	6298	0	6298					0	6298			0	6298	0	6298
10398428	FHS	1	15407	0	15407					1	15407			1	10353	0	15407
10398610	FHS	1	20228	0	20228					1	20228			0	20228	0	20228
10404264	FHS	1	11023	1	11023					0	11023			1	3997	1	10771
10405319	FHS	1	9060	0	9060					1	9060			0	9060	0	9060
10408068	FHS	1	19786	0	19786				Normal	1	19786			1	13942	1	18835
10409435	FHS	1	11716	0	11716					1	11716			1	4759	0	11716
10413438	FHS	1	832	0	832					1	832			0	832	0	832
10413850	FHS	1	20189	1	20189					0	20189			1	20181	0	20189
10416747	FHS	1	12989	0	12989					1	12989			1	9918	0	12989
10417012	FHS	1	20182	1	20182					0	20182			1	9486	1	9486
10417873	FHS	1	12856	0	12856					1	12856			0	12856	0	12856
10418872	FHS	1	15799	1	15799				Moderately reduced	0	15799			1	6129	1	13184
10419730	FHS	1	13690	0	13690					1	13690			0	13690	0	13690
10423178	FHS	1	17771	1	17771					0	17771			1	16352	0	17771
10424407	FHS	1	18778	0	18778					1	18778			0	18778	0	18778
10429724	FHS	1	14483	0	14483					1	14483			1	4140	1	11486
10429846	FHS	1	11233	1	11233					0	11233			1	11230	0	11233
10435858	FHS	1	13909	0	13909					1	13909			1	6670	1	9865
10436645	FHS	1	13604	0	13604					1	13604			0	13604	0	13604
10438133	FHS	1	13043	0	13043					1	13043			0	13043	0	13043
10438546	FHS	1	6092	1	6092					0	6092			1	6092	0	6092
10439704	FHS	1	13624	1	13624					0	13624			1	8445	0	13624
10442420	FHS	1	21208	0	21208					1	21208			0	21208	0	21208
10442600	FHS	1	15478	1	15478					0	15478			1	13065	1	13065
10443638	FHS	1	13016	1	13016					0	13016			1	13015	0	13016
10445479	FHS	1	19553	1	19553					0	19553			1	19538	1	19538
10445664	FHS	1	14928	0	14928					1	14928			1	8369	0	14928
10445946	FHS	1	12733	0	12733					1	12733			1	10657	0	12733
10448464	FHS	1	23823	0	23823					1	23823			0	23823	0	23823
10450468	FHS	1	11736	1	11736					0	11736			1	3404	0	11736
10454472	FHS	1	11056	1	11056					0	11056			1	10588	1	10969
10455997	FHS	1	6402	0	6402					1	6402			1	3334	0	6402
10457479	FHS	1	11514	0	11514					1	11514			1	9595	0	11514
10458181	FHS	1	22323	0	22323					1	22323			1	10753	1	22254
10465229	FHS	1	20950	0	20950				Severely reduced	1	20950			1	16806	1	16807
10468107	FHS	1	8661	0	8661					1	8661			1	4044	1	5701
10469173	FHS	1	9854	0	9854					1	9854			0	9854	0	9854
10469638	FHS	1	5264	1	5264					0	5264			1	1105	1	5164
10470289	FHS	1	13166	1	13166					0	13166			1	13166	0	13166
10471625	FHS	1	8838	1	8838					0	8838			1	0	0	8838
10476406	FHS	1	15296	0	15296					1	15296			0	15296	0	15296
10479613	FHS	1	13081	0	13081					1	13081			0	13081	0	13081
10479815	FHS	1	16004	0	16004				Normal	1	16004			1	10887	1	12489
10481018	FHS	1	2617	1	2617					0	2617			1	2617	0	2617
10484420	FHS	1	12130	0	12130				Normal	1	12130			1	11684	1	11684
10484760	FHS	1	13676	0	13676					1	13676			1	11601	0	13676
10487439	FHS	1	13513	0	13513				Normal	1	13513			1	12172	1	12172
10489164	FHS	1	9444	0	9444					1	9444			1	5665	0	9444
10491356	FHS	1	4401	0	4401					1	4401			0	4401	0	4401
10492891	FHS	1	17857	0	17857					1	17857			0	17857	0	17857
10501688	FHS	1	8529	1	8529					0	8529			1	0	1	6641
10501792	FHS	1	15589	1	15589					0	15589			1	15041	1	15041
10502010	FHS	1	8793	0	8793					1	8793			1	8278	0	8793
10506414	FHS	1	10011	0	10011					1	10011			0	10011	0	10011
10507648	FHS	1	12719	0	12719					1	12719			0	12719	0	12719
10508672	FHS	1	13800	0	13800					1	13800			0	13800	0	13800
10509969	FHS	1	18170	1	18170				Severely reduced	0	18170			1	18161	1	18161
10516887	FHS	1	7752	0	7752					1	7752			0	7752	0	7752
10517547	FHS	1	13086	1	13086				Normal	0	13086			1	12910	1	12910
10519977	FHS	1	20151	0	20151					1	20151			0	20151	0	20151
10521353	FHS	1	2987	0	2987					1	2987			1	351	0	2987
10522825	FHS	1	12764	1	12764					0	12764			1	6504	1	10794
10523395	FHS	1	14202	0	14202					1	14202			0	14202	0	14202
10524107	FHS	1	10347	0	10347					1	10347			0	10347	0	10347
10525048	FHS	1	11296	1	11296					0	11296			1	9941	0	11296
10527453	FHS	1	16462	1	16462				Severely reduced	0	16462			1	4429	1	15449
10528729	FHS	1	8261	1	8261					0	8261			1	8261	0	8261
10531783	FHS	1	14966	0	14966					1	14966			0	14966	0	14966
10534530	FHS	1	11823	1	11823					0	11823			1	11821	1	11821
10534612	FHS	1	8321	0	8321					1	8321			0	8321	0	8321
10537241	FHS	1	13474	1	13474					0	13474			1	13444	0	13474
10538591	FHS	1	17456	0	17456					1	17456			0	17456	0	17456
10542694	FHS	1	14669	1	14669				Severely reduced	0	14669			1	7699	1	14648
10543174	FHS	1	8642	1	8642					0	8642			1	3675	1	8333
10545270	FHS	1	11603	0	11603					1	11603			0	11603	0	11603
10555817	FHS	1	1488	1	1488					0	1488			1	0	0	1488
10560842	FHS	1	6811	1	6811					0	6811			1	6188	0	6811
10561847	FHS	1	21520	0	21520					1	21520			0	21520	0	21520
10562670	FHS	1	14731	0	14731					1	14731			0	14731	0	14731
10563369	FHS	1	15882	0	15882					1	15882			0	15882	0	15882
10567286	FHS	1	7351	1	7351					0	7351			1	5912	0	7351
10569318	FHS	1	19810	0	19810					1	19810			0	19810	0	19810
10571099	FHS	1	16848	0	16848					1	16848			1	7703	0	16848
10571780	FHS	1	8310	0	8310					1	8310			1	5528	0	8310
10576560	FHS	1	20527	0	20527					1	20527			0	20527	0	20527
10580344	FHS	1	18813	0	18813					1	18813			0	18813	0	18813
10582103	FHS	1	18796	0	18796					1	18796			1	11894	0	18796
10589152	FHS	1	4881	0	4881					1	4881			0	4881	0	4881
10592097	FHS	1	2769	0	2769					1	2769			0	2769	0	2769
10596110	FHS	1	21072	1	21072				Normal	0	21072			1	10479	1	21067
10596869	FHS	0	5436	0	5436					0	5436			0	5436	0	5436
10597563	FHS	1	20536	0	20536					1	20536			0	20536	0	20536
10598693	FHS	1	22355	0	22355				Normal	1	22355			1	18885	1	18885
10600982	FHS	1	7145	0	7145					1	7145			1	2254	0	7145
10601998	FHS	1	12536	0	12536					1	12536			0	12536	0	12536
10604193	FHS	1	12381	0	12381					1	12381			1	2850	0	12381
10606488	FHS	1	19615	0	19615					1	19615			1	13534	0	19615
10608600	FHS	1	13832	0	13832					1	13832			0	13832	0	13832
10609673	FHS	1	3128	0	3128					1	3128			0	3128	0	3128
10609715	FHS	1	7208	0	7208					1	7208			0	7208	0	7208
10610233	FHS	1	14051	1	14051					0	14051			1	9830	0	14051
10610285	FHS	1	8555	0	8555					1	8555			0	8555	0	8555
10611906	FHS	1	11991	0	11991					1	11991			0	11991	0	11991
10614635	FHS	1	20583	0	20583					1	20583			0	20583	0	20583
10615848	FHS	1	12914	0	12914					1	12914			0	12914	0	12914
10616548	FHS	1	6812	1	6812					0	6812			1	6812	0	6812
10617227	FHS	1	15994	0	15994					1	15994			0	15994	0	15994
10617384	FHS	1	22613	0	22613					1	22613			1	16628	0	22613
10617829	FHS	1	4958	0	4958					1	4958			0	4958	0	4958
10620537	FHS	1	19971	0	19971				Normal	1	19971			1	13547	1	19516
10621979	FHS	1	2090	1	2090					0	2090			1	582	0	2090
10622225	FHS	1	20498	0	20498				Severely reduced	1	20498			1	20076	1	20079
10623300	FHS	1	9515	0	9515					1	9515			0	9515	0	9515
10624547	FHS	1	9832	1	9832					0	9832			1	0	1	7854
10626031	FHS	1	13197	0	13197					1	13197			1	12397	0	13197
10628587	FHS	1	15222	0	15222					1	15222			0	15222	0	15222
10631593	FHS	1	14601	0	14601					1	14601			1	9450	1	9450
10632685	FHS	1	8914	1	8914					0	8914			1	6198	0	8914
10634223	FHS	1	15386	0	15386					1	15386			0	15386	0	15386
10635780	FHS	1	19337	0	19337					1	19337			1	15702	0	19337
10637491	FHS	1	12843	0	12843					1	12843			0	12843	0	12843
10643181	FHS	1	8582	1	8582					0	8582			1	8582	0	8582
10643333	FHS	1	9181	1	9181					0	9181			1	9176	0	9181
10643424	FHS	1	19449	0	19449					1	19449			0	19449	0	19449
10643643	FHS	1	10920	0	10920					1	10920			1	5561	0	10920
10644915	FHS	1	8118	1	8118					0	8118			1	6340	1	7503
10646759	FHS	1	12459	1	12459					0	12459			1	7582	0	12459
10648414	FHS	1	17466	0	17466					1	17466			1	13560	0	17466
10651004	FHS	1	14012	0	14012					1	14012			1	10793	1	13967
10652837	FHS	1	12681	1	12681					0	12681			1	4465	1	12054
10653823	FHS	1	7173	1	7173					0	7173			1	7163	0	7173
10655997	FHS	1	18199	0	18199					1	18199			1	12872	0	18199
10656112	FHS	1	1146	1	1146					0	1146			1	1115	0	1146
10657650	FHS	1	24398	1	24398					0	24398			1	23255	1	23255
10658111	FHS	1	9405	0	9405					1	9405			1	3273	0	9405
10658724	FHS	1	8065	0	8065					1	8065			0	8065	0	8065
10660937	FHS	1	20073	0	20073					1	20073			1	13606	0	20073
10662721	FHS	1	9288	0	9288					1	9288			0	9288	0	9288
10663009	FHS	1	11547	1	11547					0	11547			1	11547	0	11547
10663770	FHS	1	5949	0	5949					1	5949			0	5949	0	5949
10663983	FHS	1	3263	1	3263					0	3263			1	0	1	0
10664135	FHS	1	4224	0	4224					1	4224			0	4224	0	4224
10674789	FHS	1	11950	1	11950					0	11950			1	9177	1	10399
10676567	FHS	1	11219	0	11219					1	11219			0	11219	0	11219
10676686	FHS	1	6380	1	6380					0	6380			1	6030	1	6030
10685236	FHS	1	10582	1	10582					0	10582			1	10244	0	10582
10685406	FHS	1	15157	0	15157					1	15157			0	15157	0	15157
10686114	FHS	1	12524	0	12524					1	12524			0	12524	0	12524
10690420	FHS	1	4973	1	4973					0	4973			1	4973	0	4973
10692259	FHS	1	3530	1	3530					0	3530			1	470	0	3530
10696153	FHS	1	12870	0	12870					1	12870			1	7651	0	12870
10696495	FHS	1	6162	1	6162					0	6162			1	4777	0	6162
10700101	FHS	1	7081	1	7081					0	7081			1	7080	0	7081
10700943	FHS	1	12794	1	12794					0	12794			1	10986	0	12794
10701059	FHS	1	9448	0	9448					1	9448			0	9448	0	9448
10701431	FHS	1	5855	0	5855					1	5855			1	5327	0	5855
10701539	FHS	1	7646	1	7646					0	7646			1	7646	0	7646
10701586	FHS	1	10528	1	10528				Mildly reduced	0	10528			1	9714	1	10373
10704285	FHS	1	18273	0	18273					1	18273			0	18273	0	18273
10704549	FHS	1	24295	0	24295					1	24295			1	14390	0	24295
10708461	FHS	1	7604	1	7604					0	7604			1	7604	0	7604
10711602	FHS	1	21427	0	21427					1	21427			0	21427	0	21427
10712320	FHS	1	12886	0	12886				Mildly reduced	1	12886			1	12869	1	12869
10714109	FHS	1	3389	1	3389					0	3389			1	3389	0	3389
10714191	FHS	1	14619	1	14619					0	14619			1	14529	0	14619
10719487	FHS	1	21188	0	21188					1	21188			1	0	0	21188
10739255	FHS	1	12478	0	12478					1	12478			0	12478	0	12478
10742415	FHS	1	2265	0	2265					1	2265			0	2265	0	2265
10745427	FHS	1	17052	0	17052					1	17052			0	17052	0	17052
10746725	FHS	1	14226	0	14226					1	14226			1	11468	0	14226
10751351	FHS	1	12339	0	12339					1	12339			0	12339	0	12339
10751645	FHS	1	15463	0	15463					1	15463			0	15463	0	15463
10752561	FHS	1	12929	0	12929					1	12929			0	12929	0	12929
10754659	FHS	1	11702	0	11702					1	11702			1	9226	0	11702
10756069	FHS	1	12036	0	12036					1	12036			1	9483	0	12036
10756903	FHS	1	11757	0	11757					1	11757			1	8515	0	11757
10758217	FHS	1	14113	0	14113					1	14113			1	5415	0	14113
10758890	FHS	1	11446	0	11446					1	11446			0	11446	0	11446
10760914	FHS	1	1323	1	1323					0	1323			1	1323	0	1323
10763634	FHS	1	1887	1	1887					0	1887			1	473	0	1887
10763692	FHS	1	9972	1	9972					0	9972			1	5482	1	9381
10771295	FHS	1	7755	0	7755					1	7755			0	7755	0	7755
10775539	FHS	1	13254	0	13254					1	13254			0	13254	0	13254
10776434	FHS	1	24989	0	24989					1	24989			1	21395	0	24989
10778172	FHS	1	5928	0	5928					1	5928			1	0	0	5928
10784666	FHS	1	7155	0	7155					1	7155			0	7155	0	7155
10786116	FHS	1	84	0	84					1	84			0	84	0	84
10788016	FHS	1	14086	1	14086					0	14086			1	10855	0	14086
10788030	FHS	1	11354	0	11354					1	11354			1	10772	0	11354
10792371	FHS	1	19335	0	19335					1	19335			1	18750	0	19335
10795245	FHS	1	19753	0	19753				Severely reduced	1	19753			1	19182	1	19182
10795341	FHS	1	14772	1	14772					0	14772			1	14732	0	14772
10801007	FHS	1	16226	0	16226				Normal	1	16226			1	15263	1	15263
10803151	FHS	1	19557	1	19557					0	19557			1	18457	0	19557
10803203	FHS	1	18323	0	18323					1	18323			1	9414	0	18323
10806130	FHS	1	15093	0	15093					1	15093			0	15093	0	15093
10806642	FHS	1	8963	1	8963					0	8963			1	6459	1	8766
10814410	FHS	1	9659	0	9659					1	9659			1	381	0	9659
10815205	FHS	1	18072	1	18072					0	18072			1	18072	0	18072
10815786	FHS	1	11928	0	11928					1	11928			1	5619	0	11928
10819942	FHS	1	21158	0	21158					1	21158			1	19342	0	21158
10820360	FHS	1	11576	1	11576				Severely reduced	0	11576			1	7954	1	11564
10821927	FHS	1	22482	0	22482					1	22482			1	18336	0	22482
10826287	FHS	1	1551	0	1551					1	1551			0	1551	0	1551
10829206	FHS	1	18358	0	18358					1	18358			0	18358	0	18358
10829855	FHS	1	23296	1	23296					0	23296			1	22920	0	23296
10830141	FHS	1	17683	1	17683				Moderately reduced	0	17683			1	12237	1	15493
10830227	FHS	1	5976	1	5976					0	5976			1	5976	0	5976
10832033	FHS	1	18822	0	18822					1	18822			1	11229	1	11229
10832731	FHS	1	10620	0	10620					1	10620			0	10620	0	10620
10832877	FHS	1	6377	0	6377					1	6377			0	6377	0	6377
10833308	FHS	1	19413	0	19413					1	19413			0	19413	0	19413
10841092	FHS	1	16265	0	16265					1	16265			1	15906	1	15906
10842388	FHS	1	14081	0	14081					1	14081			0	14081	0	14081
10843759	FHS	1	24750	0	24750					1	24750			0	24750	0	24750
10843940	FHS	1	10035	0	10035					1	10035			0	10035	0	10035
10845496	FHS	1	18217	0	18217					1	18217			1	10539	0	18217
10847401	FHS	1	18201	0	18201				Severely reduced	1	18201			1	7820	1	16160
10849376	FHS	1	20082	0	20082					1	20082			0	20082	0	20082
10852123	FHS	1	9235	0	9235					1	9235			0	9235	0	9235
10853894	FHS	1	16776	1	16776					0	16776			1	14923	0	16776
10854166	FHS	1	22061	1	22061					0	22061			1	16059	0	22061
10855145	FHS	1	2449	1	2449					0	2449			1	1942	0	2449
10855494	FHS	1	11895	1	11895					0	11895			1	11893	1	11893
10856798	FHS	1	13144	0	13144					1	13144			1	11264	0	13144
10870478	FHS	0	9037	0	9037					0	9037			0	5150	0	5150
10871691	FHS	1	3279	1	3279					0	3279			1	3276	0	3279
10872927	FHS	1	17125	1	17125					0	17125			1	15834	0	17125
10878773	FHS	1	18494	0	18494				Severely reduced	1	18494			1	18123	1	18123
10883857	FHS	1	12278	0	12278					1	12278			0	12278	0	12278
10886573	FHS	1	12597	0	12597					1	12597			1	5343	0	12597
10886912	FHS	1	13503	1	13503					0	13503			1	10939	0	13503
10886953	FHS	1	12885	0	12885					1	12885			0	12885	0	12885
10887004	FHS	1	12779	0	12779					1	12779			1	6141	0	12779
10887461	FHS	1	8273	0	8273					1	8273			1	6526	0	8273
10889376	FHS	1	5914	1	5914					0	5914			1	5914	0	5914
10889862	FHS	1	7998	0	7998					1	7998			0	7998	0	7998
10892106	FHS	1	7086	1	7086					0	7086			1	1546	1	7085
10895197	FHS	1	17044	0	17044					1	17044			1	12368	0	17044
10896077	FHS	1	19185	0	19185					1	19185			0	19185	0	19185
10896319	FHS	1	5763	0	5763					1	5763			0	5763	0	5763
10898428	FHS	1	2470	0	2470					1	2470			0	2470	0	2470
10900377	FHS	1	18253	0	18253					1	18253			0	18253	0	18253
10908470	FHS	1	6849	0	6849					1	6849			1	6839	1	6839
10911946	FHS	1	12261	0	12261					1	12261			0	12261	0	12261
10912231	FHS	1	9722	0	9722					1	9722			0	9722	0	9722
10912777	FHS	1	21129	1	21129				Severely reduced	0	21129			1	13007	1	16171
10917496	FHS	1	13767	1	13767					0	13767			1	13748	0	13767
10919394	FHS	1	6835	0	6835					1	6835			0	6835	0	6835
10919915	FHS	1	13391	0	13391					1	13391			0	13391	0	13391
10920439	FHS	1	6384	1	6384					0	6384			1	1924	1	1924
10923068	FHS	1	8797	0	8797					1	8797			0	8797	0	8797
10925524	FHS	1	7985	1	7985					0	7985			1	2166	0	7985
10929974	FHS	1	17489	1	17489				Moderately reduced	0	17489			1	15479	1	17484
10939991	FHS	1	14972	0	14972					1	14972			0	14972	0	14972
10940300	FHS	1	10585	1	10585					0	10585			1	3298	0	10585
10942858	FHS	1	9223	1	9223					0	9223			1	5542	0	9223
10944483	FHS	1	13247	0	13247					1	13247			1	6496	0	13247
10946263	FHS	1	8090	0	8090					1	8090			1	7033	0	8090
10946575	FHS	1	20893	0	20893					1	20893			1	15356	0	20893
10951785	FHS	1	18761	0	18761					1	18761			1	14281	0	18761
10952155	FHS	1	14358	0	14358					1	14358			0	14358	0	14358
10954003	FHS	1	5815	1	5815					0	5815			1	4722	0	5815
10956768	FHS	1	5124	0	5124					1	5124			0	5124	0	5124
10960115	FHS	1	5671	1	5671					0	5671			1	5671	0	5671
10963518	FHS	1	8653	1	8653					0	8653			1	4045	0	8653
10965794	FHS	1	23162	0	23162					1	23162			0	23162	0	23162
10967863	FHS	1	22328	0	22328					1	22328			1	17574	0	22328
10967876	FHS	1	22339	0	22339					1	22339			0	22339	0	22339
10968111	FHS	1	16913	0	16913					1	16913			0	16913	0	16913
10968653	FHS	1	4128	0	4128					1	4128			0	4128	0	4128
10970018	FHS	1	11267	1	11267					0	11267			1	6990	1	10447
10971030	FHS	1	10217	0	10217					1	10217			1	6321	0	10217
10979217	FHS	1	7119	0	7119					1	7119			1	3252	1	3629
10980585	FHS	1	13711	1	13711					0	13711			1	10548	0	13711
10982878	FHS	1	8567	0	8567					1	8567			1	3967	0	8567
10984924	FHS	1	12553	1	12553				Severely reduced	0	12553			1	11730	1	11730
10989501	FHS	1	12995	1	12995					0	12995			1	7654	0	12995
10990217	FHS	1	15774	0	15774					1	15774			1	9404	0	15774
10992621	FHS	1	13378	0	13378					1	13378			0	13378	0	13378
10996037	FHS	1	5869	1	5869					0	5869			1	1270	0	5869
10998394	FHS	1	15444	0	15444				Severely reduced	1	15444			1	8769	1	15207
10999481	FHS	1	15733	0	15733					1	15733			0	15733	0	15733
11000157	FHS	1	13758	0	13758					1	13758			0	13758	0	13758
11000404	FHS	1	10886	0	10886					1	10886			1	7643	1	9215
11003003	FHS	1	18848	1	18848					0	18848			1	18848	0	18848
11004987	FHS	1	8786	1	8786					0	8786			1	6054	1	6054
11005183	FHS	1	17085	0	17085					1	17085			0	17085	0	17085
11005390	FHS	1	13092	1	13092					0	13092			1	4785	0	13092
11005894	FHS	1	12071	0	12071					1	12071			1	288	0	12071
11006678	FHS	1	9654	1	9654					0	9654			1	7955	0	9654
11006905	FHS	1	15657	0	15657					1	15657			1	14570	0	15657
11007679	FHS	1	15323	0	15323					1	15323			0	15323	0	15323
11008290	FHS	1	6830	0	6830					1	6830			1	2333	0	6830
11010516	FHS	1	12978	0	12978					1	12978			0	12978	0	12978
11010803	FHS	1	13043	1	13043					0	13043			1	12742	0	13043
11013156	FHS	1	17049	0	17049					1	17049			1	15323	0	17049
11016297	FHS	1	19671	0	19671					1	19671			1	15234	1	19608
11017066	FHS	1	10250	0	10250					1	10250			1	8589	1	8589
11017611	FHS	1	9034	1	9034					0	9034			1	9002	1	9002
11018233	FHS	1	9875	1	9875					0	9875			1	6868	1	9363
11018819	FHS	1	8730	0	8730					1	8730			0	8730	0	8730
11020247	FHS	1	15616	0	15616					1	15616			1	9132	0	15616
11020530	FHS	1	4721	0	4721					1	4721			0	4721	0	4721
11023543	FHS	1	13367	0	13367					1	13367			0	13367	0	13367
11024566	FHS	1	13332	0	13332					1	13332			0	13332	0	13332
11025006	FHS	1	8798	0	8798					1	8798			0	8798	0	8798
11034185	FHS	1	11965	0	11965				Mildly reduced	1	11965			1	11917	1	11917
11035171	FHS	1	11697	0	11697					1	11697			0	11697	0	11697
11035831	FHS	1	9607	0	9607					1	9607			1	8856	1	9453
11040567	FHS	0	25295	0	25295					0	25295			1	19324	0	25295
11044160	FHS	1	10468	1	10468					0	10468			1	10401	0	10468
11045732	FHS	1	10036	1	10036					0	10036			1	10036	0	10036
11045924	FHS	1	12319	0	12319					1	12319			0	12319	0	12319
11045937	FHS	1	5638	0	5638					1	5638			1	1077	0	5638
11046699	FHS	1	22605	0	22605					1	22605			1	10703	0	22605
11048052	FHS	1	14499	0	14499					1	14499			1	11155	1	11155
11048632	FHS	1	4501	0	4501					1	4501			1	1061	0	4501
11050686	FHS	1	17221	1	17221				Moderately reduced	0	17221			1	15980	1	15980
11055726	FHS	1	13164	0	13164					1	13164			0	13164	0	13164
11056633	FHS	1	1406	0	1406					1	1406			0	1406	0	1406
11056994	FHS	1	18180	0	18180					1	18180			0	18180	0	18180
11061108	FHS	1	11321	0	11321					1	11321			1	6240	0	11321
11063535	FHS	1	15982	0	15982					1	15982			0	15982	0	15982
11065904	FHS	1	18404	0	18404				Mildly reduced	1	18404			1	18326	1	18326
11068653	FHS	1	14884	1	14884					0	14884			1	13939	1	14876
11073952	FHS	1	11408	1	11408					0	11408			1	11129	0	11408
11078251	FHS	1	16528	0	16528					1	16528			1	14206	1	14209
11079106	FHS	1	5371	1	5371					0	5371			1	5371	0	5371
11081049	FHS	1	10461	1	10461					0	10461			1	546	1	3662
11083187	FHS	1	7444	1	7444					0	7444			1	6221	0	7444
11083668	FHS	1	12475	1	12475					0	12475			1	12077	1	12077
11086737	FHS	1	15757	0	15757					1	15757			1	15590	1	15590
11087122	FHS	1	14152	0	14152					1	14152			0	14152	0	14152
11088961	FHS	1	20565	0	20565					1	20565			1	17870	0	20565
11089954	FHS	1	17944	1	17944					0	17944			1	10512	1	17919
11094288	FHS	1	20287	1	20287				Normal	0	20287			1	19594	1	20150
11095295	FHS	1	19021	0	19021					1	19021			1	13619	0	19021
11098995	FHS	1	20404	1	20404				Moderately reduced	0	20404			1	20050	1	20050
11099500	FHS	1	4052	0	4052					1	4052			0	4052	0	4052
11099644	FHS	1	17579	1	17579					0	17579			1	11784	0	17579
11110639	FHS	1	14898	0	14898					1	14898			1	9809	0	14898
11114156	FHS	1	14691	0	14691				Severely reduced	1	14691			1	3788	1	13425
11116155	FHS	1	8713	0	8713					1	8713			0	8713	0	8713
11118138	FHS	1	16995	1	16995					0	16995			1	14626	0	16995
11120585	FHS	1	4857	0	4857					1	4857			1	383	0	4857
11120861	FHS	1	9318	1	9318					0	9318			1	3312	1	9056
11123233	FHS	1	9830	1	9830					0	9830			1	8854	0	9830
11124676	FHS	1	8534	0	8534					1	8534			1	4330	0	8534
11125835	FHS	1	6400	0	6400					1	6400			0	6400	0	6400
11129062	FHS	1	21423	0	21423					1	21423			1	18320	0	21423
11134873	FHS	1	19083	0	19083					1	19083			1	18126	0	19083
11138666	FHS	0	2936	0	2936					0	2936			1	-117	0	2936
11139413	FHS	1	9200	1	9200					0	9200			1	8683	0	9200
11144468	FHS	1	19202	0	19202				Normal	1	19202			1	17329	1	17329
11145122	FHS	1	16571	0	16571					1	16571			1	12337	1	15688
11148442	FHS	1	1047	0	1047					1	1047			0	1047	0	1047
11149429	FHS	1	10238	1	10238					0	10238			1	10113	1	10113
11160249	FHS	1	8003	1	8003					0	8003			1	7988	0	8003
11160712	FHS	1	4878	1	4878					0	4878			1	4878	0	4878
11161634	FHS	1	10051	1	10051					0	10051			1	10005	0	10051
11164118	FHS	1	19080	0	19080					1	19080			0	19080	0	19080
11166769	FHS	1	21992	0	21992					1	21992			0	21992	0	21992
11169700	FHS	1	2926	1	2926					0	2926			1	2926	0	2926
11169897	FHS	1	13164	0	13164					1	13164			1	0	1	12948
11169941	FHS	1	13298	0	13298					1	13298			0	13298	0	13298
11170357	FHS	1	16447	1	16447					0	16447			1	11483	1	16442
11171123	FHS	1	17880	0	17880					1	17880			0	17880	0	17880
11171982	FHS	1	11253	0	11253					1	11253			0	11253	0	11253
11173387	FHS	1	17571	0	17571					1	17571			1	16450	0	17571
11175071	FHS	1	16556	0	16556				Normal	1	16556			1	16529	1	16529
11176334	FHS	1	7737	0	7737					1	7737			1	3829	0	7737
11178551	FHS	1	8017	1	8017					0	8017			1	8004	0	8017
11181098	FHS	1	11470	1	11470					0	11470			1	10195	0	11470
11181321	FHS	1	9525	0	9525					1	9525			1	2555	1	2976
11181657	FHS	1	18359	0	18359				Normal	1	18359			1	14387	1	14387
11183095	FHS	1	8527	1	8527					0	8527			1	8527	0	8527
11187022	FHS	1	18340	1	18340				Normal	0	18340			1	12409	1	16463
11187779	FHS	0	24289	0	24289					0	24289			0	23968	0	23968
11190469	FHS	1	21118	0	21118					1	21118			0	21118	0	21118
11191691	FHS	1	3756	1	3756					0	3756			1	0	1	2911
11191907	FHS	1	2106	0	2106					1	2106			0	2106	0	2106
11193969	FHS	1	2790	0	2790					1	2790			0	2790	0	2790
11194377	FHS	1	10714	1	10714					0	10714			1	2974	0	10714
11194569	FHS	1	17264	0	17264					1	17264			1	16646	1	16646
11195603	FHS	1	12747	1	12747					0	12747			1	4703	1	12742
11195826	FHS	1	11139	0	11139					1	11139			1	4845	0	11139
11199183	FHS	1	21924	0	21924					1	21924			1	18487	0	21924
11206400	FHS	1	5420	1	5420					0	5420			1	5420	0	5420
11209485	FHS	1	20410	1	20410					0	20410			1	20410	0	20410
11210620	FHS	1	18365	1	18365					0	18365			1	18360	1	18360
11211332	FHS	1	20194	0	20194					1	20194			0	20194	0	20194
11212087	FHS	1	17832	0	17832					1	17832			0	17832	0	17832
11214932	FHS	1	18998	0	18998					1	18998			1	14667	0	18998
11217490	FHS	1	13067	0	13067					1	13067			0	13067	0	13067
11221220	FHS	1	19046	0	19046					1	19046			0	19046	0	19046
11222361	FHS	1	4803	1	4803					0	4803			1	0	1	2942
11222695	FHS	1	13748	0	13748					1	13748			1	3179	0	13748
11223273	FHS	1	5996	1	5996					0	5996			1	0	1	0
11225352	FHS	1	12308	1	12308					0	12308			1	11757	1	11757
11225571	FHS	1	9751	0	9751					1	9751			0	9751	0	9751
11225655	FHS	1	10044	0	10044					1	10044			1	4556	0	10044
11225788	FHS	1	12068	1	12068					0	12068			1	5434	1	12038
11228410	FHS	1	8244	0	8244					1	8244			1	7898	1	7898
11229310	FHS	1	15825	0	15825					1	15825			1	11323	0	15825
11229466	FHS	1	10924	0	10924					1	10924			0	10924	0	10924
11230978	FHS	1	23083	1	23083					0	23083			1	22357	1	22357
11233521	FHS	0	5037	0	5037					0	5037			0	920	0	920
11235230	FHS	1	10334	1	10334					0	10334			1	8682	1	8998
11235426	FHS	1	13827	1	13827					0	13827			1	4872	0	13827
11236257	FHS	0	25485	0	25485					0	25485			1	19417	0	25485
11237448	FHS	1	8707	0	8707					1	8707			1	8693	1	8693
11239700	FHS	1	6722	1	6722					0	6722			1	6722	0	6722
11246230	FHS	1	16976	0	16976					1	16976			1	7777	0	16976
11247737	FHS	1	17877	0	17877					1	17877			1	10696	0	17877
11248476	FHS	1	12008	0	12008					1	12008			0	12008	0	12008
11249048	FHS	1	10034	0	10034					1	10034			0	10034	0	10034
11249092	FHS	1	21538	0	21538				Normal	1	21538			1	20623	1	20624
11249384	FHS	1	12084	1	12084					0	12084			1	10953	0	12084
11250767	FHS	1	14800	1	14800					0	14800			1	14800	0	14800
11254114	FHS	1	12853	1	12853					0	12853			1	8682	0	12853
11257081	FHS	1	15668	1	15668				Mildly reduced	0	15668			1	11309	1	13272
11257598	FHS	1	11799	1	11799					0	11799			1	4771	0	11799
11257683	FHS	1	17749	1	17749				Severely reduced	0	17749			1	15618	1	15918
11259756	FHS	1	20694	0	20694				Moderately reduced	1	20694			1	13259	1	19082
11261506	FHS	1	14974	0	14974				Severely reduced	1	14974			1	13300	1	13300
11263364	FHS	1	7769	1	7769					0	7769			1	5996	0	7769
11263439	FHS	1	2211	0	2211					1	2211			0	2211	0	2211
11266133	FHS	1	14923	1	14923					0	14923			1	9020	1	14664
11271726	FHS	1	15925	0	15925					1	15925			1	14221	0	15925
11271869	FHS	1	6988	0	6988					1	6988			1	4651	1	6948
11275169	FHS	1	11203	1	11203					0	11203			1	8275	1	11154
11275285	FHS	1	7433	0	7433					1	7433			1	4105	1	7004
11277993	FHS	1	11785	0	11785					1	11785			0	11785	0	11785
11278735	FHS	1	15383	0	15383				Normal	1	15383			1	5826	1	15337
11279125	FHS	1	7182	1	7182					0	7182			1	7067	1	7159
11282143	FHS	1	4459	0	4459					1	4459			1	0	0	4459
11283485	FHS	1	14034	0	14034					1	14034			0	14034	0	14034
11288516	FHS	1	18030	0	18030				Normal	1	18030			1	17681	1	17681
11290348	FHS	1	10562	1	10562					0	10562			1	10562	0	10562
11293537	FHS	1	13545	0	13545					1	13545			0	13545	0	13545
11297544	FHS	1	10155	1	10155					0	10155			1	9428	1	10132
11298575	FHS	1	13812	0	13812					1	13812			0	13812	0	13812
11301026	FHS	1	13294	0	13294					1	13294			1	6938	0	13294
11303971	FHS	1	21305	0	21305					1	21305			1	17195	0	21305
11306439	FHS	1	18482	1	18482					0	18482			1	18472	0	18482
11306447	FHS	1	4336	1	4336					0	4336			1	4336	0	4336
11308895	FHS	1	22066	0	22066					1	22066			1	4151	0	22066
11308949	FHS	1	7242	0	7242					1	7242			0	7242	0	7242
11309963	FHS	1	9606	0	9606					1	9606			0	9606	0	9606
11310278	FHS	1	9212	0	9212					1	9212			0	9212	0	9212
11310379	FHS	1	16129	1	16129				Severely reduced	0	16129			1	13349	1	15729
11310459	FHS	1	13521	1	13521				Mildly reduced	0	13521			1	12204	1	12204
11313434	FHS	1	19485	1	19485				Severely reduced	0	19485			1	19437	1	19437
11316454	FHS	1	8643	1	8643					0	8643			1	5859	0	8643
11326791	FHS	1	18331	1	18331				Normal	0	18331			1	18161	1	18216
11327844	FHS	1	887	1	887					0	887			1	0	1	0
11328938	FHS	1	1092	0	1092					1	1092			0	1092	0	1092
11330114	FHS	1	10627	1	10627					0	10627			1	9755	1	10601
11331052	FHS	1	18439	0	18439					1	18439			1	15666	0	18439
11331638	FHS	1	13798	0	13798					1	13798			0	13798	0	13798
11331733	FHS	1	20257	0	20257					1	20257			0	20257	0	20257
11332211	FHS	1	8880	0	8880					1	8880			1	4038	0	8880
11333817	FHS	1	15031	0	15031					1	15031			0	15031	0	15031
11336764	FHS	1	16709	1	16709					0	16709			1	12072	1	13649
11340503	FHS	1	14713	0	14713					1	14713			1	10132	0	14713
11340554	FHS	1	15231	0	15231					1	15231			1	7230	0	15231
11340610	FHS	1	10302	0	10302					1	10302			0	10302	0	10302
11340849	FHS	1	12895	1	12895					0	12895			1	2572	0	12895
11342510	FHS	1	11785	0	11785					1	11785			1	7088	0	11785
11346380	FHS	1	14171	0	14171					1	14171			1	12118	0	14171
11350248	FHS	1	15280	0	15280					1	15280			1	12937	0	15280
11351328	FHS	1	5146	1	5146					0	5146			1	0	0	5146
11351753	FHS	1	9875	0	9875					1	9875			1	4072	1	8943
11352182	FHS	1	12018	0	12018					1	12018			1	11045	0	12018
11357423	FHS	1	15270	0	15270					1	15270			0	15270	0	15270
11357827	FHS	1	13094	0	13094					1	13094			0	13094	0	13094
11360794	FHS	1	15204	0	15204					1	15204			0	15204	0	15204
11361504	FHS	1	351	1	351					0	351			1	0	0	351
11369946	FHS	1	9863	0	9863					1	9863			0	9863	0	9863
11370097	FHS	1	11593	1	11593					0	11593			1	10342	0	11593
11372516	FHS	1	1096	1	1096					0	1096			1	0	0	1096
11372541	FHS	1	9330	0	9330					1	9330			0	9330	0	9330
11373701	FHS	1	11628	1	11628					0	11628			1	9011	1	9869
11373813	FHS	1	20095	0	20095					1	20095			0	20095	0	20095
11374124	FHS	1	18947	0	18947					1	18947			1	17618	0	18947
11377523	FHS	1	20843	0	20843					1	20843			1	17691	0	20843
11377866	FHS	1	14994	0	14994					1	14994			0	14994	0	14994
11382189	FHS	1	185	1	185					0	185			1	185	0	185
11382456	FHS	1	22263	0	22263					1	22263			0	22263	0	22263
11382703	FHS	1	12822	0	12822					1	12822			0	12822	0	12822
11383466	FHS	1	21855	0	21855					1	21855			0	21855	0	21855
11391516	FHS	1	6997	1	6997					0	6997			1	3405	1	6996
11392064	FHS	1	7327	0	7327					1	7327			0	7327	0	7327
11393277	FHS	1	14131	1	14131					0	14131			1	8848	0	14131
11394707	FHS	1	13569	0	13569					1	13569			0	13569	0	13569
11398083	FHS	1	19739	0	19739					1	19739			0	19739	0	19739
11398259	FHS	1	12562	0	12562					1	12562			1	3340	1	4426
11401693	FHS	1	10506	0	10506					1	10506			0	10506	0	10506
11401792	FHS	1	3203	1	3203					0	3203			1	3203	0	3203
11402861	FHS	1	11763	1	11763					0	11763			1	11763	0	11763
11408376	FHS	1	385	1	385					0	385			1	0	0	385
11412471	FHS	1	7964	0	7964					1	7964			0	7964	0	7964
11412582	FHS	1	22336	0	22336					1	22336			1	10977	0	22336
11413011	FHS	1	10741	0	10741					1	10741			1	10397	1	10397
11413364	FHS	1	11077	1	11077					0	11077			1	11031	0	11077
11416189	FHS	1	15538	0	15538					1	15538			0	15538	0	15538
11417036	FHS	0	6406	0	6406					0	6406			0	6406	0	6406
11423033	FHS	1	18440	0	18440					1	18440			0	18440	0	18440
11423186	FHS	1	19607	0	19607					1	19607			1	6924	1	12929
11424729	FHS	1	17491	0	17491					1	17491			0	17491	0	17491
11424929	FHS	1	20728	0	20728				Mildly reduced	1	20728			1	18751	1	18751
11425013	FHS	1	10303	1	10303					0	10303			1	10301	0	10303
11426177	FHS	1	7998	1	7998					0	7998			1	2511	0	7998
11427446	FHS	1	13330	0	13330					1	13330			0	13330	0	13330
11429061	FHS	1	8122	0	8122					1	8122			0	8122	0	8122
11430614	FHS	1	15992	1	15992					0	15992			1	15533	0	15992
11432356	FHS	1	5370	1	5370					0	5370			1	0	1	0
11433490	FHS	1	14309	0	14309					1	14309			1	11668	0	14309
11433681	FHS	1	5095	1	5095					0	5095			1	5039	0	5095
11435370	FHS	1	17297	0	17297					1	17297			0	17297	0	17297
11436027	FHS	1	17914	1	17914					0	17914			1	17905	0	17914
11436689	FHS	1	14012	0	14012					1	14012			0	14012	0	14012
11437928	FHS	1	9247	0	9247					1	9247			0	9247	0	9247
11439215	FHS	1	12261	0	12261					1	12261			0	12261	0	12261
11441978	FHS	1	21827	0	21827					1	21827			1	11081	0	21827
11448754	FHS	1	8162	0	8162					1	8162			0	8162	0	8162
11449798	FHS	1	7226	0	7226					1	7226			0	7226	0	7226
11450241	FHS	1	4593	0	4593					1	4593			0	4593	0	4593
11452548	FHS	1	20783	0	20783					1	20783			1	19061	0	20783
11459478	FHS	1	1621	1	1621					0	1621			1	1621	0	1621
11463563	FHS	1	11097	0	11097					1	11097			0	11097	0	11097
11464839	FHS	1	15267	0	15267					1	15267			1	11745	1	11745
11466644	FHS	1	5866	0	5866					1	5866			0	5866	0	5866
11467756	FHS	1	17448	0	17448					1	17448			1	10654	0	17448
11468337	FHS	1	13934	0	13934					1	13934			1	6239	0	13934
11474281	FHS	1	18641	0	18641					1	18641			0	18641	0	18641
11474342	FHS	1	15599	0	15599					1	15599			1	10590	0	15599
11474856	FHS	1	15854	0	15854					1	15854			0	15854	0	15854
11479691	FHS	1	3278	1	3278					0	3278			1	970	1	2953
11480631	FHS	1	5499	1	5499					0	5499			1	4003	0	5499
11481820	FHS	1	1208	0	1208					1	1208			0	1208	0	1208
11482861	FHS	1	8155	1	8155					0	8155			1	1522	1	8149
11484188	FHS	1	21913	0	21913					1	21913			1	6333	1	19512
11487143	FHS	1	14461	0	14461					1	14461			0	14461	0	14461
11487239	FHS	1	21956	0	21956					1	21956			1	20070	0	21956
11490523	FHS	1	13279	1	13279				Severely reduced	0	13279			1	13062	1	13062
11494071	FHS	1	12950	0	12950					1	12950			0	12950	0	12950
11495217	FHS	1	23287	0	23287					1	23287			1	21174	0	23287
11497961	FHS	1	10708	0	10708					1	10708			0	10708	0	10708
11498518	FHS	1	14934	1	14934				Severely reduced	0	14934			1	4719	1	14542
11499148	FHS	1	9610	1	9610					0	9610			1	9607	0	9610
11500597	FHS	1	6513	0	6513					1	6513			0	6513	0	6513
11502424	FHS	1	21879	0	21879					1	21879			1	9085	0	21879
11502702	FHS	1	13031	0	13031					1	13031			0	13031	0	13031
11502906	FHS	1	5717	1	5717					0	5717			1	2833	1	4159
11505424	FHS	1	15527	0	15527				Severely reduced	1	15527			1	12378	1	15173
11506947	FHS	1	22624	0	22624					1	22624			0	22624	0	22624
11508251	FHS	1	20190	0	20190					1	20190			1	13770	0	20190
11509235	FHS	1	3449	1	3449					0	3449			1	2170	0	3449
11509780	FHS	1	13154	0	13154					1	13154			1	7716	0	13154
11512620	FHS	1	10828	0	10828					1	10828			0	10828	0	10828
11512779	FHS	1	18481	1	18481					0	18481			1	4784	0	18481
11513340	FHS	1	10350	0	10350					1	10350			0	10350	0	10350
11518267	FHS	1	19496	0	19496					1	19496			1	17325	1	18159
11520921	FHS	1	5505	1	5505					0	5505			1	5505	0	5505
11524842	FHS	1	7258	1	7258					0	7258			1	1860	1	7250
11525890	FHS	1	6912	1	6912					0	6912			1	6910	0	6912
11527663	FHS	1	7865	1	7865					0	7865			1	7766	0	7865
11527889	FHS	1	14048	0	14048					1	14048			0	14048	0	14048
11527941	FHS	1	6541	0	6541					1	6541			0	6541	0	6541
11529546	FHS	1	22424	1	22424				Normal	0	22424			1	18429	1	18429
11530435	FHS	1	10380	1	10380					0	10380			1	6616	1	6616
11534956	FHS	1	20098	0	20098					1	20098			1	20096	1	20096
11539283	FHS	1	12699	0	12699					1	12699			1	6962	0	12699
11540371	FHS	1	8967	0	8967					1	8967			1	7306	0	8967
11541847	FHS	1	10715	0	10715					1	10715			1	8021	0	10715
11543379	FHS	1	24317	1	24317					0	24317			1	24289	0	24317
11544113	FHS	1	3250	1	3250					0	3250			1	2469	0	3250
11544932	FHS	1	8790	0	8790					1	8790			1	4655	0	8790
11547701	FHS	1	20515	0	20515				Severely reduced	1	20515			1	1854	1	20178
11548985	FHS	1	10629	1	10629					0	10629			1	6819	1	10440
11549888	FHS	1	15154	0	15154					1	15154			0	15154	0	15154
11552767	FHS	1	10160	1	10160					0	10160			1	10160	0	10160
11556092	FHS	1	16573	0	16573					1	16573			1	16573	0	16573
11557483	FHS	1	12626	0	12626					1	12626			0	12626	0	12626
11558484	FHS	1	15529	0	15529					1	15529			1	13128	0	15529
11561948	FHS	1	15031	0	15031					1	15031			1	13332	1	13332
11564773	FHS	1	12066	0	12066					1	12066			0	12066	0	12066
11566661	FHS	1	3746	0	3746					1	3746			0	3746	0	3746
11568391	FHS	1	12389	1	12389					0	12389			1	11518	0	12389
11570088	FHS	1	10667	1	10667					0	10667			1	10647	0	10667
11573032	FHS	1	2458	0	2458					1	2458			0	2458	0	2458
11576048	FHS	1	10418	0	10418					1	10418			1	9039	0	10418
11576242	FHS	1	13918	1	13918					0	13918			1	9118	0	13918
11576807	FHS	1	13544	1	13544					0	13544			1	6197	0	13544
11579560	FHS	1	6800	0	6800					1	6800			0	6800	0	6800
11580196	FHS	1	18200	1	18200					0	18200			1	3351	0	18200
11581474	FHS	1	9933	1	9933					0	9933			1	8758	0	9933
11584854	FHS	1	12995	0	12995					1	12995			1	10018	1	10018
11589024	FHS	1	13948	1	13948					0	13948			1	13592	0	13948
11592438	FHS	1	3843	1	3843					0	3843			1	3843	0	3843
11593424	FHS	1	14704	1	14704					0	14704			1	13381	0	14704
11595020	FHS	1	13478	1	13478					0	13478			1	13478	0	13478
11595240	FHS	1	11674	0	11674					1	11674			0	11674	0	11674
11595490	FHS	1	15247	0	15247					1	15247			0	15247	0	15247
11597959	FHS	1	9371	1	9371					0	9371			1	3744	0	9371
11600129	FHS	1	2301	0	2301					1	2301			1	2268	1	2268
11600235	FHS	1	12652	1	12652					0	12652			1	374	0	12652
11600713	FHS	1	12136	0	12136					1	12136			0	12136	0	12136
11602968	FHS	1	17834	0	17834					1	17834			0	17834	0	17834
11603634	FHS	1	21001	0	21001					1	21001			1	20930	1	20930
11603961	FHS	1	15065	0	15065					1	15065			0	15065	0	15065
11604617	FHS	1	17988	0	17988					1	17988			0	17988	0	17988
11605737	FHS	1	19229	0	19229					1	19229			0	19229	0	19229
11606028	FHS	1	14172	0	14172					1	14172			0	14172	0	14172
11607675	FHS	1	11481	0	11481					1	11481			0	11481	0	11481
11611862	FHS	1	7082	0	7082					1	7082			1	6808	1	6808
11611970	FHS	1	9569	1	9569					0	9569			1	2179	0	9569
11614805	FHS	1	14369	0	14369					1	14369			0	14369	0	14369
11614810	FHS	1	13474	0	13474					1	13474			0	13474	0	13474
11615986	FHS	1	10978	0	10978					1	10978			0	10978	0	10978
11618229	FHS	1	12632	1	12632					0	12632			1	12586	1	12586
11618427	FHS	1	11889	0	11889					1	11889			0	11889	0	11889
11618489	FHS	1	7803	1	7803					0	7803			1	7803	0	7803
11621162	FHS	1	11418	0	11418					1	11418			1	9865	0	11418
11621634	FHS	1	9759	0	9759					1	9759			1	7072	1	9680
11623373	FHS	1	6165	1	6165					0	6165			1	1240	0	6165
11628279	FHS	1	13896	0	13896					1	13896			0	13896	0	13896
11628560	FHS	1	15880	0	15880					1	15880			1	8778	0	15880
11629138	FHS	1	18735	0	18735					1	18735			1	14165	0	18735
11630494	FHS	1	13589	0	13589					1	13589			1	13324	0	13589
11632966	FHS	1	6251	1	6251					0	6251			1	5547	0	6251
11633643	FHS	1	15622	0	15622					1	15622			0	15622	0	15622
11634565	FHS	1	16993	0	16993				Severely reduced	1	16993			1	15602	1	15872
11635558	FHS	1	7667	0	7667					1	7667			0	7667	0	7667
11636337	FHS	1	17292	1	17292					0	17292			1	17261	0	17292
11641266	FHS	1	8591	0	8591					1	8591			1	0	1	7015
11642002	FHS	1	20637	0	20637					1	20637			1	20105	0	20637
11644417	FHS	1	11201	0	11201					1	11201			1	6947	0	11201
11644610	FHS	1	22846	0	22846					1	22846			0	22846	0	22846
11644693	FHS	1	11658	1	11658					0	11658			1	11658	0	11658
11644990	FHS	1	15482	0	15482					1	15482			0	15482	0	15482
11646043	FHS	1	7472	0	7472					1	7472			0	7472	0	7472
11646217	FHS	1	10983	1	10983					0	10983			1	10983	0	10983
11658474	FHS	1	20007	0	20007					1	20007			0	20007	0	20007
11658899	FHS	1	20309	0	20309				Severely reduced	1	20309			1	12044	1	19561
11660438	FHS	1	11717	1	11717					0	11717			1	7762	0	11717
11661526	FHS	1	7552	1	7552					0	7552			1	7552	0	7552
11663408	FHS	1	10853	1	10853					0	10853			1	2486	1	10236
11664612	FHS	1	12547	1	12547				Severely reduced	0	12547			1	10235	1	12524
11670588	FHS	1	5139	1	5139					0	5139			1	2584	1	2584
11670916	FHS	1	2759	1	2759					0	2759			1	2021	1	2021
11671320	FHS	1	21153	0	21153					1	21153			1	19734	0	21153
11672949	FHS	1	8906	1	8906					0	8906			1	8148	1	8905
11673869	FHS	1	3593	1	3593					0	3593			1	0	0	3593
11676857	FHS	1	3549	1	3549					0	3549			1	3485	0	3549
11677984	FHS	1	6552	1	6552					0	6552			1	4878	0	6552
11680935	FHS	1	22874	1	22874					0	22874			1	16634	1	22766
11684592	FHS	1	18752	0	18752					1	18752			0	18752	0	18752
11685046	FHS	1	17435	0	17435					1	17435			1	16451	0	17435
11686619	FHS	1	7452	1	7452					0	7452			1	7449	0	7452
11687118	FHS	1	11379	1	11379					0	11379			1	10199	0	11379
11688961	FHS	1	15107	1	15107					0	15107			1	3244	1	3244
11692388	FHS	1	2388	0	2388					1	2388			0	2388	0	2388
11702071	FHS	1	21212	1	21212				Mildly reduced	0	21212			1	6315	1	17987
11702491	FHS	1	18623	0	18623					1	18623			0	18623	0	18623
11702778	FHS	1	4677	1	4677					0	4677			1	3931	0	4677
11704552	FHS	1	13787	0	13787					1	13787			0	13787	0	13787
11704693	FHS	1	13358	0	13358					1	13358			1	13358	0	13358
11708185	FHS	1	11366	1	11366					0	11366			1	10410	0	11366
11713096	FHS	1	16001	1	16001				Moderately reduced	0	16001			1	7674	1	12240
11713372	FHS	1	4205	0	4205					1	4205			0	4205	0	4205
11713998	FHS	1	7913	0	7913					1	7913			0	7913	0	7913
11714502	FHS	1	4579	0	4579					1	4579			0	4579	0	4579
11714936	FHS	1	12365	0	12365					1	12365			0	12365	0	12365
11718149	FHS	1	14696	0	14696					1	14696			0	14696	0	14696
11719723	FHS	1	19437	1	19437					0	19437			1	1753	0	19437
11720240	FHS	1	8533	1	8533					0	8533			1	4823	1	8039
11723175	FHS	1	1635	1	1635					0	1635			1	1616	0	1635
11726045	FHS	1	11522	0	11522					1	11522			0	11522	0	11522
11727530	FHS	1	5651	1	5651					0	5651			1	5651	0	5651
11729038	FHS	1	9824	1	9824					0	9824			1	9741	0	9824
11731106	FHS	1	11993	0	11993					1	11993			1	0	0	11993
11731268	FHS	1	8854	0	8854					1	8854			0	8854	0	8854
11731515	FHS	1	13225	0	13225					1	13225			1	5497	0	13225
11735751	FHS	1	11043	0	11043					1	11043			0	11043	0	11043
11737940	FHS	1	10001	1	10001					0	10001			1	5005	1	5005
11739810	FHS	1	1769	0	1769					1	1769			0	1769	0	1769
11740300	FHS	1	10464	1	10464					0	10464			1	5909	1	10064
11741282	FHS	1	15117	0	15117					1	15117			0	15117	0	15117
11741516	FHS	1	7328	1	7328					0	7328			1	3268	1	7282
11743046	FHS	1	13955	0	13955					1	13955			0	13955	0	13955
11744997	FHS	1	12628	1	12628					0	12628			1	12628	0	12628
11746109	FHS	1	10724	1	10724					0	10724			1	10724	0	10724
11748783	FHS	1	17140	0	17140					1	17140			0	17140	0	17140
11749973	FHS	1	13914	0	13914					1	13914			0	13914	0	13914
11750760	FHS	1	12794	1	12794				Mildly reduced	0	12794			1	10637	1	12745
11754750	FHS	1	15465	0	15465				Mildly reduced	1	15465			1	8470	1	13970
11756528	FHS	1	967	1	967					0	967			1	345	0	967
11763038	FHS	1	7181	1	7181					0	7181			1	6901	0	7181
11768380	FHS	1	19246	0	19246					1	19246			1	10826	1	17730
11770546	FHS	1	10090	0	10090					1	10090			0	10090	0	10090
11771353	FHS	1	21509	0	21509				Normal	1	21509			1	20423	1	20423
11771893	FHS	1	12511	0	12511					1	12511			0	12511	0	12511
11774398	FHS	1	8792	0	8792					1	8792			0	8792	0	8792
11775739	FHS	1	16609	1	16609				Severely reduced	0	16609			1	12194	1	16048
11775762	FHS	1	17209	0	17209					1	17209			0	17209	0	17209
11776022	FHS	1	2399	0	2399					1	2399			0	2399	0	2399
11776108	FHS	1	13932	0	13932					1	13932			1	8410	0	13932
11776643	FHS	1	11253	0	11253					1	11253			1	6471	1	6471
11779597	FHS	1	11413	1	11413					0	11413			1	10120	1	10120
11780707	FHS	1	13070	1	13070					0	13070			1	6667	0	13070
11780998	FHS	1	20132	0	20132					1	20132			0	20132	0	20132
11781944	FHS	1	4884	1	4884					0	4884			1	1693	0	4884
11783876	FHS	1	19926	0	19926					1	19926			1	14612	0	19926
11783878	FHS	1	11040	1	11040					0	11040			1	8622	0	11040
11784352	FHS	1	14184	0	14184					1	14184			0	14184	0	14184
11790491	FHS	1	13997	0	13997					1	13997			1	8866	0	13997
11793082	FHS	1	10859	0	10859					1	10859			0	10859	0	10859
11795865	FHS	1	15731	1	15731					0	15731			1	15727	0	15731
11796324	FHS	1	1795	1	1795					0	1795			1	0	0	1795
11796574	FHS	1	13094	0	13094					1	13094			1	6266	0	13094
11797438	FHS	1	5275	1	5275					0	5275			1	5047	1	5047
11797499	FHS	1	11791	0	11791					1	11791			1	11545	0	11791
11799760	FHS	1	17524	0	17524					1	17524			1	14771	0	17524
11801450	FHS	1	8363	1	8363					0	8363			1	8344	0	8363
11803297	FHS	1	12233	0	12233					1	12233			1	9547	1	9547
11806228	FHS	1	4348	1	4348					0	4348			1	4344	0	4348
11814223	FHS	1	12649	0	12649					1	12649			0	12649	0	12649
11815104	FHS	1	24687	0	24687					1	24687			0	24687	0	24687
11815753	FHS	1	13186	1	13186				Normal	0	13186			1	11405	1	11405
11817293	FHS	1	1504	1	1504					0	1504			1	0	0	1504
11826692	FHS	1	18425	1	18425					0	18425			1	13952	0	18425
11831091	FHS	1	8683	0	8683					1	8683			0	8683	0	8683
11840332	FHS	1	5224	0	5224					1	5224			1	4051	1	4051
11840440	FHS	1	8624	0	8624					1	8624			1	7385	0	8624
11844376	FHS	1	19861	1	19861				Normal	0	19861			1	19817	1	19817
11844737	FHS	1	17183	1	17183				Mildly reduced	0	17183			1	15034	1	17160
11845922	FHS	1	21170	0	21170					1	21170			0	21170	0	21170
11848022	FHS	1	8735	0	8735					1	8735			0	8735	0	8735
11852912	FHS	1	16575	1	16575				Severely reduced	0	16575			1	9759	1	15006
11854856	FHS	1	21682	0	21682					1	21682			0	21682	0	21682
11856571	FHS	1	7859	0	7859					1	7859			1	863	0	7859
11856994	FHS	1	15794	0	15794					1	15794			0	15794	0	15794
11857895	FHS	1	4728	1	4728					0	4728			1	1802	0	4728
11863020	FHS	1	16674	1	16674					0	16674			1	4390	1	15036
11863281	FHS	1	20766	0	20766					1	20766			1	10665	0	20766
11870247	FHS	1	16183	0	16183					1	16183			0	16183	0	16183
11871410	FHS	1	5770	0	5770					1	5770			0	5770	0	5770
11873240	FHS	1	9971	0	9971					1	9971			0	9971	0	9971
11873454	FHS	0	5702	0	5702					0	5702			0	5702	0	5702
11873636	FHS	1	5750	0	5750					1	5750			0	5750	0	5750
11874187	FHS	1	9681	0	9681					1	9681			0	9681	0	9681
11875823	FHS	1	16238	0	16238					1	16238			0	16238	0	16238
11876376	FHS	1	14522	0	14522					1	14522			0	14522	0	14522
11876889	FHS	1	9084	1	9084					0	9084			1	8132	0	9084
11878116	FHS	1	6039	1	6039					0	6039			1	4818	1	5960
11878721	FHS	1	18008	0	18008					1	18008			0	18008	0	18008
11878803	FHS	1	13437	0	13437					1	13437			0	13437	0	13437
11879220	FHS	1	7019	0	7019					1	7019			0	7019	0	7019
11885261	FHS	1	14088	0	14088					1	14088			0	14088	0	14088
11885800	FHS	1	13615	1	13615					0	13615			1	9419	0	13615
11891511	FHS	1	4889	0	4889					1	4889			0	4889	0	4889
11893817	FHS	1	16075	1	16075					0	16075			1	11090	1	16072
11897460	FHS	1	8432	0	8432					1	8432			0	8432	0	8432
11898415	FHS	0	5373	0	5373					0	5373			0	3369	0	3369
11902524	FHS	1	16255	0	16255					1	16255			0	16255	0	16255
11903114	FHS	1	10857	0	10857					1	10857			0	10857	0	10857
11910894	FHS	1	21835	0	21835					1	21835			1	21761	0	21835
11911606	FHS	1	13010	1	13010				Severely reduced	0	13010			1	9727	1	12972
11912651	FHS	1	3590	1	3590					0	3590			1	2891	0	3590
11913700	FHS	1	18573	0	18573					1	18573			0	18573	0	18573
11917020	FHS	1	2326	0	2326					1	2326			0	2326	0	2326
11917300	FHS	1	14029	0	14029					1	14029			1	11545	0	14029
11918234	FHS	1	13548	1	13548					0	13548			1	10865	0	13548
11918603	FHS	1	7073	0	7073					1	7073			0	7073	0	7073
11918771	FHS	1	11319	0	11319					1	11319			1	3985	0	11319
11924981	FHS	1	7210	1	7210					0	7210			1	2707	0	7210
11925287	FHS	1	6964	1	6964					0	6964			1	5609	1	5609
11926982	FHS	1	21442	0	21442					1	21442			0	21442	0	21442
11929933	FHS	1	15840	0	15840					1	15840			0	15840	0	15840
11933244	FHS	1	5005	1	5005					0	5005			1	2144	0	5005
11934465	FHS	1	7721	1	7721					0	7721			1	7717	0	7721
11939449	FHS	1	271	0	271					1	271			0	271	0	271
11939691	FHS	1	11458	1	11458					0	11458			1	585	1	7429
11939914	FHS	1	11851	0	11851					1	11851			0	11851	0	11851
11941878	FHS	1	17788	0	17788				Normal	1	17788			1	9304	1	17024
11943197	FHS	1	15765	0	15765					1	15765			0	15765	0	15765
11944538	FHS	1	10655	0	10655					1	10655			1	10544	0	10655
11946402	FHS	1	11062	0	11062					1	11062			0	11062	0	11062
11947726	FHS	1	9161	1	9161					0	9161			1	8278	0	9161
11953924	FHS	1	7490	0	7490					1	7490			1	4808	0	7490
11956200	FHS	1	4473	0	4473					1	4473			0	4473	0	4473
11959543	FHS	1	7207	0	7207					1	7207			1	3215	0	7207
11959790	FHS	1	20089	0	20089					1	20089			1	10378	0	20089
11960266	FHS	1	12999	0	12999					1	12999			1	9437	0	12999
11963202	FHS	1	22188	1	22188					0	22188			1	22188	0	22188
11967185	FHS	1	8664	1	8664					0	8664			1	6987	0	8664
11967434	FHS	1	4684	0	4684					1	4684			0	4684	0	4684
11978828	FHS	1	8427	1	8427					0	8427			1	7693	1	7693
11979704	FHS	1	15637	0	15637					1	15637			0	15637	0	15637
11980534	FHS	1	21326	1	21326					0	21326			1	10640	0	21326
11983599	FHS	1	13085	0	13085					1	13085			0	13085	0	13085
11984965	FHS	1	7293	1	7293					0	7293			1	4725	0	7293
11986514	FHS	1	4524	0	4524					1	4524			0	4524	0	4524
11989668	FHS	1	8596	0	8596					1	8596			0	8596	0	8596
11991663	FHS	1	23530	0	23530				Normal	1	23530			1	11269	1	22962
11993873	FHS	1	18548	0	18548				Severely reduced	1	18548			1	17060	1	17351
11994196	FHS	1	22775	0	22775					1	22775			1	14382	0	22775
11994417	FHS	1	6120	0	6120					1	6120			0	6120	0	6120
11994463	FHS	1	10271	1	10271					0	10271			1	10271	0	10271
11994553	FHS	1	15746	0	15746					1	15746			1	5358	0	15746
11997494	FHS	1	19207	0	19207					1	19207			0	19207	0	19207
12001311	FHS	1	9571	1	9571					0	9571			1	1482	0	9571
12002818	FHS	1	9174	0	9174					1	9174			0	9174	0	9174
12008688	FHS	1	16518	1	16518				Severely reduced	0	16518			1	16505	1	16505
12010363	FHS	1	15424	1	15424				Moderately reduced	0	15424			1	12470	1	13985
12010959	FHS	1	19730	0	19730				Normal	1	19730			1	9380	1	19722
12011954	FHS	1	10750	0	10750					1	10750			1	7819	0	10750
12012289	FHS	1	12533	0	12533					1	12533			1	12348	0	12533
12013076	FHS	1	6376	0	6376					1	6376			0	6376	0	6376
12014802	FHS	1	11382	0	11382					1	11382			0	11382	0	11382
12017899	FHS	1	12422	1	12422					0	12422			1	11321	1	11327
12018529	FHS	1	6178	0	6178					1	6178			1	6011	0	6178
12019798	FHS	1	15022	0	15022					1	15022			1	1061	0	15022
12020193	FHS	1	7082	1	7082					0	7082			1	0	0	7082
12022507	FHS	1	2095	1	2095					0	2095			1	1245	0	2095
12024418	FHS	1	6484	0	6484					1	6484			1	0	0	6484
12024882	FHS	1	14274	0	14274					1	14274			1	6541	0	14274
12027194	FHS	1	14341	1	14341					0	14341			1	14320	0	14341
12028899	FHS	1	12873	0	12873					1	12873			0	12873	0	12873
12032135	FHS	1	5527	0	5527					1	5527			1	1798	1	3295
12033031	FHS	1	11212	1	11212				Severely reduced	0	11212			1	10987	1	11003
12037933	FHS	1	22400	1	22400					0	22400			1	22400	0	22400
12038178	FHS	1	16245	1	16245					0	16245			1	16213	1	16213
12040088	FHS	1	14074	0	14074					1	14074			0	14074	0	14074
12044002	FHS	1	2907	0	2907					1	2907			0	2907	0	2907
12044902	FHS	1	13792	0	13792					1	13792			0	13792	0	13792
12045677	FHS	1	15177	0	15177					1	15177			1	10458	0	15177
12048434	FHS	1	14979	1	14979				Moderately reduced	0	14979			1	13554	1	13722
12048855	FHS	1	7997	0	7997					1	7997			0	7997	0	7997
12048992	FHS	1	12781	0	12781					1	12781			0	12781	0	12781
12049153	FHS	1	17902	0	17902					1	17902			0	17902	0	17902
12049663	FHS	1	15108	0	15108					1	15108			1	9890	0	15108
12051522	FHS	1	4291	0	4291					1	4291			0	4291	0	4291
12052081	FHS	1	12141	0	12141					1	12141			0	12141	0	12141
12053493	FHS	1	8953	1	8953					0	8953			1	8953	0	8953
12055548	FHS	1	14039	0	14039					1	14039			0	14039	0	14039
12055590	FHS	1	15331	1	15331				Severely reduced	0	15331			1	15309	1	15309
12055685	FHS	1	6357	1	6357					0	6357			1	6357	0	6357
12059260	FHS	1	17892	0	17892					1	17892			1	6616	1	6616
12059927	FHS	1	19074	0	19074					1	19074			0	19074	0	19074
12060484	FHS	1	14591	1	14591				Normal	0	14591			1	14395	1	14395
12061026	FHS	1	13780	1	13780					0	13780			1	3550	0	13780
12064576	FHS	1	13529	0	13529					1	13529			0	13529	0	13529
12065819	FHS	1	9514	1	9514					0	9514			1	7848	0	9514
12068025	FHS	1	5822	1	5822					0	5822			1	4330	1	4330
12072091	FHS	1	14100	0	14100					1	14100			1	11031	0	14100
12072181	FHS	1	19548	0	19548					1	19548			0	19548	0	19548
12073655	FHS	1	13534	1	13534					0	13534			1	8647	0	13534
12076478	FHS	1	1760	0	1760					1	1760			0	1760	0	1760
12076653	FHS	1	11115	1	11115					0	11115			1	11115	0	11115
12082200	FHS	1	21462	0	21462					1	21462			1	20351	0	21462
12085041	FHS	1	13551	0	13551					1	13551			1	10756	0	13551
12085976	FHS	1	5513	1	5513					0	5513			1	2969	0	5513
12088603	FHS	1	8616	0	8616					1	8616			0	8616	0	8616
12093605	FHS	1	14092	0	14092					1	14092			0	14092	0	14092
12094020	FHS	1	11542	1	11542					0	11542			1	11542	0	11542
12102226	FHS	1	14007	0	14007					1	14007			0	14007	0	14007
12107663	FHS	1	9710	0	9710					1	9710			1	6989	0	9710
12108024	FHS	1	21564	0	21564					1	21564			0	21564	0	21564
12108651	FHS	1	9379	0	9379					1	9379			0	9379	0	9379
12108687	FHS	1	12483	0	12483				Normal	1	12483			1	1823	1	12433
12109488	FHS	1	20302	0	20302					1	20302			0	20302	0	20302
12110838	FHS	1	21238	0	21238					1	21238			0	21238	0	21238
12112591	FHS	1	18695	0	18695				Mildly reduced	1	18695			1	15987	1	15987
12113798	FHS	1	20554	0	20554					1	20554			0	20554	0	20554
12113944	FHS	1	7610	1	7610					0	7610			1	4277	1	6451
12115034	FHS	1	583	1	583					0	583			1	0	0	583
12117193	FHS	1	12802	0	12802					1	12802			0	12802	0	12802
12118141	FHS	1	9072	1	9072					0	9072			1	9072	0	9072
12120289	FHS	1	1526	1	1526					0	1526			1	0	1	0
12120960	FHS	1	11347	0	11347					1	11347			1	8354	0	11347
12122691	FHS	1	4195	0	4195					1	4195			0	4195	0	4195
12122930	FHS	1	12598	0	12598					1	12598			1	12012	0	12598
12124361	FHS	1	16937	0	16937					1	16937			1	12538	0	16937
12126706	FHS	1	17111	0	17111				Moderately reduced	1	17111			1	16029	1	16029
12127447	FHS	1	6919	0	6919					1	6919			1	2127	0	6919
12129022	FHS	1	8661	0	8661					1	8661			0	8661	0	8661
12130460	FHS	1	15138	0	15138					1	15138			1	0	0	15138
12132224	FHS	1	7283	0	7283					1	7283			1	4752	0	7283
12132644	FHS	1	8911	1	8911					0	8911			1	353	1	7441
12133943	FHS	1	11593	1	11593					0	11593			1	3765	1	3765
12136517	FHS	1	13458	0	13458					1	13458			1	7954	1	10442
12138845	FHS	1	9477	1	9477					0	9477			1	8010	1	8010
12138889	FHS	1	22395	0	22395					1	22395			1	6932	0	22395
12140572	FHS	1	8431	0	8431					1	8431			0	8431	0	8431
12142138	FHS	1	17744	1	17744					0	17744			1	14352	0	17744
12142256	FHS	1	1563	1	1563					0	1563			1	1563	0	1563
12143285	FHS	1	2768	1	2768					0	2768			1	2765	0	2768
12144470	FHS	1	4190	0	4190					1	4190			1	1547	0	4190
12149943	FHS	1	17907	1	17907					0	17907			1	15548	0	17907
12150694	FHS	1	14152	0	14152					1	14152			0	14152	0	14152
12151634	FHS	1	8939	0	8939					1	8939			0	8939	0	8939
12154592	FHS	1	5915	0	5915					1	5915			0	5915	0	5915
12156702	FHS	1	23973	1	23973					0	23973			1	23493	1	23493
12156781	FHS	1	15099	0	15099					1	15099			0	15099	0	15099
12157088	FHS	1	2515	1	2515					0	2515			1	0	1	2266
12159944	FHS	1	12773	0	12773					1	12773			1	6232	0	12773
12160769	FHS	1	19422	1	19422					0	19422			1	19369	0	19422
12163987	FHS	1	11164	0	11164					1	11164			1	10099	0	11164
12167113	FHS	1	5109	1	5109					0	5109			1	5109	0	5109
12171381	FHS	1	8629	0	8629					1	8629			0	8629	0	8629
12172948	FHS	1	10286	1	10286					0	10286			1	10284	0	10286
12174538	FHS	1	15145	0	15145					1	15145			0	15145	0	15145
12176175	FHS	1	7621	0	7621					1	7621			0	7621	0	7621
12178880	FHS	1	1419	1	1419					0	1419			1	321	0	1419
12179018	FHS	1	9978	1	9978					0	9978			1	9962	1	9962
12179758	FHS	0	802	0	802					0	802			0	802	0	802
12180124	FHS	1	3406	0	3406					1	3406			0	3406	0	3406
12181890	FHS	1	12282	0	12282					1	12282			0	12282	0	12282
12184445	FHS	1	19848	0	19848					1	19848			0	19848	0	19848
12185946	FHS	1	14460	1	14460				Severely reduced	0	14460			1	7343	1	14419
12187934	FHS	1	4289	0	4289					1	4289			1	0	0	4289
12190249	FHS	1	18364	0	18364				Severely reduced	1	18364			1	15395	1	16006
12190764	FHS	1	5091	1	5091					0	5091			1	5086	0	5091
12191650	FHS	1	20175	1	20175				Severely reduced	0	20175			1	9568	1	19059
12192297	FHS	1	4167	0	4167					1	4167			0	4167	0	4167
12192417	FHS	1	15959	0	15959					1	15959			1	2585	0	15959
12192438	FHS	1	6900	1	6900					0	6900			1	5227	1	5227
12195886	FHS	1	11930	1	11930					0	11930			1	11284	0	11930
12198776	FHS	1	12250	1	12250					0	12250			1	4957	0	12250
12201010	FHS	1	5537	0	5537					1	5537			0	5537	0	5537
12201695	FHS	1	6705	1	6705					0	6705			1	3222	1	6504
12202339	FHS	1	17392	1	17392					0	17392			1	17381	0	17392
12202459	FHS	1	9988	0	9988					1	9988			0	9988	0	9988
12204800	FHS	1	10304	1	10304					0	10304			1	0	1	9885
12207946	FHS	1	18323	0	18323					1	18323			1	7867	0	18323
12209348	FHS	1	5377	0	5377					1	5377			0	5377	0	5377
12220421	FHS	1	7802	0	7802					1	7802			0	7802	0	7802
12220636	FHS	1	11802	1	11802					0	11802			1	7812	0	11802
12222887	FHS	1	14147	0	14147					1	14147			0	14147	0	14147
12227955	FHS	1	12877	0	12877					1	12877			1	11150	0	12877
12231315	FHS	1	9846	0	9846					1	9846			0	9846	0	9846
12231691	FHS	1	10277	1	10277					0	10277			1	8010	0	10277
12234596	FHS	1	14865	0	14865					1	14865			0	14865	0	14865
12235043	FHS	1	23060	1	23060				Mildly reduced	0	23060			1	17533	1	22191
12238312	FHS	1	21528	0	21528					1	21528			0	21528	0	21528
12243075	FHS	1	8021	1	8021					0	8021			1	2277	1	7768
12245531	FHS	1	3005	0	3005					1	3005			0	3005	0	3005
12247998	FHS	1	8627	0	8627					1	8627			0	8627	0	8627
12248005	FHS	1	12949	0	12949					1	12949			0	12949	0	12949
12248903	FHS	1	15239	1	15239					0	15239			1	15239	0	15239
12258457	FHS	1	3116	1	3116					0	3116			1	3116	0	3116
12258920	FHS	1	11259	0	11259					1	11259			1	7773	0	11259
12259392	FHS	1	14175	1	14175				Severely reduced	0	14175			1	14069	1	14069
12259880	FHS	1	7329	0	7329					1	7329			0	7329	0	7329
12264467	FHS	1	9635	1	9635					0	9635			1	9635	0	9635
12270531	FHS	1	19927	1	19927					0	19927			1	11550	0	19927
12272469	FHS	1	18638	0	18638					1	18638			0	18638	0	18638
12274458	FHS	1	6251	1	6251					0	6251			1	6246	0	6251
12280104	FHS	1	9799	1	9799					0	9799			1	6223	1	9798
12281398	FHS	1	22606	0	22606					1	22606			0	22606	0	22606
12283566	FHS	1	10733	0	10733					1	10733			1	8111	0	10733
12286541	FHS	1	4636	0	4636					1	4636			1	1386	0	4636
12289354	FHS	1	7986	1	7986					0	7986			1	4166	0	7986
12298166	FHS	1	16305	1	16305					0	16305			1	11202	0	16305
12298283	FHS	1	13055	1	13055					0	13055			1	13002	0	13055
12305199	FHS	1	11667	0	11667					1	11667			1	10288	0	11667
12309928	FHS	1	14563	0	14563					1	14563			1	14555	1	14555
12312782	FHS	1	13520	0	13520					1	13520			1	2616	0	13520
12314251	FHS	1	8023	1	8023					0	8023			1	5690	1	6002
12315691	FHS	1	12216	0	12216					1	12216			0	12216	0	12216
12315983	FHS	1	21885	1	21885					0	21885			1	21849	0	21885
12316571	FHS	1	19439	0	19439					1	19439			0	19439	0	19439
12318544	FHS	1	11581	0	11581					1	11581			0	11581	0	11581
12320853	FHS	1	21824	0	21824					1	21824			0	21824	0	21824
12322453	FHS	1	1149	1	1149					0	1149			1	373	0	1149
12326554	FHS	1	15615	1	15615					0	15615			1	3632	1	15157
12327474	FHS	1	11548	0	11548					1	11548			1	10623	0	11548
12328656	FHS	1	4636	0	4636					1	4636			0	4636	0	4636
12329352	FHS	1	22793	1	22793				Severely reduced	0	22793			1	14583	1	20364
12330172	FHS	1	15209	0	15209					1	15209			0	15209	0	15209
12330505	FHS	1	12960	0	12960					1	12960			0	12960	0	12960
12334323	FHS	1	10416	1	10416					0	10416			1	2297	0	10416
12334646	FHS	1	16544	0	16544					1	16544			0	16544	0	16544
12337124	FHS	1	13357	0	13357					1	13357			1	13262	0	13357
12339214	FHS	1	16131	1	16131					0	16131			1	16131	0	16131
12341813	FHS	1	20754	1	20754				Severely reduced	0	20754			1	20118	1	20118
12342282	FHS	1	15054	0	15054					1	15054			1	12928	0	15054
12342359	FHS	1	18590	0	18590					1	18590			0	18590	0	18590
12350162	FHS	1	14744	0	14744					1	14744			1	6611	1	6611
12350267	FHS	1	14184	0	14184					1	14184			1	13538	0	14184
12351366	FHS	1	16145	0	16145					1	16145			1	0	1	0
12352653	FHS	1	5619	0	5619					1	5619			0	5619	0	5619
12354098	FHS	1	17139	1	17139					0	17139			1	13027	0	17139
12355017	FHS	1	16518	0	16518					1	16518			0	16518	0	16518
12355378	FHS	1	9020	0	9020					1	9020			0	9020	0	9020
12358186	FHS	1	14168	0	14168					1	14168			1	6246	0	14168
12359173	FHS	1	6346	0	6346					1	6346			0	6346	0	6346
12361565	FHS	1	14783	0	14783					1	14783			1	14267	0	14783
12363227	FHS	1	13219	1	13219					0	13219			1	13212	0	13219
12366511	FHS	1	6955	1	6955					0	6955			1	6228	1	6344
12370505	FHS	1	18673	0	18673					1	18673			0	18673	0	18673
12370631	FHS	1	10462	0	10462					1	10462			0	10462	0	10462
12374453	FHS	1	7224	0	7224					1	7224			1	7114	0	7224
12375129	FHS	1	5596	0	5596					1	5596			0	5596	0	5596
12377453	FHS	1	16184	0	16184					1	16184			0	16184	0	16184
12381752	FHS	1	5244	0	5244					1	5244			0	5244	0	5244
12384548	FHS	1	6716	1	6716					0	6716			1	6716	0	6716
12390963	FHS	1	15951	0	15951				Normal	1	15951			1	14617	1	14617
12391781	FHS	1	16648	0	16648				Mildly reduced	1	16648			1	15344	1	15344
12394027	FHS	1	18575	1	18575				Severely reduced	0	18575			1	18572	1	18573
12394747	FHS	1	14100	0	14100					1	14100			0	14100	0	14100
12398162	FHS	1	6978	0	6978					1	6978			0	6978	0	6978
12399728	FHS	1	12030	0	12030					1	12030			0	12030	0	12030
12403263	FHS	1	8744	0	8744					1	8744			1	6768	1	6768
12412837	FHS	1	11733	1	11733				Severely reduced	0	11733			1	9408	1	11722
12413564	FHS	1	6667	1	6667					0	6667			1	3925	0	6667
12413921	FHS	1	7818	1	7818					0	7818			1	0	0	7818
12415063	FHS	1	3686	0	3686					1	3686			0	3686	0	3686
12417233	FHS	1	2078	1	2078					0	2078			1	0	0	2078
12417800	FHS	1	7885	1	7885					0	7885			1	4707	1	6261
12418188	FHS	1	12251	1	12251					0	12251			1	6560	0	12251
12423840	FHS	1	11355	0	11355					1	11355			0	11355	0	11355
12423891	FHS	1	16872	0	16872					1	16872			0	16872	0	16872
12425058	FHS	1	9026	1	9026					0	9026			1	4075	0	9026
12426218	FHS	1	14921	0	14921					1	14921			1	8947	0	14921
12426561	FHS	1	12275	0	12275					1	12275			0	12275	0	12275
12427623	FHS	1	24539	0	24539				Severely reduced	1	24539			1	20011	1	22139
12430606	FHS	1	17045	0	17045					1	17045			0	17045	0	17045
12432158	FHS	1	5792	0	5792					1	5792			0	5792	0	5792
12432243	FHS	1	7949	1	7949					0	7949			1	7949	0	7949
12435046	FHS	1	19199	0	19199					1	19199			0	19199	0	19199
12437882	FHS	1	13819	0	13819					1	13819			0	13819	0	13819
12438909	FHS	1	11960	0	11960					1	11960			1	11951	1	11951
12439380	FHS	1	15428	1	15428					0	15428			1	14817	0	15428
12440034	FHS	1	18531	0	18531					1	18531			0	18531	0	18531
12442493	FHS	1	1344	1	1344					0	1344			1	737	1	737
12442575	FHS	1	16142	0	16142					1	16142			1	5513	1	15571
12442791	FHS	1	15209	0	15209					1	15209			0	15209	0	15209
12444626	FHS	1	15465	1	15465					0	15465			1	9159	1	9159
12445368	FHS	1	10172	0	10172					1	10172			0	10172	0	10172
12448123	FHS	1	7150	0	7150					1	7150			1	5900	0	7150
12448845	FHS	1	8270	0	8270					1	8270			0	8270	0	8270
12455425	FHS	1	6299	1	6299					0	6299			1	6299	0	6299
12462388	FHS	1	18035	0	18035					1	18035			0	18035	0	18035
12464259	FHS	1	12337	0	12337					1	12337			0	12337	0	12337
12467169	FHS	1	9109	1	9109					0	9109			1	3350	1	7367
12467713	FHS	1	5190	0	5190					1	5190			0	5190	0	5190
12467735	FHS	1	3883	0	3883					1	3883			1	0	0	3883
12473449	FHS	1	5322	0	5322					1	5322			0	5322	0	5322
12474458	FHS	1	14112	1	14112				Normal	0	14112			1	7183	1	14000
12475737	FHS	1	1888	0	1888					1	1888			0	1888	0	1888
12475791	FHS	1	10618	1	10618					0	10618			1	10618	0	10618
12476034	FHS	1	23535	0	23535					1	23535			1	19485	1	20463
12477894	FHS	1	11319	0	11319					1	11319			0	11319	0	11319
12479152	FHS	1	14623	1	14623					0	14623			1	14623	0	14623
12479350	FHS	1	7249	1	7249					0	7249			1	4145	0	7249
12480660	FHS	1	5567	1	5567					0	5567			1	5567	0	5567
12480763	FHS	1	19349	0	19349				Normal	1	19349			1	17232	1	17232
12484443	FHS	1	17869	0	17869					1	17869			1	15381	0	17869
12485782	FHS	1	13323	0	13323					1	13323			0	13323	0	13323
12485913	FHS	1	18995	0	18995				Normal	1	18995			1	18988	1	18988
12486301	FHS	1	15771	1	15771					0	15771			1	8123	0	15771
12486810	FHS	1	12738	0	12738					1	12738			1	9449	0	12738
12486916	FHS	1	18930	1	18930					0	18930			1	18930	0	18930
12488133	FHS	1	8108	1	8108					0	8108			1	7094	1	7761
12489321	FHS	1	14985	0	14985				Normal	1	14985			1	13257	1	14080
12492431	FHS	1	11894	0	11894					1	11894			0	11894	0	11894
12496081	FHS	1	11235	0	11235					1	11235			0	11235	0	11235
12497046	FHS	1	7163	0	7163					1	7163			0	7163	0	7163
12498491	FHS	1	18413	0	18413					1	18413			0	18413	0	18413
12498604	FHS	1	14787	1	14787					0	14787			1	11092	0	14787
12499215	FHS	1	18691	1	18691				Severely reduced	0	18691			1	0	1	16536
12499297	FHS	1	10386	1	10386					0	10386			1	10386	0	10386
12501508	FHS	1	14909	0	14909					1	14909			1	3909	1	14889
12507317	FHS	1	18131	0	18131					1	18131			1	15184	0	18131
12507879	FHS	1	20372	1	20372					0	20372			1	20372	0	20372
12509955	FHS	1	22154	1	22154				Normal	0	22154			1	22149	1	22149
12510902	FHS	1	8240	0	8240					1	8240			0	8240	0	8240
12511977	FHS	1	8134	1	8134					0	8134			1	2561	1	2561
12512257	FHS	1	10508	0	10508					1	10508			1	9744	0	10508
12512468	FHS	1	6055	0	6055					1	6055			0	6055	0	6055
12517603	FHS	1	10219	0	10219					1	10219			1	2293	0	10219
12518573	FHS	1	15388	0	15388					1	15388			0	15388	0	15388
12519040	FHS	1	15297	0	15297					1	15297			0	15297	0	15297
12521322	FHS	1	6543	0	6543					1	6543			0	6543	0	6543
12522278	FHS	1	7556	1	7556					0	7556			1	1219	0	7556
12522840	FHS	1	12330	0	12330					1	12330			0	12330	0	12330
12523355	FHS	1	11833	0	11833					1	11833			1	4003	1	10771
12523691	FHS	1	7975	1	7975					0	7975			1	4113	1	5939
12525905	FHS	1	9013	1	9013					0	9013			1	8874	0	9013
12526244	FHS	1	11022	0	11022					1	11022			1	9711	0	11022
12529215	FHS	1	16901	1	16901					0	16901			1	7338	1	7338
12530110	FHS	1	10415	1	10415					0	10415			1	8454	0	10415
12530128	FHS	1	22036	0	22036					1	22036			1	12156	0	22036
12533055	FHS	1	12661	0	12661					1	12661			1	12661	0	12661
12535890	FHS	1	20607	0	20607					1	20607			0	20607	0	20607
12541574	FHS	1	14118	0	14118					1	14118			1	0	0	14118
12544654	FHS	1	21033	1	21033					0	21033			1	21033	0	21033
12552302	FHS	1	11733	0	11733					1	11733			0	11733	0	11733
12558583	FHS	1	4730	1	4730					0	4730			1	4730	0	4730
12562489	FHS	1	13394	1	13394				Normal	0	13394			1	7357	1	13035
12563477	FHS	1	18548	0	18548					1	18548			0	18548	0	18548
12563634	FHS	1	5316	1	5316					0	5316			1	1855	0	5316
12568439	FHS	1	15384	1	15384					0	15384			1	10190	0	15384
12569345	FHS	1	15612	0	15612					1	15612			1	12548	0	15612
12571771	FHS	1	19213	0	19213					1	19213			0	19213	0	19213
12572512	FHS	1	21524	1	21524					0	21524			1	21157	1	21523
12574003	FHS	1	11530	0	11530					1	11530			1	6367	0	11530
12574149	FHS	1	18218	0	18218				Normal	1	18218			1	17391	1	17391
12575354	FHS	1	23667	1	23667					0	23667			1	13806	1	23662
12579292	FHS	1	18586	0	18586					1	18586			1	18531	1	18531
12579892	FHS	1	11201	0	11201					1	11201			0	11201	0	11201
12584071	FHS	1	6711	1	6711					0	6711			1	6711	0	6711
12586576	FHS	1	15979	0	15979					1	15979			1	10601	0	15979
12587787	FHS	1	13323	0	13323					1	13323			0	13323	0	13323
12590946	FHS	1	20694	1	20694				Severely reduced	0	20694			1	15522	1	19012
12591008	FHS	0	6044	0	6044					0	6044			0	5831	0	5831
12593897	FHS	1	7612	0	7612					1	7612			1	4765	0	7612
12594670	FHS	1	8120	1	8120					0	8120			1	8120	0	8120
12598243	FHS	1	5563	1	5563					0	5563			1	5358	1	5358
12599531	FHS	1	1555	0	1555					1	1555			0	1555	0	1555
12603068	FHS	1	13044	0	13044					1	13044			0	13044	0	13044
12604606	FHS	1	4265	1	4265					0	4265			1	0	0	4265
12606774	FHS	1	7139	1	7139					0	7139			1	4137	0	7139
12611198	FHS	1	15221	0	15221					1	15221			0	15221	0	15221
12613419	FHS	1	19679	0	19679				Normal	1	19679			1	12356	1	18609
12613847	FHS	1	21353	0	21353					1	21353			0	21353	0	21353
12615825	FHS	1	15640	0	15640					1	15640			1	8362	0	15640
12617735	FHS	1	4554	1	4554					0	4554			1	3305	0	4554
12618590	FHS	1	2821	1	2821					0	2821			1	0	0	2821
12620762	FHS	1	16248	0	16248					1	16248			1	13833	0	16248
12623043	FHS	1	12548	0	12548				Severely reduced	1	12548			1	1830	1	12506
12623234	FHS	1	13831	0	13831					1	13831			0	13831	0	13831
12624786	FHS	1	14076	0	14076					1	14076			0	14076	0	14076
12626664	FHS	1	21712	0	21712					1	21712			0	21712	0	21712
12634394	FHS	1	13487	1	13487					0	13487			1	13464	0	13487
12634945	FHS	1	16763	1	16763					0	16763			1	16762	0	16763
12634987	FHS	1	7819	1	7819					0	7819			1	6418	1	6418
12634989	FHS	1	16261	1	16261					0	16261			1	13258	1	16213
12635574	FHS	1	14777	0	14777					1	14777			1	1101	0	14777
12635684	FHS	1	8416	0	8416					1	8416			0	8416	0	8416
12636919	FHS	1	21246	1	21246					0	21246			1	21081	0	21246
12639127	FHS	1	24196	0	24196					1	24196			1	22351	0	24196
12641266	FHS	1	14558	1	14558					0	14558			1	13895	0	14558
12643197	FHS	1	7104	1	7104					0	7104			1	7089	0	7104
12644905	FHS	1	16146	0	16146					1	16146			1	11956	0	16146
12645195	FHS	1	15929	1	15929				Severely reduced	0	15929			1	9078	1	15906
12646238	FHS	1	21569	0	21569					1	21569			0	21569	0	21569
12646591	FHS	1	18217	1	18217					0	18217			1	15239	0	18217
12646738	FHS	1	9746	0	9746					1	9746			0	9746	0	9746
12653917	FHS	1	7909	0	7909					1	7909			0	7909	0	7909
12654466	FHS	1	11731	0	11731					1	11731			0	11731	0	11731
12655651	FHS	1	7991	0	7991					1	7991			0	7991	0	7991
12657560	FHS	1	18741	1	18741				Severely reduced	0	18741			1	15913	1	18550
12657615	FHS	1	22329	0	22329					1	22329			0	22329	0	22329
12659194	FHS	1	18366	0	18366					1	18366			1	10864	0	18366
12659348	FHS	1	7460	0	7460					1	7460			0	7460	0	7460
12664136	FHS	1	17514	1	17514					0	17514			1	17429	0	17514
12666936	FHS	1	18563	0	18563					1	18563			1	9776	0	18563
12667249	FHS	1	14229	0	14229					1	14229			0	14229	0	14229
12668108	FHS	1	3675	0	3675					1	3675			0	3675	0	3675
12668837	FHS	1	12502	0	12502					1	12502			1	6427	0	12502
12669190	FHS	1	3716	0	3716					1	3716			0	3716	0	3716
12669269	FHS	1	19267	0	19267					1	19267			1	16354	0	19267
12669430	FHS	1	19586	1	19586					0	19586			1	16891	1	16891
12669556	FHS	1	6927	1	6927					0	6927			1	5849	1	5849
12671138	FHS	1	8740	0	8740					1	8740			1	4748	0	8740
12671308	FHS	1	16183	1	16183				Severely reduced	0	16183			1	12876	1	16170
12675585	FHS	1	10569	0	10569					1	10569			0	10569	0	10569
12677170	FHS	1	17538	0	17538					1	17538			0	17538	0	17538
12678515	FHS	1	8044	0	8044					1	8044			0	8044	0	8044
12679633	FHS	1	5869	0	5869					1	5869			1	0	1	4158
12680961	FHS	1	9256	0	9256					1	9256			1	7782	1	7782
12681563	FHS	1	8688	0	8688					1	8688			0	8688	0	8688
12685323	FHS	1	15806	1	15806				Normal	0	15806			1	12028	1	15803
12687682	FHS	1	14395	0	14395					1	14395			1	5062	0	14395
12689071	FHS	1	3182	0	3182					1	3182			0	3182	0	3182
12691915	FHS	1	16941	0	16941					1	16941			1	11066	0	16941
12692585	FHS	1	10171	0	10171					1	10171			0	10171	0	10171
12694137	FHS	1	16036	1	16036				Moderately reduced	0	16036			1	13076	1	15308
12702510	FHS	1	16777	1	16777					0	16777			1	16744	1	16744
12702519	FHS	1	8613	0	8613					1	8613			1	1874	0	8613
12702654	FHS	1	17832	0	17832					1	17832			0	17832	0	17832
12703156	FHS	1	10661	0	10661					1	10661			1	9418	0	10661
12711034	FHS	1	15223	0	15223					1	15223			1	15135	1	15135
12711730	FHS	1	12670	1	12670				Severely reduced	0	12670			1	12294	1	12294
12715284	FHS	1	12277	1	12277					0	12277			1	12191	1	12265
12715963	FHS	1	17884	0	17884					1	17884			1	6914	0	17884
12719634	FHS	1	5810	0	5810					1	5810			1	2886	0	5810
12723210	FHS	1	15083	0	15083					1	15083			0	15083	0	15083
12725066	FHS	1	10483	1	10483					0	10483			1	2575	0	10483
12727820	FHS	1	2910	1	2910					0	2910			1	2906	0	2910
12728709	FHS	1	4780	1	4780					0	4780			1	4780	0	4780
12731550	FHS	1	19714	0	19714					1	19714			0	19714	0	19714
12734229	FHS	1	6576	1	6576					0	6576			1	4730	0	6576
12736693	FHS	1	13765	0	13765					1	13765			1	13709	0	13765
12737262	FHS	1	16172	0	16172				Severely reduced	1	16172			1	14859	1	14859
12737748	FHS	1	19753	1	19753				Normal	0	19753			1	13154	1	19680
12739788	FHS	1	17367	0	17367					1	17367			0	17367	0	17367
12740611	FHS	1	6067	0	6067					1	6067			0	6067	0	6067
12743667	FHS	1	4778	0	4778					1	4778			0	4778	0	4778
12745198	FHS	1	19301	0	19301					1	19301			1	11384	0	19301
12747797	FHS	1	11890	1	11890					0	11890			1	10027	1	10027
12748730	FHS	1	16736	0	16736					1	16736			1	16715	0	16736
12750809	FHS	1	16399	1	16399					0	16399			1	16399	0	16399
12751770	FHS	1	6017	1	6017					0	6017			1	1173	0	6017
12752113	FHS	1	14795	0	14795					1	14795			0	14795	0	14795
12752177	FHS	1	13267	1	13267				Moderately reduced	0	13267			1	13247	1	13247
12754217	FHS	1	20427	0	20427					1	20427			1	11875	0	20427
12755570	FHS	1	12685	0	12685					1	12685			0	12685	0	12685
12758179	FHS	1	23150	0	23150					1	23150			1	15980	0	23150
12758911	FHS	1	8333	1	8333					0	8333			1	4815	0	8333
12759389	FHS	1	6277	1	6277					0	6277			1	6277	0	6277
12762705	FHS	1	10261	0	10261					1	10261			0	10261	0	10261
12765348	FHS	1	21220	0	21220					1	21220			0	21220	0	21220
12765542	FHS	1	18691	0	18691					1	18691			1	7864	0	18691
12766302	FHS	1	6436	1	6436					0	6436			1	149	0	6436
12771100	FHS	1	12979	0	12979					1	12979			1	12724	0	12979
12773299	FHS	1	12852	1	12852				Moderately reduced	0	12852			1	11249	1	11249
12777295	FHS	1	12406	1	12406					0	12406			1	11271	0	12406
12777583	FHS	0	22098	0	22098					0	22098			0	20416	0	20416
12779081	FHS	1	10021	0	10021					1	10021			1	6069	0	10021
12783180	FHS	1	13117	0	13117					1	13117			0	13117	0	13117
12785637	FHS	1	9557	1	9557					0	9557			1	4791	1	9556
12787200	FHS	1	15868	1	15868					0	15868			1	15431	0	15868
12789994	FHS	1	11312	0	11312					1	11312			0	11312	0	11312
12791629	FHS	1	15227	0	15227					1	15227			0	15227	0	15227
12793405	FHS	1	11185	0	11185					1	11185			0	11185	0	11185
12795298	FHS	1	18413	0	18413					1	18413			1	16379	0	18413
12796954	FHS	1	18826	0	18826				Moderately reduced	1	18826			1	15764	1	15764
12797378	FHS	1	14983	0	14983				Severely reduced	1	14983			1	9163	1	12654
12798440	FHS	1	12399	0	12399					1	12399			1	12134	0	12399
12798615	FHS	1	9264	0	9264					1	9264			1	3266	0	9264
12798731	FHS	1	12229	0	12229					1	12229			0	12229	0	12229
12801672	FHS	1	18634	0	18634					1	18634			0	18634	0	18634
12802527	FHS	1	17985	1	17985					0	17985			1	15508	1	17983
12802870	FHS	1	8615	0	8615					1	8615			0	8615	0	8615
12805177	FHS	1	8528	1	8528					0	8528			1	7537	0	8528
12805500	FHS	1	14766	0	14766					1	14766			0	14766	0	14766
12807361	FHS	1	14768	0	14768					1	14768			0	14768	0	14768
12807840	FHS	1	7876	1	7876					0	7876			1	7876	0	7876
12809008	FHS	1	23248	0	23248					1	23248			1	23242	0	23248
12812700	FHS	1	6394	1	6394					0	6394			1	6381	0	6394
12813138	FHS	1	21181	0	21181					1	21181			0	21181	0	21181
12813428	FHS	1	13193	0	13193					1	13193			0	13193	0	13193
12816327	FHS	1	24059	0	24059					1	24059			0	24059	0	24059
12818219	FHS	1	10678	1	10678					0	10678			1	9753	0	10678
12818566	FHS	1	10908	1	10908					0	10908			1	8206	0	10908
12819632	FHS	1	17540	0	17540				Moderately reduced	1	17540			1	13306	1	15201
12820958	FHS	1	8200	0	8200					1	8200			0	8200	0	8200
12821252	FHS	1	3175	1	3175					0	3175			1	1123	0	3175
12822504	FHS	1	18302	0	18302					1	18302			1	13615	1	13615
12825764	FHS	1	11973	0	11973					1	11973			1	3349	0	11973
12826616	FHS	1	17419	0	17419				Moderately reduced	1	17419			1	11886	1	15065
12826961	FHS	1	16417	0	16417					1	16417			1	16301	0	16417
12827573	FHS	1	7787	1	7787					0	7787			1	6990	0	7787
12829052	FHS	1	20151	0	20151					1	20151			0	20151	0	20151
12831512	FHS	1	15055	1	15055					0	15055			1	5827	1	15030
12832380	FHS	1	12378	0	12378					1	12378			1	8190	0	12378
12832721	FHS	1	12278	0	12278					1	12278			0	12278	0	12278
12837346	FHS	1	13623	1	13623					0	13623			1	13601	0	13623
12838826	FHS	1	9353	0	9353					1	9353			0	9353	0	9353
12841817	FHS	1	7542	1	7542					0	7542			1	7542	0	7542
12843015	FHS	1	13773	0	13773					1	13773			0	13773	0	13773
12849232	FHS	1	11411	0	11411					1	11411			1	3857	0	11411
12850545	FHS	1	21998	0	21998					1	21998			0	21998	0	21998
12851307	FHS	1	7626	1	7626					0	7626			1	3387	0	7626
12851926	FHS	1	6042	1	6042					0	6042			1	4142	0	6042
12854852	FHS	1	13634	0	13634					1	13634			0	13634	0	13634
12861979	FHS	1	9410	1	9410					0	9410			1	5854	1	8878
12862037	FHS	1	4784	1	4784					0	4784			1	4773	0	4784
12864899	FHS	1	15067	0	15067					1	15067			1	12674	0	15067
12866309	FHS	1	21713	0	21713					1	21713			1	19737	0	21713
12867526	FHS	1	4519	0	4519					1	4519			0	4519	0	4519
12868201	FHS	1	19314	0	19314					1	19314			0	19314	0	19314
12871435	FHS	1	5082	1	5082					0	5082			1	3307	1	3307
12872252	FHS	1	23167	0	23167					1	23167			0	23167	0	23167
12879667	FHS	1	16890	0	16890					1	16890			1	16698	0	16890
12880947	FHS	1	16445	1	16445					0	16445			1	4019	1	16402
12883497	FHS	1	1506	0	1506					1	1506			0	1506	0	1506
12883626	FHS	1	14105	1	14105					0	14105			1	14023	1	14023
12884944	FHS	0	25158	0	25158					0	25158			0	24647	0	24647
12885058	FHS	1	20633	0	20633					1	20633			1	14045	1	18232
12885969	FHS	1	6999	0	6999					1	6999			0	6999	0	6999
12889341	FHS	1	9525	1	9525					0	9525			1	9168	1	9516
12889987	FHS	1	9756	1	9756					0	9756			1	9756	0	9756
12893687	FHS	1	10173	1	10173					0	10173			1	10173	0	10173
12894972	FHS	1	16708	0	16708					1	16708			1	14324	0	16708
12898941	FHS	1	14344	0	14344					1	14344			0	14344	0	14344
12899911	FHS	1	13752	0	13752					1	13752			0	13752	0	13752
12901767	FHS	1	3553	0	3553					1	3553			0	3553	0	3553
12903812	FHS	1	18870	1	18870					0	18870			1	12946	0	18870
12903821	FHS	1	10210	0	10210					1	10210			0	10210	0	10210
12915552	FHS	1	13791	1	13791				Severely reduced	0	13791			1	13788	1	13788
12916752	FHS	1	22365	0	22365					1	22365			0	22365	0	22365
12917313	FHS	1	15550	1	15550					0	15550			1	13818	0	15550
12918374	FHS	1	22791	0	22791					1	22791			0	22791	0	22791
12919554	FHS	1	13944	0	13944					1	13944			0	13944	0	13944
12920576	FHS	1	12239	1	12239					0	12239			1	8332	0	12239
12922601	FHS	1	11849	0	11849					1	11849			0	11849	0	11849
12924232	FHS	1	8817	1	8817					0	8817			1	7032	0	8817
12939720	FHS	1	7658	0	7658					1	7658			1	6803	1	6803
12941691	FHS	1	24559	1	24559					0	24559			1	23111	1	23111
12943169	FHS	1	13571	0	13571					1	13571			0	13571	0	13571
12943681	FHS	1	9014	0	9014					1	9014			1	8392	0	9014
12945292	FHS	1	12396	0	12396					1	12396			0	12396	0	12396
12947391	FHS	1	15691	0	15691					1	15691			0	15691	0	15691
12953559	FHS	1	19491	0	19491					1	19491			1	4813	0	19491
12953848	FHS	1	2835	1	2835					0	2835			1	1647	0	2835
12959876	FHS	1	17488	0	17488					1	17488			1	16036	0	17488
12962949	FHS	1	13157	1	13157					0	13157			1	12061	1	13090
12964065	FHS	1	18685	1	18685				Normal	0	18685			1	17009	1	17009
12965228	FHS	1	15823	0	15823					1	15823			0	15823	0	15823
12968543	FHS	1	23830	0	23830					1	23830			1	13492	0	23830
12968627	FHS	1	14182	0	14182					1	14182			1	12173	0	14182
12968733	FHS	1	14230	0	14230					1	14230			1	5561	1	6987
12970142	FHS	1	20860	0	20860					1	20860			1	18856	0	20860
12971042	FHS	0	6283	0	6283					0	6283			0	6283	0	6283
12974257	FHS	1	6502	1	6502					0	6502			1	6502	0	6502
12975121	FHS	1	9514	1	9514					0	9514			1	9514	0	9514
12976456	FHS	1	4143	0	4143					1	4143			0	4143	0	4143
12986505	FHS	1	12421	0	12421				Severely reduced	1	12421			1	11086	1	11086
12987565	FHS	1	13795	0	13795					1	13795			1	13328	0	13795
12988038	FHS	1	16015	0	16015				Normal	1	16015			1	12866	1	16002
12992600	FHS	1	8409	1	8409					0	8409			1	8409	0	8409
12995410	FHS	1	10067	1	10067					0	10067			1	3980	1	6529
12996100	FHS	1	8567	0	8567					1	8567			0	8567	0	8567
12996303	FHS	1	5006	0	5006					1	5006			0	5006	0	5006
12996714	FHS	1	7248	0	7248					1	7248			0	7248	0	7248
12997639	FHS	1	9600	1	9600					0	9600			1	2182	0	9600
12998057	FHS	1	7775	0	7775					1	7775			0	7775	0	7775
13000790	FHS	1	4108	1	4108					0	4108			1	3335	1	3335
13002571	FHS	1	14004	0	14004					1	14004			1	10855	0	14004
13005565	FHS	1	8802	0	8802					1	8802			1	7678	0	8802
13015193	FHS	1	5716	0	5716					1	5716			1	0	0	5716
13015629	FHS	1	20170	0	20170					1	20170			0	20170	0	20170
13016737	FHS	1	16289	0	16289				Normal	1	16289			1	16237	1	16237
13016858	FHS	1	2673	1	2673					0	2673			1	1059	0	2673
13018258	FHS	1	10932	0	10932					1	10932			1	5429	0	10932
13019150	FHS	1	24073	0	24073					1	24073			1	19932	1	19932
13020944	FHS	1	12995	0	12995					1	12995			0	12995	0	12995
13023973	FHS	1	14513	0	14513					1	14513			0	14513	0	14513
13024557	FHS	1	10282	0	10282					1	10282			0	10282	0	10282
13026194	FHS	1	18825	1	18825				Severely reduced	0	18825			1	6190	1	17843
13026444	FHS	1	6425	1	6425					0	6425			1	6322	1	6322
13029499	FHS	1	20844	1	20844					0	20844			1	15705	0	20844
13031309	FHS	1	1601	1	1601					0	1601			1	1533	1	1533
13032772	FHS	1	15476	0	15476					1	15476			0	15476	0	15476
13037560	FHS	1	7530	1	7530					0	7530			1	7530	0	7530
13038461	FHS	1	13643	0	13643					1	13643			0	13643	0	13643
13039250	FHS	1	17448	0	17448					1	17448			1	15665	0	17448
13039341	FHS	1	13470	0	13470					1	13470			0	13470	0	13470
13039496	FHS	1	16091	0	16091					1	16091			1	12948	0	16091
13042685	FHS	1	4104	0	4104					1	4104			1	3503	1	3503
13042791	FHS	1	14085	1	14085					0	14085			1	7599	0	14085
13044403	FHS	1	14033	0	14033					1	14033			0	14033	0	14033
13046414	FHS	1	4304	0	4304					1	4304			0	4304	0	4304
13047384	FHS	1	16156	0	16156					1	16156			1	10293	0	16156
13051342	FHS	1	22131	0	22131					1	22131			0	22131	0	22131
13052260	FHS	1	10158	1	10158					0	10158			1	3590	0	10158
13055751	FHS	1	15958	1	15958					0	15958			1	14717	1	14717
13055889	FHS	1	19066	0	19066					1	19066			1	17781	0	19066
13059817	FHS	1	9008	0	9008					1	9008			0	9008	0	9008
13062035	FHS	1	10649	0	10649					1	10649			1	9671	0	10649
13063099	FHS	1	20506	0	20506					1	20506			1	8997	0	20506
13067152	FHS	1	14641	1	14641					0	14641			1	9015	1	14373
13072054	FHS	1	12297	0	12297					1	12297			0	12297	0	12297
13072133	FHS	1	21124	0	21124					1	21124			0	21124	0	21124
13077314	FHS	1	7493	1	7493					0	7493			1	7493	0	7493
13077693	FHS	1	8507	0	8507					1	8507			1	0	0	8507
13077885	FHS	1	9961	0	9961					1	9961			0	9961	0	9961
13080195	FHS	1	11984	1	11984				Moderately reduced	0	11984			1	11763	1	11763
13081822	FHS	1	20752	1	20752				Normal	0	20752			1	18546	1	18546
13083930	FHS	1	4318	0	4318					1	4318			0	4318	0	4318
13084113	FHS	1	19140	0	19140					1	19140			1	12768	0	19140
13086713	FHS	1	13119	0	13119					1	13119			0	13119	0	13119
13086988	FHS	1	22257	0	22257					1	22257			1	17887	0	22257
13087686	FHS	1	7141	1	7141					0	7141			1	1074	0	7141
13089540	FHS	1	4700	1	4700					0	4700			1	4700	0	4700
13091006	FHS	1	9269	1	9269					0	9269			1	7763	1	8439
13095292	FHS	1	2145	0	2145					1	2145			0	2145	0	2145
13095474	FHS	1	12154	0	12154					1	12154			1	7465	0	12154
13100581	FHS	1	14923	0	14923					1	14923			1	14544	0	14923
13101348	FHS	1	10013	1	10013					0	10013			1	7798	1	8997
13101763	FHS	1	16750	1	16750					0	16750			1	16742	0	16750
13102182	FHS	1	922	0	922					1	922			1	0	0	922
13103732	FHS	1	16889	1	16889					0	16889			1	16852	0	16889
13104488	FHS	1	19458	0	19458					1	19458			0	19458	0	19458
13104767	FHS	1	18870	0	18870					1	18870			0	18870	0	18870
13106028	FHS	1	15681	0	15681					1	15681			0	15681	0	15681
13107073	FHS	1	9298	0	9298					1	9298			0	9298	0	9298
13107518	FHS	1	14019	0	14019					1	14019			0	14019	0	14019
13107987	FHS	1	10850	0	10850					1	10850			0	10850	0	10850
13109728	FHS	1	7978	0	7978					1	7978			0	7978	0	7978
13109785	FHS	1	15843	0	15843					1	15843			0	15843	0	15843
13110613	FHS	1	18399	1	18399					0	18399			1	3553	1	18397
13118707	FHS	1	9926	0	9926					1	9926			0	9926	0	9926
13120913	FHS	1	6477	1	6477					0	6477			1	6477	1	6477
13126474	FHS	1	8002	1	8002					0	8002			1	1843	1	6370
13126916	FHS	1	4501	0	4501					1	4501			0	4501	0	4501
13128004	FHS	1	10629	0	10629					1	10629			0	10629	0	10629
13128088	FHS	1	16393	0	16393					1	16393			1	11019	0	16393
13128934	FHS	1	13573	0	13573					1	13573			0	13573	0	13573
13134342	FHS	1	17670	0	17670					1	17670			1	15104	0	17670
13135465	FHS	1	3105	0	3105					1	3105			0	3105	0	3105
13138152	FHS	1	11319	0	11319					1	11319			1	1997	0	11319
13141299	FHS	1	18116	0	18116					1	18116			1	10226	1	14660
13143738	FHS	1	14487	0	14487					1	14487			1	7562	0	14487
13147252	FHS	1	18594	0	18594					1	18594			1	11073	0	18594
13148720	FHS	1	10258	0	10258					1	10258			1	9988	1	9988
13148809	FHS	1	18686	0	18686					1	18686			1	9470	0	18686
13149106	FHS	1	11086	0	11086					1	11086			1	9913	0	11086
13149598	FHS	1	17003	0	17003					1	17003			0	17003	0	17003
13157026	FHS	1	14926	0	14926					1	14926			0	14926	0	14926
13160402	FHS	1	16622	0	16622					1	16622			0	16622	0	16622
13163084	FHS	1	18959	1	18959					0	18959			1	18955	0	18959
13164061	FHS	1	13893	1	13893					0	13893			1	13893	0	13893
13166230	FHS	1	14418	1	14418					0	14418			1	14418	0	14418
13169869	FHS	1	14121	0	14121					1	14121			0	14121	0	14121
13171644	FHS	1	684	1	684					0	684			1	673	1	673
13175594	FHS	1	10395	1	10395					0	10395			1	6951	0	10395
13175880	FHS	1	7578	1	7578					0	7578			1	5558	1	5558
13176063	FHS	1	6546	0	6546					1	6546			1	3055	0	6546
13176281	FHS	1	14485	0	14485					1	14485			1	11336	1	11703
13178213	FHS	1	15863	0	15863				Severely reduced	1	15863			1	9285	1	15304
13180109	FHS	1	9786	1	9786					0	9786			1	9786	0	9786
13182501	FHS	1	4938	0	4938					1	4938			0	4938	0	4938
13182660	FHS	1	13207	0	13207					1	13207			0	13207	0	13207
13188306	FHS	1	10772	1	10772					0	10772			1	10321	1	10435
13188599	FHS	1	15380	0	15380					1	15380			0	15380	0	15380
13189856	FHS	1	8224	1	8224					0	8224			1	8224	0	8224
13190584	FHS	1	16404	0	16404					1	16404			0	16404	0	16404
13190878	FHS	1	6484	0	6484					1	6484			1	5534	0	6484
13190961	FHS	1	7421	0	7421					1	7421			0	7421	0	7421
13191542	FHS	1	20867	0	20867					1	20867			1	14341	0	20867
13193307	FHS	1	10871	1	10871					0	10871			1	7971	0	10871
13194732	FHS	1	2616	0	2616					1	2616			0	2616	0	2616
13196302	FHS	1	14939	0	14939					1	14939			0	14939	0	14939
13200256	FHS	1	14872	0	14872					1	14872			0	14872	0	14872
13201998	FHS	1	11909	1	11909					0	11909			1	11909	0	11909
13203251	FHS	1	15995	0	15995					1	15995			0	15995	0	15995
13205085	FHS	1	5063	0	5063					1	5063			1	1891	0	5063
13207783	FHS	1	21754	0	21754					1	21754			1	11109	0	21754
13211419	FHS	1	5801	0	5801					1	5801			1	459	0	5801
13216867	FHS	1	12553	0	12553					1	12553			0	12553	0	12553
13220577	FHS	1	3621	1	3621					0	3621			1	3602	0	3621
13221582	FHS	1	15943	1	15943				Normal	0	15943			1	15895	1	15895
13223076	FHS	1	13172	0	13172					1	13172			0	13172	0	13172
13226001	FHS	1	8985	1	8985					0	8985			1	1804	1	8971
13226441	FHS	1	12980	0	12980					1	12980			1	4793	0	12980
13228945	FHS	1	13675	0	13675					1	13675			0	13675	0	13675
13229701	FHS	1	13157	0	13157					1	13157			1	9385	1	9385
13230796	FHS	1	5956	1	5956					0	5956			1	3398	1	3764
13232254	FHS	1	15412	0	15412					1	15412			0	15412	0	15412
13234914	FHS	1	17832	1	17832				Severely reduced	0	17832			1	6210	1	17828
13235979	FHS	1	20868	0	20868				Normal	1	20868			1	18676	1	18676
13237677	FHS	1	12426	0	12426					1	12426			1	6429	0	12426
13242664	FHS	1	9410	1	9410					0	9410			1	5461	0	9410
13244591	FHS	1	10743	0	10743					1	10743			0	10743	0	10743
13245896	FHS	1	5208	0	5208					1	5208			0	5208	0	5208
13247844	FHS	0	25492	0	25492					0	25492			0	25492	0	25492
13247931	FHS	1	13695	0	13695					1	13695			1	8950	0	13695
13248536	FHS	1	10464	1	10464					0	10464			1	10376	1	10376
13249056	FHS	1	6552	1	6552					0	6552			1	6552	0	6552
13252376	FHS	1	9829	1	9829					0	9829			1	9392	0	9829
13252565	FHS	1	3094	0	3094					1	3094			1	0	0	3094
13254315	FHS	1	23746	0	23746					1	23746			1	23494	1	23494
13255859	FHS	1	12123	0	12123					1	12123			0	12123	0	12123
13256006	FHS	1	20826	0	20826				Normal	1	20826			1	13839	1	13970
13257272	FHS	1	10015	1	10015					0	10015			1	7690	0	10015
13258788	FHS	1	10292	1	10292					0	10292			1	10292	0	10292
13261074	FHS	1	16488	0	16488					1	16488			1	6269	0	16488
13263219	FHS	1	6603	0	6603					1	6603			0	6603	0	6603
13267208	FHS	1	22757	1	22757					0	22757			1	21366	1	21366
13267434	FHS	1	18104	0	18104					1	18104			0	18104	0	18104
13269908	FHS	1	15351	1	15351					0	15351			1	6680	0	15351
13273977	FHS	1	12682	0	12682					1	12682			1	12681	0	12682
13277195	FHS	1	11728	1	11728					0	11728			1	9900	1	11010
13277236	FHS	1	2159	0	2159					1	2159			0	2159	0	2159
13278008	FHS	1	19760	1	19760					0	19760			1	10132	1	19632
13279702	FHS	1	9916	0	9916					1	9916			0	9916	0	9916
13281151	FHS	1	13941	0	13941				Moderately reduced	1	13941			1	7134	1	10948
13282041	FHS	1	19852	1	19852					0	19852			1	14658	1	19836
13283206	FHS	1	7232	0	7232					1	7232			0	7232	0	7232
13283255	FHS	1	13756	0	13756					1	13756			1	12535	0	13756
13283717	FHS	1	15681	0	15681					1	15681			1	13847	0	15681
13288130	FHS	1	16713	0	16713					1	16713			0	16713	0	16713
13290493	FHS	1	7878	0	7878					1	7878			0	7878	0	7878
13292392	FHS	1	12433	0	12433					1	12433			0	12433	0	12433
13294968	FHS	1	15454	0	15454					1	15454			0	15454	0	15454
13295630	FHS	1	1630	0	1630					1	1630			1	1485	1	1485
13298430	FHS	1	19589	1	19589					0	19589			1	14520	0	19589
13305084	FHS	1	14008	0	14008					1	14008			0	14008	0	14008
13307139	FHS	1	20319	0	20319					1	20319			0	20319	0	20319
13307593	FHS	1	20023	1	20023					0	20023			1	16312	0	20023
13312222	FHS	1	18309	1	18309				Moderately reduced	0	18309			1	10830	1	16242
13312346	FHS	1	13667	0	13667					1	13667			0	13667	0	13667
13312548	FHS	1	7298	1	7298					0	7298			1	2161	1	2161
13312818	FHS	1	10970	0	10970					1	10970			0	10970	0	10970
13313287	FHS	1	21280	0	21280				Normal	1	21280			1	18456	1	21123
13317089	FHS	1	10402	0	10402					1	10402			1	10383	1	10383
13319190	FHS	1	14447	0	14447					1	14447			0	14447	0	14447
13321376	FHS	1	14086	0	14086					1	14086			0	14086	0	14086
13323243	FHS	1	8056	1	8056					0	8056			1	8055	1	8055
13325400	FHS	1	9955	0	9955					1	9955			0	9955	0	9955
13325817	FHS	1	24302	0	24302				Normal	1	24302			1	20344	1	20825
13325934	FHS	1	13555	0	13555					1	13555			1	0	0	13555
13330920	FHS	1	14300	1	14300					0	14300			1	10948	0	14300
13331875	FHS	1	10882	0	10882					1	10882			0	10882	0	10882
13335273	FHS	1	18611	0	18611					1	18611			0	18611	0	18611
13335505	FHS	1	7104	1	7104					0	7104			1	6234	1	7102
13338063	FHS	1	585	0	585					1	585			0	585	0	585
13338562	FHS	1	11093	0	11093					1	11093			1	9835	0	11093
13339348	FHS	1	9268	1	9268					0	9268			1	6245	1	7211
13341409	FHS	1	7641	0	7641					1	7641			0	7641	0	7641
13342457	FHS	1	19207	0	19207					1	19207			1	7844	1	18091
13345766	FHS	1	19086	0	19086					1	19086			1	12125	0	19086
13346656	FHS	1	13006	1	13006					0	13006			1	10126	0	13006
13351142	FHS	1	19874	0	19874				Severely reduced	1	19874			1	0	1	19873
13351347	FHS	1	4453	0	4453					1	4453			0	4453	0	4453
13352569	FHS	1	19988	0	19988					1	19988			0	19988	0	19988
13359204	FHS	1	13898	0	13898					1	13898			1	6189	1	11203
13360041	FHS	1	5795	0	5795					1	5795			1	3655	1	3655
13362069	FHS	1	16908	1	16908					0	16908			1	10488	0	16908
13370229	FHS	1	12429	1	12429					0	12429			1	4055	1	9390
13373631	FHS	1	331	0	331					1	331			0	331	0	331
13375403	FHS	1	16373	0	16373					1	16373			0	16373	0	16373
13378749	FHS	1	10380	1	10380					0	10380			1	2653	0	10380
13379972	FHS	1	20816	0	20816					1	20816			0	20816	0	20816
13380249	FHS	1	2851	1	2851					0	2851			1	1593	0	2851
13380990	FHS	1	1750	1	1750					0	1750			1	1750	0	1750
13382260	FHS	1	16187	0	16187				Normal	1	16187			1	13607	1	16055
13382776	FHS	1	20620	0	20620				Normal	1	20620			1	3998	1	19528
13384478	FHS	1	4857	1	4857					0	4857			1	4857	0	4857
13386631	FHS	1	15891	0	15891					1	15891			0	15891	0	15891
13387303	FHS	1	7444	0	7444					1	7444			1	4447	0	7444
13389192	FHS	1	14057	0	14057					1	14057			1	6902	0	14057
13389274	FHS	1	14157	0	14157					1	14157			0	14157	0	14157
13390169	FHS	1	11936	0	11936					1	11936			0	11936	0	11936
13396421	FHS	1	13793	0	13793					1	13793			1	2322	0	13793
13396642	FHS	1	8086	0	8086					1	8086			1	4057	0	8086
13399628	FHS	1	14096	0	14096					1	14096			1	11723	0	14096
13400056	FHS	1	3380	0	3380					1	3380			0	3380	0	3380
13400682	FHS	1	5341	1	5341					0	5341			1	4716	0	5341
13401047	FHS	1	7605	0	7605					1	7605			0	7605	0	7605
13408533	FHS	1	18470	0	18470					1	18470			1	9073	1	15371
13409530	FHS	1	1971	1	1971					0	1971			1	1971	0	1971
13410503	FHS	1	13849	0	13849					1	13849			1	8323	1	11871
13413335	FHS	1	20943	0	20943					1	20943			0	20943	0	20943
13415445	FHS	1	21204	0	21204					1	21204			1	21163	1	21163
13415596	FHS	1	3244	0	3244					1	3244			1	3207	1	3207
13417981	FHS	1	13043	0	13043					1	13043			1	9991	0	13043
13420772	FHS	1	13931	0	13931					1	13931			1	2545	0	13931
13420933	FHS	1	16923	0	16923					1	16923			1	16259	0	16923
13421060	FHS	1	12521	0	12521					1	12521			0	12521	0	12521
13424864	FHS	1	19287	1	19287				Moderately reduced	0	19287			1	18445	1	18445
13428664	FHS	1	14578	1	14578					0	14578			1	14578	0	14578
13429330	FHS	1	11758	0	11758					1	11758			0	11758	0	11758
13429574	FHS	1	16397	0	16397					1	16397			0	16397	0	16397
13429890	FHS	1	12573	0	12573					1	12573			0	12573	0	12573
13429920	FHS	1	17135	0	17135					1	17135			0	17135	0	17135
13432068	FHS	1	13287	0	13287					1	13287			1	8722	0	13287
13432902	FHS	1	8767	0	8767					1	8767			0	8767	0	8767
13440377	FHS	1	19717	1	19717				Severely reduced	0	19717			1	17257	1	17257
13440836	FHS	1	12171	1	12171					0	12171			1	4675	0	12171
13450053	FHS	1	8163	1	8163					0	8163			1	8138	0	8163
13450206	FHS	1	13663	0	13663					1	13663			1	1138	1	13202
13450885	FHS	1	6946	0	6946					1	6946			0	6946	0	6946
13451662	FHS	1	11179	1	11179					0	11179			1	11173	0	11179
13453584	FHS	1	5934	1	5934					0	5934			1	4004	1	4800
13454094	FHS	1	18238	0	18238					1	18238			1	17971	1	17971
13455862	FHS	1	4773	1	4773					0	4773			1	4758	0	4773
13456525	FHS	1	4133	1	4133					0	4133			1	3801	0	4133
13456695	FHS	1	10124	0	10124					1	10124			1	839	0	10124
13457518	FHS	1	9214	0	9214					1	9214			1	7477	1	7477
13457897	FHS	1	14201	1	14201					0	14201			1	744	1	2168
13460108	FHS	1	10205	1	10205					0	10205			1	8653	1	8653
13460762	FHS	1	10145	0	10145					1	10145			1	2960	0	10145
13461763	FHS	1	9479	0	9479					1	9479			0	9479	0	9479
13462954	FHS	1	15099	1	15099					0	15099			1	1425	0	15099
13462966	FHS	0	6391	0	6391					0	6391			0	4106	0	4106
13463762	FHS	1	1257	0	1257					1	1257			0	1257	0	1257
13466761	FHS	1	15499	0	15499					1	15499			0	15499	0	15499
13467679	FHS	1	9231	0	9231					1	9231			0	9231	0	9231
13468035	FHS	1	16012	0	16012					1	16012			1	13182	0	16012
13469630	FHS	1	10106	1	10106					0	10106			1	10032	0	10106
13472952	FHS	1	6108	1	6108					0	6108			1	6108	0	6108
13473400	FHS	1	13678	1	13678					0	13678			1	13670	0	13678
13474144	FHS	1	16165	0	16165					1	16165			0	16165	0	16165
13475289	FHS	1	21797	0	21797					1	21797			0	21797	0	21797
13476649	FHS	1	296	0	296					1	296			0	296	0	296
13483709	FHS	1	11211	0	11211					1	11211			0	11211	0	11211
13484339	FHS	1	18605	0	18605					1	18605			0	18605	0	18605
13484652	FHS	1	6704	0	6704					1	6704			0	6704	0	6704
13489578	FHS	1	6166	1	6166					0	6166			1	6166	0	6166
13496510	FHS	1	6000	0	6000					1	6000			0	6000	0	6000
13498341	FHS	1	12698	0	12698					1	12698			1	10483	0	12698
13500290	FHS	1	12943	0	12943					1	12943			0	12943	0	12943
13500384	FHS	1	22891	0	22891				Moderately reduced	1	22891			1	19168	1	20352
13505111	FHS	1	1168	1	1168					0	1168			1	0	1	380
13506267	FHS	1	2911	0	2911					1	2911			0	2911	0	2911
13506290	FHS	1	13376	1	13376				Moderately reduced	0	13376			1	7932	1	12196
13507518	FHS	1	22238	0	22238				Mildly reduced	1	22238			1	18374	1	18374
13510442	FHS	1	14629	1	14629					0	14629			1	14629	0	14629
13511352	FHS	1	16234	0	16234					1	16234			1	11876	0	16234
13511821	FHS	1	10140	0	10140					1	10140			0	10140	0	10140
13512328	FHS	1	3880	0	3880					1	3880			0	3880	0	3880
13512394	FHS	1	4966	0	4966					1	4966			0	4966	0	4966
13512724	FHS	1	15785	0	15785					1	15785			0	15785	0	15785
13517684	FHS	1	15127	0	15127					1	15127			1	3596	1	3596
13518626	FHS	1	14350	1	14350					0	14350			1	6813	0	14350
13525507	FHS	1	7607	0	7607					1	7607			0	7607	0	7607
13528840	FHS	1	15764	1	15764				Mildly reduced	0	15764			1	8459	1	14692
13530069	FHS	1	11869	0	11869					1	11869			1	7945	1	7945
13535351	FHS	1	19061	0	19061					1	19061			0	19061	0	19061
13538111	FHS	1	3962	0	3962					1	3962			0	3962	0	3962
13538531	FHS	1	15663	1	15663					0	15663			1	15424	1	15425
13542220	FHS	1	17873	1	17873					0	17873			1	17865	1	17865
13543318	FHS	1	10430	1	10430					0	10430			1	10430	0	10430
13545100	FHS	1	16544	0	16544					1	16544			0	16544	0	16544
13547713	FHS	1	18192	0	18192					1	18192			0	18192	0	18192
13552020	FHS	1	12922	0	12922					1	12922			0	12922	0	12922
13552260	FHS	1	18358	0	18358					1	18358			1	17400	0	18358
13554416	FHS	1	19202	0	19202					1	19202			0	19202	0	19202
13554656	FHS	1	3785	1	3785					0	3785			1	2012	0	3785
13555211	FHS	1	2898	1	2898					0	2898			1	1697	0	2898
13556640	FHS	1	15184	1	15184					0	15184			1	5494	1	15017
13558550	FHS	1	13559	1	13559					0	13559			1	13470	1	13470
13559260	FHS	1	9175	0	9175					1	9175			1	8666	0	9175
13561019	FHS	1	8543	0	8543					1	8543			0	8543	0	8543
13561734	FHS	1	11170	0	11170					1	11170			1	4763	0	11170
13564002	FHS	1	6518	0	6518					1	6518			0	6518	0	6518
13564590	FHS	1	5683	1	5683					0	5683			1	5683	0	5683
13565864	FHS	1	12072	1	12072					0	12072			1	5625	0	12072
13566362	FHS	1	10405	0	10405					1	10405			0	10405	0	10405
13568029	FHS	1	6628	1	6628					0	6628			1	4052	1	4052
13570884	FHS	1	7101	1	7101					0	7101			1	6706	1	6706
13572340	FHS	1	12101	1	12101					0	12101			1	12099	0	12101
13573982	FHS	1	6049	1	6049					0	6049			1	6049	0	6049
13575621	FHS	1	9589	1	9589					0	9589			1	8063	1	8307
13575893	FHS	1	6651	0	6651					1	6651			0	6651	0	6651
13576305	FHS	1	12007	0	12007					1	12007			1	3277	0	12007
13577683	FHS	1	14687	0	14687					1	14687			1	11896	0	14687
13579171	FHS	1	8290	1	8290					0	8290			1	0	1	7937
13583267	FHS	1	15530	0	15530					1	15530			0	15530	0	15530
13586798	FHS	1	14305	1	14305					0	14305			1	14305	0	14305
13592208	FHS	1	5802	1	5802					0	5802			1	5019	1	5019
13592973	FHS	1	9149	1	9149					0	9149			1	3626	1	9136
13595791	FHS	1	12851	0	12851					1	12851			0	12851	0	12851
13595883	FHS	1	373	0	373					1	373			0	373	0	373
13596862	FHS	1	8008	1	8008					0	8008			1	8008	0	8008
13598303	FHS	1	17918	0	17918					1	17918			0	17918	0	17918
13598441	FHS	1	1544	1	1544					0	1544			1	0	0	1544
13601918	FHS	1	19543	0	19543					1	19543			1	17485	0	19543
13602852	FHS	1	10862	1	10862					0	10862			1	10862	0	10862
13603842	FHS	1	16667	0	16667					1	16667			0	16667	0	16667
13610728	FHS	1	11724	0	11724					1	11724			0	11724	0	11724
13610866	FHS	1	23245	1	23245					0	23245			1	23245	0	23245
13611319	FHS	1	13053	0	13053				Severely reduced	1	13053			1	12564	1	12564
13614688	FHS	1	22528	0	22528					1	22528			0	22528	0	22528
13615171	FHS	1	7358	0	7358					1	7358			0	7358	0	7358
13618680	FHS	1	7601	1	7601					0	7601			1	3303	1	5202
13624086	FHS	1	21616	0	21616					1	21616			0	21616	0	21616
13624913	FHS	1	12702	0	12702					1	12702			1	11553	0	12702
13626098	FHS	1	12859	0	12859					1	12859			0	12859	0	12859
13626904	FHS	1	19722	0	19722					1	19722			1	19550	0	19722
13631403	FHS	1	7952	0	7952					1	7952			1	7076	1	7076
13635633	FHS	1	18087	1	18087					0	18087			1	18087	0	18087
13643506	FHS	1	11580	1	11580					0	11580			1	6940	1	11416
13648335	FHS	1	7629	0	7629					1	7629			0	7629	0	7629
13656831	FHS	1	22371	0	22371					1	22371			1	18601	0	22371
13657084	FHS	1	11374	1	11374				Severely reduced	0	11374			1	11311	1	11311
13657695	FHS	1	16901	0	16901					1	16901			0	16901	0	16901
13660502	FHS	1	12208	0	12208					1	12208			0	12208	0	12208
13660790	FHS	1	15909	0	15909					1	15909			0	15909	0	15909
13661233	FHS	1	5755	1	5755					0	5755			1	5651	0	5755
13662751	FHS	1	7884	1	7884					0	7884			1	7828	1	7828
13662972	FHS	1	17070	0	17070					1	17070			1	15657	0	17070
13664875	FHS	1	11935	0	11935					1	11935			1	7086	0	11935
13670075	FHS	1	18566	1	18566				Normal	0	18566			1	6872	1	16788
13671546	FHS	1	8508	0	8508					1	8508			0	8508	0	8508
13674098	FHS	1	10614	0	10614					1	10614			0	10614	0	10614
13677509	FHS	1	23093	0	23093					1	23093			1	19071	0	23093
13678121	FHS	1	6250	0	6250					1	6250			0	6250	0	6250
13678276	FHS	1	9933	0	9933					1	9933			1	4084	0	9933
13684331	FHS	1	12232	0	12232					1	12232			0	12232	0	12232
13688796	FHS	1	12528	0	12528					1	12528			0	12528	0	12528
13693313	FHS	0	3679	0	3679					0	3679			0	2899	0	2899
13693479	FHS	1	16547	0	16547					1	16547			1	12907	0	16547
13695826	FHS	1	10242	0	10242					1	10242			1	9430	0	10242
13696736	FHS	1	8956	0	8956					1	8956			0	8956	0	8956
13698732	FHS	1	7664	0	7664					1	7664			0	7664	0	7664
13700591	FHS	1	24311	0	24311				Normal	1	24311			1	15740	1	20508
13701884	FHS	1	14076	1	14076					0	14076			1	14076	0	14076
13703073	FHS	1	17833	0	17833					1	17833			1	5546	0	17833
13706424	FHS	1	22229	1	22229				Severely reduced	0	22229			1	22199	1	22199
13708156	FHS	1	17941	0	17941					1	17941			0	17941	0	17941
13708488	FHS	1	6662	1	6662					0	6662			1	4765	0	6662
13709502	FHS	1	12446	0	12446					1	12446			0	12446	0	12446
13710307	FHS	1	20014	0	20014					1	20014			0	20014	0	20014
13713204	FHS	1	7665	1	7665					0	7665			1	7663	0	7665
13721492	FHS	1	10860	1	10860					0	10860			1	10860	0	10860
13721561	FHS	1	2875	1	2875					0	2875			1	0	1	2523
13725397	FHS	1	23402	0	23402					1	23402			0	23402	0	23402
13726614	FHS	1	15561	1	15561					0	15561			1	11526	0	15561
13732106	FHS	1	2169	0	2169					1	2169			1	1449	0	2169
13732295	FHS	1	14397	0	14397					1	14397			1	9266	0	14397
13733624	FHS	1	16082	0	16082					1	16082			1	6977	0	16082
13736079	FHS	1	17766	0	17766					1	17766			0	17766	0	17766
13737473	FHS	1	108	1	108					0	108			1	48	1	48
13737549	FHS	1	9665	1	9665					0	9665			1	9646	1	9646
13738384	FHS	1	9741	1	9741					0	9741			1	9741	0	9741
13741152	FHS	1	6068	0	6068					1	6068			0	6068	0	6068
13743115	FHS	1	14947	0	14947					1	14947			0	14947	0	14947
13744870	FHS	1	18435	0	18435					1	18435			1	7813	0	18435
13746337	FHS	1	9338	0	9338					1	9338			0	9338	0	9338
13746474	FHS	1	16115	0	16115					1	16115			0	16115	0	16115
13747021	FHS	1	11118	1	11118					0	11118			1	2969	0	11118
13750044	FHS	1	4831	1	4831					0	4831			1	4831	0	4831
13751981	FHS	1	16928	0	16928					1	16928			0	16928	0	16928
13755520	FHS	1	8602	0	8602					1	8602			1	7418	0	8602
13756069	FHS	1	5091	1	5091					0	5091			1	5091	0	5091
13757579	FHS	1	5985	1	5985					0	5985			1	5985	0	5985
13765182	FHS	1	21088	1	21088				Mildly reduced	0	21088			1	16848	1	20773
13765649	FHS	1	13961	1	13961					0	13961			1	13136	0	13961
13767038	FHS	1	18459	1	18459				Normal	0	18459			1	16962	1	17385
13769307	FHS	1	5055	1	5055					0	5055			1	2750	0	5055
13769361	FHS	1	17549	1	17549				Severely reduced	0	17549			1	17535	1	17535
13770038	FHS	1	18786	0	18786					1	18786			0	18786	0	18786
13772007	FHS	1	17749	1	17749				Mildly reduced	0	17749			1	17517	1	17517
13774029	FHS	1	7623	1	7623					0	7623			1	7619	0	7623
13774947	FHS	1	11907	0	11907					1	11907			1	10712	0	11907
13776031	FHS	1	22174	0	22174				Severely reduced	1	22174			1	22048	1	22048
13777813	FHS	1	16611	0	16611					1	16611			1	16146	0	16611
13779418	FHS	1	11787	0	11787					1	11787			0	11787	0	11787
13780035	FHS	1	11724	1	11724					0	11724			1	10364	1	11719
13780152	FHS	1	8486	1	8486					0	8486			1	8290	0	8486
13781006	FHS	1	7286	0	7286					1	7286			1	5372	0	7286
13783893	FHS	1	11314	1	11314					0	11314			1	4811	0	11314
13785025	FHS	1	6925	1	6925					0	6925			1	3983	0	6925
13785185	FHS	1	15482	0	15482					1	15482			1	10887	0	15482
13788307	FHS	1	12811	0	12811					1	12811			0	12811	0	12811
13789385	FHS	1	20710	1	20710				Severely reduced	0	20710			1	20685	1	20685
13789465	FHS	1	11706	1	11706					0	11706			1	11389	0	11706
13790033	FHS	1	15265	0	15265					1	15265			0	15265	0	15265
13790778	FHS	1	10281	0	10281					1	10281			1	8243	1	10035
13791838	FHS	1	9149	1	9149					0	9149			1	9149	0	9149
13792700	FHS	1	107	0	107					1	107			1	0	0	107
13794082	FHS	1	14865	0	14865					1	14865			0	14865	0	14865
13795938	FHS	1	10104	1	10104					0	10104			1	4358	0	10104
13801339	FHS	1	8504	1	8504					0	8504			1	4772	0	8504
13803527	FHS	1	13314	0	13314					1	13314			0	13314	0	13314
13804817	FHS	1	10270	1	10270					0	10270			1	7695	1	10268
13805180	FHS	1	8204	1	8204					0	8204			1	6887	0	8204
13805603	FHS	1	18635	0	18635					1	18635			0	18635	0	18635
13806770	FHS	1	12139	1	12139					0	12139			1	9098	0	12139
13808580	FHS	1	20256	0	20256					1	20256			0	20256	0	20256
13808594	FHS	1	20416	0	20416					1	20416			0	20416	0	20416
13809235	FHS	1	13886	0	13886					1	13886			0	13886	0	13886
13809931	FHS	1	10256	0	10256					1	10256			0	10256	0	10256
13812362	FHS	1	10859	1	10859					0	10859			1	10857	0	10859
13812616	FHS	1	20259	1	20259					0	20259			1	11448	0	20259
13818398	FHS	1	6385	1	6385					0	6385			1	6365	1	6365
13818772	FHS	1	5933	0	5933					1	5933			1	3310	0	5933
13820501	FHS	1	11528	1	11528					0	11528			1	11528	0	11528
13824498	FHS	1	6864	1	6864					0	6864			1	6856	1	6856
13826941	FHS	1	9168	1	9168					0	9168			1	9168	0	9168
13829463	FHS	1	14945	1	14945					0	14945			1	7983	0	14945
13831485	FHS	1	20290	0	20290					1	20290			0	20290	0	20290
13834924	FHS	1	12341	0	12341					1	12341			1	7325	0	12341
13838308	FHS	0	2203	0	2203					0	2203			0	0	0	0
13839036	FHS	1	2127	1	2127					0	2127			1	2127	0	2127
13840295	FHS	1	15284	0	15284					1	15284			0	15284	0	15284
13841162	FHS	1	19920	0	19920					1	19920			0	19920	0	19920
13843947	FHS	1	7774	0	7774					1	7774			0	7774	0	7774
13847074	FHS	1	14903	0	14903					1	14903			0	14903	0	14903
13856433	FHS	1	10712	0	10712					1	10712			1	6051	0	10712
13857900	FHS	1	15591	0	15591					1	15591			0	15591	0	15591
13858731	FHS	1	12973	0	12973					1	12973			0	12973	0	12973
13860480	FHS	0	5455	0	5455					0	5455			0	2977	0	2977
13862103	FHS	1	8111	0	8111					1	8111			1	6652	1	6652
13862732	FHS	1	12131	0	12131					1	12131			0	12131	0	12131
13864961	FHS	1	10519	0	10519					1	10519			1	10463	1	10463
13865074	FHS	1	18944	1	18944				Normal	0	18944			1	7996	1	18919
13869155	FHS	1	17588	0	17588					1	17588			0	17588	0	17588
13874036	FHS	1	9576	0	9576					1	9576			0	9576	0	9576
13877007	FHS	1	17283	0	17283					1	17283			0	17283	0	17283
13880638	FHS	1	12488	0	12488					1	12488			0	12488	0	12488
13882319	FHS	1	4753	0	4753					1	4753			0	4753	0	4753
13886037	FHS	1	16855	0	16855				Normal	1	16855			1	5166	1	15441
13887606	FHS	1	6927	0	6927					1	6927			0	6927	0	6927
13888196	FHS	1	18765	0	18765					1	18765			1	15442	0	18765
13888851	FHS	1	10853	1	10853					0	10853			1	2651	0	10853
13889850	FHS	1	17568	0	17568					1	17568			0	17568	0	17568
13890135	FHS	1	15023	0	15023					1	15023			0	15023	0	15023
13891645	FHS	1	10623	0	10623					1	10623			1	4466	0	10623
13892525	FHS	1	7047	0	7047					1	7047			0	7047	0	7047
13892933	FHS	1	13737	0	13737					1	13737			1	5240	0	13737
13894957	FHS	1	15859	1	15859					0	15859			1	9844	0	15859
13895491	FHS	1	17908	0	17908					1	17908			0	17908	0	17908
13896110	FHS	1	16578	1	16578					0	16578			1	16565	0	16578
13896699	FHS	1	3698	0	3698					1	3698			0	3698	0	3698
13898728	FHS	1	6974	0	6974					1	6974			0	6974	0	6974
13899768	FHS	1	3212	1	3212					0	3212			1	3212	0	3212
13903312	FHS	1	21363	0	21363				Normal	1	21363			1	21259	1	21259
13905506	FHS	1	847	0	847					1	847			0	847	0	847
13905597	FHS	1	9193	0	9193					1	9193			0	9193	0	9193
13905654	FHS	1	20524	1	20524				Normal	0	20524			1	20500	1	20500
13909782	FHS	1	22023	0	22023					1	22023			0	22023	0	22023
13910730	FHS	1	14444	1	14444				Severely reduced	0	14444			1	10156	1	13311
13911449	FHS	1	7863	0	7863					1	7863			0	7863	0	7863
13915486	FHS	1	12364	0	12364					1	12364			0	12364	0	12364
13917889	FHS	1	10180	1	10180					0	10180			1	2628	1	4417
13920979	FHS	1	2583	0	2583					1	2583			0	2583	0	2583
13923240	FHS	1	14358	0	14358					1	14358			1	7991	0	14358
13924025	FHS	1	6383	1	6383					0	6383			1	1835	0	6383
13927387	FHS	1	6704	1	6704					0	6704			1	4103	1	4103
13931486	FHS	1	12053	0	12053					1	12053			1	7591	0	12053
13932907	FHS	1	6471	1	6471					0	6471			1	6223	1	6223
13936706	FHS	1	20491	0	20491				Severely reduced	1	20491			1	9443	1	18250
13941926	FHS	1	13857	0	13857					1	13857			1	6141	0	13857
13944089	FHS	1	8065	0	8065					1	8065			0	8065	0	8065
13944344	FHS	1	16327	0	16327					1	16327			1	14973	0	16327
13946256	FHS	1	21125	0	21125					1	21125			1	19225	0	21125
13947090	FHS	1	20248	0	20248					1	20248			1	1951	0	20248
13949548	FHS	1	13988	0	13988					1	13988			1	7616	1	7616
13952429	FHS	1	10758	0	10758					1	10758			0	10758	0	10758
13952658	FHS	1	16120	0	16120					1	16120			0	16120	0	16120
13953994	FHS	1	11354	0	11354					1	11354			1	8379	0	11354
13955349	FHS	1	2601	0	2601					1	2601			0	2601	0	2601
13956066	FHS	1	12224	0	12224					1	12224			1	12068	0	12224
13958420	FHS	1	15065	1	15065					0	15065			1	15055	1	15057
13959369	FHS	1	16482	1	16482					0	16482			1	13753	0	16482
13965545	FHS	1	15405	1	15405					0	15405			1	13198	0	15405
13967898	FHS	1	6274	0	6274					1	6274			0	6274	0	6274
13969550	FHS	1	12070	1	12070					0	12070			1	12052	1	12052
13973129	FHS	1	10877	0	10877					1	10877			1	5119	0	10877
13973628	FHS	1	11244	1	11244					0	11244			1	10781	0	11244
13973842	FHS	1	13981	0	13981					1	13981			0	13981	0	13981
13974037	FHS	1	13297	1	13297					0	13297			1	9919	0	13297
13975328	FHS	1	13407	0	13407					1	13407			1	8366	1	8735
13976854	FHS	1	18194	0	18194					1	18194			1	17649	0	18194
13977346	FHS	1	21078	0	21078					1	21078			1	16704	0	21078
13980872	FHS	1	23438	0	23438					1	23438			0	23438	0	23438
13982983	FHS	1	20512	0	20512					1	20512			0	20512	0	20512
13983662	FHS	1	16689	1	16689					0	16689			1	14372	0	16689
13985114	FHS	1	4662	1	4662					0	4662			1	4662	0	4662
13990532	FHS	1	15449	0	15449					1	15449			0	15449	0	15449
13993441	FHS	1	12076	1	12076					0	12076			1	8853	0	12076
13995513	FHS	1	8588	0	8588					1	8588			0	8588	0	8588
14000955	FHS	1	19754	0	19754					1	19754			1	7620	0	19754
14005660	FHS	1	13453	0	13453					1	13453			1	7091	1	7091
14008325	FHS	1	8454	0	8454					1	8454			1	5603	0	8454
14010138	FHS	1	14612	0	14612				Normal	1	14612			1	11979	1	13837
14010465	FHS	1	17111	0	17111					1	17111			1	14924	0	17111
14011823	FHS	1	13541	1	13541					0	13541			1	13309	0	13541
14012276	FHS	1	13413	0	13413					1	13413			0	13413	0	13413
14013328	FHS	1	6878	1	6878					0	6878			1	4749	0	6878
14018538	FHS	1	10655	1	10655					0	10655			1	7193	1	7193
14018914	FHS	1	19437	0	19437					1	19437			0	19437	0	19437
14019127	FHS	1	2199	1	2199					0	2199			1	518	0	2199
14019645	FHS	1	21317	1	21317					0	21317			1	20819	1	20819
14021529	FHS	1	13680	0	13680				Severely reduced	1	13680			1	9752	1	12994
14022784	FHS	1	9170	1	9170					0	9170			1	5346	0	9170
14023531	FHS	1	9166	1	9166					0	9166			1	8725	0	9166
14023970	FHS	1	7480	0	7480					1	7480			0	7480	0	7480
14026958	FHS	1	17182	0	17182				Moderately reduced	1	17182			1	11379	1	14813
14029264	FHS	0	6200	0	6200					0	6200			0	6200	0	6200
14030813	FHS	1	8952	0	8952					1	8952			0	8952	0	8952
14031592	FHS	1	10306	1	10306					0	10306			1	8616	0	10306
14035595	FHS	1	12302	1	12302					0	12302			1	8524	0	12302
14035954	FHS	1	16706	0	16706				Normal	1	16706			1	12211	1	14950
14037191	FHS	1	6057	0	6057					1	6057			1	3940	0	6057
14038687	FHS	1	16143	1	16143					0	16143			1	16130	0	16143
14047046	FHS	1	6972	0	6972					1	6972			0	6972	0	6972
14047132	FHS	1	1295	1	1295					0	1295			1	346	0	1295
14048526	FHS	1	5519	0	5519					1	5519			0	5519	0	5519
14052026	FHS	1	17430	1	17430					0	17430			1	10807	1	11851
14054514	FHS	1	14612	0	14612					1	14612			0	14612	0	14612
14057821	FHS	1	18355	0	18355					1	18355			0	18355	0	18355
14058517	FHS	1	10931	0	10931					1	10931			0	10931	0	10931
14058927	FHS	1	19532	1	19532				Normal	0	19532			1	18197	1	18197
14060014	FHS	1	6892	1	6892					0	6892			1	6892	0	6892
14060022	FHS	1	22180	1	22180					0	22180			1	19328	0	22180
14065019	FHS	1	9456	0	9456					1	9456			1	1763	0	9456
14066780	FHS	1	9750	0	9750					1	9750			1	7712	1	9587
14069158	FHS	1	924	1	924					0	924			1	801	0	924
14070569	FHS	1	1405	1	1405					0	1405			1	1393	1	1393
14071047	FHS	1	10705	1	10705					0	10705			1	5998	0	10705
14071968	FHS	1	13062	0	13062					1	13062			0	13062	0	13062
14072799	FHS	1	15944	1	15944					0	15944			1	11655	0	15944
14073333	FHS	1	20677	0	20677					1	20677			0	20677	0	20677
14073644	FHS	1	9316	0	9316					1	9316			0	9316	0	9316
14074475	FHS	1	12203	1	12203					0	12203			1	3772	0	12203
14076538	FHS	1	13032	1	13032					0	13032			1	4714	0	13032
14076786	FHS	1	7023	0	7023					1	7023			1	3364	1	6929
14077790	FHS	1	19373	0	19373					1	19373			0	19373	0	19373
14081417	FHS	1	12675	1	12675					0	12675			1	3345	0	12675
14081967	FHS	1	21688	1	21688					0	21688			1	13169	0	21688
14082587	FHS	1	11568	1	11568					0	11568			1	11142	0	11568
14082849	FHS	1	4028	1	4028					0	4028			1	0	1	0
14083604	FHS	1	15454	1	15454					0	15454			1	15453	1	15453
14083785	FHS	1	15731	0	15731					1	15731			0	15731	0	15731
14091436	FHS	1	14049	1	14049					0	14049			1	8781	1	11308
14092245	FHS	1	9642	0	9642					1	9642			1	6149	0	9642
14092284	FHS	1	20435	0	20435					1	20435			0	20435	0	20435
14097986	FHS	0	5711	0	5711					0	5711			0	3547	0	3547
14098399	FHS	1	10899	0	10899					1	10899			0	10899	0	10899
14099235	FHS	1	6904	0	6904					1	6904			0	6904	0	6904
14099805	FHS	1	8808	0	8808					1	8808			0	8808	0	8808
14100023	FHS	1	13414	0	13414					1	13414			1	6908	0	13414
14102573	FHS	1	21554	0	21554					1	21554			0	21554	0	21554
14104440	FHS	1	18545	0	18545					1	18545			1	17680	0	18545
14104581	FHS	1	10707	1	10707					0	10707			1	4422	0	10707
14106196	FHS	1	12725	1	12725					0	12725			1	9501	0	12725
14106991	FHS	1	13355	0	13355					1	13355			1	6415	0	13355
14107988	FHS	1	16819	0	16819					1	16819			0	16819	0	16819
14109026	FHS	1	20121	0	20121					1	20121			0	20121	0	20121
14112446	FHS	1	11537	1	11537				Normal	0	11537			1	6328	1	11536
14113347	FHS	1	19959	0	19959				Normal	1	19959			1	18726	1	18726
14114450	FHS	1	18735	0	18735					1	18735			0	18735	0	18735
14118533	FHS	1	18067	1	18067					0	18067			1	15936	0	18067
14119745	FHS	1	17135	0	17135					1	17135			0	17135	0	17135
14121804	FHS	1	11295	0	11295					1	11295			0	11295	0	11295
14123435	FHS	1	10475	0	10475					1	10475			1	9342	1	9342
14123957	FHS	1	12346	0	12346					1	12346			0	12346	0	12346
14129334	FHS	1	6370	0	6370					1	6370			0	6370	0	6370
14134061	FHS	1	3350	1	3350					0	3350			1	3350	0	3350
14134295	FHS	1	9181	0	9181					1	9181			0	9181	0	9181
14135128	FHS	1	8214	1	8214					0	8214			1	7103	1	8185
14138707	FHS	1	18072	0	18072					1	18072			0	18072	0	18072
14138813	FHS	1	19357	0	19357					1	19357			0	19357	0	19357
14143843	FHS	1	6172	0	6172					1	6172			0	6172	0	6172
14146707	FHS	1	6667	1	6667					0	6667			1	3750	0	6667
14147283	FHS	1	12373	1	12373					0	12373			1	12373	0	12373
14147827	FHS	1	12657	0	12657					1	12657			1	11620	0	12657
14153213	FHS	1	9898	1	9898					0	9898			1	9898	0	9898
14157465	FHS	1	21452	0	21452					1	21452			1	6174	0	21452
14160442	FHS	1	14800	1	14800					0	14800			1	6604	0	14800
14171101	FHS	1	12784	0	12784					1	12784			0	12784	0	12784
14171716	FHS	1	12965	0	12965					1	12965			0	12965	0	12965
14171875	FHS	1	2518	0	2518					1	2518			0	2518	0	2518
14175354	FHS	1	14422	1	14422					0	14422			1	14421	0	14422
14176047	FHS	1	4207	1	4207					0	4207			1	4171	0	4207
14177334	FHS	1	12433	0	12433					1	12433			0	12433	0	12433
14179438	FHS	1	24832	0	24832				Mildly reduced	1	24832			1	17087	1	21624
14179943	FHS	1	13856	0	13856					1	13856			0	13856	0	13856
14180599	FHS	1	17929	0	17929					1	17929			1	17656	0	17929
14180841	FHS	1	8199	0	8199					1	8199			0	8199	0	8199
14181464	FHS	1	8782	1	8782					0	8782			1	7571	1	7571
14182816	FHS	1	15240	1	15240					0	15240			1	3767	0	15240
14185153	FHS	1	15808	1	15808					0	15808			1	11758	1	15491
14185392	FHS	1	14080	1	14080					0	14080			1	0	1	7164
14187694	FHS	1	466	1	466					0	466			1	0	0	466
14188204	FHS	1	3075	1	3075					0	3075			1	2497	0	3075
14189765	FHS	1	8203	1	8203					0	8203			1	4824	0	8203
14193695	FHS	1	14636	1	14636					0	14636			1	14636	0	14636
14194297	FHS	1	12362	0	12362					1	12362			0	12362	0	12362
14194321	FHS	1	13319	0	13319					1	13319			0	13319	0	13319
14197252	FHS	1	18121	0	18121					1	18121			1	0	0	18121
14200628	FHS	1	3882	0	3882					1	3882			0	3882	0	3882
14204906	FHS	1	12855	0	12855					1	12855			1	10544	0	12855
14208895	FHS	1	10834	0	10834					1	10834			0	10834	0	10834
14210839	FHS	1	11323	0	11323					1	11323			0	11323	0	11323
14212196	FHS	1	605	1	605					0	605			1	0	0	605
14212918	FHS	1	19966	0	19966					1	19966			0	19966	0	19966
14214874	FHS	1	13332	1	13332				Mildly reduced	0	13332			1	11164	1	12686
14215099	FHS	1	14653	1	14653					0	14653			1	8687	0	14653
14215400	FHS	1	11350	1	11350					0	11350			1	11350	0	11350
14219596	FHS	1	14236	0	14236					1	14236			1	4721	0	14236
14225894	FHS	1	3305	1	3305					0	3305			1	432	1	2929
14229750	FHS	1	5900	1	5900					0	5900			1	5896	1	5896
14230097	FHS	1	16749	0	16749					1	16749			0	16749	0	16749
14230177	FHS	1	10910	0	10910					1	10910			0	10910	0	10910
14230344	FHS	1	22811	0	22811				Normal	1	22811			1	20274	1	20274
14232280	FHS	1	8422	1	8422					0	8422			1	8422	0	8422
14234130	FHS	1	8177	0	8177					1	8177			0	8177	0	8177
14234723	FHS	1	10299	1	10299					0	10299			1	8446	1	10299
14235142	FHS	1	11112	0	11112					1	11112			1	3289	0	11112
14235200	FHS	1	19990	0	19990					1	19990			0	19990	0	19990
14239067	FHS	1	3592	1	3592					0	3592			1	1815	0	3592
14241110	FHS	1	10519	0	10519					1	10519			1	10476	0	10519
14244588	FHS	1	7514	0	7514					1	7514			1	6197	1	6353
14248011	FHS	1	8227	0	8227					1	8227			0	8227	0	8227
14248948	FHS	1	5011	1	5011					0	5011			1	4668	0	5011
14251521	FHS	1	8322	0	8322					1	8322			1	3001	0	8322
14253089	FHS	1	8323	1	8323					0	8323			1	8301	0	8323
14253499	FHS	1	4604	0	4604					1	4604			0	4604	0	4604
14254769	FHS	1	6540	0	6540					1	6540			0	6540	0	6540
14254850	FHS	1	20876	0	20876					1	20876			0	20876	0	20876
14257558	FHS	1	12086	0	12086					1	12086			1	1578	1	1578
14260998	FHS	1	11109	0	11109					1	11109			0	11109	0	11109
14261535	FHS	1	21494	0	21494					1	21494			1	20813	0	21494
14262353	FHS	1	6532	1	6532					0	6532			1	4323	1	4323
14263690	FHS	1	4664	1	4664					0	4664			1	2601	0	4664
14264355	FHS	1	19695	0	19695					1	19695			0	19695	0	19695
14268056	FHS	1	13918	0	13918					1	13918			1	9020	0	13918
14268528	FHS	1	2607	1	2607					0	2607			1	2607	0	2607
14270071	FHS	1	14059	0	14059					1	14059			1	14051	1	14051
14271662	FHS	1	11200	1	11200					0	11200			1	5665	1	9721
14274188	FHS	1	20379	0	20379				Severely reduced	1	20379			1	19136	1	19136
14274971	FHS	1	17945	1	17945					0	17945			1	13264	0	17945
14275137	FHS	1	13780	1	13780					0	13780			1	13771	0	13780
14275624	FHS	1	20600	0	20600					1	20600			1	19538	1	19538
14282161	FHS	1	11813	0	11813					1	11813			0	11813	0	11813
14289179	FHS	1	16212	0	16212					1	16212			1	9401	0	16212
14294862	FHS	1	7772	1	7772					0	7772			1	6991	0	7772
14297612	FHS	1	4947	0	4947					1	4947			0	4947	0	4947
14298881	FHS	1	1308	0	1308					1	1308			0	1308	0	1308
14299914	FHS	1	9053	1	9053					0	9053			1	2528	1	9027
14302673	FHS	1	23476	0	23476					1	23476			1	20859	1	20859
14305720	FHS	1	3196	1	3196					0	3196			1	3196	0	3196
14306938	FHS	1	11752	1	11752					0	11752			1	11468	0	11752
14310001	FHS	1	13526	0	13526					1	13526			0	13526	0	13526
14317516	FHS	1	3186	1	3186					0	3186			1	2914	0	3186
14317827	FHS	1	8717	0	8717					1	8717			0	8717	0	8717
14324918	FHS	1	6514	0	6514					1	6514			0	6514	0	6514
14325817	FHS	1	9651	1	9651					0	9651			1	9651	0	9651
14328986	FHS	1	10295	0	10295					1	10295			0	10295	0	10295
14331192	FHS	1	18209	1	18209				Severely reduced	0	18209			1	6137	1	16775
14331263	FHS	1	13984	1	13984					0	13984			1	13922	0	13984
14331736	FHS	1	12752	0	12752					1	12752			1	10458	0	12752
14332472	FHS	1	22345	0	22345					1	22345			1	22174	1	22174
14332713	FHS	1	5617	0	5617					1	5617			0	5617	0	5617
14332760	FHS	1	6369	0	6369					1	6369			0	6369	0	6369
14332874	FHS	1	8374	1	8374					0	8374			1	1650	1	8365
14333458	FHS	1	11855	0	11855					1	11855			0	11855	0	11855
14334099	FHS	1	16216	0	16216					1	16216			1	9764	0	16216
14338882	FHS	1	19338	0	19338				Mildly reduced	1	19338			1	8618	1	19084
14341784	FHS	1	20644	0	20644					1	20644			1	17958	0	20644
14341915	FHS	0	6040	0	6040					0	6040			0	5729	0	5729
14342711	FHS	1	6139	1	6139					0	6139			1	0	0	6139
14343956	FHS	1	7890	1	7890					0	7890			1	7885	0	7890
14345592	FHS	1	11861	0	11861					1	11861			1	3984	1	10527
14347475	FHS	1	8715	1	8715					0	8715			1	8715	0	8715
14347696	FHS	1	5962	0	5962					1	5962			0	5962	0	5962
14348029	FHS	1	10753	1	10753					0	10753			1	8646	0	10753
14349985	FHS	0	1621	0	1621					0	1621			0	1621	0	1621
14354043	FHS	1	17693	1	17693				Normal	0	17693			1	17635	1	17635
14356384	FHS	1	7738	0	7738					1	7738			1	5356	0	7738
14357268	FHS	1	19510	0	19510					1	19510			0	19510	0	19510
14358068	FHS	1	16584	0	16584					1	16584			1	11949	0	16584
14360704	FHS	1	11560	0	11560					1	11560			1	9482	1	9482
14364016	FHS	1	15717	0	15717					1	15717			0	15717	0	15717
14365954	FHS	1	15880	0	15880					1	15880			0	15880	0	15880
14367384	FHS	1	13559	1	13559				Normal	0	13559			1	12002	1	13079
14369479	FHS	1	7834	0	7834					1	7834			1	4029	0	7834
14369578	FHS	1	12423	0	12423					1	12423			0	12423	0	12423
14369791	FHS	1	8412	0	8412					1	8412			0	8412	0	8412
14371091	FHS	1	15708	0	15708				Normal	1	15708			1	6730	1	15692
14372358	FHS	1	13355	0	13355				Normal	1	13355			1	10532	1	10532
14374736	FHS	1	7563	1	7563					0	7563			1	4823	0	7563
14375826	FHS	1	6565	0	6565					1	6565			0	6565	0	6565
14377617	FHS	1	7652	1	7652					0	7652			1	7456	0	7652
14377870	FHS	1	11855	0	11855					1	11855			1	8238	1	8238
14377980	FHS	1	7175	1	7175					0	7175			1	6626	1	6626
14378537	FHS	1	16985	0	16985				Normal	1	16985			1	16974	1	16974
14379463	FHS	1	15289	0	15289					1	15289			0	15289	0	15289
14383803	FHS	1	17032	1	17032					0	17032			1	15684	0	17032
14386101	FHS	1	17646	0	17646					1	17646			0	17646	0	17646
14386339	FHS	1	18685	0	18685					1	18685			0	18685	0	18685
14389494	FHS	1	13716	0	13716					1	13716			1	5761	0	13716
14397542	FHS	1	13124	0	13124					1	13124			0	13124	0	13124
14398791	FHS	1	2466	0	2466					1	2466			0	2466	0	2466
14399617	FHS	1	10789	1	10789					0	10789			1	10780	0	10789
14403667	FHS	1	7373	1	7373					0	7373			1	7276	0	7373
14411457	FHS	1	17598	0	17598					1	17598			1	15607	0	17598
14421141	FHS	1	15893	0	15893					1	15893			1	15787	0	15893
14422459	FHS	1	11870	0	11870					1	11870			0	11870	0	11870
14423108	FHS	1	13380	0	13380					1	13380			1	2688	1	2688
14423767	FHS	1	4676	0	4676					1	4676			0	4676	0	4676
14425413	FHS	1	9799	0	9799					1	9799			1	4464	0	9799
14426239	FHS	1	24041	0	24041					1	24041			0	24041	0	24041
14426684	FHS	1	14685	0	14685					1	14685			1	10545	1	12509
14426813	FHS	1	18790	0	18790					1	18790			0	18790	0	18790
14428082	FHS	1	9809	0	9809					1	9809			1	5993	0	9809
14429947	FHS	1	11437	1	11437					0	11437			1	6125	0	11437
14431868	FHS	1	19568	0	19568					1	19568			1	15427	0	19568
14432548	FHS	1	15194	0	15194					1	15194			1	14557	0	15194
14437505	FHS	1	8215	0	8215					1	8215			1	7837	1	7837
14441046	FHS	1	17609	0	17609					1	17609			0	17609	0	17609
14443955	FHS	1	9907	1	9907					0	9907			1	9907	0	9907
14447403	FHS	1	13017	0	13017					1	13017			0	13017	0	13017
14448639	FHS	1	8412	0	8412					1	8412			0	8412	0	8412
14448695	FHS	1	14256	0	14256					1	14256			0	14256	0	14256
14449814	FHS	1	16658	0	16658					1	16658			1	11106	0	16658
14450125	FHS	1	12126	0	12126					1	12126			1	11420	0	12126
14450956	FHS	1	16218	0	16218					1	16218			1	8210	0	16218
14451078	FHS	1	15118	1	15118				Severely reduced	0	15118			1	9822	1	14821
14451282	FHS	1	11264	1	11264					0	11264			1	6894	1	11262
14452600	FHS	1	14668	0	14668					1	14668			0	14668	0	14668
14453649	FHS	1	6373	1	6373					0	6373			1	0	1	6372
14456622	FHS	1	21360	0	21360					1	21360			0	21360	0	21360
14461639	FHS	1	15900	0	15900					1	15900			1	6932	0	15900
14462533	FHS	1	15412	0	15412					1	15412			0	15412	0	15412
14463955	FHS	1	7269	0	7269					1	7269			0	7269	0	7269
14467416	FHS	1	16926	0	16926					1	16926			1	7826	1	14762
14474804	FHS	1	11787	0	11787					1	11787			0	11787	0	11787
14477575	FHS	1	14058	0	14058					1	14058			1	12737	0	14058
14484553	FHS	1	15490	1	15490				Severely reduced	0	15490			1	15362	1	15362
14485555	FHS	1	13573	0	13573					1	13573			0	13573	0	13573
14487620	FHS	1	17037	0	17037					1	17037			0	17037	0	17037
14493180	FHS	1	14758	1	14758				Normal	0	14758			1	7474	1	10408
14495819	FHS	1	19649	0	19649					1	19649			1	17041	0	19649
14496669	FHS	1	14696	1	14696					0	14696			1	9354	0	14696
14500599	FHS	1	8818	1	8818					0	8818			1	4729	0	8818
14507336	FHS	1	5652	1	5652					0	5652			1	1805	1	5554
14508454	FHS	1	17600	1	17600					0	17600			1	5244	0	17600
14510052	FHS	1	17143	1	17143					0	17143			1	10205	1	14806
14512405	FHS	1	8547	0	8547					1	8547			1	395	0	8547
14515029	FHS	1	11880	0	11880					1	11880			0	11880	0	11880
14515154	FHS	1	7319	0	7319					1	7319			0	7319	0	7319
14515991	FHS	1	16438	0	16438					1	16438			0	16438	0	16438
14517165	FHS	1	9029	0	9029					1	9029			0	9029	0	9029
14518099	FHS	1	15337	0	15337					1	15337			0	15337	0	15337
14522618	FHS	1	3621	0	3621					1	3621			0	3621	0	3621
14523580	FHS	1	15438	0	15438					1	15438			0	15438	0	15438
14524900	FHS	1	3500	0	3500					1	3500			1	3347	0	3500
14526954	FHS	1	10527	0	10527					1	10527			0	10527	0	10527
14527566	FHS	1	22798	0	22798				Mildly reduced	1	22798			1	12844	1	18420
14527694	FHS	1	20594	0	20594					1	20594			1	20448	0	20594
14532557	FHS	1	17854	1	17854					0	17854			1	11509	0	17854
14535927	FHS	1	15440	1	15440				Severely reduced	0	15440			1	15437	1	15437
14536198	FHS	1	18493	0	18493				Normal	1	18493			1	18085	1	18085
14537398	FHS	1	15809	1	15809				Normal	0	15809			1	14935	1	14935
14538584	FHS	1	7329	0	7329					1	7329			0	7329	0	7329
14539969	FHS	1	3971	1	3971					0	3971			1	3971	0	3971
14542743	FHS	1	17105	1	17105				Severely reduced	0	17105			1	15939	1	15939
14544211	FHS	1	2490	1	2490					0	2490			1	0	0	2490
14545411	FHS	1	10850	0	10850					1	10850			1	6233	0	10850
14546171	FHS	1	18224	0	18224					1	18224			0	18224	0	18224
14549313	FHS	1	11539	0	11539					1	11539			1	6868	0	11539
14562539	FHS	1	16973	0	16973					1	16973			0	16973	0	16973
14566998	FHS	1	8742	1	8742					0	8742			1	8732	1	8732
14568177	FHS	1	6571	1	6571					0	6571			1	6458	0	6571
14568912	FHS	1	12911	0	12911					1	12911			1	10053	0	12911
14569596	FHS	1	20916	0	20916					1	20916			1	18061	0	20916
14571262	FHS	1	18797	0	18797					1	18797			0	18797	0	18797
14574281	FHS	1	7907	0	7907					1	7907			0	7907	0	7907
14577476	FHS	1	23079	1	23079					0	23079			1	23079	0	23079
14579179	FHS	1	10329	0	10329					1	10329			1	399	0	10329
14581061	FHS	1	8451	1	8451					0	8451			1	6265	0	8451
14581732	FHS	1	17171	0	17171					1	17171			1	13411	0	17171
14584100	FHS	1	16161	0	16161					1	16161			0	16161	0	16161
14585637	FHS	1	5574	1	5574					0	5574			1	1851	0	5574
14588248	FHS	1	9395	1	9395					0	9395			1	1830	1	1922
14588541	FHS	0	5946	0	5946					0	5946			1	2394	0	5700
14588650	FHS	1	15277	0	15277					1	15277			0	15277	0	15277
14589579	FHS	1	10155	0	10155					1	10155			1	5476	0	10155
14592224	FHS	1	14907	1	14907					0	14907			1	13778	0	14907
14593056	FHS	1	20084	0	20084					1	20084			1	17794	0	20084
14593541	FHS	1	15857	0	15857				Mildly reduced	1	15857			1	15823	1	15823
14597060	FHS	1	13128	0	13128					1	13128			1	10512	1	10512
14597440	FHS	1	952	1	952					0	952			1	0	0	952
14598708	FHS	1	6445	0	6445					1	6445			0	6445	0	6445
14598796	FHS	1	13496	1	13496					0	13496			1	13496	0	13496
14600295	FHS	1	14970	0	14970					1	14970			1	5824	1	5824
14606292	FHS	1	7066	0	7066					1	7066			1	6371	0	7066
14606975	FHS	1	7137	0	7137					1	7137			0	7137	0	7137
14607391	FHS	1	12996	0	12996					1	12996			1	7599	0	12996
14607547	FHS	1	12699	0	12699					1	12699			1	5811	0	12699
14610855	FHS	1	1948	0	1948					1	1948			0	1948	0	1948
14611521	FHS	1	22038	0	22038					1	22038			0	22038	0	22038
14613018	FHS	1	18365	0	18365				Normal	1	18365			1	17885	1	17885
14617119	FHS	1	4683	1	4683					0	4683			1	4683	0	4683
14618760	FHS	1	14573	1	14573					0	14573			1	14142	0	14573
14620235	FHS	1	20651	0	20651				Normal	1	20651			1	19946	1	19946
14620383	FHS	1	19816	0	19816					1	19816			0	19816	0	19816
14621419	FHS	1	20526	0	20526					1	20526			0	20526	0	20526
14622669	FHS	1	5207	0	5207					1	5207			0	5207	0	5207
14626272	FHS	1	1952	1	1952					0	1952			1	350	1	350
14627246	FHS	1	9108	1	9108					0	9108			1	9087	0	9108
14628970	FHS	1	20565	0	20565					1	20565			0	20565	0	20565
14635961	FHS	1	13846	0	13846					1	13846			0	13846	0	13846
14636093	FHS	1	9417	1	9417					0	9417			1	6008	0	9417
14639125	FHS	1	8035	0	8035					1	8035			0	8035	0	8035
14639317	FHS	1	16963	0	16963					1	16963			1	16067	0	16963
14640829	FHS	1	14214	0	14214					1	14214			0	14214	0	14214
14640879	FHS	1	15438	0	15438					1	15438			1	8329	0	15438
14642977	FHS	1	19888	1	19888					0	19888			1	16572	0	19888
14644783	FHS	1	17810	0	17810					1	17810			1	11282	0	17810
14646701	FHS	1	18677	0	18677					1	18677			1	12908	0	18677
14651086	FHS	1	11675	0	11675					1	11675			1	5695	0	11675
14651863	FHS	1	12574	0	12574					1	12574			1	8506	0	12574
14653972	FHS	0	24731	0	24731					0	24731			0	24220	0	24220
14654219	FHS	1	19307	0	19307					1	19307			0	19307	0	19307
14656470	FHS	1	9762	0	9762					1	9762			1	6956	0	9762
14657054	FHS	1	10573	0	10573					1	10573			1	9043	1	9043
14658347	FHS	1	8656	0	8656					1	8656			0	8656	0	8656
14659103	FHS	1	8597	1	8597					0	8597			1	3333	1	8596
14659989	FHS	1	16098	0	16098					1	16098			1	14529	1	14529
14662205	FHS	1	10523	0	10523					1	10523			1	6742	0	10523
14662874	FHS	1	16944	0	16944				Severely reduced	1	16944			1	15412	1	15415
14671968	FHS	1	15364	1	15364				Mildly reduced	0	15364			1	13063	1	13566
14672061	FHS	1	9932	0	9932					1	9932			0	9932	0	9932
14673137	FHS	1	3302	0	3302					1	3302			0	3302	0	3302
14673228	FHS	1	12944	0	12944					1	12944			0	12944	0	12944
14674662	FHS	1	2771	0	2771					1	2771			0	2771	0	2771
14674925	FHS	1	17064	0	17064					1	17064			1	9362	0	17064
14676907	FHS	1	8757	0	8757					1	8757			0	8757	0	8757
14679524	FHS	1	20882	1	20882				Severely reduced	0	20882			1	11657	1	18793
14685624	FHS	1	15193	0	15193				Normal	1	15193			1	15160	1	15160
14687076	FHS	1	19503	1	19503					0	19503			1	19503	0	19503
14692214	FHS	1	16656	0	16656					1	16656			0	16656	0	16656
14695496	FHS	1	7806	1	7806					0	7806			1	5413	0	7806
14699002	FHS	1	10221	0	10221					1	10221			0	10221	0	10221
14699085	FHS	1	3534	0	3534					1	3534			0	3534	0	3534
14699200	FHS	1	3975	1	3975					0	3975			1	3786	0	3975
14700483	FHS	1	19070	0	19070					1	19070			1	18965	1	18965
14706222	FHS	1	13151	0	13151					1	13151			0	13151	0	13151
14711718	FHS	1	15451	0	15451					1	15451			1	8336	0	15451
14711921	FHS	1	12770	1	12770				Normal	0	12770			1	12122	1	12281
14713862	FHS	1	16160	1	16160				Severely reduced	0	16160			1	16147	1	16147
14716812	FHS	1	15571	0	15571				Mildly reduced	1	15571			1	10291	1	10295
14718939	FHS	1	7434	1	7434					0	7434			1	916	0	7434
14720333	FHS	1	11462	0	11462					1	11462			0	11462	0	11462
14720757	FHS	1	10750	0	10750					1	10750			1	7099	0	10750
14721747	FHS	1	19183	1	19183				Severely reduced	0	19183			1	13262	1	18121
14725840	FHS	1	16816	0	16816					1	16816			1	6963	0	16816
14728836	FHS	1	14237	1	14237					0	14237			1	14234	0	14237
14730146	FHS	1	20721	0	20721					1	20721			1	16449	1	20229
14731253	FHS	1	9286	1	9286					0	9286			1	3943	0	9286
14733681	FHS	1	18301	0	18301					1	18301			0	18301	0	18301
14735920	FHS	1	18695	0	18695					1	18695			0	18695	0	18695
14741526	FHS	1	3508	1	3508					0	3508			1	1681	0	3508
14741819	FHS	1	20028	0	20028					1	20028			0	20028	0	20028
14745182	FHS	1	4920	1	4920					0	4920			1	4917	0	4920
14745882	FHS	1	6653	1	6653					0	6653			1	6605	0	6653
14747526	FHS	1	23038	1	23038					0	23038			1	14803	1	17886
14753888	FHS	1	15442	0	15442				Normal	1	15442			1	13160	1	13160
14754162	FHS	1	15667	0	15667					1	15667			1	14824	1	14824
14755219	FHS	1	13292	0	13292					1	13292			1	10640	0	13292
14759294	FHS	1	6716	0	6716					1	6716			0	6716	0	6716
14761249	FHS	1	8256	0	8256					1	8256			0	8256	0	8256
14761288	FHS	1	13480	1	13480					0	13480			1	7921	0	13480
14762789	FHS	1	16998	1	16998					0	16998			1	16998	0	16998
14763959	FHS	1	12302	1	12302					0	12302			1	6813	0	12302
14765081	FHS	1	18048	1	18048					0	18048			1	10293	0	18048
14766127	FHS	1	2462	1	2462					0	2462			1	1061	0	2462
14766165	FHS	1	17202	0	17202					1	17202			0	17202	0	17202
14766207	FHS	1	13232	1	13232					0	13232			1	13232	0	13232
14766856	FHS	1	19463	0	19463					1	19463			0	19463	0	19463
14768099	FHS	1	11338	0	11338					1	11338			0	11338	0	11338
14769208	FHS	1	4545	0	4545					1	4545			0	4545	0	4545
14769886	FHS	1	15083	0	15083					1	15083			0	15083	0	15083
14773064	FHS	1	10817	0	10817					1	10817			1	5390	1	10760
14773444	FHS	1	14672	0	14672					1	14672			1	12925	0	14672
14774076	FHS	1	10239	0	10239					1	10239			0	10239	0	10239
14774140	FHS	1	14065	0	14065					1	14065			0	14065	0	14065
14779249	FHS	1	4545	1	4545					0	4545			1	1933	0	4545
14782359	FHS	1	6905	0	6905					1	6905			0	6905	0	6905
14789139	FHS	1	14918	1	14918					0	14918			1	7842	0	14918
14790379	FHS	1	8435	1	8435					0	8435			1	7300	0	8435
14794010	FHS	1	9165	0	9165					1	9165			1	0	0	9165
14794064	FHS	1	11360	0	11360					1	11360			1	11257	1	11257
14794156	FHS	1	22254	1	22254					0	22254			1	12362	1	21448
14794636	FHS	1	7145	1	7145					0	7145			1	0	1	6496
14798451	FHS	1	8605	0	8605					1	8605			0	8605	0	8605
14801777	FHS	1	13246	0	13246					1	13246			1	8030	0	13246
14801894	FHS	1	13731	1	13731					0	13731			1	13720	0	13731
14802248	FHS	1	19445	0	19445					1	19445			1	4773	0	19445
14802443	FHS	1	18262	1	18262					0	18262			1	18262	0	18262
14803058	FHS	1	15820	0	15820					1	15820			1	11519	0	15820
14805290	FHS	1	16939	0	16939					1	16939			0	16939	0	16939
14806993	FHS	1	7231	1	7231					0	7231			1	1148	1	7231
14807262	FHS	1	9935	0	9935					1	9935			1	2427	0	9935
14807515	FHS	1	10589	1	10589					0	10589			1	2040	0	10589
14808130	FHS	1	20998	0	20998					1	20998			0	20998	0	20998
14808885	FHS	1	18223	0	18223					1	18223			1	14074	0	18223
14809136	FHS	1	6543	1	6543					0	6543			1	4734	0	6543
14810825	FHS	1	19282	0	19282					1	19282			0	19282	0	19282
14817000	FHS	1	8938	1	8938					0	8938			1	6532	0	8938
14822039	FHS	1	8669	0	8669					1	8669			0	8669	0	8669
14829911	FHS	1	11110	1	11110					0	11110			1	4037	1	10887
14831748	FHS	0	5764	0	5764					0	5764			0	4000	0	4000
14835760	FHS	1	15615	0	15615					1	15615			0	15615	0	15615
14837225	FHS	1	5926	1	5926					0	5926			1	5926	0	5926
14848302	FHS	1	8645	0	8645					1	8645			1	558	0	8645
14849133	FHS	1	11843	0	11843					1	11843			1	7032	0	11843
14852761	FHS	1	10857	1	10857					0	10857			1	9096	0	10857
14852846	FHS	1	18416	0	18416					1	18416			0	18416	0	18416
14853356	FHS	1	4932	1	4932					0	4932			1	4853	1	4853
14854635	FHS	1	15764	0	15764					1	15764			1	1856	1	13139
14854648	FHS	1	14241	1	14241					0	14241			1	14241	0	14241
14856753	FHS	1	18389	0	18389					1	18389			1	16159	1	16159
14859120	FHS	1	2449	1	2449					0	2449			1	0	0	2449
14862788	FHS	1	6572	0	6572					1	6572			0	6572	0	6572
14865358	FHS	1	8751	0	8751					1	8751			0	8751	0	8751
14865807	FHS	1	10054	1	10054					0	10054			1	10006	1	10006
14866497	FHS	1	17472	0	17472					1	17472			1	10734	0	17472
14867085	FHS	1	17957	0	17957					1	17957			1	11312	0	17957
14868292	FHS	1	304	1	304					0	304			1	260	0	304
14870093	FHS	1	4334	1	4334					0	4334			1	1012	0	4334
14871812	FHS	1	17838	1	17838					0	17838			1	11101	1	15321
14873976	FHS	1	17062	1	17062				Severely reduced	0	17062			1	17060	1	17060
14876174	FHS	1	21917	0	21917					1	21917			0	21917	0	21917
14878845	FHS	1	16146	1	16146					0	16146			1	15279	0	16146
14880450	FHS	1	18221	1	18221					0	18221			1	0	1	18221
14880718	FHS	1	7347	0	7347					1	7347			0	7347	0	7347
14881684	FHS	1	6891	1	6891					0	6891			1	6891	1	6891
14882227	FHS	1	5319	0	5319					1	5319			0	5319	0	5319
14885317	FHS	1	8174	1	8174					0	8174			1	8110	1	8110
14885627	FHS	1	10055	1	10055					0	10055			1	10055	0	10055
14886569	FHS	1	10438	0	10438					1	10438			0	10438	0	10438
14887073	FHS	1	2626	1	2626					0	2626			1	2626	0	2626
14888197	FHS	1	11165	1	11165					0	11165			1	11012	1	11012
14890211	FHS	1	15464	0	15464					1	15464			0	15464	0	15464
14890274	FHS	1	16538	0	16538					1	16538			0	16538	0	16538
14891574	FHS	1	20861	1	20861					0	20861			1	20861	0	20861
14893790	FHS	1	10175	0	10175					1	10175			1	8586	1	9834
14894275	FHS	1	13128	0	13128					1	13128			1	5481	0	13128
14894295	FHS	1	23312	0	23312				Normal	1	23312			1	10488	1	22170
14896847	FHS	1	11132	1	11132					0	11132			1	6247	1	11096
14896889	FHS	1	24158	0	24158					1	24158			1	16709	0	24158
14897713	FHS	1	15374	1	15374				Severely reduced	0	15374			1	8646	1	15371
14898265	FHS	1	16317	1	16317				Moderately reduced	0	16317			1	10780	1	12148
14899388	FHS	1	11109	0	11109					1	11109			0	11109	0	11109
14901713	FHS	1	18972	0	18972				Severely reduced	1	18972			1	15253	1	16961
14902569	FHS	1	8466	0	8466					1	8466			1	5867	0	8466
14906559	FHS	1	10206	1	10206					0	10206			1	1162	1	9800
14906649	FHS	1	13985	0	13985					1	13985			0	13985	0	13985
14908861	FHS	1	2730	0	2730					1	2730			0	2730	0	2730
14909416	FHS	1	1661	0	1661					1	1661			0	1661	0	1661
14918234	FHS	1	12286	1	12286					0	12286			1	10255	0	12286
14919134	FHS	1	7440	1	7440					0	7440			1	7438	0	7440
14920311	FHS	0	6146	0	6146					0	6146			0	4248	0	4248
14920536	FHS	1	293	0	293					1	293			0	293	0	293
14922861	FHS	1	6032	1	6032					0	6032			1	3364	1	3364
14922959	FHS	1	6683	1	6683					0	6683			1	6683	0	6683
14925061	FHS	1	17045	0	17045					1	17045			0	17045	0	17045
14927434	FHS	1	13994	0	13994					1	13994			0	13994	0	13994
14928529	FHS	1	11130	1	11130					0	11130			1	11130	0	11130
14928714	FHS	1	9145	0	9145					1	9145			0	9145	0	9145
14931096	FHS	1	18487	0	18487					1	18487			0	18487	0	18487
14931941	FHS	1	22173	0	22173					1	22173			1	15221	0	22173
14932338	FHS	1	9802	1	9802					0	9802			1	9802	0	9802
14933412	FHS	1	11174	1	11174					0	11174			1	11174	0	11174
14935230	FHS	1	14534	1	14534					0	14534			1	8656	1	10470
14935892	FHS	1	15419	0	15419					1	15419			1	13404	0	15419
14936840	FHS	1	17514	0	17514					1	17514			1	0	1	0
14939736	FHS	1	11661	1	11661					0	11661			1	8282	0	11661
14941145	FHS	1	6833	1	6833					0	6833			1	5491	0	6833
14945555	FHS	1	19958	0	19958					1	19958			0	19958	0	19958
14948596	FHS	1	8162	0	8162					1	8162			1	0	0	8162
14948769	FHS	1	11826	0	11826					1	11826			1	3225	0	11826
14950890	FHS	1	12131	0	12131					1	12131			1	8557	0	12131
14951446	FHS	1	19413	0	19413					1	19413			1	18249	0	19413
14952610	FHS	1	19491	0	19491					1	19491			1	12201	0	19491
14952898	FHS	1	15154	0	15154					1	15154			0	15154	0	15154
14956975	FHS	1	16895	0	16895					1	16895			1	16894	1	16894
14959124	FHS	1	21028	0	21028				Normal	1	21028			1	11403	1	11403
14959470	FHS	1	19925	0	19925					1	19925			0	19925	0	19925
14959581	FHS	1	14642	1	14642				Severely reduced	0	14642			1	10295	1	14637
14960744	FHS	1	3580	0	3580					1	3580			0	3580	0	3580
14962870	FHS	1	14710	1	14710					0	14710			1	13943	1	14709
14962892	FHS	0	25297	0	25297					0	25297			1	21818	0	24815
14968093	FHS	1	13603	1	13603					0	13603			1	9614	0	13603
14969396	FHS	1	13502	0	13502					1	13502			1	1810	0	13502
14969439	FHS	1	4893	0	4893					1	4893			0	4893	0	4893
14969813	FHS	1	3448	0	3448					1	3448			1	1053	0	3448
14971678	FHS	1	11389	1	11389					0	11389			1	9576	0	11389
14972558	FHS	1	7192	1	7192					0	7192			1	1124	0	7192
14976619	FHS	1	9687	1	9687					0	9687			1	1633	0	9687
14976889	FHS	1	4783	1	4783					0	4783			1	4783	0	4783
14977493	FHS	1	13555	1	13555					0	13555			1	13498	0	13555
14978987	FHS	1	17158	1	17158					0	17158			1	17146	0	17158
14980214	FHS	1	19741	1	19741				Moderately reduced	0	19741			1	11526	1	18608
14981648	FHS	1	12196	1	12196					0	12196			1	0	1	0
14982950	FHS	1	8958	0	8958					1	8958			0	8958	0	8958
14984591	FHS	1	14239	0	14239					1	14239			1	5277	0	14239
14985548	FHS	1	16076	0	16076				Severely reduced	1	16076			1	14207	1	14207
14987440	FHS	1	13072	0	13072					1	13072			0	13072	0	13072
14988961	FHS	1	10791	0	10791					1	10791			1	1878	0	10791
14990286	FHS	1	10923	0	10923					1	10923			0	10923	0	10923
14993712	FHS	1	7608	1	7608					0	7608			1	7607	0	7608
14998659	FHS	1	5595	0	5595					1	5595			0	5595	0	5595
14999042	FHS	1	6747	0	6747					1	6747			0	6747	0	6747
15001249	FHS	1	16579	0	16579					1	16579			0	16579	0	16579
15006829	FHS	1	11615	1	11615					0	11615			1	11615	0	11615
15008505	FHS	1	20305	1	20305				Severely reduced	0	20305			1	17421	1	17421
15009851	FHS	1	7365	0	7365					1	7365			1	6169	0	7365
15010096	FHS	1	12156	0	12156					1	12156			1	10437	1	10437
15013197	FHS	1	10557	1	10557					0	10557			1	10497	1	10497
15014912	FHS	1	15901	0	15901					1	15901			0	15901	0	15901
15017192	FHS	1	9137	0	9137					1	9137			0	9137	0	9137
15017418	FHS	1	9723	0	9723					1	9723			0	9723	0	9723
15018644	FHS	1	18533	0	18533					1	18533			0	18533	0	18533
15022363	FHS	1	1334	0	1334					1	1334			0	1334	0	1334
15024167	FHS	1	15951	1	15951				Severely reduced	0	15951			1	15897	1	15897
15026741	FHS	1	3828	0	3828					1	3828			0	3828	0	3828
15027816	FHS	1	20832	0	20832					1	20832			0	20832	0	20832
15029025	FHS	1	20766	0	20766				Normal	1	20766			1	16583	1	16583
15029743	FHS	1	3182	1	3182					0	3182			1	3182	0	3182
15029868	FHS	1	14548	1	14548				Severely reduced	0	14548			1	11257	1	14273
15031335	FHS	1	9787	1	9787					0	9787			1	6924	1	6924
15031891	FHS	1	15155	0	15155					1	15155			1	10770	0	15155
15032463	FHS	1	15975	0	15975				Normal	1	15975			1	0	1	11599
15038194	FHS	1	673	1	673					0	673			1	673	0	673
15040125	FHS	1	14805	1	14805				Severely reduced	0	14805			1	12452	1	14579
15042292	FHS	1	11234	1	11234					0	11234			1	11209	0	11234
15044617	FHS	1	20679	0	20679					1	20679			1	14987	0	20679
15045365	FHS	1	22326	0	22326				Normal	1	22326			1	19332	1	21889
15045395	FHS	1	10859	0	10859					1	10859			0	10859	0	10859
15047927	FHS	1	8069	0	8069					1	8069			0	8069	0	8069
15049098	FHS	1	21508	0	21508					1	21508			1	11448	0	21508
15049711	FHS	1	13423	0	13423					1	13423			0	13423	0	13423
15049750	FHS	1	18632	1	18632					0	18632			1	17124	0	18632
15051127	FHS	1	15079	0	15079					1	15079			0	15079	0	15079
15052840	FHS	1	6297	1	6297					0	6297			1	4043	1	6294
15055372	FHS	1	10894	0	10894					1	10894			0	10894	0	10894
15059784	FHS	1	13137	0	13137					1	13137			1	10118	0	13137
15061624	FHS	1	20455	0	20455					1	20455			1	17273	0	20455
15063633	FHS	1	7301	1	7301					0	7301			1	914	0	7301
15068007	FHS	1	13032	0	13032					1	13032			1	11031	0	13032
15069209	FHS	1	16225	0	16225					1	16225			1	15328	0	16225
15072000	FHS	1	9188	1	9188					0	9188			1	8780	0	9188
15078798	FHS	1	4970	0	4970					1	4970			0	4970	0	4970
15081322	FHS	1	10945	1	10945					0	10945			1	10501	0	10945
15083798	FHS	1	10416	0	10416					1	10416			1	2202	1	9610
15087666	FHS	1	19017	1	19017				Severely reduced	0	19017			1	7800	1	17180
15089697	FHS	1	2304	1	2304					0	2304			1	1872	1	1872
15096223	FHS	1	13120	0	13120					1	13120			0	13120	0	13120
15098549	FHS	1	15536	0	15536					1	15536			0	15536	0	15536
15104693	FHS	1	14797	1	14797					0	14797			1	14797	0	14797
15105120	FHS	1	17303	0	17303					1	17303			0	17303	0	17303
15105613	FHS	1	7810	0	7810					1	7810			0	7810	0	7810
15106105	FHS	1	7094	1	7094					0	7094			1	5121	0	7094
15108228	FHS	1	5407	0	5407					1	5407			1	4540	0	5407
15108419	FHS	1	14237	0	14237					1	14237			1	11295	0	14237
15108466	FHS	1	2568	0	2568					1	2568			0	2568	0	2568
15110079	FHS	1	6272	1	6272					0	6272			1	5667	1	5667
15110967	FHS	1	10167	0	10167					1	10167			0	10167	0	10167
15112494	FHS	1	12748	0	12748					1	12748			0	12748	0	12748
15113203	FHS	1	13461	0	13461					1	13461			0	13461	0	13461
15114573	FHS	1	14828	0	14828					1	14828			1	6355	0	14828
15114954	FHS	1	21609	0	21609					1	21609			1	11228	1	20365
15116232	FHS	1	3349	1	3349					0	3349			1	353	0	3349
15117490	FHS	1	12094	1	12094					0	12094			1	12094	0	12094
15118074	FHS	1	19390	0	19390					1	19390			1	9123	0	19390
15118935	FHS	1	12829	0	12829					1	12829			0	12829	0	12829
15125086	FHS	1	9210	1	9210					0	9210			1	0	0	9210
15126081	FHS	1	8338	0	8338					1	8338			0	8338	0	8338
15131595	FHS	1	18295	0	18295				Severely reduced	1	18295			1	13258	1	13258
15134597	FHS	1	6945	0	6945					1	6945			0	6945	0	6945
15134678	FHS	1	16549	0	16549					1	16549			1	11483	0	16549
15136057	FHS	1	9057	0	9057					1	9057			0	9057	0	9057
15136603	FHS	1	12637	0	12637					1	12637			0	12637	0	12637
15139839	FHS	1	7972	0	7972					1	7972			0	7972	0	7972
15144400	FHS	1	4917	0	4917					1	4917			0	4917	0	4917
15147093	FHS	1	9810	0	9810					1	9810			1	5338	1	7023
15149286	FHS	1	13261	0	13261					1	13261			0	13261	0	13261
15150745	FHS	1	12872	1	12872					0	12872			1	12865	0	12872
15151481	FHS	1	5336	1	5336					0	5336			1	254	0	5336
15152115	FHS	1	13911	1	13911					0	13911			1	11336	0	13911
15152674	FHS	1	9677	0	9677					1	9677			0	9677	0	9677
15153760	FHS	1	10507	1	10507					0	10507			1	3326	0	10507
15156593	FHS	1	13524	0	13524					1	13524			0	13524	0	13524
15160374	FHS	0	14281	0	14281					0	14281			0	7308	0	7308
15160561	FHS	1	14679	1	14679					0	14679			1	9137	0	14679
15162727	FHS	1	8622	1	8622					0	8622			1	6963	0	8622
15164920	FHS	1	3793	0	3793					1	3793			0	3793	0	3793
15165802	FHS	1	11845	0	11845					1	11845			1	9897	0	11845
15167209	FHS	1	8942	0	8942					1	8942			1	7093	0	8942
15171391	FHS	1	7801	0	7801					1	7801			0	7801	0	7801
15171846	FHS	1	20733	0	20733					1	20733			0	20733	0	20733
15171976	FHS	1	17368	1	17368					0	17368			1	17368	0	17368
15176135	FHS	1	18266	0	18266				Mildly reduced	1	18266			1	14694	1	15174
15177194	FHS	1	12894	0	12894					1	12894			0	12894	0	12894
15182449	FHS	1	1241	1	1241					0	1241			1	1241	0	1241
15182526	FHS	1	19435	0	19435					1	19435			0	19435	0	19435
15187190	FHS	1	7013	1	7013					0	7013			1	7013	0	7013
15188661	FHS	1	16289	0	16289					1	16289			1	14973	0	16289
15193297	FHS	1	12728	0	12728					1	12728			0	12728	0	12728
15194152	FHS	1	8680	0	8680					1	8680			0	8680	0	8680
15195056	FHS	1	10584	0	10584					1	10584			0	10584	0	10584
15196030	FHS	1	12971	0	12971					1	12971			0	12971	0	12971
15200073	FHS	1	7445	0	7445					1	7445			0	7445	0	7445
15202921	FHS	1	18541	0	18541					1	18541			0	18541	0	18541
15203474	FHS	1	16602	0	16602					1	16602			1	11912	0	16602
15204659	FHS	1	11278	1	11278				Normal	0	11278			1	270	1	10120
15204787	FHS	1	12653	1	12653					0	12653			1	9064	0	12653
15205442	FHS	1	12970	0	12970					1	12970			1	10181	1	10407
15206581	FHS	1	12653	0	12653					1	12653			0	12653	0	12653
15207206	FHS	1	5489	0	5489					1	5489			0	5489	0	5489
15210595	FHS	1	16029	1	16029					0	16029			1	15214	0	16029
15213938	FHS	1	16021	0	16021					1	16021			1	7171	0	16021
15213998	FHS	1	6484	1	6484					0	6484			1	3982	0	6484
15214059	FHS	1	11477	1	11477					0	11477			1	6257	0	11477
15214256	FHS	1	9247	1	9247					0	9247			1	768	0	9247
15215922	FHS	1	14280	0	14280					1	14280			0	14280	0	14280
15217598	FHS	1	4683	0	4683					1	4683			0	4683	0	4683
15220621	FHS	1	8734	0	8734					1	8734			0	8734	0	8734
15221652	FHS	1	14805	1	14805					0	14805			1	11826	0	14805
15222387	FHS	1	6490	1	6490					0	6490			1	6490	0	6490
15225908	FHS	1	13238	1	13238				Severely reduced	0	13238			1	10127	1	11501
15227101	FHS	1	4421	1	4421					0	4421			1	0	1	2006
15230586	FHS	1	24037	1	24037					0	24037			1	6632	1	22618
15231056	FHS	1	18320	0	18320					1	18320			0	18320	0	18320
15233521	FHS	1	13214	0	13214					1	13214			0	13214	0	13214
15235325	FHS	1	15865	0	15865					1	15865			0	15865	0	15865
15238498	FHS	1	11555	0	11555					1	11555			1	6941	0	11555
15238940	FHS	1	15659	0	15659					1	15659			1	5459	0	15659
15239930	FHS	1	15441	0	15441					1	15441			0	15441	0	15441
15241132	FHS	1	18359	0	18359					1	18359			1	1865	0	18359
15241413	FHS	1	9192	1	9192					0	9192			1	9168	0	9192
15252788	FHS	1	15832	0	15832					1	15832			0	15832	0	15832
15253758	FHS	1	22903	0	22903					1	22903			1	22812	1	22812
15260452	FHS	1	8891	0	8891					1	8891			0	8891	0	8891
15261050	FHS	1	4400	0	4400					1	4400			0	4400	0	4400
15266700	FHS	1	7266	1	7266					0	7266			1	7266	0	7266
15269342	FHS	1	15347	0	15347					1	15347			1	13289	0	15347
15269892	FHS	1	6987	0	6987					1	6987			0	6987	0	6987
15271765	FHS	1	6731	0	6731					1	6731			0	6731	0	6731
15275675	FHS	1	3635	0	3635					1	3635			0	3635	0	3635
15278215	FHS	1	6121	1	6121					0	6121			1	1060	0	6121
15282392	FHS	1	181	1	181					0	181			1	0	0	181
15284048	FHS	1	3534	1	3534					0	3534			1	3534	0	3534
15286178	FHS	1	5058	1	5058					0	5058			1	5055	0	5058
15288184	FHS	1	21431	0	21431					1	21431			0	21431	0	21431
15289390	FHS	1	11971	0	11971					1	11971			0	11971	0	11971
15289588	FHS	1	9052	0	9052					1	9052			0	9052	0	9052
15291418	FHS	1	6840	0	6840					1	6840			0	6840	0	6840
15296125	FHS	1	12673	0	12673					1	12673			1	6739	0	12673
15296770	FHS	1	14448	1	14448				Normal	0	14448			1	5990	1	14307
15300862	FHS	1	12228	1	12228					0	12228			1	10310	0	12228
15301484	FHS	1	17105	1	17105					0	17105			1	9124	0	17105
15301798	FHS	1	15098	0	15098				Normal	1	15098			1	12145	1	12145
15304303	FHS	1	11970	0	11970					1	11970			0	11970	0	11970
15306007	FHS	1	19250	0	19250					1	19250			0	19250	0	19250
15311233	FHS	1	954	0	954					1	954			1	950	1	950
15311483	FHS	1	7009	0	7009					1	7009			0	7009	0	7009
15320712	FHS	1	6229	0	6229					1	6229			0	6229	0	6229
15326130	FHS	1	7645	0	7645					1	7645			0	7645	0	7645
15329574	FHS	1	15226	1	15226					0	15226			1	6553	1	6553
15330234	FHS	1	9970	1	9970					0	9970			1	9970	0	9970
15334294	FHS	1	19106	0	19106					1	19106			0	19106	0	19106
15336994	FHS	1	6584	0	6584					1	6584			0	6584	0	6584
15340732	FHS	1	12091	0	12091					1	12091			1	6882	0	12091
15341080	FHS	1	8227	0	8227					1	8227			1	6967	0	8227
15343941	FHS	1	4946	1	4946					0	4946			1	4946	0	4946
15344990	FHS	1	11115	0	11115					1	11115			0	11115	0	11115
15345080	FHS	1	15723	1	15723				Moderately reduced	0	15723			1	5031	1	14388
15346939	FHS	1	7563	1	7563					0	7563			1	3367	0	7563
15347076	FHS	1	16064	1	16064				Severely reduced	0	16064			1	8369	1	15569
15359250	FHS	1	18871	1	18871				Normal	0	18871			1	16115	1	16115
15360234	FHS	1	21641	0	21641					1	21641			1	21371	1	21371
15360824	FHS	1	12891	0	12891					1	12891			0	12891	0	12891
15366288	FHS	1	4032	1	4032					0	4032			1	4028	0	4032
15369363	FHS	1	20752	0	20752					1	20752			0	20752	0	20752
15370122	FHS	1	21411	0	21411					1	21411			1	13332	0	21411
15372362	FHS	1	13463	1	13463					0	13463			1	13463	0	13463
15372391	FHS	1	16134	0	16134					1	16134			0	16134	0	16134
15374689	FHS	1	13328	0	13328					1	13328			0	13328	0	13328
15375351	FHS	1	9408	0	9408					1	9408			0	9408	0	9408
15375785	FHS	1	1118	1	1118					0	1118			1	1118	0	1118
15376871	FHS	1	16291	0	16291					1	16291			0	16291	0	16291
15378425	FHS	1	19288	0	19288					1	19288			0	19288	0	19288
15378914	FHS	1	21091	1	21091					0	21091			1	14290	0	21091
15379883	FHS	1	15686	0	15686					1	15686			0	15686	0	15686
15381423	FHS	1	11706	1	11706					0	11706			1	10715	0	11706
15381632	FHS	1	11309	0	11309					1	11309			0	11309	0	11309
15382416	FHS	1	7391	1	7391					0	7391			1	7371	0	7391
15384446	FHS	1	12302	1	12302					0	12302			1	3985	0	12302
15392429	FHS	1	10202	1	10202					0	10202			1	0	0	10202
15396261	FHS	1	8956	0	8956					1	8956			0	8956	0	8956
15396289	FHS	1	17053	0	17053					1	17053			0	17053	0	17053
15399499	FHS	1	4454	0	4454					1	4454			1	3249	0	4454
15405980	FHS	1	18131	1	18131					0	18131			1	15325	0	18131
15406566	FHS	1	9567	1	9567					0	9567			1	8292	1	8292
15408144	FHS	1	11114	0	11114					1	11114			1	9722	0	11114
15411693	FHS	1	4361	1	4361					0	4361			1	4361	0	4361
15412738	FHS	1	20608	1	20608					0	20608			1	20606	0	20608
15415143	FHS	1	15065	0	15065					1	15065			0	15065	0	15065
15415635	FHS	1	19253	0	19253					1	19253			0	19253	0	19253
15424357	FHS	1	15200	0	15200					1	15200			0	15200	0	15200
15424634	FHS	1	8561	1	8561					0	8561			1	3262	1	8441
15425707	FHS	1	8088	0	8088					1	8088			1	7114	0	8088
15427030	FHS	1	16838	1	16838				Normal	0	16838			1	16126	1	16126
15427750	FHS	1	11124	0	11124					1	11124			0	11124	0	11124
15437034	FHS	1	13269	1	13269					0	13269			1	13269	0	13269
15437693	FHS	1	13076	0	13076					1	13076			0	13076	0	13076
15438370	FHS	1	11323	1	11323					0	11323			1	5446	0	11323
15442096	FHS	1	18288	0	18288				Normal	1	18288			1	458	1	17453
15443113	FHS	1	15275	0	15275					1	15275			0	15275	0	15275
15444573	FHS	1	19297	0	19297					1	19297			0	19297	0	19297
15445118	FHS	1	9590	0	9590					1	9590			0	9590	0	9590
15447422	FHS	1	11773	0	11773					1	11773			0	11773	0	11773
15447833	FHS	1	18769	0	18769					1	18769			1	13625	0	18769
15448903	FHS	1	10044	1	10044					0	10044			1	10037	0	10044
15449925	FHS	1	14658	0	14658					1	14658			0	14658	0	14658
15450632	FHS	1	8656	0	8656					1	8656			1	7109	0	8656
15451927	FHS	1	462	1	462					0	462			1	462	0	462
15453317	FHS	1	20680	0	20680					1	20680			1	17956	0	20680
15455603	FHS	1	13539	0	13539					1	13539			0	13539	0	13539
15457473	FHS	1	2797	0	2797					1	2797			0	2797	0	2797
15458917	FHS	1	9142	1	9142					0	9142			1	9142	0	9142
15459679	FHS	1	6488	0	6488					1	6488			0	6488	0	6488
15459802	FHS	1	10000	1	10000					0	10000			1	9958	0	10000
15460262	FHS	1	22584	0	22584				Normal	1	22584			1	18982	1	18982
15460880	FHS	1	12915	1	12915					0	12915			1	9512	1	9512
15463165	FHS	1	18503	1	18503					0	18503			1	18503	0	18503
15464483	FHS	1	8389	1	8389					0	8389			1	4667	0	8389
15468801	FHS	1	6731	0	6731					1	6731			0	6731	0	6731
15470044	FHS	1	13988	0	13988					1	13988			0	13988	0	13988
15470078	FHS	1	5849	1	5849					0	5849			1	2170	0	5849
15470447	FHS	1	6011	0	6011					1	6011			0	6011	0	6011
15477564	FHS	1	23970	0	23970					1	23970			1	23513	0	23970
15479509	FHS	1	18423	0	18423					1	18423			0	18423	0	18423
15480586	FHS	1	8496	0	8496					1	8496			1	6699	0	8496
15482138	FHS	1	11208	1	11208					0	11208			1	7305	0	11208
15483119	FHS	1	15356	1	15356					0	15356			1	15355	1	15355
15487902	FHS	1	16369	0	16369					1	16369			1	15591	0	16369
15489628	FHS	1	3323	1	3323					0	3323			1	1376	1	1430
15490116	FHS	1	19601	0	19601					1	19601			0	19601	0	19601
15490810	FHS	1	5073	0	5073					1	5073			0	5073	0	5073
15493236	FHS	1	12620	0	12620					1	12620			0	12620	0	12620
15493416	FHS	1	6827	1	6827					0	6827			1	766	1	6712
15495795	FHS	1	15185	0	15185					1	15185			0	15185	0	15185
15497123	FHS	1	14607	0	14607					1	14607			0	14607	0	14607
15498643	FHS	1	12814	1	12814					0	12814			1	12812	0	12814
15500778	FHS	1	8002	0	8002					1	8002			0	8002	0	8002
15501470	FHS	1	20444	0	20444					1	20444			0	20444	0	20444
15503903	FHS	1	12425	0	12425					1	12425			0	12425	0	12425
15513224	FHS	1	10090	0	10090					1	10090			1	5449	0	10090
15514952	FHS	1	8565	1	8565					0	8565			1	8565	0	8565
15518462	FHS	1	7361	0	7361					1	7361			0	7361	0	7361
15521831	FHS	1	10399	0	10399					1	10399			1	2544	0	10399
15522857	FHS	1	11424	0	11424					1	11424			1	6971	1	7033
15530045	FHS	1	2755	1	2755					0	2755			1	749	1	749
15530948	FHS	1	1153	1	1153					0	1153			1	1153	0	1153
15536720	FHS	1	13884	1	13884					0	13884			1	10862	0	13884
15538001	FHS	1	11894	1	11894					0	11894			1	7357	0	11894
15539102	FHS	1	22883	0	22883				Severely reduced	1	22883			1	21201	1	21201
15539134	FHS	1	18388	1	18388					0	18388			1	16337	0	18388
15539716	FHS	1	16591	0	16591					1	16591			1	7621	0	16591
15545363	FHS	1	8788	1	8788					0	8788			1	7286	0	8788
15546777	FHS	1	11158	1	11158					0	11158			1	2626	0	11158
15548575	FHS	1	10587	1	10587					0	10587			1	4859	1	10504
15549085	FHS	1	5261	1	5261					0	5261			1	5259	0	5261
15549253	FHS	1	21317	0	21317				Normal	1	21317			1	21156	1	21156
15549720	FHS	1	14342	0	14342					1	14342			0	14342	0	14342
15554447	FHS	1	16676	0	16676					1	16676			1	12757	0	16676
15555840	FHS	1	6297	0	6297					1	6297			0	6297	0	6297
15558420	FHS	1	7816	1	7816					0	7816			1	7799	0	7816
15558943	FHS	1	7701	0	7701					1	7701			0	7701	0	7701
15561958	FHS	1	10938	0	10938					1	10938			0	10938	0	10938
15562057	FHS	1	18402	0	18402					1	18402			0	18402	0	18402
15562749	FHS	1	11058	0	11058					1	11058			0	11058	0	11058
15563038	FHS	1	11428	1	11428				Moderately reduced	0	11428			1	10416	1	11399
15563605	FHS	1	13021	0	13021					1	13021			1	10568	0	13021
15565571	FHS	1	18149	0	18149				Normal	1	18149			1	17220	1	17358
15565763	FHS	1	10319	0	10319					1	10319			0	10319	0	10319
15569333	FHS	1	14039	0	14039					1	14039			0	14039	0	14039
15570354	FHS	1	19773	0	19773					1	19773			0	19773	0	19773
15575176	FHS	1	5245	1	5245					0	5245			1	3040	0	5245
15575263	FHS	1	15710	0	15710					1	15710			0	15710	0	15710
15580934	FHS	1	17020	0	17020					1	17020			0	17020	0	17020
15581587	FHS	1	3565	0	3565					1	3565			0	3565	0	3565
15583748	FHS	1	19819	0	19819					1	19819			1	17736	0	19819
15584188	FHS	1	16964	0	16964					1	16964			0	16964	0	16964
15588652	FHS	1	8176	1	8176					0	8176			1	2625	0	8176
15588712	FHS	1	15757	0	15757					1	15757			0	15757	0	15757
15591069	FHS	1	16788	1	16788					0	16788			1	16773	1	16773
15591542	FHS	1	13611	1	13611					0	13611			1	7417	1	13603
15591692	FHS	1	2420	1	2420					0	2420			1	2420	0	2420
15593599	FHS	1	17137	0	17137					1	17137			0	17137	0	17137
15594944	FHS	1	12826	1	12826					0	12826			1	11981	0	12826
15599511	FHS	1	17899	1	17899				Severely reduced	0	17899			1	13948	1	17878
15600914	FHS	1	12274	0	12274					1	12274			1	8226	0	12274
15601388	FHS	1	14720	0	14720					1	14720			0	14720	0	14720
15606727	FHS	1	14620	0	14620				Normal	1	14620			1	1862	1	13477
15610873	FHS	1	17758	1	17758					0	17758			1	17757	0	17758
15613528	FHS	1	20229	0	20229					1	20229			1	7386	0	20229
15613767	FHS	1	10747	1	10747					0	10747			1	10747	0	10747
15618623	FHS	1	3113	0	3113					1	3113			0	3113	0	3113
15618820	FHS	1	13024	0	13024					1	13024			0	13024	0	13024
15619638	FHS	1	11426	0	11426					1	11426			0	11426	0	11426
15621140	FHS	0	6996	0	6996					0	6996			0	742	0	742
15622279	FHS	1	8794	0	8794					1	8794			0	8794	0	8794
15624968	FHS	1	11624	0	11624					1	11624			1	10744	0	11624
15630355	FHS	1	14223	0	14223					1	14223			0	14223	0	14223
15631764	FHS	1	20460	0	20460					1	20460			1	14588	0	20460
15634245	FHS	1	10818	1	10818					0	10818			1	10384	1	10384
15643889	FHS	1	2626	0	2626					1	2626			0	2626	0	2626
15646797	FHS	1	8734	0	8734					1	8734			0	8734	0	8734
15647278	FHS	1	17657	1	17657				Severely reduced	0	17657			1	11374	1	16017
15651151	FHS	1	16611	0	16611					1	16611			1	13700	0	16611
15651445	FHS	1	17880	0	17880					1	17880			1	4737	0	17880
15652720	FHS	1	12199	0	12199					1	12199			0	12199	0	12199
15653357	FHS	1	13904	0	13904					1	13904			1	6204	0	13904
15653999	FHS	1	14223	1	14223					0	14223			1	8656	0	14223
15656494	FHS	1	12806	0	12806					1	12806			0	12806	0	12806
15657496	FHS	1	9996	1	9996					0	9996			1	0	0	9996
15659588	FHS	1	7253	1	7253					0	7253			1	7253	0	7253
15660251	FHS	1	9093	0	9093					1	9093			0	9093	0	9093
15662798	FHS	1	12503	0	12503					1	12503			1	4464	0	12503
15666900	FHS	1	12792	1	12792				Normal	0	12792			1	12792	1	12792
15666975	FHS	1	9036	1	9036					0	9036			1	7762	1	8831
15667146	FHS	1	12130	1	12130				Mildly reduced	0	12130			1	12106	1	12106
15675136	FHS	1	13926	0	13926					1	13926			1	8341	0	13926
15677276	FHS	1	7481	0	7481					1	7481			0	7481	0	7481
15681364	FHS	1	20031	0	20031					1	20031			1	8014	0	20031
15684945	FHS	1	18954	1	18954				Moderately reduced	0	18954			1	16419	1	18890
15686726	FHS	1	8516	0	8516					1	8516			0	8516	0	8516
15688560	FHS	1	20939	0	20939					1	20939			1	14185	0	20939
15689797	FHS	1	19403	0	19403					1	19403			1	14627	1	14627
15690182	FHS	1	18424	1	18424					0	18424			1	10216	0	18424
15690627	FHS	0	25066	0	25066					0	25066			0	25066	0	25066
15691761	FHS	1	11281	1	11281					0	11281			1	11281	0	11281
15692068	FHS	1	9133	0	9133					1	9133			1	8394	0	9133
15693532	FHS	1	14613	0	14613					1	14613			1	7688	0	14613
15698379	FHS	1	8754	1	8754					0	8754			1	5127	0	8754
15699379	FHS	1	9021	1	9021					0	9021			1	6125	0	9021
15701493	FHS	1	13805	0	13805					1	13805			1	13447	0	13805
15707359	FHS	1	16349	0	16349					1	16349			0	16349	0	16349
15708442	FHS	1	5847	0	5847					1	5847			0	5847	0	5847
15709534	FHS	1	4203	0	4203					1	4203			1	1901	0	4203
15712491	FHS	1	3720	1	3720					0	3720			1	3713	0	3720
15718868	FHS	1	16192	0	16192				Severely reduced	1	16192			1	15424	1	15424
15718912	FHS	1	8401	1	8401					0	8401			1	8243	1	8400
15720428	FHS	1	7023	1	7023					0	7023			1	7022	0	7023
15721623	FHS	1	16101	0	16101					1	16101			0	16101	0	16101
15721996	FHS	1	16045	0	16045					1	16045			0	16045	0	16045
15722533	FHS	1	8262	0	8262					1	8262			0	8262	0	8262
15722670	FHS	1	13938	0	13938					1	13938			1	13293	0	13938
15725171	FHS	0	15642	0	15642					0	15642			0	9355	0	9355
15729486	FHS	1	16229	0	16229					1	16229			1	6867	1	14986
15732845	FHS	1	19633	1	19633					0	19633			1	5721	0	19633
15736457	FHS	1	13736	0	13736					1	13736			0	13736	0	13736
15737902	FHS	1	7372	0	7372					1	7372			0	7372	0	7372
15737963	FHS	1	12252	0	12252					1	12252			0	12252	0	12252
15738658	FHS	1	11200	1	11200					0	11200			1	6885	0	11200
15740772	FHS	1	8832	1	8832					0	8832			1	1884	0	8832
15741937	FHS	1	18501	1	18501					0	18501			1	17338	1	18412
15744398	FHS	1	14925	0	14925					1	14925			0	14925	0	14925
15744538	FHS	1	13549	0	13549					1	13549			0	13549	0	13549
15747725	FHS	1	17015	0	17015					1	17015			0	17015	0	17015
15748009	FHS	1	7437	1	7437					0	7437			1	7437	0	7437
15748115	FHS	1	8711	1	8711					0	8711			1	5471	0	8711
15749980	FHS	1	22325	1	22325				Severely reduced	0	22325			1	22301	1	22301
15751757	FHS	1	18134	0	18134					1	18134			0	18134	0	18134
15755475	FHS	1	9326	1	9326					0	9326			1	9326	0	9326
15756319	FHS	1	15191	0	15191					1	15191			0	15191	0	15191
15756536	FHS	1	15079	0	15079					1	15079			0	15079	0	15079
15757450	FHS	1	16600	0	16600					1	16600			1	0	0	16600
15762749	FHS	1	6168	1	6168					0	6168			1	2575	0	6168
15763130	FHS	1	22286	1	22286					0	22286			1	10493	0	22286
15766848	FHS	1	9489	0	9489					1	9489			1	6572	0	9489
15769580	FHS	1	17121	0	17121					1	17121			0	17121	0	17121
15771832	FHS	1	5283	1	5283					0	5283			1	5283	0	5283
15772815	FHS	1	12406	1	12406					0	12406			1	12298	0	12406
15773521	FHS	1	13773	0	13773				Severely reduced	1	13773			1	12380	1	12380
15773911	FHS	1	12345	0	12345					1	12345			1	5419	0	12345
15774894	FHS	1	13348	0	13348					1	13348			0	13348	0	13348
15776792	FHS	1	14675	1	14675					0	14675			1	14675	0	14675
15777903	FHS	1	12124	0	12124					1	12124			0	12124	0	12124
15779684	FHS	1	22353	0	22353				Normal	1	22353			1	19073	1	19073
15779910	FHS	1	13822	0	13822					1	13822			0	13822	0	13822
15780216	FHS	1	6339	1	6339					0	6339			1	3647	1	3647
15780442	FHS	1	15847	0	15847					1	15847			0	15847	0	15847
15784785	FHS	1	11290	0	11290					1	11290			1	7471	0	11290
15789540	FHS	1	12184	0	12184					1	12184			1	0	0	12184
15790226	FHS	1	13801	1	13801					0	13801			1	6291	0	13801
15796289	FHS	1	11938	1	11938					0	11938			1	8689	0	11938
15797073	FHS	1	16313	1	16313				Normal	0	16313			1	10535	1	10535
15797675	FHS	1	18061	1	18061				Moderately reduced	0	18061			1	11009	1	12597
15803173	FHS	1	14124	1	14124					0	14124			1	1991	1	8352
15805089	FHS	1	12208	0	12208					1	12208			0	12208	0	12208
15808063	FHS	1	6849	1	6849					0	6849			1	4594	0	6849
15808598	FHS	1	13622	1	13622				Normal	0	13622			1	13478	1	13478
15808979	FHS	1	19671	0	19671					1	19671			1	16208	1	19667
15818579	FHS	1	4554	0	4554					1	4554			1	2862	1	2862
15822773	FHS	1	18278	1	18278				Normal	0	18278			1	4485	1	17670
15826864	FHS	1	16166	0	16166					1	16166			0	16166	0	16166
15826944	FHS	1	13044	0	13044					1	13044			0	13044	0	13044
15828859	FHS	1	18302	1	18302					0	18302			1	17601	0	18302
15829458	FHS	1	12599	0	12599					1	12599			0	12599	0	12599
15834143	FHS	1	13456	0	13456					1	13456			1	11022	0	13456
15834304	FHS	1	11576	1	11576					0	11576			1	519	1	1038
15834844	FHS	1	11852	1	11852				Severely reduced	0	11852			1	4576	1	11004
15834939	FHS	1	7075	1	7075					0	7075			1	5269	0	7075
15839138	FHS	1	6723	1	6723					0	6723			1	6723	0	6723
15839751	FHS	1	18612	0	18612					1	18612			1	15271	0	18612
15839920	FHS	1	21187	0	21187				Moderately reduced	1	21187			1	8716	1	19060
15841813	FHS	1	19199	0	19199				Normal	1	19199			1	18884	1	18884
15846573	FHS	1	9850	0	9850					1	9850			1	1062	0	9850
15848416	FHS	1	16809	1	16809				Normal	0	16809			1	16647	1	16647
15848888	FHS	1	13865	0	13865					1	13865			0	13865	0	13865
15849163	FHS	1	11985	0	11985					1	11985			1	8398	0	11985
15849479	FHS	1	18033	0	18033					1	18033			0	18033	0	18033
15850519	FHS	1	10173	0	10173					1	10173			1	7539	0	10173
15850811	FHS	1	735	1	735					0	735			1	0	0	735
15851002	FHS	1	8228	0	8228					1	8228			0	8228	0	8228
15851229	FHS	1	17747	0	17747					1	17747			0	17747	0	17747
15854163	FHS	1	16167	1	16167					0	16167			1	14938	0	16167
15854636	FHS	1	7296	1	7296					0	7296			1	6744	0	7296
15855630	FHS	1	12450	0	12450					1	12450			1	12012	0	12450
15856698	FHS	1	7892	1	7892					0	7892			1	7889	0	7892
15856835	FHS	1	19175	0	19175				Mildly reduced	1	19175			1	12245	1	16576
15858122	FHS	1	3685	1	3685					0	3685			1	3685	0	3685
15858747	FHS	1	9004	1	9004					0	9004			1	3985	0	9004
15862939	FHS	1	6457	1	6457					0	6457			1	4796	1	4796
15865490	FHS	1	18823	0	18823					1	18823			1	12693	0	18823
15866585	FHS	1	19958	0	19958				Normal	1	19958			1	10528	1	19950
15868052	FHS	1	10395	1	10395					0	10395			1	9610	0	10395
15869283	FHS	1	16449	0	16449					1	16449			1	11155	0	16449
15869544	FHS	1	10913	0	10913					1	10913			1	9857	0	10913
15871042	FHS	1	10057	1	10057					0	10057			1	5400	1	10016
15875271	FHS	1	8640	0	8640					1	8640			0	8640	0	8640
15875499	FHS	1	8500	0	8500					1	8500			0	8500	0	8500
15876234	FHS	1	13600	0	13600					1	13600			1	8933	0	13600
15876334	FHS	1	15882	0	15882					1	15882			0	15882	0	15882
15876566	FHS	1	11859	0	11859					1	11859			1	9067	0	11859
15878661	FHS	1	12931	0	12931					1	12931			1	9673	0	12931
15879958	FHS	1	14939	0	14939					1	14939			0	14939	0	14939
15881752	FHS	1	11251	0	11251					1	11251			0	11251	0	11251
15882184	FHS	1	17968	0	17968					1	17968			1	13190	0	17968
15884806	FHS	1	12123	1	12123					0	12123			1	8377	0	12123
15887047	FHS	1	7438	0	7438					1	7438			0	7438	0	7438
15887887	FHS	1	18607	0	18607					1	18607			1	15226	0	18607
15888076	FHS	1	8011	1	8011					0	8011			1	4223	0	8011
15889074	FHS	1	18498	0	18498				Normal	1	18498			1	18022	1	18022
15889378	FHS	1	20075	0	20075					1	20075			1	4396	0	20075
15891606	FHS	1	8130	1	8130					0	8130			1	6121	0	8130
15892231	FHS	1	1002	1	1002					0	1002			1	1002	0	1002
15893428	FHS	1	22754	0	22754					1	22754			1	11982	1	22633
15895127	FHS	1	3940	1	3940					0	3940			1	3933	0	3940
15895960	FHS	1	16700	0	16700					1	16700			1	14180	0	16700
15907818	FHS	1	14917	0	14917					1	14917			0	14917	0	14917
15913784	FHS	1	7296	0	7296					1	7296			0	7296	0	7296
15914501	FHS	1	17542	0	17542					1	17542			1	8861	0	17542
15915483	FHS	1	8387	1	8387					0	8387			1	8387	0	8387
15919488	FHS	1	14813	0	14813					1	14813			1	8571	1	12917
15921623	FHS	1	20095	0	20095					1	20095			0	20095	0	20095
15923359	FHS	1	14884	0	14884					1	14884			1	11217	0	14884
15927091	FHS	1	10596	0	10596					1	10596			0	10596	0	10596
15929095	FHS	1	10641	0	10641					1	10641			1	3307	1	3307
15930985	FHS	1	16998	1	16998					0	16998			1	16995	0	16998
15935579	FHS	1	9025	0	9025					1	9025			0	9025	0	9025
15938279	FHS	1	10283	1	10283					0	10283			1	10283	0	10283
15940329	FHS	1	7912	0	7912					1	7912			1	2437	0	7912
15942198	FHS	1	15698	1	15698				Severely reduced	0	15698			1	11180	1	15679
15945526	FHS	1	9538	1	9538					0	9538			1	6920	1	6920
15946693	FHS	1	13968	1	13968					0	13968			1	13966	1	13966
15947030	FHS	1	11646	0	11646					1	11646			0	11646	0	11646
15952434	FHS	1	4388	0	4388					1	4388			1	0	0	4388
15954522	FHS	1	17443	1	17443					0	17443			1	17443	0	17443
15955343	FHS	1	11246	1	11246					0	11246			1	11246	0	11246
15955459	FHS	1	9930	1	9930					0	9930			1	9929	0	9930
15958045	FHS	1	11645	1	11645					0	11645			1	11642	0	11645
15959334	FHS	1	9370	0	9370					1	9370			1	5243	0	9370
15960527	FHS	1	6567	1	6567					0	6567			1	6567	0	6567
15961594	FHS	1	13464	0	13464					1	13464			1	10922	0	13464
15964953	FHS	1	16245	0	16245					1	16245			0	16245	0	16245
15965990	FHS	1	4051	0	4051					1	4051			1	0	0	4051
15967274	FHS	1	11646	0	11646					1	11646			0	11646	0	11646
15968407	FHS	1	11345	1	11345					0	11345			1	9244	0	11345
15968746	FHS	1	13286	0	13286					1	13286			0	13286	0	13286
15969855	FHS	1	12242	0	12242					1	12242			0	12242	0	12242
15970143	FHS	1	15412	0	15412				Severely reduced	1	15412			1	9742	1	15289
15970444	FHS	1	21683	0	21683					1	21683			1	19376	0	21683
15972608	FHS	1	11735	0	11735					1	11735			1	8481	0	11735
15974472	FHS	1	10970	0	10970					1	10970			0	10970	0	10970
15975503	FHS	1	16638	0	16638					1	16638			0	16638	0	16638
15978737	FHS	1	7607	1	7607					0	7607			1	1188	1	6630
15981361	FHS	1	19089	0	19089					1	19089			1	8560	0	19089
15985313	FHS	1	11737	1	11737					0	11737			1	6236	0	11737
15989186	FHS	1	18090	0	18090					1	18090			0	18090	0	18090
15989273	FHS	1	16957	0	16957					1	16957			0	16957	0	16957
15997431	FHS	1	5328	0	5328					1	5328			0	5328	0	5328
16000893	FHS	1	12822	1	12822				Normal	0	12822			1	8801	1	12224
16004039	FHS	1	9041	0	9041					1	9041			0	9041	0	9041
16006905	FHS	1	14699	1	14699				Normal	0	14699			1	13203	1	13203
16008061	FHS	1	14608	1	14608					0	14608			1	1935	1	14601
16009233	FHS	1	5632	0	5632					1	5632			0	5632	0	5632
16009669	FHS	1	640	0	640					1	640			0	640	0	640
16009864	FHS	1	20878	0	20878					1	20878			0	20878	0	20878
16013233	FHS	1	13265	1	13265					0	13265			1	13261	0	13265
16013563	FHS	1	12018	0	12018					1	12018			0	12018	0	12018
16016866	FHS	1	14617	0	14617					1	14617			0	14617	0	14617
16019846	FHS	1	17105	0	17105					1	17105			0	17105	0	17105
16020445	FHS	1	13832	0	13832					1	13832			1	8825	0	13832
16022958	FHS	1	20510	0	20510					1	20510			0	20510	0	20510
16024387	FHS	1	20025	0	20025					1	20025			1	15420	0	20025
16024961	FHS	1	6076	1	6076					0	6076			1	6076	0	6076
16025621	FHS	1	20744	0	20744					1	20744			1	10941	0	20744
16026521	FHS	1	16277	0	16277					1	16277			0	16277	0	16277
16027514	FHS	1	15004	0	15004					1	15004			0	15004	0	15004
16033139	FHS	1	12274	1	12274					0	12274			1	10487	0	12274
16033474	FHS	1	11673	0	11673					1	11673			1	9930	1	11362
16034089	FHS	1	7659	1	7659					0	7659			1	3997	1	7634
16034540	FHS	1	13288	0	13288					1	13288			1	12310	0	13288
16038670	FHS	1	1428	1	1428					0	1428			1	0	0	1428
16040918	FHS	1	21079	0	21079				Normal	1	21079			1	21044	1	21044
16041012	FHS	1	9405	1	9405					0	9405			1	3205	0	9405
16041092	FHS	1	14047	0	14047					1	14047			1	10636	0	14047
16042268	FHS	1	3416	1	3416					0	3416			1	3416	0	3416
16042991	FHS	1	17733	1	17733					0	17733			1	16348	0	17733
16046827	FHS	1	8714	0	8714					1	8714			0	8714	0	8714
16049400	FHS	1	18860	0	18860					1	18860			0	18860	0	18860
16052515	FHS	1	13815	0	13815					1	13815			1	12309	0	13815
16053590	FHS	1	7493	1	7493					0	7493			1	898	1	7492
16053735	FHS	1	17008	1	17008				Severely reduced	0	17008			1	16121	1	16121
16054970	FHS	1	5503	0	5503					1	5503			0	5503	0	5503
16056712	FHS	1	10861	1	10861					0	10861			1	8735	1	8735
16058510	FHS	1	12701	0	12701					1	12701			0	12701	0	12701
16060773	FHS	1	12770	0	12770					1	12770			1	9821	0	12770
16062512	FHS	1	16896	1	16896				Severely reduced	0	16896			1	13456	1	13456
16065937	FHS	1	6128	1	6128					0	6128			1	6128	0	6128
16067038	FHS	1	14233	0	14233					1	14233			1	12325	0	14233
16069643	FHS	1	22258	0	22258					1	22258			1	13213	0	22258
16071146	FHS	1	14515	1	14515				Moderately reduced	0	14515			1	4322	1	13811
16073359	FHS	1	5484	0	5484					1	5484			1	3297	0	5484
16074720	FHS	1	13978	0	13978					1	13978			0	13978	0	13978
16078793	FHS	1	8391	1	8391					0	8391			1	4924	1	8384
16078985	FHS	1	15165	1	15165				Severely reduced	0	15165			1	14483	1	14483
16080621	FHS	1	9444	1	9444					0	9444			1	5716	1	5716
16080847	FHS	1	10433	0	10433					1	10433			0	10433	0	10433
16082686	FHS	1	11049	0	11049					1	11049			1	0	1	11025
16083277	FHS	1	10099	1	10099					0	10099			1	10099	0	10099
16084210	FHS	1	7471	1	7471					0	7471			1	7471	0	7471
16084595	FHS	1	12400	1	12400					0	12400			1	12400	0	12400
16085586	FHS	1	4809	1	4809					0	4809			1	4051	0	4809
16087626	FHS	1	3715	0	3715					1	3715			0	3715	0	3715
16088105	FHS	1	17260	0	17260					1	17260			1	10698	0	17260
16088559	FHS	1	14876	1	14876					0	14876			1	12637	1	14873
16093078	FHS	1	6474	0	6474					1	6474			1	3361	0	6474
16094741	FHS	1	9736	1	9736					0	9736			1	9685	0	9736
16095810	FHS	1	19622	0	19622				Normal	1	19622			1	17963	1	18926
16097783	FHS	1	17757	1	17757					0	17757			1	17743	0	17757
16101163	FHS	1	5695	1	5695					0	5695			1	4319	0	5695
16102846	FHS	1	13688	0	13688					1	13688			0	13688	0	13688
16106198	FHS	1	20704	0	20704					1	20704			1	15346	0	20704
16107293	FHS	1	11399	0	11399					1	11399			1	11126	0	11399
16109296	FHS	1	18564	0	18564					1	18564			1	10490	0	18564
16109622	FHS	1	8425	0	8425					1	8425			1	5456	0	8425
16109780	FHS	1	14040	0	14040					1	14040			0	14040	0	14040
16110294	FHS	1	12581	0	12581					1	12581			1	4077	0	12581
16110558	FHS	1	13027	0	13027					1	13027			0	13027	0	13027
16110937	FHS	1	8759	0	8759					1	8759			0	8759	0	8759
16111855	FHS	1	7534	1	7534					0	7534			1	7245	0	7534
16112662	FHS	1	8439	0	8439					1	8439			1	4068	0	8439
16115206	FHS	1	13511	0	13511				Normal	1	13511			1	5492	1	11853
16116062	FHS	1	16643	0	16643					1	16643			1	14465	0	16643
16117521	FHS	1	5136	0	5136					1	5136			0	5136	0	5136
16117594	FHS	1	18729	0	18729					1	18729			0	18729	0	18729
16117602	FHS	1	11981	0	11981					1	11981			0	11981	0	11981
16121178	FHS	1	14881	0	14881					1	14881			0	14881	0	14881
16122977	FHS	1	19423	0	19423					1	19423			0	19423	0	19423
16123638	FHS	1	17146	0	17146					1	17146			1	14859	0	17146
16125159	FHS	1	16184	0	16184				Normal	1	16184			1	14062	1	14062
16128069	FHS	1	10891	0	10891					1	10891			1	1802	0	10891
16128643	FHS	1	15371	1	15371					0	15371			1	15371	0	15371
16128920	FHS	1	1451	1	1451					0	1451			1	1451	0	1451
16132682	FHS	1	15531	0	15531					1	15531			1	1524	1	6813
16135841	FHS	1	7885	0	7885					1	7885			0	7885	0	7885
16137161	FHS	1	14794	0	14794					1	14794			0	14794	0	14794
16138090	FHS	1	11680	1	11680					0	11680			1	10769	0	11680
16139439	FHS	1	12230	0	12230					1	12230			1	9110	0	12230
16140660	FHS	1	7440	1	7440					0	7440			1	7440	0	7440
16140922	FHS	1	4023	1	4023					0	4023			1	2009	0	4023
16143919	FHS	1	17635	1	17635					0	17635			1	17635	0	17635
16148533	FHS	1	4431	1	4431					0	4431			1	1157	0	4431
16148724	FHS	1	13344	0	13344					1	13344			0	13344	0	13344
16149220	FHS	0	5811	0	5811					0	5811			0	5219	0	5219
16149674	FHS	1	7751	1	7751					0	7751			1	0	1	2257
16153074	FHS	1	16628	1	16628				Normal	0	16628			1	0	1	14842
16155544	FHS	1	16193	1	16193					0	16193			1	9503	0	16193
16158553	FHS	1	12948	0	12948					1	12948			1	12510	0	12948
16158784	FHS	1	2746	0	2746					1	2746			0	2746	0	2746
16158994	FHS	1	16688	1	16688				Severely reduced	0	16688			1	16494	1	16494
16159001	FHS	1	1743	0	1743					1	1743			0	1743	0	1743
16159544	FHS	1	22434	0	22434					1	22434			0	22434	0	22434
16161117	FHS	1	13071	1	13071					0	13071			1	7740	1	11141
16162497	FHS	1	9054	0	9054					1	9054			1	7810	0	9054
16162708	FHS	1	2814	0	2814					1	2814			1	2304	1	2304
16163798	FHS	1	10622	0	10622					1	10622			0	10622	0	10622
16164188	FHS	1	5492	1	5492					0	5492			1	5482	1	5482
16165215	FHS	1	10542	0	10542					1	10542			0	10542	0	10542
16166900	FHS	1	16460	0	16460					1	16460			1	2572	0	16460
16167482	FHS	1	13543	0	13543					1	13543			1	7971	0	13543
16167550	FHS	1	13300	0	13300					1	13300			1	11519	0	13300
16171639	FHS	1	8790	0	8790					1	8790			0	8790	0	8790
16173443	FHS	1	19726	0	19726					1	19726			1	10356	0	19726
16173757	FHS	1	9480	0	9480					1	9480			0	9480	0	9480
16177297	FHS	1	10060	1	10060					0	10060			1	4879	0	10060
16184069	FHS	1	13195	0	13195					1	13195			0	13195	0	13195
16191212	FHS	1	17579	1	17579				Moderately reduced	0	17579			1	15123	1	15123
16192293	FHS	1	9590	0	9590					1	9590			0	9590	0	9590
16192495	FHS	1	12921	0	12921					1	12921			1	3254	0	12921
16194621	FHS	1	12835	0	12835					1	12835			1	5758	1	11089
16195944	FHS	1	14369	0	14369					1	14369			0	14369	0	14369
16208748	FHS	1	17759	0	17759					1	17759			1	12936	0	17759
16214205	FHS	1	13025	0	13025					1	13025			0	13025	0	13025
16215179	FHS	1	17753	0	17753					1	17753			1	17368	0	17753
16216959	FHS	1	17165	0	17165					1	17165			0	17165	0	17165
16217976	FHS	1	12957	1	12957				Normal	0	12957			1	12189	1	12189
16218934	FHS	1	20897	0	20897					1	20897			0	20897	0	20897
16220424	FHS	1	13142	0	13142					1	13142			0	13142	0	13142
16221153	FHS	1	17436	0	17436					1	17436			0	17436	0	17436
16221336	FHS	1	16067	0	16067					1	16067			1	9232	0	16067
16221949	FHS	1	21754	0	21754					1	21754			0	21754	0	21754
16221974	FHS	1	11077	0	11077					1	11077			1	11071	1	11071
16223647	FHS	1	9086	0	9086					1	9086			0	9086	0	9086
16226081	FHS	1	3547	0	3547					1	3547			0	3547	0	3547
16229306	FHS	1	15196	0	15196				Moderately reduced	1	15196			1	14709	1	14826
16231261	FHS	1	11151	0	11151					1	11151			0	11151	0	11151
16233411	FHS	1	10262	0	10262					1	10262			0	10262	0	10262
16233867	FHS	1	11366	1	11366					0	11366			1	11307	0	11366
16234615	FHS	1	19764	0	19764					1	19764			1	11761	0	19764
16235145	FHS	1	12197	0	12197					1	12197			0	12197	0	12197
16236112	FHS	1	8930	0	8930					1	8930			0	8930	0	8930
16237634	FHS	1	21037	0	21037					1	21037			0	21037	0	21037
16241560	FHS	1	15268	0	15268					1	15268			1	7089	0	15268
16248866	FHS	1	21321	0	21321				Severely reduced	1	21321			1	17814	1	21180
16249671	FHS	1	10865	1	10865					0	10865			1	10865	0	10865
16250349	FHS	1	14223	0	14223					1	14223			1	6633	1	6633
16251212	FHS	1	11525	0	11525					1	11525			1	5903	0	11525
16252687	FHS	1	21312	0	21312					1	21312			0	21312	0	21312
16252977	FHS	1	7676	1	7676					0	7676			1	4677	1	7675
16253104	FHS	1	12766	1	12766					0	12766			1	9567	1	9567
16255599	FHS	1	5395	1	5395					0	5395			1	1190	1	5395
16261141	FHS	1	21696	0	21696					1	21696			1	20939	0	21696
16261210	FHS	1	17373	0	17373					1	17373			1	4726	1	13626
16261642	FHS	1	14629	0	14629					1	14629			0	14629	0	14629
16262242	FHS	1	6906	1	6906					0	6906			1	603	0	6906
16263102	FHS	1	20669	0	20669				Severely reduced	1	20669			1	14676	1	14676
16264070	FHS	1	7479	0	7479					1	7479			1	341	0	7479
16268462	FHS	1	10205	1	10205					0	10205			1	7814	1	10116
16270958	FHS	1	10600	1	10600					0	10600			1	2552	1	5743
16271607	FHS	1	13399	1	13399					0	13399			1	13391	0	13399
16272149	FHS	1	21030	1	21030					0	21030			1	14260	0	21030
16274565	FHS	1	19142	0	19142					1	19142			0	19142	0	19142
16278626	FHS	1	15350	0	15350					1	15350			1	13271	0	15350
16284185	FHS	1	2426	1	2426					0	2426			1	2426	0	2426
16287082	FHS	1	11809	0	11809					1	11809			0	11809	0	11809
16289648	FHS	1	11502	0	11502					1	11502			1	7895	0	11502
16291653	FHS	1	22143	0	22143					1	22143			0	22143	0	22143
16292551	FHS	1	10817	0	10817					1	10817			0	10817	0	10817
16298404	FHS	1	7742	0	7742					1	7742			0	7742	0	7742
16299941	FHS	1	16362	0	16362					1	16362			0	16362	0	16362
16300782	FHS	1	9689	1	9689					0	9689			1	7778	0	9689
16304835	FHS	1	16685	0	16685				Severely reduced	1	16685			1	15835	1	15835
16305695	FHS	1	6385	1	6385					0	6385			1	6385	0	6385
16306308	FHS	1	16312	0	16312					1	16312			0	16312	0	16312
16315656	FHS	1	9925	1	9925					0	9925			1	7064	0	9925
16327188	FHS	1	14337	0	14337					1	14337			0	14337	0	14337
16329737	FHS	1	8008	1	8008					0	8008			1	4767	0	8008
16330371	FHS	1	17306	0	17306					1	17306			0	17306	0	17306
16330521	FHS	1	10533	0	10533					1	10533			1	5155	0	10533
16333077	FHS	1	20730	0	20730					1	20730			1	20658	1	20658
16333470	FHS	1	12389	1	12389					0	12389			1	5141	0	12389
16335528	FHS	1	12921	0	12921					1	12921			1	12705	0	12921
16336084	FHS	1	14006	0	14006					1	14006			0	14006	0	14006
16336690	FHS	1	22678	0	22678				Normal	1	22678			1	7641	1	21952
16337230	FHS	1	14897	0	14897					1	14897			1	14744	0	14897
16339422	FHS	1	12755	1	12755					0	12755			1	12752	0	12755
16339727	FHS	1	5429	1	5429					0	5429			1	5060	1	5060
16341384	FHS	1	2202	0	2202					1	2202			0	2202	0	2202
16341472	FHS	1	23127	0	23127				Normal	1	23127			1	13171	1	21177
16342337	FHS	1	19105	0	19105					1	19105			1	15122	0	19105
16346027	FHS	1	10728	0	10728					1	10728			0	10728	0	10728
16346190	FHS	1	15436	1	15436					0	15436			1	8682	1	15416
16346441	FHS	1	13410	0	13410					1	13410			0	13410	0	13410
16346808	FHS	1	11631	0	11631					1	11631			0	11631	0	11631
16347842	FHS	1	23004	1	23004				Normal	0	23004			1	21874	1	21874
16349796	FHS	1	4011	1	4011					0	4011			1	0	0	4011
16350683	FHS	1	9035	0	9035					1	9035			1	0	1	0
16352047	FHS	1	2763	1	2763					0	2763			1	2542	0	2763
16354393	FHS	1	14722	1	14722					0	14722			1	14720	1	14720
16355914	FHS	1	11760	0	11760					1	11760			1	10007	0	11760
16357380	FHS	1	8941	1	8941					0	8941			1	3269	0	8941
16357571	FHS	1	8305	0	8305					1	8305			0	8305	0	8305
16359421	FHS	1	10408	1	10408					0	10408			1	10398	1	10398
16359963	FHS	1	16392	0	16392					1	16392			0	16392	0	16392
16360514	FHS	1	17320	0	17320					1	17320			1	9729	0	17320
16361895	FHS	1	23984	0	23984					1	23984			0	23984	0	23984
16363408	FHS	1	9925	1	9925					0	9925			1	6422	0	9925
16368822	FHS	1	17878	1	17878				Mildly reduced	0	17878			1	9587	1	17514
16369965	FHS	1	17117	0	17117					1	17117			0	17117	0	17117
16374655	FHS	1	17256	0	17256					1	17256			1	15282	0	17256
16380058	FHS	1	4490	1	4490					0	4490			1	3033	1	3661
16381458	FHS	1	14536	0	14536					1	14536			1	5988	0	14536
16382615	FHS	1	22431	0	22431				Normal	1	22431			1	20971	1	20971
16385162	FHS	1	5552	0	5552					1	5552			0	5552	0	5552
16386330	FHS	1	5854	1	5854					0	5854			1	1123	0	5854
16389308	FHS	1	4152	1	4152					0	4152			1	4148	0	4152
16392953	FHS	1	4291	1	4291					0	4291			1	4291	0	4291
16394724	FHS	1	11065	0	11065					1	11065			0	11065	0	11065
16395971	FHS	1	9140	0	9140					1	9140			0	9140	0	9140
16396125	FHS	1	22007	0	22007					1	22007			1	11372	0	22007
16397005	FHS	1	12359	0	12359					1	12359			1	6544	1	6544
16397743	FHS	1	13187	0	13187					1	13187			1	8991	0	13187
16402804	FHS	1	11993	0	11993					1	11993			1	2602	1	10535
16404945	FHS	1	16562	0	16562					1	16562			0	16562	0	16562
16406335	FHS	1	21013	0	21013					1	21013			0	21013	0	21013
16406623	FHS	1	4022	1	4022					0	4022			1	4022	0	4022
16410319	FHS	1	24741	0	24741					1	24741			0	24741	0	24741
16410859	FHS	1	8340	1	8340					0	8340			1	6191	0	8340
16412424	FHS	1	11632	0	11632					1	11632			0	11632	0	11632
16417023	FHS	1	3831	1	3831					0	3831			1	1670	0	3831
16417283	FHS	1	12687	0	12687					1	12687			0	12687	0	12687
16418161	FHS	0	6406	0	6406					0	6406			0	5083	0	5083
16419738	FHS	1	14416	1	14416					0	14416			1	14415	1	14415
16420147	FHS	1	17610	0	17610					1	17610			1	14015	0	17610
16420166	FHS	1	7623	1	7623					0	7623			1	1450	0	7623
16426117	FHS	1	13067	0	13067					1	13067			1	3068	0	13067
16426201	FHS	1	1392	1	1392					0	1392			1	1392	0	1392
16427372	FHS	1	14109	0	14109					1	14109			0	14109	0	14109
16427863	FHS	1	2111	0	2111					1	2111			0	2111	0	2111
16428605	FHS	1	15088	1	15088				Normal	0	15088			1	14300	1	15065
16428874	FHS	1	13757	0	13757					1	13757			1	9715	0	13757
16429287	FHS	1	20135	0	20135					1	20135			0	20135	0	20135
16429448	FHS	1	7103	0	7103					1	7103			0	7103	0	7103
16431254	FHS	1	14214	0	14214					1	14214			1	8073	0	14214
16431330	FHS	1	13648	0	13648					1	13648			0	13648	0	13648
16432607	FHS	1	16077	0	16077					1	16077			0	16077	0	16077
16435642	FHS	1	4870	1	4870					0	4870			1	4870	0	4870
16435714	FHS	1	9598	0	9598					1	9598			1	9567	1	9567
16437983	FHS	1	18069	1	18069				Moderately reduced	0	18069			1	11989	1	15520
16438292	FHS	1	10860	1	10860					0	10860			1	3559	1	10489
16439466	FHS	1	5901	1	5901					0	5901			1	5897	1	5897
16441174	FHS	1	5858	1	5858					0	5858			1	5579	1	5837
16441195	FHS	1	16418	0	16418					1	16418			1	14807	0	16418
16441915	FHS	1	9521	0	9521					1	9521			0	9521	0	9521
16442698	FHS	1	15670	1	15670				Severely reduced	0	15670			1	10691	1	15479
16443099	FHS	1	12981	0	12981					1	12981			0	12981	0	12981
16443242	FHS	1	13593	1	13593					0	13593			1	13592	1	13592
16443661	FHS	1	15194	0	15194					1	15194			0	15194	0	15194
16444391	FHS	1	15571	1	15571				Mildly reduced	0	15571			1	15201	1	15201
16445497	FHS	1	9430	1	9430					0	9430			1	5027	0	9430
16445615	FHS	1	7910	1	7910					0	7910			1	5082	0	7910
16449196	FHS	1	7791	0	7791					1	7791			0	7791	0	7791
16451614	FHS	1	6484	0	6484					1	6484			0	6484	0	6484
16451987	FHS	1	5615	1	5615					0	5615			1	5615	0	5615
16452001	FHS	1	9090	1	9090					0	9090			1	9090	0	9090
16452559	FHS	1	6726	0	6726					1	6726			0	6726	0	6726
16453006	FHS	1	10519	1	10519					0	10519			1	10519	0	10519
16453258	FHS	1	16073	1	16073					0	16073			1	16070	1	16070
16453320	FHS	1	14903	0	14903					1	14903			0	14903	0	14903
16455544	FHS	1	15329	1	15329				Normal	0	15329			1	11341	1	15288
16457185	FHS	1	4308	0	4308					1	4308			0	4308	0	4308
16458420	FHS	1	12258	0	12258					1	12258			0	12258	0	12258
16460794	FHS	1	9362	1	9362					0	9362			1	9361	0	9362
16463288	FHS	1	3260	1	3260					0	3260			1	0	0	3260
16469569	FHS	1	7417	1	7417					0	7417			1	6335	1	6335
16471367	FHS	1	10774	0	10774					1	10774			0	10774	0	10774
16472485	FHS	1	10750	1	10750					0	10750			1	7521	0	10750
16472609	FHS	1	6584	0	6584					1	6584			0	6584	0	6584
16474103	FHS	1	18939	0	18939					1	18939			1	18867	0	18939
16475373	FHS	1	4232	0	4232					1	4232			0	4232	0	4232
16476698	FHS	1	12459	1	12459					0	12459			1	6589	0	12459
16477464	FHS	1	9805	0	9805					1	9805			0	9805	0	9805
16478966	FHS	1	17977	0	17977					1	17977			1	17275	0	17977
16479453	FHS	1	12338	1	12338					0	12338			1	12338	0	12338
16480393	FHS	1	9817	0	9817					1	9817			0	9817	0	9817
16480414	FHS	1	8654	1	8654					0	8654			1	4817	0	8654
16483216	FHS	1	12161	0	12161					1	12161			1	376	0	12161
16484700	FHS	1	17120	0	17120					1	17120			1	9125	0	17120
16485755	FHS	1	12700	0	12700					1	12700			1	10883	0	12700
16491489	FHS	1	16301	1	16301				Mildly reduced	0	16301			1	15524	1	16081
16492324	FHS	1	12266	1	12266					0	12266			1	6440	1	6440
16494239	FHS	1	13616	0	13616					1	13616			1	12095	0	13616
16495588	FHS	1	9990	1	9990					0	9990			1	8800	1	9625
16496464	FHS	1	13454	1	13454					0	13454			1	10215	0	13454
16497378	FHS	1	5036	1	5036					0	5036			1	5036	0	5036
16499840	FHS	1	20668	0	20668					1	20668			1	19513	0	20668
16501167	FHS	1	4613	1	4613					0	4613			1	3284	1	4602
16501222	FHS	1	16919	1	16919				Severely reduced	0	16919			1	16892	1	16892
16504170	FHS	1	9239	0	9239					1	9239			1	8740	1	8740
16505057	FHS	1	11493	1	11493					0	11493			1	10097	1	10104
16511754	FHS	1	14242	0	14242					1	14242			0	14242	0	14242
16521152	FHS	1	15618	0	15618					1	15618			0	15618	0	15618
16521394	FHS	1	15390	0	15390					1	15390			1	7877	0	15390
16524345	FHS	1	20484	1	20484				Severely reduced	0	20484			1	18686	1	18686
16525228	FHS	1	13404	0	13404					1	13404			0	13404	0	13404
16530899	FHS	1	14540	0	14540					1	14540			0	14540	0	14540
16531716	FHS	1	2540	0	2540					1	2540			0	2540	0	2540
16532445	FHS	1	14025	1	14025				Severely reduced	0	14025			1	4724	1	14016
16534405	FHS	1	15483	0	15483					1	15483			0	15483	0	15483
16538875	FHS	1	23531	0	23531					1	23531			0	23531	0	23531
16539351	FHS	1	2213	1	2213					0	2213			1	0	0	2213
16540076	FHS	1	9638	0	9638					1	9638			1	5559	0	9638
16540842	FHS	1	3063	0	3063					1	3063			0	3063	0	3063
16541956	FHS	1	10622	0	10622					1	10622			0	10622	0	10622
16544962	FHS	1	2914	1	2914					0	2914			1	0	1	2802
16547081	FHS	1	5650	0	5650					1	5650			0	5650	0	5650
16548475	FHS	1	7295	1	7295					0	7295			1	715	1	6555
16551149	FHS	1	17914	1	17914				Severely reduced	0	17914			1	14501	1	14501
16552203	FHS	1	3136	1	3136					0	3136			1	1803	0	3136
16553625	FHS	1	22088	0	22088					1	22088			0	22088	0	22088
16554050	FHS	1	10414	0	10414					1	10414			1	9602	0	10414
16558999	FHS	1	865	0	865					1	865			0	865	0	865
16559464	FHS	1	7958	0	7958					1	7958			1	1182	0	7958
16564591	FHS	1	10846	0	10846					1	10846			0	10846	0	10846
16565228	FHS	1	10394	0	10394					1	10394			0	10394	0	10394
16565457	FHS	1	7289	1	7289					0	7289			1	4484	0	7289
16565681	FHS	1	3950	0	3950					1	3950			0	3950	0	3950
16570690	FHS	1	13563	1	13563				Severely reduced	0	13563			1	13488	1	13488
16571705	FHS	1	16232	0	16232					1	16232			0	16232	0	16232
16571716	FHS	1	11939	1	11939					0	11939			1	5035	0	11939
16573026	FHS	1	6899	0	6899					1	6899			0	6899	0	6899
16575016	FHS	1	15943	1	15943					0	15943			1	3947	0	15943
16575615	FHS	1	8963	0	8963					1	8963			1	4569	0	8963
16576601	FHS	1	8116	1	8116					0	8116			1	0	1	8114
16577096	FHS	1	20866	1	20866				Severely reduced	0	20866			1	15944	1	15944
16577808	FHS	1	11042	1	11042					0	11042			1	10866	0	11042
16579680	FHS	1	4642	0	4642					1	4642			0	4642	0	4642
16579934	FHS	1	16513	0	16513					1	16513			0	16513	0	16513
16581732	FHS	1	4576	1	4576					0	4576			1	4576	0	4576
16585446	FHS	1	950	0	950					1	950			0	950	0	950
16586761	FHS	1	12067	1	12067					0	12067			1	12067	0	12067
16587263	FHS	1	21588	1	21588					0	21588			1	19286	0	21588
16588410	FHS	1	19238	0	19238					1	19238			0	19238	0	19238
16588443	FHS	1	18017	0	18017					1	18017			1	17990	1	17990
16589829	FHS	1	6998	0	6998					1	6998			0	6998	0	6998
16589993	FHS	1	16196	1	16196					0	16196			1	15890	1	15890
16590675	FHS	1	5317	1	5317					0	5317			1	0	1	4726
16592332	FHS	1	4167	1	4167					0	4167			1	4166	0	4167
16592595	FHS	1	1975	1	1975					0	1975			1	1438	1	1438
16592744	FHS	1	17768	0	17768					1	17768			1	6941	1	7200
16593261	FHS	1	11650	1	11650				Mildly reduced	0	11650			1	7669	1	11630
16595328	FHS	1	5815	1	5815					0	5815			1	5815	1	5815
16597435	FHS	1	8218	0	8218					1	8218			1	8217	0	8218
16605088	FHS	1	10575	1	10575					0	10575			1	10571	0	10575
16605246	FHS	1	6835	1	6835					0	6835			1	6300	1	6300
16605976	FHS	1	20959	0	20959					1	20959			1	16652	0	20959
16609149	FHS	1	11440	1	11440					0	11440			1	0	1	7520
16610640	FHS	1	20046	0	20046					1	20046			0	20046	0	20046
16611475	FHS	1	6644	0	6644					1	6644			0	6644	0	6644
16611915	FHS	1	1635	1	1635					0	1635			1	1635	0	1635
16612228	FHS	1	8470	0	8470					1	8470			1	7487	0	8470
16613615	FHS	1	14458	0	14458					1	14458			1	13827	0	14458
16614764	FHS	1	11756	0	11756					1	11756			0	11756	0	11756
16615178	FHS	1	13003	0	13003					1	13003			0	13003	0	13003
16620920	FHS	1	14402	0	14402					1	14402			1	12918	1	12918
16621953	FHS	1	16228	0	16228					1	16228			0	16228	0	16228
16623521	FHS	1	6986	0	6986					1	6986			0	6986	0	6986
16624965	FHS	1	18080	0	18080					1	18080			1	14843	0	18080
16628061	FHS	1	10217	0	10217					1	10217			1	6266	0	10217
16628111	FHS	1	5755	1	5755					0	5755			1	5755	0	5755
16637614	FHS	1	14126	0	14126					1	14126			0	14126	0	14126
16637685	FHS	1	12204	1	12204					0	12204			1	6875	1	12204
16641150	FHS	1	15783	0	15783					1	15783			0	15783	0	15783
16643553	FHS	1	13165	1	13165				Severely reduced	0	13165			1	11615	1	12785
16643575	FHS	1	17006	0	17006					1	17006			1	12816	0	17006
16644066	FHS	1	8433	0	8433					1	8433			0	8433	0	8433
16646723	FHS	1	17048	1	17048					0	17048			1	17048	0	17048
16648560	FHS	1	21459	0	21459					1	21459			1	20468	0	21459
16650106	FHS	1	8489	1	8489					0	8489			1	8489	0	8489
16650918	FHS	1	16473	1	16473					0	16473			1	15887	1	15887
16652297	FHS	1	15329	0	15329					1	15329			1	15247	1	15247
16654391	FHS	1	8477	1	8477					0	8477			1	3336	1	8301
16656164	FHS	1	9044	0	9044					1	9044			0	9044	0	9044
16656605	FHS	1	6361	0	6361					1	6361			1	3026	0	6361
16656950	FHS	1	9220	0	9220					1	9220			1	7939	1	7939
16662496	FHS	1	8172	1	8172					0	8172			1	8172	0	8172
16666026	FHS	1	3519	0	3519					1	3519			0	3519	0	3519
16673485	FHS	1	12838	1	12838					0	12838			1	7817	1	12835
16673866	FHS	1	12952	0	12952					1	12952			0	12952	0	12952
16677125	FHS	1	10196	1	10196					0	10196			1	5439	0	10196
16679829	FHS	1	19337	1	19337					0	19337			1	19041	1	19041
16682059	FHS	1	1655	1	1655					0	1655			1	1647	0	1655
16682550	FHS	1	9088	1	9088					0	9088			1	2568	1	8662
16685732	FHS	1	19280	0	19280					1	19280			0	19280	0	19280
16685909	FHS	1	12525	1	12525					0	12525			1	6330	1	9689
16687025	FHS	1	16899	0	16899					1	16899			1	6779	0	16899
16687163	FHS	1	22919	0	22919					1	22919			1	15243	0	22919
16687517	FHS	1	13097	0	13097					1	13097			1	6285	0	13097
16690123	FHS	1	15720	1	15720				Severely reduced	0	15720			1	13665	1	13665
16692861	FHS	1	13319	0	13319					1	13319			0	13319	0	13319
16693215	FHS	1	17444	0	17444					1	17444			0	17444	0	17444
16693918	FHS	1	7717	0	7717					1	7717			1	6264	1	6264
16696419	FHS	1	20974	0	20974				Normal	1	20974			1	14328	1	20100
16698284	FHS	1	19883	0	19883				Mildly reduced	1	19883			1	14339	1	19816
16701565	FHS	1	12693	1	12693					0	12693			1	12693	0	12693
16706469	FHS	1	11947	1	11947					0	11947			1	6125	1	11633
16707027	FHS	1	11946	0	11946					1	11946			0	11946	0	11946
16711109	FHS	1	2399	1	2399					0	2399			1	2399	0	2399
16711132	FHS	1	5255	1	5255					0	5255			1	5255	0	5255
16714568	FHS	1	16617	0	16617					1	16617			0	16617	0	16617
16715414	FHS	1	22971	1	22971				Normal	0	22971			1	22737	1	22737
16718617	FHS	1	12711	0	12711					1	12711			0	12711	0	12711
16718897	FHS	1	23244	0	23244					1	23244			0	23244	0	23244
16718906	FHS	1	20811	0	20811				Normal	1	20811			1	15458	1	20106
16722830	FHS	1	18306	0	18306					1	18306			1	12781	0	18306
16728886	FHS	1	21557	1	21557					0	21557			1	19978	0	21557
16730067	FHS	1	7014	1	7014					0	7014			1	3987	1	6986
16731289	FHS	1	21283	0	21283					1	21283			1	21273	1	21273
16742625	FHS	1	4250	0	4250					1	4250			0	4250	0	4250
16742865	FHS	1	16953	1	16953				Severely reduced	0	16953			1	14599	1	14769
16745801	FHS	1	17173	1	17173					0	17173			1	16072	1	16072
16747287	FHS	1	20538	0	20538					1	20538			0	20538	0	20538
16751927	FHS	1	9347	0	9347					1	9347			0	9347	0	9347
16754442	FHS	1	10521	0	10521					1	10521			0	10521	0	10521
16756651	FHS	1	6907	1	6907					0	6907			1	6907	0	6907
16756820	FHS	1	13863	0	13863					1	13863			1	6911	0	13863
16758393	FHS	1	2312	0	2312					1	2312			1	1187	1	1187
16759805	FHS	1	18749	0	18749					1	18749			1	9801	0	18749
16760192	FHS	1	17138	0	17138					1	17138			1	7447	0	17138
16761299	FHS	1	9170	1	9170					0	9170			1	4048	1	7968
16764197	FHS	1	18726	0	18726				Moderately reduced	1	18726			1	17338	1	18619
16767414	FHS	1	12979	0	12979					1	12979			1	10598	0	12979
16767648	FHS	1	1044	0	1044					1	1044			0	1044	0	1044
16767908	FHS	1	13185	1	13185					0	13185			1	3932	0	13185
16768160	FHS	1	10751	1	10751					0	10751			1	7724	0	10751
16768895	FHS	1	2783	1	2783					0	2783			1	2783	0	2783
16771416	FHS	1	7669	1	7669					0	7669			1	6301	1	7665
16772562	FHS	1	8457	1	8457					0	8457			1	3642	0	8457
16773416	FHS	1	16376	0	16376				Normal	1	16376			1	14249	1	15100
16776110	FHS	1	954	1	954					0	954			1	954	0	954
16777516	FHS	1	21149	0	21149				Normal	1	21149			1	16452	1	16452
16778435	FHS	1	7985	0	7985					1	7985			0	7985	0	7985
16779928	FHS	1	15350	0	15350					1	15350			1	12366	0	15350
16781334	FHS	1	4354	1	4354					0	4354			1	4354	0	4354
16782590	FHS	1	20253	0	20253					1	20253			0	20253	0	20253
16783512	FHS	1	12077	0	12077					1	12077			0	12077	0	12077
16785317	FHS	1	11222	0	11222					1	11222			0	11222	0	11222
16788488	FHS	1	11209	0	11209					1	11209			0	11209	0	11209
16790050	FHS	1	15640	1	15640					0	15640			1	15074	0	15640
16794562	FHS	1	679	1	679					0	679			1	0	1	0
16794935	FHS	1	9821	0	9821					1	9821			1	4745	1	6476
16795089	FHS	1	2876	0	2876					1	2876			1	1136	0	2876
16796752	FHS	1	8867	1	8867					0	8867			1	7855	1	7855
16799516	FHS	1	4380	0	4380					1	4380			1	2150	1	2150
16802230	FHS	1	11780	0	11780					1	11780			1	10024	0	11780
16804179	FHS	1	21463	0	21463					1	21463			1	20646	1	20646
16805477	FHS	1	10405	0	10405					1	10405			1	8604	1	10405
16808331	FHS	1	6251	1	6251					0	6251			1	2606	0	6251
16811823	FHS	1	2258	0	2258					1	2258			1	1400	0	2258
16812221	FHS	1	8702	0	8702					1	8702			0	8702	0	8702
16814287	FHS	1	18517	0	18517					1	18517			0	18517	0	18517
16819763	FHS	1	18037	1	18037					0	18037			1	8589	1	16851
16823975	FHS	1	19465	1	19465					0	19465			1	15914	0	19465
16824305	FHS	1	14257	1	14257					0	14257			1	12746	0	14257
16824482	FHS	1	13705	1	13705					0	13705			1	13705	0	13705
16825911	FHS	1	5006	1	5006					0	5006			1	0	1	2106
16829564	FHS	1	18303	1	18303				Severely reduced	0	18303			1	10859	1	17665
16833226	FHS	1	9875	0	9875					1	9875			0	9875	0	9875
16834080	FHS	1	8920	0	8920					1	8920			1	7424	0	8920
16834192	FHS	1	2891	1	2891					0	2891			1	2890	0	2891
16834260	FHS	1	527	1	527					0	527			1	0	0	527
16836091	FHS	1	19241	0	19241				Normal	1	19241			1	17219	1	19050
16836862	FHS	1	15191	0	15191					1	15191			0	15191	0	15191
16836869	FHS	1	9483	0	9483					1	9483			0	9483	0	9483
16841008	FHS	1	4137	0	4137					1	4137			0	4137	0	4137
16843870	FHS	1	4033	1	4033					0	4033			1	1614	0	4033
16844159	FHS	1	7518	1	7518					0	7518			1	4515	1	7510
16846338	FHS	0	24570	0	24570					0	24570			0	24074	0	24074
16849246	FHS	1	23716	0	23716					1	23716			1	23262	0	23716
16849915	FHS	1	2715	1	2715					0	2715			1	1101	1	1101
16852055	FHS	1	13576	0	13576					1	13576			0	13576	0	13576
16856303	FHS	1	13458	0	13458					1	13458			0	13458	0	13458
16858808	FHS	1	10523	1	10523					0	10523			1	6978	0	10523
16859715	FHS	1	9340	0	9340					1	9340			1	6882	0	9340
16862310	FHS	1	16617	0	16617					1	16617			0	16617	0	16617
16863944	FHS	1	12431	1	12431					0	12431			1	12429	0	12431
16865225	FHS	1	16252	0	16252					1	16252			1	15069	0	16252
16865501	FHS	1	9186	0	9186					1	9186			0	9186	0	9186
16866892	FHS	1	6703	1	6703					0	6703			1	3193	0	6703
16868756	FHS	1	7353	1	7353					0	7353			1	7352	0	7353
16870168	FHS	1	11599	1	11599					0	11599			1	8525	0	11599
16871971	FHS	1	13117	0	13117					1	13117			0	13117	0	13117
16873727	FHS	1	16506	0	16506					1	16506			0	16506	0	16506
16874775	FHS	1	13928	0	13928				Mildly reduced	1	13928			1	11728	1	11728
16875282	FHS	1	8746	1	8746					0	8746			1	6946	0	8746
16878984	FHS	0	5725	0	5725					0	5725			0	5725	0	5725
16880105	FHS	1	8210	0	8210					1	8210			0	8210	0	8210
16880182	FHS	1	17920	0	17920					1	17920			0	17920	0	17920
16882728	FHS	1	12227	1	12227				Normal	0	12227			1	11079	1	11274
16886004	FHS	1	3055	0	3055					1	3055			1	2211	1	2211
16887911	FHS	1	6237	1	6237					0	6237			1	4382	0	6237
16888859	FHS	1	13333	1	13333				Normal	0	13333			1	12650	1	12956
16889318	FHS	1	11498	1	11498					0	11498			1	3305	1	9822
16891534	FHS	1	6392	1	6392					0	6392			1	6392	0	6392
16894025	FHS	1	21236	0	21236					1	21236			1	20186	1	20186
16896718	FHS	1	8434	0	8434					1	8434			0	8434	0	8434
16896754	FHS	1	5567	0	5567					1	5567			0	5567	0	5567
16897558	FHS	1	5098	0	5098					1	5098			0	5098	0	5098
16902287	FHS	1	11615	0	11615					1	11615			0	11615	0	11615
16909577	FHS	1	12323	1	12323					0	12323			1	12323	0	12323
16916963	FHS	1	10178	0	10178					1	10178			1	6120	1	9145
16919252	FHS	1	17716	0	17716					1	17716			0	17716	0	17716
16922004	FHS	1	18286	1	18286				Mildly reduced	0	18286			1	11661	1	18269
16923862	FHS	1	4036	1	4036					0	4036			1	1867	0	4036
16924204	FHS	1	17398	0	17398					1	17398			1	15060	0	17398
16924993	FHS	1	15882	0	15882					1	15882			0	15882	0	15882
16928077	FHS	1	15596	1	15596					0	15596			1	9786	1	9786
16930842	FHS	1	19161	0	19161					1	19161			0	19161	0	19161
16933207	FHS	1	19735	0	19735					1	19735			0	19735	0	19735
16935722	FHS	1	4503	1	4503					0	4503			1	3191	0	4503
16935842	FHS	1	13485	0	13485					1	13485			0	13485	0	13485
16936559	FHS	1	12227	0	12227					1	12227			0	12227	0	12227
16938359	FHS	1	15582	1	15582					0	15582			1	15582	0	15582
16938414	FHS	1	9114	1	9114					0	9114			1	9105	0	9114
16939067	FHS	1	17838	1	17838					0	17838			1	13143	1	17798
16939283	FHS	1	14656	1	14656				Severely reduced	0	14656			1	13212	1	14653
16939974	FHS	1	20483	1	20483					0	20483			1	11615	1	19971
16941184	FHS	1	19520	0	19520					1	19520			1	10026	0	19520
16941629	FHS	1	22884	0	22884					1	22884			0	22884	0	22884
16947413	FHS	1	7085	0	7085					1	7085			1	1073	0	7085
16949694	FHS	1	437	0	437					1	437			0	437	0	437
16950933	FHS	1	21170	0	21170					1	21170			0	21170	0	21170
16952602	FHS	1	20212	0	20212					1	20212			0	20212	0	20212
16953756	FHS	1	12250	1	12250				Severely reduced	0	12250			1	2990	1	12248
16954739	FHS	1	17911	0	17911					1	17911			1	11353	1	15875
16957570	FHS	1	13138	1	13138					0	13138			1	13138	0	13138
16957615	FHS	1	4222	1	4222					0	4222			1	0	1	2887
16958211	FHS	1	16408	0	16408					1	16408			0	16408	0	16408
16960220	FHS	1	11310	0	11310					1	11310			0	11310	0	11310
16962815	FHS	1	10868	1	10868					0	10868			1	4711	0	10868
16966077	FHS	1	7929	1	7929					0	7929			1	7929	0	7929
16966207	FHS	1	6385	1	6385					0	6385			1	6368	1	6368
16972737	FHS	1	16107	0	16107					1	16107			0	16107	0	16107
16973537	FHS	1	13323	1	13323					0	13323			1	5441	1	9851
16976556	FHS	1	10333	0	10333					1	10333			1	1918	0	10333
16977823	FHS	1	4449	0	4449					1	4449			0	4449	0	4449
16981232	FHS	1	16559	0	16559					1	16559			1	14922	0	16559
16982461	FHS	1	9307	0	9307					1	9307			0	9307	0	9307
16985238	FHS	1	6549	1	6549					0	6549			1	756	1	4367
16986345	FHS	1	14742	0	14742					1	14742			0	14742	0	14742
16986532	FHS	1	12267	0	12267					1	12267			1	8637	0	12267
16990800	FHS	1	18941	1	18941					0	18941			1	18939	1	18939
16991153	FHS	1	10945	0	10945					1	10945			0	10945	0	10945
16992473	FHS	1	18447	0	18447					1	18447			1	16796	0	18447
16992943	FHS	1	6305	1	6305					0	6305			1	1147	0	6305
16993895	FHS	1	5448	1	5448					0	5448			1	2960	1	2960
16994134	FHS	1	15112	0	15112					1	15112			0	15112	0	15112
16994512	FHS	1	10928	1	10928					0	10928			1	9842	1	9842
16997166	FHS	1	5204	0	5204					1	5204			0	5204	0	5204
16997686	FHS	1	9108	0	9108					1	9108			0	9108	0	9108
16998438	FHS	1	11729	0	11729					1	11729			1	7789	0	11729
16998520	FHS	1	7260	1	7260					0	7260			1	7221	0	7260
17004378	FHS	1	14920	0	14920					1	14920			0	14920	0	14920
17004835	FHS	1	13245	0	13245					1	13245			1	4774	0	13245
17006554	FHS	1	15638	0	15638					1	15638			1	14998	1	14998
17007320	FHS	1	11872	0	11872					1	11872			0	11872	0	11872
17007477	FHS	1	14913	0	14913					1	14913			1	14877	0	14913
17008429	FHS	1	7018	0	7018					1	7018			0	7018	0	7018
17013107	FHS	1	10709	0	10709					1	10709			0	10709	0	10709
17014964	FHS	1	8709	0	8709					1	8709			0	8709	0	8709
17015121	FHS	1	21329	0	21329					1	21329			1	19488	1	19488
17016340	FHS	1	3896	1	3896					0	3896			1	3147	0	3896
17023748	FHS	1	23793	0	23793					1	23793			0	23793	0	23793
17029755	FHS	1	19191	0	19191					1	19191			0	19191	0	19191
17032023	FHS	1	14831	0	14831				Severely reduced	1	14831			1	14805	1	14805
17042303	FHS	1	2979	1	2979					0	2979			1	2973	0	2979
17042842	FHS	1	15316	0	15316					1	15316			0	15316	0	15316
17045873	FHS	1	12377	0	12377					1	12377			1	7747	0	12377
17047642	FHS	1	10631	0	10631					1	10631			1	9141	0	10631
17048232	FHS	1	16742	0	16742					1	16742			1	9877	1	9877
17052818	FHS	1	14457	0	14457					1	14457			0	14457	0	14457
17053531	FHS	1	13803	1	13803				Severely reduced	0	13803			1	11657	1	13595
17056329	FHS	1	10822	0	10822					1	10822			0	10822	0	10822
17057663	FHS	1	7621	0	7621					1	7621			0	7621	0	7621
17058279	FHS	1	9948	0	9948					1	9948			0	9948	0	9948
17061473	FHS	1	10974	0	10974					1	10974			0	10974	0	10974
17063231	FHS	1	1050	0	1050					1	1050			0	1050	0	1050
17063621	FHS	1	12588	0	12588					1	12588			1	3892	0	12588
17069484	FHS	1	7465	0	7465					1	7465			1	4004	0	7465
17070662	FHS	1	16748	0	16748					1	16748			0	16748	0	16748
17072311	FHS	1	7933	0	7933					1	7933			0	7933	0	7933
17072555	FHS	1	11723	1	11723					0	11723			1	6988	0	11723
17074536	FHS	1	17819	0	17819					1	17819			1	17132	0	17819
17075389	FHS	1	16194	1	16194				Moderately reduced	0	16194			1	14376	1	16177
17076318	FHS	1	10895	0	10895					1	10895			1	0	1	6539
17077194	FHS	1	15265	1	15265					0	15265			1	15265	0	15265
17078907	FHS	1	17886	0	17886				Normal	1	17886			1	14584	1	14584
17080440	FHS	1	22131	0	22131					1	22131			0	22131	0	22131
17090107	FHS	1	12020	0	12020					1	12020			1	11263	0	12020
17091295	FHS	1	23531	1	23531					0	23531			1	23164	1	23527
17093409	FHS	1	9706	0	9706					1	9706			1	8999	1	8999
17095820	FHS	1	3009	0	3009					1	3009			0	3009	0	3009
17096014	FHS	1	12340	0	12340					1	12340			1	12340	0	12340
17096825	FHS	1	9819	1	9819					0	9819			1	8917	0	9819
17098792	FHS	1	14660	1	14660					0	14660			1	9781	0	14660
17103824	FHS	1	5021	0	5021					1	5021			0	5021	0	5021
17109090	FHS	1	21026	0	21026					1	21026			1	10705	0	21026
17111617	FHS	1	6027	1	6027					0	6027			1	6027	0	6027
17112598	FHS	1	22185	0	22185					1	22185			1	19204	0	22185
17116236	FHS	1	3504	1	3504					0	3504			1	3504	0	3504
17118188	FHS	1	11866	0	11866					1	11866			0	11866	0	11866
17122930	FHS	0	5740	0	5740					0	5740			0	5740	0	5740
17125322	FHS	1	7898	0	7898					1	7898			0	7898	0	7898
17126929	FHS	1	9631	1	9631					0	9631			1	9631	0	9631
17127780	FHS	1	14574	1	14574				Mildly reduced	0	14574			1	11595	1	11595
17137745	FHS	1	8945	0	8945					1	8945			0	8945	0	8945
17139383	FHS	1	15961	0	15961					1	15961			0	15961	0	15961
17142162	FHS	1	13225	0	13225					1	13225			0	13225	0	13225
17142856	FHS	1	14452	0	14452					1	14452			0	14452	0	14452
17144670	FHS	1	6246	0	6246					1	6246			0	6246	0	6246
17145301	FHS	1	15676	0	15676					1	15676			1	15500	0	15676
17145649	FHS	1	10408	0	10408					1	10408			0	10408	0	10408
17145973	FHS	1	14582	1	14582					0	14582			1	14582	0	14582
17146374	FHS	1	4447	0	4447					1	4447			0	4447	0	4447
17149681	FHS	1	16182	0	16182					1	16182			0	16182	0	16182
17151120	FHS	1	14151	0	14151					1	14151			1	10512	0	14151
17151409	FHS	1	9022	1	9022					0	9022			1	5924	1	9021
17153131	FHS	1	4518	1	4518					0	4518			1	2965	0	4518
17159278	FHS	1	2356	1	2356					0	2356			1	2356	0	2356
17159393	FHS	1	8443	0	8443					1	8443			0	8443	0	8443
17161596	FHS	1	14112	0	14112					1	14112			1	8945	0	14112
17162466	FHS	1	3552	0	3552					1	3552			0	3552	0	3552
17165707	FHS	1	15788	0	15788					1	15788			1	10722	0	15788
17166239	FHS	1	14387	0	14387					1	14387			0	14387	0	14387
17166525	FHS	1	14849	0	14849					1	14849			1	11274	0	14849
17167145	FHS	1	3344	0	3344					1	3344			0	3344	0	3344
17169440	FHS	1	10277	0	10277					1	10277			0	10277	0	10277
17170135	FHS	1	3849	0	3849					1	3849			0	3849	0	3849
17170577	FHS	1	11275	0	11275					1	11275			0	11275	0	11275
17171904	FHS	1	13467	1	13467					0	13467			1	13467	0	13467
17173015	FHS	1	7820	1	7820					0	7820			1	6187	0	7820
17173616	FHS	1	15562	0	15562					1	15562			1	12449	0	15562
17173696	FHS	1	5237	1	5237					0	5237			1	5230	0	5237
17183813	FHS	1	3081	1	3081					0	3081			1	375	1	1936
17185851	FHS	1	2023	0	2023					1	2023			0	2023	0	2023
17186565	FHS	1	16913	0	16913					1	16913			1	13672	0	16913
17191391	FHS	1	13055	1	13055				Normal	0	13055			1	7820	1	12999
17192005	FHS	1	13214	0	13214				Normal	1	13214			1	11584	1	11584
17192236	FHS	1	21039	0	21039					1	21039			1	15418	0	21039
17193534	FHS	1	10084	0	10084					1	10084			0	10084	0	10084
17194842	FHS	1	20520	0	20520					1	20520			0	20520	0	20520
17200841	FHS	1	14643	1	14643				Mildly reduced	0	14643			1	6956	1	14218
17201079	FHS	1	7869	1	7869					0	7869			1	6343	0	7869
17202981	FHS	1	10656	0	10656					1	10656			1	4579	1	4886
17203386	FHS	1	12586	1	12586					0	12586			1	12586	0	12586
17203630	FHS	1	3208	0	3208					1	3208			1	0	0	3208
17206710	FHS	1	12640	0	12640					1	12640			0	12640	0	12640
17207360	FHS	1	3497	0	3497					1	3497			0	3497	0	3497
17207728	FHS	1	19619	0	19619					1	19619			1	18201	1	19499
17210099	FHS	1	9392	1	9392					0	9392			1	9278	1	9278
17211067	FHS	1	12237	1	12237					0	12237			1	10009	0	12237
17211525	FHS	1	4782	0	4782					1	4782			1	0	0	4782
17213467	FHS	1	15844	0	15844					1	15844			0	15844	0	15844
17218089	FHS	1	15717	0	15717					1	15717			0	15717	0	15717
17218989	FHS	1	3038	0	3038					1	3038			0	3038	0	3038
17225243	FHS	1	15825	0	15825				Moderately reduced	1	15825			1	12460	1	12931
17230155	FHS	1	7796	0	7796					1	7796			0	7796	0	7796
17231178	FHS	1	12592	0	12592					1	12592			0	12592	0	12592
17232249	FHS	1	14750	0	14750					1	14750			0	14750	0	14750
17235244	FHS	1	11765	1	11765					0	11765			1	4034	1	11765
17245650	FHS	1	20835	0	20835				Normal	1	20835			1	13581	1	18296
17246245	FHS	1	10825	0	10825					1	10825			1	7619	1	10175
17246943	FHS	1	20025	1	20025					0	20025			1	20025	0	20025
17249722	FHS	1	17570	0	17570					1	17570			0	17570	0	17570
17250036	FHS	1	6197	1	6197					0	6197			1	3794	0	6197
17250599	FHS	1	5854	1	5854					0	5854			1	0	1	0
17254855	FHS	1	9412	1	9412					0	9412			1	9340	1	9340
17258095	FHS	1	19156	0	19156					1	19156			0	19156	0	19156
17258513	FHS	1	10915	0	10915					1	10915			1	9866	1	10712
17260158	FHS	1	7549	0	7549					1	7549			0	7549	0	7549
17263552	FHS	1	7026	0	7026					1	7026			0	7026	0	7026
17265787	FHS	1	16444	0	16444					1	16444			0	16444	0	16444
17265993	FHS	1	8717	1	8717					0	8717			1	4796	0	8717
17267442	FHS	1	15170	1	15170					0	15170			1	13230	1	13230
17269014	FHS	1	13359	0	13359					1	13359			1	11607	0	13359
17271535	FHS	1	19264	1	19264					0	19264			1	19257	0	19264
17273210	FHS	1	21502	0	21502					1	21502			0	21502	0	21502
17274139	FHS	1	1533	1	1533					0	1533			1	0	0	1533
17277343	FHS	1	11422	0	11422					1	11422			0	11422	0	11422
17279104	FHS	1	19767	0	19767					1	19767			0	19767	0	19767
17281063	FHS	1	13467	0	13467					1	13467			0	13467	0	13467
17282076	FHS	1	13002	0	13002					1	13002			1	3262	0	13002
17284019	FHS	1	1687	0	1687					1	1687			0	1687	0	1687
17284449	FHS	1	10518	1	10518					0	10518			1	10486	1	10486
17285030	FHS	1	14508	0	14508					1	14508			0	14508	0	14508
17286828	FHS	1	1364	0	1364					1	1364			0	1364	0	1364
17288782	FHS	1	17597	0	17597					1	17597			1	13896	0	17597
17290964	FHS	1	5169	1	5169					0	5169			1	0	1	0
17304069	FHS	1	5089	0	5089					1	5089			1	406	1	3707
17305214	FHS	1	12802	0	12802					1	12802			1	6890	0	12802
17305881	FHS	1	20142	1	20142					0	20142			1	20142	0	20142
17306335	FHS	1	9108	1	9108					0	9108			1	1855	1	6328
17308704	FHS	1	13066	0	13066					1	13066			0	13066	0	13066
17310882	FHS	1	12960	0	12960					1	12960			1	6227	0	12960
17318238	FHS	1	10298	1	10298					0	10298			1	7291	0	10298
17318439	FHS	1	22056	1	22056					0	22056			1	18471	1	22038
17318542	FHS	1	15806	0	15806					1	15806			0	15806	0	15806
17322986	FHS	1	17388	0	17388					1	17388			0	17388	0	17388
17323966	FHS	1	19273	0	19273					1	19273			0	19273	0	19273
17325836	FHS	1	19515	0	19515					1	19515			1	13609	1	19477
17327920	FHS	1	15472	0	15472					1	15472			1	8394	1	8406
17328112	FHS	1	9043	0	9043					1	9043			0	9043	0	9043
17328661	FHS	1	5625	1	5625					0	5625			1	5625	0	5625
17330133	FHS	1	11789	0	11789				Severely reduced	1	11789			1	9419	1	11673
17331517	FHS	1	18207	0	18207					1	18207			0	18207	0	18207
17336259	FHS	1	18966	0	18966					1	18966			0	18966	0	18966
17338971	FHS	1	13158	0	13158					1	13158			0	13158	0	13158
17339883	FHS	1	14121	0	14121					1	14121			0	14121	0	14121
17340333	FHS	1	21406	1	21406					0	21406			1	21398	1	21398
17341498	FHS	1	19731	0	19731					1	19731			0	19731	0	19731
17342053	FHS	1	6174	1	6174					0	6174			1	4830	1	4830
17342070	FHS	1	22522	1	22522					0	22522			1	17349	0	22522
17347677	FHS	1	12655	0	12655					1	12655			0	12655	0	12655
17350975	FHS	1	11062	1	11062					0	11062			1	7262	1	8889
17354857	FHS	1	13243	0	13243					1	13243			0	13243	0	13243
17355174	FHS	1	19419	0	19419				Normal	1	19419			1	15149	1	15149
17355977	FHS	1	12693	1	12693					0	12693			1	8107	0	12693
17358246	FHS	1	6978	0	6978					1	6978			0	6978	0	6978
17358491	FHS	0	5907	0	5907					0	5907			0	5907	0	5907
17359501	FHS	1	2902	0	2902					1	2902			0	2902	0	2902
17359899	FHS	1	16830	1	16830					0	16830			1	7395	1	16669
17360632	FHS	1	16237	0	16237					1	16237			1	11078	0	16237
17361127	FHS	0	8629	0	8629					0	8629			0	1512	0	1512
17363257	FHS	1	5179	1	5179					0	5179			1	0	0	5179
17367386	FHS	1	14640	0	14640				Severely reduced	1	14640			1	14508	1	14508
17371164	FHS	1	3877	0	3877					1	3877			1	2930	0	3877
17372172	FHS	1	14898	0	14898					1	14898			1	12460	0	14898
17372521	FHS	1	19090	0	19090					1	19090			1	11189	0	19090
17373385	FHS	1	3635	0	3635					1	3635			0	3635	0	3635
17373975	FHS	1	17478	1	17478					0	17478			1	15343	0	17478
17376441	FHS	1	18030	0	18030					1	18030			0	18030	0	18030
17379137	FHS	1	3583	0	3583					1	3583			0	3583	0	3583
17383675	FHS	1	3794	1	3794					0	3794			1	3785	0	3794
17384833	FHS	1	16338	0	16338					1	16338			1	11069	0	16338
17390242	FHS	1	13927	0	13927					1	13927			0	13927	0	13927
17390280	FHS	1	11433	1	11433					0	11433			1	4415	0	11433
17391644	FHS	1	13461	0	13461					1	13461			0	13461	0	13461
17393223	FHS	1	16514	0	16514					1	16514			0	16514	0	16514
17398716	FHS	1	9415	0	9415					1	9415			1	0	0	9415
17398758	FHS	1	5676	0	5676					1	5676			0	5676	0	5676
17401100	FHS	1	13309	1	13309					0	13309			1	13307	1	13307
17401829	FHS	1	15515	0	15515					1	15515			0	15515	0	15515
17402531	FHS	1	17683	0	17683					1	17683			0	17683	0	17683
17402923	FHS	1	12283	0	12283					1	12283			1	10647	0	12283
17403492	FHS	1	20848	0	20848					1	20848			0	20848	0	20848
17406771	FHS	1	21654	1	21654					0	21654			1	21654	0	21654
17411293	FHS	1	11945	0	11945					1	11945			0	11945	0	11945
17411436	FHS	1	5057	1	5057					0	5057			1	5057	0	5057
17411960	FHS	1	14354	0	14354					1	14354			0	14354	0	14354
17413913	FHS	1	12311	0	12311					1	12311			1	7008	1	9270
17414014	FHS	1	10281	1	10281					0	10281			1	10274	1	10274
17422746	FHS	1	15145	0	15145				Moderately reduced	1	15145			1	7607	1	14244
17424122	FHS	1	20783	0	20783				Moderately reduced	1	20783			1	19160	1	19160
17424870	FHS	1	9174	1	9174					0	9174			1	8126	0	9174
17430422	FHS	1	18993	0	18993					1	18993			0	18993	0	18993
17432795	FHS	1	14653	1	14653					0	14653			1	351	0	14653
17443617	FHS	1	20155	0	20155					1	20155			0	20155	0	20155
17443982	FHS	1	13189	0	13189					1	13189			0	13189	0	13189
17447225	FHS	1	18073	0	18073					1	18073			0	18073	0	18073
17450375	FHS	1	8661	1	8661					0	8661			1	4563	0	8661
17456007	FHS	1	14952	0	14952					1	14952			1	13926	0	14952
17461622	FHS	1	2857	0	2857					1	2857			0	2857	0	2857
17462211	FHS	1	9160	1	9160					0	9160			1	3966	0	9160
17465771	FHS	1	8058	1	8058					0	8058			1	8058	0	8058
17467247	FHS	1	18279	0	18279				Severely reduced	1	18279			1	14870	1	16284
17467641	FHS	1	9776	0	9776					1	9776			0	9776	0	9776
17469421	FHS	1	20388	0	20388					1	20388			0	20388	0	20388
17471647	FHS	1	19574	1	19574					0	19574			1	19393	1	19393
17473621	FHS	1	14200	0	14200					1	14200			0	14200	0	14200
17474467	FHS	1	4240	0	4240					1	4240			0	4240	0	4240
17474580	FHS	1	13637	0	13637					1	13637			0	13637	0	13637
17480775	FHS	0	5639	0	5639					0	5639			0	3948	0	3948
17480887	FHS	1	18051	0	18051					1	18051			1	18029	0	18051
17481821	FHS	1	14252	0	14252					1	14252			0	14252	0	14252
17482293	FHS	1	18063	0	18063					1	18063			0	18063	0	18063
17482329	FHS	1	14681	0	14681				Mildly reduced	1	14681			1	11095	1	13390
17486926	FHS	1	14399	0	14399					1	14399			0	14399	0	14399
17487922	FHS	1	17796	0	17796				Normal	1	17796			1	12265	1	15210
17487956	FHS	1	16711	0	16711					1	16711			1	16291	0	16711
17488403	FHS	1	13270	0	13270					1	13270			1	11744	0	13270
17490325	FHS	1	11732	1	11732					0	11732			1	6004	0	11732
17491870	FHS	1	10433	1	10433					0	10433			1	5734	0	10433
17492882	FHS	1	6402	0	6402					1	6402			1	2637	0	6402
17493786	FHS	1	11185	1	11185					0	11185			1	5694	0	11185
17496594	FHS	1	16498	0	16498					1	16498			0	16498	0	16498
17497440	FHS	1	1916	1	1916					0	1916			1	1916	0	1916
17501485	FHS	1	4411	1	4411					0	4411			1	2053	0	4411
17502460	FHS	1	22602	0	22602				Normal	1	22602			1	16919	1	19581
17502733	FHS	1	6927	0	6927					1	6927			0	6927	0	6927
17506821	FHS	1	4898	0	4898					1	4898			0	4898	0	4898
17507516	FHS	1	10253	1	10253					0	10253			1	3352	1	10216
17509980	FHS	1	13040	1	13040					0	13040			1	6378	1	12575
17518797	FHS	1	4358	1	4358					0	4358			1	4349	1	4349
17520776	FHS	1	10679	0	10679					1	10679			0	10679	0	10679
17522542	FHS	1	6226	0	6226					1	6226			1	0	0	6226
17523458	FHS	1	7308	0	7308					1	7308			1	1868	0	7308
17526710	FHS	1	17390	1	17390					0	17390			1	3804	1	17376
17529119	FHS	1	10668	0	10668					1	10668			0	10668	0	10668
17530310	FHS	1	16468	1	16468					0	16468			1	7476	1	12825
17530470	FHS	1	12777	0	12777					1	12777			1	4963	0	12777
17534792	FHS	1	22617	0	22617					1	22617			1	18233	0	22617
17535196	FHS	1	4325	0	4325					1	4325			0	4325	0	4325
17539637	FHS	1	16061	0	16061					1	16061			0	16061	0	16061
17542457	FHS	1	17596	0	17596					1	17596			0	17596	0	17596
17543764	FHS	1	6018	0	6018					1	6018			0	6018	0	6018
17544537	FHS	1	2604	1	2604					0	2604			1	2602	0	2604
17547183	FHS	1	4350	1	4350					0	4350			1	4350	0	4350
17548187	FHS	1	18688	1	18688					0	18688			1	17946	1	18105
17552599	FHS	1	3217	1	3217					0	3217			1	1969	1	1969
17555880	FHS	1	14175	0	14175					1	14175			1	10706	0	14175
17557048	FHS	1	18021	0	18021				Normal	1	18021			1	4564	1	16538
17561979	FHS	1	7366	0	7366					1	7366			0	7366	0	7366
17565600	FHS	1	14136	0	14136					1	14136			0	14136	0	14136
17567787	FHS	1	20913	1	20913				Severely reduced	0	20913			1	20902	1	20902
17569468	FHS	1	18000	0	18000					1	18000			1	16738	0	18000
17570680	FHS	1	17966	0	17966					1	17966			0	17966	0	17966
17572662	FHS	1	15069	0	15069					1	15069			1	11290	0	15069
17574960	FHS	1	14786	0	14786					1	14786			1	13575	0	14786
17582896	FHS	1	22166	0	22166					1	22166			0	22166	0	22166
17583226	FHS	1	12021	0	12021					1	12021			0	12021	0	12021
17583503	FHS	1	10055	1	10055					0	10055			1	10055	0	10055
17583685	FHS	1	5725	1	5725					0	5725			1	0	1	0
17587081	FHS	0	6455	0	6455					0	6455			0	5399	0	5399
17590657	FHS	1	10322	1	10322					0	10322			1	7442	1	8223
17590896	FHS	1	12310	0	12310					1	12310			1	5431	1	7108
17592348	FHS	1	14228	0	14228					1	14228			0	14228	0	14228
17597340	FHS	1	22130	0	22130					1	22130			0	22130	0	22130
17597932	FHS	1	7497	1	7497					0	7497			1	7497	0	7497
17602895	FHS	1	23625	0	23625					1	23625			1	20183	0	23625
17603543	FHS	1	6354	1	6354					0	6354			1	0	0	6354
17609959	FHS	1	8527	0	8527					1	8527			0	8527	0	8527
17611155	FHS	1	9651	1	9651					0	9651			1	8598	0	9651
17615555	FHS	1	12304	0	12304					1	12304			0	12304	0	12304
17617419	FHS	1	7748	0	7748					1	7748			1	4061	0	7748
17618019	FHS	1	10531	0	10531					1	10531			1	9113	0	10531
17618982	FHS	1	11718	0	11718					1	11718			1	8410	0	11718
17624529	FHS	1	14829	0	14829					1	14829			0	14829	0	14829
17625342	FHS	1	12615	1	12615					0	12615			1	12615	0	12615
17625428	FHS	1	14567	0	14567					1	14567			0	14567	0	14567
17626855	FHS	1	16954	1	16954				Severely reduced	0	16954			1	13552	1	13552
17629180	FHS	1	12778	0	12778					1	12778			0	12778	0	12778
17631267	FHS	1	14532	0	14532					1	14532			1	5833	1	5833
17635553	FHS	1	20507	0	20507					1	20507			0	20507	0	20507
17639024	FHS	1	14168	0	14168				Normal	1	14168			1	8688	1	12627
17639948	FHS	1	4488	1	4488					0	4488			1	3892	0	4488
17640882	FHS	1	19476	0	19476					1	19476			0	19476	0	19476
17641123	FHS	1	3710	0	3710					1	3710			0	3710	0	3710
17641287	FHS	1	9811	1	9811					0	9811			1	382	1	8863
17643209	FHS	1	9053	1	9053					0	9053			1	0	0	9053
17647283	FHS	1	12890	0	12890					1	12890			0	12890	0	12890
17647737	FHS	1	9854	1	9854					0	9854			1	9520	0	9854
17648537	FHS	1	17105	0	17105					1	17105			1	13077	0	17105
17649993	FHS	1	20530	0	20530					1	20530			0	20530	0	20530
17652301	FHS	1	12751	0	12751					1	12751			1	10863	0	12751
17653573	FHS	1	4446	1	4446					0	4446			1	2603	0	4446
17654367	FHS	1	8769	1	8769					0	8769			1	7962	1	8054
17654674	FHS	1	16157	0	16157					1	16157			1	13345	0	16157
17655457	FHS	1	11384	0	11384				Normal	1	11384			1	10530	1	10530
17656813	FHS	1	17389	0	17389					1	17389			1	4662	1	8784
17658600	FHS	0	3668	0	3668					0	3668			0	1799	0	1799
17660048	FHS	1	9594	0	9594					1	9594			0	9594	0	9594
17660091	FHS	1	16318	1	16318					0	16318			1	15155	0	16318
17660825	FHS	1	19235	0	19235					1	19235			0	19235	0	19235
17666281	FHS	1	19749	1	19749				Severely reduced	0	19749			1	11365	1	18274
17668110	FHS	1	20337	0	20337					1	20337			1	8429	1	8429
17668562	FHS	1	13430	0	13430					1	13430			0	13430	0	13430
17672567	FHS	1	10592	1	10592					0	10592			1	5453	1	5789
17672734	FHS	1	12365	0	12365					1	12365			0	12365	0	12365
17672740	FHS	1	12146	0	12146					1	12146			1	12132	0	12146
17673311	FHS	1	20904	1	20904					0	20904			1	13633	0	20904
17675206	FHS	1	17044	0	17044					1	17044			1	12401	0	17044
17675834	FHS	1	15164	0	15164					1	15164			1	14502	0	15164
17678346	FHS	1	19611	0	19611					1	19611			0	19611	0	19611
17680875	FHS	0	6328	0	6328					0	6328			1	1673	0	3325
17681553	FHS	1	13710	1	13710					0	13710			1	6796	0	13710
17684708	FHS	1	13043	0	13043					1	13043			0	13043	0	13043
17684786	FHS	1	4429	0	4429					1	4429			1	1446	1	1994
17685878	FHS	1	10567	1	10567					0	10567			1	10549	0	10567
17687477	FHS	1	5683	1	5683					0	5683			1	0	1	0
17689375	FHS	1	10073	1	10073					0	10073			1	6454	0	10073
17691086	FHS	1	16137	0	16137					1	16137			1	16071	0	16137
17692711	FHS	1	11628	1	11628					0	11628			1	9226	0	11628
17699894	FHS	1	8785	0	8785					1	8785			1	2501	0	8785
17700480	FHS	1	6769	1	6769					0	6769			1	6769	0	6769
17701264	FHS	1	19032	0	19032					1	19032			0	19032	0	19032
17703464	FHS	1	10660	1	10660					0	10660			1	10660	0	10660
17705758	FHS	1	12187	0	12187					1	12187			0	12187	0	12187
17708495	FHS	1	20472	1	20472					0	20472			1	12103	0	20472
17710493	FHS	1	12359	1	12359					0	12359			1	10654	0	12359
17711165	FHS	1	16634	0	16634					1	16634			1	10626	0	16634
17712080	FHS	1	9500	0	9500					1	9500			1	8806	1	8806
17713763	FHS	1	9359	0	9359					1	9359			0	9359	0	9359
17716668	FHS	1	16742	0	16742					1	16742			1	16388	0	16742
17717301	FHS	1	8145	0	8145					1	8145			0	8145	0	8145
17720215	FHS	1	11431	0	11431					1	11431			0	11431	0	11431
17725726	FHS	1	18299	0	18299					1	18299			0	18299	0	18299
17727229	FHS	1	18045	0	18045					1	18045			1	10360	0	18045
17728908	FHS	1	11350	0	11350					1	11350			0	11350	0	11350
17731334	FHS	1	12457	1	12457				Normal	0	12457			1	12454	1	12454
17731469	FHS	1	22194	0	22194				Mildly reduced	1	22194			1	20834	1	20834
17733120	FHS	1	7590	0	7590					1	7590			0	7590	0	7590
17735692	FHS	1	12479	1	12479					0	12479			1	5948	0	12479
17739110	FHS	1	7772	1	7772					0	7772			1	7772	0	7772
17741596	FHS	1	8551	1	8551					0	8551			1	7639	0	8551
17742328	FHS	1	2363	1	2363					0	2363			1	1074	1	1623
17743576	FHS	1	16661	1	16661				Moderately reduced	0	16661			1	16647	1	16647
17743633	FHS	1	13855	0	13855					1	13855			1	7466	0	13855
17743763	FHS	1	4614	1	4614					0	4614			1	4614	0	4614
17743777	FHS	1	9388	1	9388					0	9388			1	9388	0	9388
17746878	FHS	1	7974	0	7974					1	7974			0	7974	0	7974
17747057	FHS	1	17114	0	17114					1	17114			0	17114	0	17114
17751254	FHS	1	14765	1	14765					0	14765			1	6861	1	14747
17753088	FHS	1	15000	0	15000					1	15000			0	15000	0	15000
17755065	FHS	1	8817	0	8817					1	8817			1	5500	0	8817
17759070	FHS	1	8651	0	8651					1	8651			0	8651	0	8651
17759104	FHS	1	5935	1	5935					0	5935			1	1931	0	5935
17759881	FHS	1	954	0	954					1	954			0	954	0	954
17764252	FHS	1	11434	1	11434					0	11434			1	11387	1	11387
17766576	FHS	1	12440	1	12440					0	12440			1	9434	0	12440
17777497	FHS	1	12577	0	12577					1	12577			1	9172	0	12577
17778483	FHS	1	11846	1	11846					0	11846			1	9613	0	11846
17781091	FHS	1	2083	0	2083					1	2083			0	2083	0	2083
17782766	FHS	1	15956	1	15956				Severely reduced	0	15956			1	13402	1	15865
17784414	FHS	1	14357	0	14357					1	14357			0	14357	0	14357
17786288	FHS	1	6483	0	6483					1	6483			1	0	1	0
17791078	FHS	1	3660	1	3660					0	3660			1	1095	0	3660
17791972	FHS	1	15477	1	15477					0	15477			1	15477	0	15477
17792303	FHS	1	9549	1	9549					0	9549			1	9511	0	9549
17792420	FHS	1	977	0	977					1	977			0	977	0	977
17792441	FHS	1	11742	1	11742					0	11742			1	10954	0	11742
17794533	FHS	1	1910	1	1910					0	1910			1	0	1	0
17795779	FHS	1	10077	1	10077					0	10077			1	8681	1	9105
17796487	FHS	1	4545	1	4545					0	4545			1	390	1	3783
17796912	FHS	1	15221	0	15221					1	15221			1	11493	0	15221
17798836	FHS	1	15082	1	15082				Severely reduced	0	15082			1	549	1	12497
17804164	FHS	1	19773	0	19773					1	19773			0	19773	0	19773
17806649	FHS	1	11321	0	11321					1	11321			1	8411	0	11321
17807762	FHS	1	12880	1	12880				Mildly reduced	0	12880			1	11394	1	11454
17810478	FHS	1	19705	0	19705					1	19705			0	19705	0	19705
17812830	FHS	1	15435	0	15435					1	15435			0	15435	0	15435
17819380	FHS	1	12929	0	12929					1	12929			0	12929	0	12929
17819926	FHS	1	16766	1	16766				Moderately reduced	0	16766			1	1439	1	15655
17819946	FHS	1	19915	0	19915					1	19915			1	8018	0	19915
17824560	FHS	1	15208	0	15208					1	15208			1	13357	0	15208
17825174	FHS	1	16697	0	16697					1	16697			1	14930	0	16697
17825604	FHS	1	10829	0	10829					1	10829			1	9028	0	10829
17826108	FHS	1	11534	1	11534					0	11534			1	10042	0	11534
17826187	FHS	1	15891	0	15891					1	15891			1	13002	0	15891
17826684	FHS	1	14897	1	14897					0	14897			1	14897	0	14897
17828088	FHS	1	14442	1	14442					0	14442			1	3265	0	14442
17837396	FHS	1	20720	0	20720				Severely reduced	1	20720			1	16467	1	18264
17839181	FHS	1	852	0	852					1	852			0	852	0	852
17839566	FHS	1	12434	1	12434					0	12434			1	5906	1	5906
17839682	FHS	1	10057	0	10057					1	10057			1	4864	1	4864
17843897	FHS	1	16673	1	16673				Normal	0	16673			1	15245	1	16483
17846180	FHS	1	18203	0	18203					1	18203			0	18203	0	18203
17847692	FHS	1	17788	1	17788					0	17788			1	17416	0	17788
17851412	FHS	1	7804	1	7804					0	7804			1	586	1	7803
17851695	FHS	1	10598	0	10598					1	10598			1	1586	0	10598
17851892	FHS	0	6448	0	6448					0	6448			0	5279	0	5279
17852914	FHS	1	9467	1	9467					0	9467			1	9377	0	9467
17857574	FHS	1	10169	1	10169					0	10169			1	10169	0	10169
17865433	FHS	1	8895	0	8895					1	8895			0	8895	0	8895
17868574	FHS	1	17879	0	17879				Normal	1	17879			1	14074	1	14074
17869070	FHS	1	16535	0	16535					1	16535			1	15376	0	16535
17873334	FHS	1	1162	0	1162					1	1162			0	1162	0	1162
17880498	FHS	1	17691	0	17691					1	17691			0	17691	0	17691
17881229	FHS	1	8498	0	8498					1	8498			1	5404	1	8222
17881747	FHS	1	14190	0	14190					1	14190			0	14190	0	14190
17883904	FHS	1	16861	0	16861					1	16861			1	7284	0	16861
17885549	FHS	1	14168	0	14168					1	14168			0	14168	0	14168
17890812	FHS	1	12290	1	12290					0	12290			1	0	0	12290
17895685	FHS	1	4712	0	4712					1	4712			1	1977	1	1977
17895913	FHS	1	18440	0	18440					1	18440			1	17151	0	18440
17896737	FHS	1	8543	0	8543					1	8543			1	5654	0	8543
17899580	FHS	1	9154	0	9154					1	9154			0	9154	0	9154
17900551	FHS	1	22451	0	22451				Normal	1	22451			1	13992	1	22434
17901690	FHS	1	11991	0	11991					1	11991			0	11991	0	11991
17903067	FHS	1	22762	0	22762					1	22762			0	22762	0	22762
17903305	FHS	1	12609	1	12609					0	12609			1	12585	0	12609
17907384	FHS	1	17536	1	17536				Moderately reduced	0	17536			1	9235	1	16383
17908727	FHS	1	12875	0	12875					1	12875			0	12875	0	12875
17909560	FHS	1	6984	1	6984					0	6984			1	1765	0	6984
17911835	FHS	1	17947	0	17947					1	17947			0	17947	0	17947
17912089	FHS	1	20337	0	20337					1	20337			0	20337	0	20337
17913584	FHS	1	23420	0	23420					1	23420			0	23420	0	23420
17913619	FHS	1	1035	1	1035					0	1035			1	491	0	1035
17916628	FHS	1	11941	0	11941					1	11941			0	11941	0	11941
17917454	FHS	1	20506	0	20506					1	20506			1	9595	0	20506
17918121	FHS	1	3936	1	3936					0	3936			1	3936	0	3936
17919636	FHS	1	18249	0	18249					1	18249			1	8473	0	18249
17920678	FHS	1	11772	0	11772					1	11772			0	11772	0	11772
17924820	FHS	1	23718	0	23718					1	23718			0	23718	0	23718
17929351	FHS	1	6017	1	6017					0	6017			1	2577	0	6017
17930341	FHS	1	9013	1	9013					0	9013			1	4775	0	9013
17932194	FHS	1	13911	0	13911					1	13911			0	13911	0	13911
17932302	FHS	1	12696	1	12696					0	12696			1	12696	0	12696
17933303	FHS	1	9759	0	9759					1	9759			1	9229	0	9759
17934989	FHS	1	11895	0	11895					1	11895			1	8303	0	11895
17935837	FHS	1	2768	1	2768					0	2768			1	2768	0	2768
17940744	FHS	1	17552	0	17552					1	17552			0	17552	0	17552
17944779	FHS	1	19747	1	19747					0	19747			1	15315	0	19747
17949716	FHS	1	12721	1	12721					0	12721			1	11066	0	12721
17950240	FHS	1	13780	1	13780				Severely reduced	0	13780			1	8230	1	13763
17951584	FHS	1	8585	0	8585					1	8585			0	8585	0	8585
17951941	FHS	1	4817	1	4817					0	4817			1	4813	0	4817
17953228	FHS	1	19178	0	19178					1	19178			0	19178	0	19178
17954097	FHS	1	5134	0	5134					1	5134			1	2526	0	5134
17955181	FHS	1	9015	1	9015					0	9015			1	4765	0	9015
17957971	FHS	1	13795	0	13795				Normal	1	13795			1	13447	1	13447
17958402	FHS	1	19748	0	19748					1	19748			0	19748	0	19748
17959069	FHS	1	11416	0	11416					1	11416			1	8957	0	11416
17961218	FHS	1	5103	0	5103					1	5103			0	5103	0	5103
17962012	FHS	1	14879	1	14879				Severely reduced	0	14879			1	8210	1	14749
17965138	FHS	1	11332	1	11332					0	11332			1	5769	0	11332
17966773	FHS	1	21295	1	21295					0	21295			1	21280	0	21295
17968224	FHS	1	9055	0	9055					1	9055			0	9055	0	9055
17969511	FHS	1	22135	0	22135					1	22135			1	8922	0	22135
17970072	FHS	0	6136	0	6136					0	6136			0	0	0	0
17971123	FHS	1	13201	0	13201					1	13201			0	13201	0	13201
17971212	FHS	1	16798	0	16798				Normal	1	16798			1	8447	1	15746
17971562	FHS	1	9648	0	9648					1	9648			0	9648	0	9648
17972062	FHS	1	18591	1	18591					0	18591			1	8632	1	8632
17972662	FHS	1	9319	1	9319					0	9319			1	9143	1	9143
17976187	FHS	1	13631	0	13631					1	13631			0	13631	0	13631
17977323	FHS	1	17800	1	17800					0	17800			1	15037	0	17800
17978428	FHS	1	8877	1	8877					0	8877			1	8798	1	8798
17979382	FHS	1	7250	0	7250					1	7250			0	7250	0	7250
17984116	FHS	1	9931	0	9931					1	9931			1	5802	0	9931
17986961	FHS	1	7596	1	7596					0	7596			1	7596	0	7596
17987552	FHS	1	8995	1	8995					0	8995			1	5529	0	8995
17989095	FHS	1	16003	1	16003					0	16003			1	14647	0	16003
17990074	FHS	1	11679	0	11679					1	11679			1	7585	0	11679
17990898	FHS	1	20508	0	20508					1	20508			0	20508	0	20508
17991250	FHS	1	16214	0	16214					1	16214			0	16214	0	16214
17991944	FHS	1	10480	0	10480					1	10480			0	10480	0	10480
17996792	FHS	1	9244	1	9244					0	9244			1	0	1	8456
17999651	FHS	1	18521	0	18521					1	18521			1	10677	1	18512
17999956	FHS	1	6971	0	6971					1	6971			0	6971	0	6971
18001747	FHS	1	3193	1	3193					0	3193			1	0	0	3193
18002869	FHS	1	2474	0	2474					1	2474			0	2474	0	2474
18003710	FHS	1	16936	0	16936					1	16936			1	14413	0	16936
18006975	FHS	1	7451	0	7451					1	7451			1	4763	0	7451
18007673	FHS	1	4070	1	4070					0	4070			1	4070	0	4070
18010357	FHS	1	14118	0	14118					1	14118			0	14118	0	14118
18011985	FHS	1	8857	1	8857					0	8857			1	6186	0	8857
18017182	FHS	1	3506	0	3506					1	3506			0	3506	0	3506
18017197	FHS	1	12342	0	12342					1	12342			1	7036	0	12342
18018079	FHS	1	10891	0	10891					1	10891			1	6786	1	10496
18021602	FHS	1	15750	1	15750				Severely reduced	0	15750			1	15689	1	15689
18021624	FHS	1	14675	0	14675					1	14675			0	14675	0	14675
18024714	FHS	1	13864	1	13864					0	13864			1	9138	0	13864
18024945	FHS	1	15140	1	15140				Moderately reduced	0	15140			1	13613	1	14232
18027075	FHS	1	9839	1	9839					0	9839			1	9078	0	9839
18027481	FHS	1	14793	1	14793					0	14793			1	14763	0	14793
18029074	FHS	1	13287	1	13287					0	13287			1	9433	0	13287
18036325	FHS	1	6145	1	6145					0	6145			1	6145	1	6145
18038110	FHS	1	10866	0	10866					1	10866			0	10866	0	10866
18038307	FHS	1	4657	0	4657					1	4657			1	3154	0	4657
18041952	FHS	1	21447	0	21447					1	21447			0	21447	0	21447
18042286	FHS	1	22173	0	22173				Mildly reduced	1	22173			1	18517	1	18517
18043661	FHS	1	11419	0	11419				Severely reduced	1	11419			1	7482	1	11401
18046159	FHS	1	4865	0	4865					1	4865			0	4865	0	4865
18046260	FHS	1	9384	0	9384					1	9384			0	9384	0	9384
18046877	FHS	1	21292	0	21292					1	21292			1	18039	0	21292
18047682	FHS	1	298	1	298					0	298			1	298	0	298
18060141	FHS	1	9421	1	9421					0	9421			1	9405	0	9421
18061049	FHS	1	24563	1	24563					0	24563			1	17674	1	23823
18062077	FHS	1	16660	0	16660					1	16660			1	15173	0	16660
18062524	FHS	1	14198	0	14198					1	14198			1	14161	0	14198
18063786	FHS	1	18930	0	18930					1	18930			0	18930	0	18930
18064700	FHS	1	15435	0	15435					1	15435			1	14360	0	15435
18067727	FHS	1	13029	1	13029					0	13029			1	6995	1	11484
18068621	FHS	1	14677	0	14677					1	14677			1	5161	0	14677
18071888	FHS	1	3471	1	3471					0	3471			1	3471	0	3471
18074626	FHS	1	6444	0	6444					1	6444			0	6444	0	6444
18079697	FHS	1	5401	1	5401					0	5401			1	5401	0	5401
18081483	FHS	1	10171	0	10171					1	10171			0	10171	0	10171
18082471	FHS	1	11525	1	11525					0	11525			1	11525	0	11525
18083359	FHS	1	22072	0	22072					1	22072			1	17521	1	19757
18084310	FHS	1	12233	0	12233					1	12233			1	12124	0	12233
18087181	FHS	1	2107	0	2107					1	2107			0	2107	0	2107
18087922	FHS	1	8286	1	8286					0	8286			1	2600	1	8277
18095212	FHS	1	12377	1	12377					0	12377			1	12372	0	12377
18096035	FHS	1	9751	0	9751					1	9751			1	9236	0	9751
18096777	FHS	1	6321	0	6321					1	6321			0	6321	0	6321
18102974	FHS	1	1897	0	1897					1	1897			0	1897	0	1897
18104530	FHS	1	18914	0	18914					1	18914			1	14783	0	18914
18104553	FHS	1	16797	0	16797					1	16797			1	15228	1	15228
18104911	FHS	1	15837	0	15837					1	15837			1	10728	0	15837
18110197	FHS	1	15078	0	15078				Normal	1	15078			1	12353	1	12353
18112196	FHS	1	16274	0	16274					1	16274			0	16274	0	16274
18114167	FHS	1	16131	0	16131					1	16131			1	12023	0	16131
18118736	FHS	1	12433	0	12433					1	12433			1	3993	0	12433
18122452	FHS	1	12686	1	12686					0	12686			1	12408	1	12408
18124476	FHS	1	10804	0	10804					1	10804			0	10804	0	10804
18126163	FHS	1	22170	0	22170				Severely reduced	1	22170			1	15035	1	18589
18128812	FHS	1	10672	0	10672					1	10672			0	10672	0	10672
18130277	FHS	1	10141	0	10141					1	10141			0	10141	0	10141
18131293	FHS	1	16452	0	16452					1	16452			1	15258	0	16452
18133798	FHS	1	15625	1	15625					0	15625			1	6965	1	12151
18133955	FHS	1	8406	0	8406					1	8406			0	8406	0	8406
18137905	FHS	1	5326	0	5326					1	5326			1	341	0	5326
18138513	FHS	1	15738	0	15738				Normal	1	15738			1	13750	1	15731
18138980	FHS	1	11585	0	11585					1	11585			1	4855	0	11585
18141806	FHS	1	21919	1	21919					0	21919			1	7842	0	21919
18148541	FHS	1	14734	0	14734					1	14734			0	14734	0	14734
18151243	FHS	1	18203	1	18203				Mildly reduced	0	18203			1	16395	1	18190
18152000	FHS	1	11340	0	11340					1	11340			1	2517	0	11340
18152733	FHS	1	9726	1	9726					0	9726			1	9726	0	9726
18154919	FHS	1	22125	0	22125					1	22125			1	15926	0	22125
18160542	FHS	1	11577	1	11577					0	11577			1	3636	0	11577
18168859	FHS	1	10833	1	10833					0	10833			1	10078	0	10833
18170701	FHS	1	19406	0	19406					1	19406			0	19406	0	19406
18171321	FHS	1	16248	0	16248					1	16248			0	16248	0	16248
18172806	FHS	1	14591	0	14591					1	14591			0	14591	0	14591
18178393	FHS	1	2769	0	2769					1	2769			0	2769	0	2769
18180456	FHS	1	4150	1	4150					0	4150			1	4150	0	4150
18182479	FHS	0	5085	0	5085					0	5085			0	0	0	0
18186471	FHS	1	18080	0	18080					1	18080			1	10525	0	18080
18188835	FHS	1	21084	0	21084				Normal	1	21084			1	19499	1	19499
18190277	FHS	1	13784	0	13784					1	13784			0	13784	0	13784
18192764	FHS	1	6590	1	6590					0	6590			1	6589	0	6590
18196595	FHS	1	14542	1	14542					0	14542			1	13113	0	14542
18199386	FHS	1	15733	0	15733					1	15733			0	15733	0	15733
18202375	FHS	1	9213	0	9213					1	9213			0	9213	0	9213
18202769	FHS	1	10009	1	10009					0	10009			1	2653	1	9984
18207150	FHS	1	14083	0	14083					1	14083			1	7713	0	14083
18208277	FHS	1	8837	0	8837					1	8837			0	8837	0	8837
18210173	FHS	1	13213	0	13213					1	13213			0	13213	0	13213
18212600	FHS	1	6732	0	6732					1	6732			0	6732	0	6732
18214181	FHS	1	12847	0	12847					1	12847			1	2556	0	12847
18214751	FHS	1	9337	0	9337					1	9337			1	9005	0	9337
18215616	FHS	1	3318	1	3318					0	3318			1	0	0	3318
18218489	FHS	1	14623	1	14623					0	14623			1	14594	1	14594
18220162	FHS	1	20593	0	20593					1	20593			0	20593	0	20593
18224498	FHS	1	20122	0	20122					1	20122			0	20122	0	20122
18225248	FHS	1	8357	0	8357					1	8357			0	8357	0	8357
18226738	FHS	1	11023	0	11023					1	11023			0	11023	0	11023
18228681	FHS	1	11015	0	11015					1	11015			0	11015	0	11015
18229996	FHS	1	20072	0	20072					1	20072			1	13606	0	20072
18230982	FHS	1	2682	1	2682					0	2682			1	2611	0	2682
18233277	FHS	1	1567	0	1567					1	1567			0	1567	0	1567
18234812	FHS	1	13957	1	13957				Severely reduced	0	13957			1	13950	1	13950
18235008	FHS	1	17255	0	17255					1	17255			1	17251	1	17251
18235050	FHS	1	13957	1	13957				Normal	0	13957			1	13946	1	13946
18238048	FHS	1	10010	1	10010					0	10010			1	8474	0	10010
18238529	FHS	1	10446	0	10446					1	10446			0	10446	0	10446
18250756	FHS	1	5918	1	5918					0	5918			1	1730	1	2125
18251292	FHS	1	11205	0	11205					1	11205			0	11205	0	11205
18251704	FHS	1	10356	0	10356					1	10356			0	10356	0	10356
18255935	FHS	1	18308	0	18308					1	18308			1	18188	0	18308
18256178	FHS	1	16019	0	16019					1	16019			1	7431	0	16019
18257297	FHS	1	14783	1	14783					0	14783			1	11620	1	13145
18257591	FHS	1	18236	0	18236					1	18236			0	18236	0	18236
18260800	FHS	1	23383	0	23383					1	23383			0	23383	0	23383
18263057	FHS	1	11746	0	11746					1	11746			0	11746	0	11746
18265005	FHS	1	6905	0	6905					1	6905			1	722	1	6742
18274564	FHS	1	13412	0	13412					1	13412			1	5442	0	13412
18275973	FHS	1	13594	0	13594					1	13594			0	13594	0	13594
18276454	FHS	1	13164	1	13164					0	13164			1	10343	0	13164
18276799	FHS	1	18917	1	18917				Severely reduced	0	18917			1	12860	1	17947
18282937	FHS	1	18541	0	18541					1	18541			0	18541	0	18541
18286181	FHS	1	5173	1	5173					0	5173			1	5173	0	5173
18288994	FHS	1	3628	0	3628					1	3628			0	3628	0	3628
18293132	FHS	1	18534	0	18534					1	18534			1	4716	0	18534
18297523	FHS	1	10624	0	10624					1	10624			1	7850	0	10624
18297661	FHS	1	10675	0	10675					1	10675			1	10665	0	10675
18298074	FHS	1	8008	0	8008					1	8008			1	6178	0	8008
18298142	FHS	1	6917	0	6917					1	6917			0	6917	0	6917
18298405	FHS	1	7341	0	7341					1	7341			0	7341	0	7341
18300364	FHS	1	18843	0	18843					1	18843			0	18843	0	18843
18303919	FHS	1	7590	0	7590					1	7590			0	7590	0	7590
18304585	FHS	1	7449	0	7449					1	7449			0	7449	0	7449
18305616	FHS	1	18273	0	18273				Mildly reduced	1	18273			1	16764	1	17096
18306752	FHS	1	9037	1	9037					0	9037			1	5815	1	5815
18307394	FHS	1	11226	0	11226					1	11226			1	11031	1	11031
18307625	FHS	1	11340	1	11340					0	11340			1	11340	0	11340
18308749	FHS	1	22406	0	22406					1	22406			1	16842	0	22406
18308783	FHS	1	3671	0	3671					1	3671			0	3671	0	3671
18311656	FHS	1	19612	0	19612					1	19612			0	19612	0	19612
18315894	FHS	1	13368	1	13368					0	13368			1	13368	1	13368
18316087	FHS	1	10344	0	10344					1	10344			0	10344	0	10344
18320078	FHS	1	15203	0	15203					1	15203			1	9650	0	15203
18320339	FHS	1	5348	0	5348					1	5348			0	5348	0	5348
18325051	FHS	1	18499	0	18499				Normal	1	18499			1	6217	1	18138
18325953	FHS	1	7469	0	7469					1	7469			0	7469	0	7469
18327762	FHS	1	16600	0	16600					1	16600			1	15609	0	16600
18328584	FHS	1	15650	0	15650					1	15650			1	13939	0	15650
18330491	FHS	1	12700	1	12700					0	12700			1	3974	0	12700
18336339	FHS	1	16746	1	16746					0	16746			1	12170	0	16746
18336531	FHS	1	15546	0	15546					1	15546			0	15546	0	15546
18338852	FHS	1	14142	0	14142					1	14142			1	11027	0	14142
18341167	FHS	1	21465	1	21465				Normal	0	21465			1	21118	1	21118
18341767	FHS	1	9876	0	9876					1	9876			1	0	0	9876
18341941	FHS	1	21533	1	21533					0	21533			1	16132	0	21533
18349537	FHS	1	11622	1	11622					0	11622			1	10173	1	11609
18349732	FHS	1	19978	0	19978				Normal	1	19978			1	10815	1	17852
18350935	FHS	1	14504	1	14504				Severely reduced	0	14504			1	13990	1	14462
18352129	FHS	1	16648	0	16648					1	16648			0	16648	0	16648
18352763	FHS	1	16566	0	16566					1	16566			1	15525	0	16566
18355285	FHS	1	8368	0	8368					1	8368			0	8368	0	8368
18356854	FHS	1	8259	1	8259					0	8259			1	7776	0	8259
18357322	FHS	1	16576	0	16576					1	16576			0	16576	0	16576
18360631	FHS	1	11949	0	11949					1	11949			1	8993	1	9883
18360683	FHS	1	19009	0	19009					1	19009			1	15545	0	19009
18362061	FHS	1	3957	0	3957					1	3957			0	3957	0	3957
18362209	FHS	1	14542	0	14542					1	14542			0	14542	0	14542
18362467	FHS	1	3943	0	3943					1	3943			0	3943	0	3943
18363820	FHS	1	13402	0	13402					1	13402			0	13402	0	13402
18366989	FHS	1	12845	1	12845					0	12845			1	12776	0	12845
18367144	FHS	1	3574	0	3574					1	3574			1	3010	1	3010
18367601	FHS	1	17239	0	17239					1	17239			0	17239	0	17239
18369336	FHS	1	10760	0	10760					1	10760			1	0	0	10760
18369944	FHS	1	4759	0	4759					1	4759			0	4759	0	4759
18374311	FHS	1	9136	1	9136					0	9136			1	0	0	9136
18376767	FHS	1	17463	0	17463					1	17463			0	17463	0	17463
18379051	FHS	1	12724	0	12724					1	12724			0	12724	0	12724
18379801	FHS	1	14974	0	14974					1	14974			0	14974	0	14974
18383960	FHS	1	1388	0	1388					1	1388			0	1388	0	1388
18385409	FHS	1	12629	1	12629				Normal	0	12629			1	9938	1	10875
18385425	FHS	1	22440	1	22440					0	22440			1	14396	0	22440
18386794	FHS	1	8515	0	8515					1	8515			0	8515	0	8515
18387248	FHS	1	3699	0	3699					1	3699			0	3699	0	3699
18387881	FHS	1	6842	1	6842					0	6842			1	4580	1	4580
18391264	FHS	1	16596	1	16596					0	16596			1	16594	0	16596
18393049	FHS	1	3958	0	3958					1	3958			0	3958	0	3958
18393300	FHS	1	2941	1	2941					0	2941			1	2941	0	2941
18395533	FHS	1	11085	0	11085					1	11085			1	7840	0	11085
18401629	FHS	1	10829	0	10829					1	10829			0	10829	0	10829
18402054	FHS	1	10660	0	10660					1	10660			1	6924	0	10660
18403117	FHS	1	8560	0	8560					1	8560			1	5556	0	8560
18405835	FHS	1	21283	0	21283					1	21283			1	15664	0	21283
18406104	FHS	1	20422	0	20422					1	20422			1	11279	0	20422
18407453	FHS	1	6190	0	6190					1	6190			0	6190	0	6190
18412631	FHS	1	22671	0	22671					1	22671			1	16297	0	22671
18413686	FHS	1	10531	0	10531					1	10531			1	8201	0	10531
18417827	FHS	1	14904	0	14904					1	14904			0	14904	0	14904
18417992	FHS	1	20633	0	20633				Moderately reduced	1	20633			1	12078	1	19840
18420009	FHS	1	10818	1	10818					0	10818			1	10795	1	10795
18420241	FHS	1	11033	1	11033					0	11033			1	11031	0	11033
18421301	FHS	1	16611	0	16611					1	16611			1	7488	0	16611
18423454	FHS	1	22950	0	22950					1	22950			0	22950	0	22950
18423856	FHS	1	12325	0	12325					1	12325			0	12325	0	12325
18424782	FHS	1	16714	1	16714					0	16714			1	16708	0	16714
18430986	FHS	1	8234	1	8234					0	8234			1	659	0	8234
18431793	FHS	1	8117	1	8117					0	8117			1	8113	0	8117
18436193	FHS	1	19194	1	19194				Normal	0	19194			1	16635	1	18944
18436762	FHS	1	3937	0	3937					1	3937			0	3937	0	3937
18439927	FHS	1	5486	0	5486					1	5486			0	5486	0	5486
18442181	FHS	1	16058	0	16058					1	16058			0	16058	0	16058
18443217	FHS	1	1185	0	1185					1	1185			0	1185	0	1185
18445828	FHS	1	18067	0	18067					1	18067			0	18067	0	18067
18448934	FHS	1	18627	0	18627					1	18627			0	18627	0	18627
18450332	FHS	1	15499	0	15499					1	15499			0	15499	0	15499
18452849	FHS	1	11934	1	11934					0	11934			1	4758	0	11934
18454954	FHS	1	14704	1	14704					0	14704			1	14687	0	14704
18456312	FHS	1	19702	1	19702				Moderately reduced	0	19702			1	12547	1	16493
18457248	FHS	1	5688	1	5688					0	5688			1	5183	0	5688
18459552	FHS	1	16905	0	16905					1	16905			0	16905	0	16905
18459993	FHS	1	5681	0	5681					1	5681			0	5681	0	5681
18460552	FHS	1	17757	0	17757					1	17757			0	17757	0	17757
18461206	FHS	1	19830	0	19830					1	19830			0	19830	0	19830
18462665	FHS	1	12757	1	12757				Severely reduced	0	12757			1	10924	1	12719
18463256	FHS	1	4972	1	4972					0	4972			1	386	1	2943
18468139	FHS	1	6601	1	6601					0	6601			1	6601	0	6601
18472462	FHS	1	6195	1	6195					0	6195			1	6195	0	6195
18473466	FHS	0	24905	0	24905					0	24905			1	5304	0	24905
18474572	FHS	1	21152	1	21152					0	21152			1	16788	0	21152
18474676	FHS	1	3308	0	3308					1	3308			0	3308	0	3308
18474690	FHS	1	6910	0	6910					1	6910			1	3594	0	6910
18475977	FHS	1	10200	0	10200					1	10200			1	8820	0	10200
18479344	FHS	1	10949	1	10949					0	10949			1	10949	0	10949
18479941	FHS	1	13376	0	13376					1	13376			1	7252	1	7252
18479963	FHS	1	7212	1	7212					0	7212			1	7212	0	7212
18480217	FHS	1	6397	1	6397					0	6397			1	6392	0	6397
18484219	FHS	1	11825	0	11825					1	11825			1	10417	0	11825
18485057	FHS	1	14836	0	14836					1	14836			1	14227	0	14836
18489555	FHS	1	12132	0	12132					1	12132			1	12040	1	12040
18490727	FHS	1	15031	0	15031					1	15031			1	8422	1	14933
18493582	FHS	1	23085	0	23085					1	23085			0	23085	0	23085
18499725	FHS	1	17419	0	17419					1	17419			1	8182	0	17419
18502975	FHS	0	6062	0	6062					0	6062			0	2303	0	2303
18503400	FHS	1	8759	1	8759					0	8759			1	6185	1	6401
18503635	FHS	1	22844	0	22844					1	22844			1	20280	0	22844
18506169	FHS	1	9158	0	9158					1	9158			0	9158	0	9158
18506446	FHS	1	11153	0	11153					1	11153			0	11153	0	11153
18506970	FHS	1	17987	0	17987					1	17987			1	9692	0	17987
18508139	FHS	1	9665	1	9665					0	9665			1	7575	0	9665
18513130	FHS	1	14800	0	14800					1	14800			1	14588	0	14800
18514503	FHS	1	14017	0	14017					1	14017			1	12859	0	14017
18516410	FHS	1	7554	0	7554					1	7554			0	7554	0	7554
18523471	FHS	1	9877	0	9877					1	9877			0	9877	0	9877
18527912	FHS	1	7215	1	7215					0	7215			1	0	0	7215
18529498	FHS	0	5481	0	5481					0	5481			0	5481	0	5481
18533146	FHS	1	8613	0	8613					1	8613			0	8613	0	8613
18535032	FHS	1	19268	0	19268					1	19268			0	19268	0	19268
18538798	FHS	1	19989	0	19989				Moderately reduced	1	19989			1	15221	1	15221
18539502	FHS	1	14289	0	14289				Normal	1	14289			1	11572	1	11572
18540119	FHS	1	14249	0	14249					1	14249			0	14249	0	14249
18544365	FHS	1	16422	0	16422					1	16422			0	16422	0	16422
18546120	FHS	1	16407	0	16407					1	16407			0	16407	0	16407
18547025	FHS	1	12505	1	12505					0	12505			1	10410	0	12505
18547578	FHS	1	14283	0	14283					1	14283			1	12233	0	14283
18552621	FHS	1	12127	0	12127					1	12127			1	10365	0	12127
18553706	FHS	1	16005	1	16005					0	16005			1	16003	0	16005
18559776	FHS	1	4379	0	4379					1	4379			0	4379	0	4379
18562089	FHS	1	17802	1	17802				Severely reduced	0	17802			1	12287	1	15131
18564615	FHS	1	12255	0	12255					1	12255			0	12255	0	12255
18564918	FHS	1	20423	0	20423					1	20423			0	20423	0	20423
18565513	FHS	1	17951	0	17951					1	17951			0	17951	0	17951
18566685	FHS	1	20671	0	20671					1	20671			0	20671	0	20671
18566843	FHS	1	20013	1	20013					0	20013			1	19368	0	20013
18567449	FHS	1	5712	0	5712					1	5712			0	5712	0	5712
18569401	FHS	1	13630	0	13630					1	13630			0	13630	0	13630
18571841	FHS	1	15052	0	15052					1	15052			0	15052	0	15052
18573605	FHS	1	5176	0	5176					1	5176			0	5176	0	5176
18576884	FHS	1	8892	1	8892					0	8892			1	8892	0	8892
18577375	FHS	1	4368	0	4368					1	4368			0	4368	0	4368
18579823	FHS	1	14822	1	14822					0	14822			1	11542	1	14821
18580210	FHS	1	7290	1	7290					0	7290			1	4874	0	7290
18580950	FHS	1	13754	1	13754					0	13754			1	13754	0	13754
18585243	FHS	1	12823	1	12823				Severely reduced	0	12823			1	10368	1	12423
18585401	FHS	1	5072	0	5072					1	5072			0	5072	0	5072
18586257	FHS	1	8750	1	8750					0	8750			1	3582	0	8750
18591810	FHS	1	18003	1	18003				Moderately reduced	0	18003			1	9106	1	15769
18592158	FHS	1	15044	0	15044					1	15044			0	15044	0	15044
18594393	FHS	1	5567	1	5567					0	5567			1	5567	0	5567
18596394	FHS	1	18421	0	18421					1	18421			0	18421	0	18421
18602404	FHS	1	4088	0	4088					1	4088			0	4088	0	4088
18603482	FHS	1	13895	0	13895					1	13895			0	13895	0	13895
18605471	FHS	1	8062	1	8062					0	8062			1	8062	0	8062
18615896	FHS	1	10005	1	10005					0	10005			1	4079	0	10005
18617278	FHS	1	20162	0	20162				Normal	1	20162			1	19748	1	19748
18618229	FHS	1	4848	0	4848					1	4848			1	3140	0	4848
18621818	FHS	1	11333	0	11333					1	11333			0	11333	0	11333
18623337	FHS	1	15765	0	15765				Normal	1	15765			1	0	1	14277
18623530	FHS	1	11262	1	11262					0	11262			1	9769	0	11262
18624366	FHS	1	11038	1	11038					0	11038			1	10441	0	11038
18624978	FHS	1	21025	0	21025					1	21025			0	21025	0	21025
18626812	FHS	1	15019	0	15019					1	15019			1	8363	0	15019
18629812	FHS	1	16884	0	16884				Moderately reduced	1	16884			1	14206	1	16504
18630597	FHS	1	13304	0	13304					1	13304			1	7396	0	13304
18631833	FHS	1	7349	0	7349					1	7349			1	3980	0	7349
18635839	FHS	1	19808	0	19808					1	19808			1	6778	0	19808
18637714	FHS	1	5211	1	5211					0	5211			1	5211	0	5211
18637737	FHS	1	11830	0	11830					1	11830			1	10628	0	11830
18638530	FHS	1	11642	0	11642					1	11642			0	11642	0	11642
18641823	FHS	1	6458	0	6458					1	6458			0	6458	0	6458
18644634	FHS	1	11783	0	11783					1	11783			1	7158	0	11783
18650755	FHS	1	4430	1	4430					0	4430			1	2924	0	4430
18656672	FHS	1	14231	0	14231					1	14231			1	9867	0	14231
18659624	FHS	1	21844	0	21844					1	21844			0	21844	0	21844
18661114	FHS	1	15237	0	15237					1	15237			0	15237	0	15237
18661598	FHS	1	18354	0	18354					1	18354			1	17906	0	18354
18662172	FHS	1	8695	1	8695					0	8695			1	8695	0	8695
18662750	FHS	1	12252	1	12252					0	12252			1	3118	0	12252
18664924	FHS	1	10667	1	10667					0	10667			1	8702	0	10667
18665686	FHS	1	15253	1	15253					0	15253			1	11905	0	15253
18669823	FHS	1	20162	1	20162				Moderately reduced	0	20162			1	17734	1	19170
18670304	FHS	1	6563	1	6563					0	6563			1	6560	1	6560
18671057	FHS	1	20344	0	20344					1	20344			0	20344	0	20344
18673838	FHS	1	13100	1	13100					0	13100			1	13100	0	13100
18676742	FHS	1	7069	0	7069					1	7069			0	7069	0	7069
18678547	FHS	1	16256	0	16256				Normal	1	16256			1	14224	1	14224
18679648	FHS	1	17937	0	17937					1	17937			0	17937	0	17937
18679667	FHS	1	20626	0	20626					1	20626			1	16559	0	20626
18680229	FHS	1	12469	1	12469					0	12469			1	6593	1	11284
18680611	FHS	1	3391	0	3391					1	3391			0	3391	0	3391
18682398	FHS	1	9101	0	9101					1	9101			1	6014	1	9097
18684687	FHS	1	19481	0	19481					1	19481			0	19481	0	19481
18685924	FHS	1	8269	0	8269					1	8269			1	2553	1	8092
18686910	FHS	1	20984	0	20984				Normal	1	20984			1	18235	1	20815
18688841	FHS	1	9301	0	9301					1	9301			0	9301	0	9301
18689483	FHS	1	8907	0	8907					1	8907			0	8907	0	8907
18690089	FHS	1	17131	1	17131					0	17131			1	17129	0	17131
18690736	FHS	1	16599	0	16599				Normal	1	16599			1	13604	1	16584
18692314	FHS	1	3495	1	3495					0	3495			1	3495	0	3495
18696595	FHS	1	10720	0	10720					1	10720			0	10720	0	10720
18697239	FHS	1	17714	0	17714					1	17714			0	17714	0	17714
18697774	FHS	1	9509	1	9509					0	9509			1	7267	1	7267
18699166	FHS	1	7706	0	7706					1	7706			0	7706	0	7706
18700255	FHS	1	11578	0	11578					1	11578			0	11578	0	11578
18700367	FHS	1	12476	1	12476				Mildly reduced	0	12476			1	9458	1	12359
18704923	FHS	1	10467	0	10467					1	10467			1	9813	0	10467
18705433	FHS	1	14111	0	14111					1	14111			1	12886	0	14111
18706585	FHS	1	15292	0	15292					1	15292			1	10880	0	15292
18706908	FHS	1	5539	1	5539					0	5539			1	5539	0	5539
18710766	FHS	1	17827	0	17827					1	17827			0	17827	0	17827
18711531	FHS	1	13674	1	13674				Moderately reduced	0	13674			1	8400	1	13153
18713697	FHS	1	2635	0	2635					1	2635			0	2635	0	2635
18716352	FHS	1	11330	1	11330					0	11330			1	11300	1	11300
18718038	FHS	1	18270	0	18270					1	18270			0	18270	0	18270
18718397	FHS	1	5121	0	5121					1	5121			1	1811	0	5121
18720730	FHS	1	13322	0	13322					1	13322			1	10686	0	13322
18724048	FHS	1	20248	0	20248					1	20248			1	19994	0	20248
18724260	FHS	1	2723	0	2723					1	2723			0	2723	0	2723
18724696	FHS	1	7173	0	7173					1	7173			0	7173	0	7173
18730049	FHS	1	5818	1	5818					0	5818			1	0	0	5818
18735008	FHS	1	12918	0	12918					1	12918			0	12918	0	12918
18735071	FHS	1	14111	0	14111					1	14111			0	14111	0	14111
18735834	FHS	1	2746	1	2746					0	2746			1	0	0	2746
18736143	FHS	1	5331	1	5331					0	5331			1	1601	0	5331
18738192	FHS	1	8724	1	8724					0	8724			1	8662	1	8662
18738994	FHS	1	12260	0	12260					1	12260			0	12260	0	12260
18741939	FHS	1	6677	0	6677					1	6677			0	6677	0	6677
18744082	FHS	1	15376	0	15376				Normal	1	15376			1	6873	1	15306
18745169	FHS	1	13555	0	13555					1	13555			1	11985	0	13555
18745724	FHS	1	18120	1	18120					0	18120			1	11449	0	18120
18745817	FHS	1	15835	0	15835				Normal	1	15835			1	8702	1	15588
18746347	FHS	1	5404	0	5404					1	5404			0	5404	0	5404
18750884	FHS	1	14516	1	14516				Severely reduced	0	14516			1	12315	1	13250
18753670	FHS	1	5858	1	5858					0	5858			1	5858	0	5858
18755337	FHS	1	21892	0	21892				Severely reduced	1	21892			1	17505	1	17505
18759925	FHS	1	13667	1	13667					0	13667			1	13666	0	13667
18760921	FHS	1	24162	0	24162					1	24162			1	17842	0	24162
18763372	FHS	1	6147	0	6147					1	6147			0	6147	0	6147
18764009	FHS	1	14503	0	14503					1	14503			1	13218	0	14503
18766586	FHS	1	11326	0	11326					1	11326			0	11326	0	11326
18770075	FHS	1	8869	0	8869					1	8869			1	6315	0	8869
18770999	FHS	1	24809	0	24809					1	24809			1	19654	1	19654
18773452	FHS	1	12883	0	12883					1	12883			0	12883	0	12883
18773954	FHS	1	1589	0	1589					1	1589			0	1589	0	1589
18774014	FHS	1	2995	1	2995					0	2995			1	2041	0	2995
18776461	FHS	1	12619	1	12619					0	12619			1	10432	0	12619
18776809	FHS	1	9688	0	9688					1	9688			0	9688	0	9688
18777241	FHS	1	19629	1	19629				Normal	0	19629			1	18396	1	18396
18777836	FHS	1	1388	1	1388					0	1388			1	1299	0	1388
18779191	FHS	1	22064	0	22064				Normal	1	22064			1	13782	1	21205
18779706	FHS	1	22267	0	22267					1	22267			1	21530	0	22267
18781971	FHS	1	12548	1	12548					0	12548			1	11218	0	12548
18787461	FHS	1	2741	1	2741					0	2741			1	2074	1	2185
18799142	FHS	1	10683	1	10683					0	10683			1	1188	1	6601
18799805	FHS	1	12441	1	12441				Moderately reduced	0	12441			1	10752	1	11776
18803568	FHS	1	10487	0	10487					1	10487			1	6225	0	10487
18804174	FHS	1	13031	0	13031					1	13031			0	13031	0	13031
18806085	FHS	1	12588	0	12588					1	12588			0	12588	0	12588
18807041	FHS	1	12837	0	12837					1	12837			1	1341	1	10298
18808329	FHS	1	14106	0	14106				Severely reduced	1	14106			1	5456	1	12031
18812659	FHS	1	19441	0	19441					1	19441			1	16097	0	19441
18814617	FHS	1	10950	1	10950					0	10950			1	9728	1	9728
18815827	FHS	1	12698	0	12698					1	12698			0	12698	0	12698
18816329	FHS	1	15922	0	15922					1	15922			0	15922	0	15922
18816743	FHS	1	14278	0	14278					1	14278			0	14278	0	14278
18816866	FHS	1	4451	0	4451					1	4451			0	4451	0	4451
18818362	FHS	1	14244	0	14244					1	14244			1	13596	0	14244
18820644	FHS	1	17887	0	17887					1	17887			0	17887	0	17887
18821263	FHS	1	17253	0	17253					1	17253			1	12079	0	17253
18821653	FHS	1	7919	0	7919					1	7919			0	7919	0	7919
18821711	FHS	1	6723	0	6723					1	6723			0	6723	0	6723
18821803	FHS	1	2550	1	2550					0	2550			1	0	0	2550
18822205	FHS	1	22714	0	22714					1	22714			1	18011	0	22714
18824452	FHS	1	17459	1	17459					0	17459			1	9141	1	9692
18827202	FHS	1	13103	0	13103					1	13103			1	1816	0	13103
18830575	FHS	1	10288	1	10288					0	10288			1	10288	0	10288
18832733	FHS	1	3288	1	3288					0	3288			1	3288	0	3288
18832822	FHS	1	2726	1	2726					0	2726			1	2544	0	2726
18833637	FHS	1	14407	0	14407					1	14407			0	14407	0	14407
18833697	FHS	1	4764	1	4764					0	4764			1	363	0	4764
18834243	FHS	1	16323	0	16323					1	16323			0	16323	0	16323
18834750	FHS	1	1937	1	1937					0	1937			1	1743	1	1743
18836666	FHS	1	16362	0	16362					1	16362			0	16362	0	16362
18836876	FHS	1	8362	0	8362					1	8362			0	8362	0	8362
18842320	FHS	1	10597	1	10597					0	10597			1	8430	0	10597
18842964	FHS	1	11273	0	11273					1	11273			0	11273	0	11273
18843443	FHS	1	10790	1	10790					0	10790			1	1234	0	10790
18845196	FHS	1	12788	0	12788					1	12788			1	2518	0	12788
18846130	FHS	1	6632	0	6632					1	6632			0	6632	0	6632
18846596	FHS	1	15436	0	15436					1	15436			1	13458	0	15436
18847032	FHS	1	6458	1	6458					0	6458			1	2522	1	4816
18851381	FHS	1	11486	0	11486					1	11486			0	11486	0	11486
18853431	FHS	1	13875	0	13875					1	13875			1	0	0	13875
18853510	FHS	1	19963	1	19963				Severely reduced	0	19963			1	6993	1	19534
18853917	FHS	1	6673	0	6673					1	6673			0	6673	0	6673
18856884	FHS	1	5359	1	5359					0	5359			1	3693	1	3693
18859204	FHS	1	21310	0	21310				Normal	1	21310			1	19537	1	19537
18860376	FHS	1	18867	0	18867					1	18867			0	18867	0	18867
18861635	FHS	1	13987	0	13987					1	13987			0	13987	0	13987
18862636	FHS	1	12279	1	12279					0	12279			1	6643	1	6643
18864876	FHS	1	10905	0	10905					1	10905			0	10905	0	10905
18865334	FHS	1	13486	0	13486					1	13486			1	11223	0	13486
18867933	FHS	1	15482	0	15482					1	15482			1	4771	0	15482
18872702	FHS	1	2010	0	2010					1	2010			0	2010	0	2010
18873375	FHS	1	8159	1	8159					0	8159			1	7886	1	7886
18875458	FHS	1	5590	0	5590					1	5590			0	5590	0	5590
18877021	FHS	1	14303	0	14303					1	14303			0	14303	0	14303
18877761	FHS	1	2273	1	2273					0	2273			1	2179	0	2273
18879248	FHS	1	1890	0	1890					1	1890			0	1890	0	1890
18879897	FHS	1	11799	1	11799					0	11799			1	11799	0	11799
18883845	FHS	1	8732	0	8732					1	8732			1	2732	0	8732
18883886	FHS	1	11477	0	11477					1	11477			0	11477	0	11477
18884426	FHS	1	20737	0	20737					1	20737			1	17235	0	20737
18884701	FHS	1	12387	0	12387					1	12387			0	12387	0	12387
18885259	FHS	1	12501	1	12501					0	12501			1	7363	0	12501
18887555	FHS	1	9657	0	9657					1	9657			0	9657	0	9657
18895979	FHS	1	17164	1	17164				Normal	0	17164			1	15653	1	15653
18896660	FHS	1	9239	0	9239					1	9239			0	9239	0	9239
18897754	FHS	1	12755	0	12755					1	12755			1	7613	0	12755
18900544	FHS	1	11796	0	11796					1	11796			1	6267	0	11796
18901138	FHS	1	18247	0	18247					1	18247			0	18247	0	18247
18902090	FHS	1	4787	1	4787					0	4787			1	2703	1	2703
18904744	FHS	1	16259	0	16259					1	16259			0	16259	0	16259
18908605	FHS	1	10264	0	10264					1	10264			0	10264	0	10264
18908834	FHS	1	11329	0	11329					1	11329			0	11329	0	11329
18913008	FHS	1	7423	1	7423					0	7423			1	6878	1	6878
18913287	FHS	1	19304	1	19304					0	19304			1	18619	1	18619
18918358	FHS	1	14410	0	14410					1	14410			0	14410	0	14410
18920071	FHS	1	18323	0	18323					1	18323			0	18323	0	18323
18921704	FHS	1	15704	0	15704					1	15704			0	15704	0	15704
18924106	FHS	1	4582	1	4582					0	4582			1	3250	1	3982
18925656	FHS	1	4798	1	4798					0	4798			1	4798	0	4798
18926865	FHS	1	6716	1	6716					0	6716			1	6207	1	6711
18930085	FHS	1	18595	0	18595					1	18595			1	6416	0	18595
18932295	FHS	1	11633	0	11633					1	11633			0	11633	0	11633
18932855	FHS	1	11922	0	11922					1	11922			0	11922	0	11922
18934463	FHS	1	12230	1	12230				Normal	0	12230			1	7007	1	12138
18935122	FHS	1	8809	0	8809					1	8809			0	8809	0	8809
18935432	FHS	1	15146	0	15146					1	15146			1	14501	0	15146
18935658	FHS	1	4562	1	4562					0	4562			1	4562	0	4562
18935690	FHS	1	14669	0	14669					1	14669			0	14669	0	14669
18936246	FHS	1	2713	1	2713					0	2713			1	2713	0	2713
18937369	FHS	1	13425	1	13425					0	13425			1	13258	0	13425
18940917	FHS	1	5956	1	5956					0	5956			1	4375	1	4375
18942130	FHS	1	9890	1	9890					0	9890			1	6950	0	9890
18943294	FHS	1	9653	0	9653					1	9653			1	4355	1	4355
18943966	FHS	1	5613	0	5613					1	5613			0	5613	0	5613
18947656	FHS	1	14717	0	14717					1	14717			0	14717	0	14717
18951298	FHS	1	16583	0	16583					1	16583			0	16583	0	16583
18954439	FHS	1	8506	0	8506					1	8506			0	8506	0	8506
18954969	FHS	1	14879	0	14879					1	14879			0	14879	0	14879
18960082	FHS	1	20732	0	20732					1	20732			0	20732	0	20732
18960649	FHS	1	14734	0	14734					1	14734			0	14734	0	14734
18965156	FHS	1	10248	1	10248					0	10248			1	7681	0	10248
18966020	FHS	1	16618	0	16618					1	16618			0	16618	0	16618
18968352	FHS	1	7467	0	7467					1	7467			0	7467	0	7467
18973555	FHS	1	9135	0	9135					1	9135			1	4118	0	9135
18974246	FHS	1	1523	0	1523					1	1523			0	1523	0	1523
18988129	FHS	1	5221	1	5221					0	5221			1	1441	1	1441
18989112	FHS	1	14584	1	14584					0	14584			1	14582	0	14584
18990895	FHS	1	12950	0	12950					1	12950			0	12950	0	12950
18995725	FHS	1	11345	1	11345					0	11345			1	4904	0	11345
18997249	FHS	1	7222	1	7222					0	7222			1	4572	1	7022
19000657	FHS	1	19164	0	19164				Normal	1	19164			1	12575	1	18362
19002839	FHS	1	8426	0	8426					1	8426			1	7139	1	7728
19003971	FHS	1	15715	0	15715					1	15715			0	15715	0	15715
19005123	FHS	1	17433	1	17433				Severely reduced	0	17433			1	15865	1	17355
19005475	FHS	1	19477	1	19477				Severely reduced	0	19477			1	12544	1	18043
19006280	FHS	1	12539	0	12539					1	12539			1	1901	0	12539
19006367	FHS	1	16526	0	16526				Severely reduced	1	16526			1	14480	1	14480
19010688	FHS	1	9828	1	9828					0	9828			1	7487	0	9828
19010715	FHS	1	16303	0	16303					1	16303			0	16303	0	16303
19016447	FHS	1	17819	0	17819					1	17819			1	17013	0	17819
19017215	FHS	1	17819	0	17819					1	17819			0	17819	0	17819
19017439	FHS	1	11785	0	11785					1	11785			1	4060	0	11785
19020653	FHS	1	10279	0	10279					1	10279			0	10279	0	10279
19022045	FHS	1	14562	1	14562					0	14562			1	13342	0	14562
19031961	FHS	1	11866	0	11866					1	11866			0	11866	0	11866
19032292	FHS	1	8216	0	8216					1	8216			1	5978	0	8216
19033557	FHS	1	8736	1	8736					0	8736			1	8734	0	8736
19037168	FHS	1	15882	0	15882					1	15882			0	15882	0	15882
19037681	FHS	1	6651	0	6651					1	6651			0	6651	0	6651
19039843	FHS	1	21779	0	21779					1	21779			0	21779	0	21779
19040420	FHS	1	6539	1	6539					0	6539			1	6539	0	6539
19041729	FHS	1	1126	1	1126					0	1126			1	1126	0	1126
19043518	FHS	1	12907	1	12907					0	12907			1	1959	0	12907
19043580	FHS	0	6069	0	6069					0	6069			0	6069	0	6069
19045665	FHS	1	3084	1	3084					0	3084			1	0	0	3084
19046011	FHS	1	14589	0	14589					1	14589			0	14589	0	14589
19049379	FHS	1	5433	1	5433					0	5433			1	0	1	3184
19050274	FHS	1	13526	1	13526					0	13526			1	9567	0	13526
19050755	FHS	1	17914	0	17914				Severely reduced	1	17914			1	10122	1	15485
19051353	FHS	1	9270	0	9270					1	9270			0	9270	0	9270
19052652	FHS	1	16635	0	16635					1	16635			0	16635	0	16635
19056008	FHS	1	18299	0	18299					1	18299			0	18299	0	18299
19059461	FHS	1	18814	0	18814					1	18814			1	17498	0	18814
19061562	FHS	1	11221	0	11221					1	11221			1	10423	0	11221
19061722	FHS	1	5640	1	5640					0	5640			1	5640	0	5640
19063024	FHS	1	1914	0	1914					1	1914			0	1914	0	1914
19063624	FHS	1	9148	1	9148					0	9148			1	9141	0	9148
19067795	FHS	1	6051	1	6051					0	6051			1	6051	0	6051
19069996	FHS	1	15961	0	15961					1	15961			0	15961	0	15961
19075218	FHS	1	19953	0	19953					1	19953			1	15576	0	19953
19076359	FHS	1	8123	0	8123					1	8123			0	8123	0	8123
19079032	FHS	1	19393	0	19393					1	19393			0	19393	0	19393
19080679	FHS	1	19649	0	19649					1	19649			0	19649	0	19649
19083890	FHS	1	15082	1	15082					0	15082			1	12989	0	15082
19085213	FHS	1	17099	0	17099					1	17099			0	17099	0	17099
19085274	FHS	1	541	0	541					1	541			0	541	0	541
19088342	FHS	1	2270	0	2270					1	2270			0	2270	0	2270
19088397	FHS	1	7206	0	7206					1	7206			0	7206	0	7206
19091598	FHS	1	6712	0	6712					1	6712			0	6712	0	6712
19091748	FHS	1	12929	0	12929					1	12929			1	8110	0	12929
19095266	FHS	1	24326	0	24326					1	24326			0	24326	0	24326
19097505	FHS	1	13135	0	13135					1	13135			0	13135	0	13135
19097790	FHS	1	19043	0	19043					1	19043			1	15428	1	15428
19097905	FHS	1	18955	0	18955					1	18955			0	18955	0	18955
19100947	FHS	1	18476	1	18476					0	18476			1	16582	0	18476
19101047	FHS	1	20361	0	20361					1	20361			0	20361	0	20361
19103130	FHS	1	15626	0	15626					1	15626			1	7886	0	15626
19107911	FHS	1	18887	0	18887					1	18887			0	18887	0	18887
19109299	FHS	1	9310	1	9310					0	9310			1	0	0	9310
19110914	FHS	1	2407	1	2407					0	2407			1	2407	0	2407
19111561	FHS	1	5261	1	5261					0	5261			1	5258	0	5261
19123559	FHS	1	19914	1	19914				Severely reduced	0	19914			1	19885	1	19885
19125213	FHS	1	18858	0	18858				Normal	1	18858			1	12798	1	15064
19127907	FHS	1	16569	1	16569					0	16569			1	16568	0	16569
19128749	FHS	1	5145	0	5145					1	5145			0	5145	0	5145
19128805	FHS	1	17342	0	17342					1	17342			0	17342	0	17342
19130552	FHS	1	11028	1	11028					0	11028			1	8099	1	9126
19133857	FHS	1	15221	0	15221					1	15221			0	15221	0	15221
19140441	FHS	1	6583	1	6583					0	6583			1	5950	0	6583
19140565	FHS	1	14481	0	14481					1	14481			1	14425	0	14481
19140591	FHS	1	14885	0	14885					1	14885			0	14885	0	14885
19140717	FHS	1	22249	0	22249				Normal	1	22249			1	20083	1	20083
19146722	FHS	1	14813	0	14813					1	14813			0	14813	0	14813
19148129	FHS	1	14377	0	14377					1	14377			0	14377	0	14377
19149831	FHS	1	16689	0	16689					1	16689			1	12393	0	16689
19149891	FHS	1	12845	0	12845					1	12845			1	10476	0	12845
19151235	FHS	1	16535	0	16535					1	16535			1	9578	1	15552
19156202	FHS	1	17246	0	17246				Normal	1	17246			1	17210	1	17210
19158007	FHS	1	9625	1	9625					0	9625			1	5249	0	9625
19158791	FHS	1	3745	1	3745					0	3745			1	0	0	3745
19159441	FHS	1	18363	1	18363					0	18363			1	18284	0	18363
19160716	FHS	1	5570	1	5570					0	5570			1	2015	0	5570
19161866	FHS	1	10762	0	10762					1	10762			1	3385	1	10420
19162999	FHS	1	15350	0	15350					1	15350			1	13335	0	15350
19165070	FHS	1	9990	1	9990					0	9990			1	8324	0	9990
19165357	FHS	1	12863	0	12863					1	12863			0	12863	0	12863
19165901	FHS	1	16333	0	16333				Moderately reduced	1	16333			1	16063	1	16063
19166207	FHS	1	10779	0	10779					1	10779			1	5511	0	10779
19166923	FHS	1	7023	1	7023					0	7023			1	7023	0	7023
19167044	FHS	1	16771	0	16771					1	16771			0	16771	0	16771
19167278	FHS	1	15961	0	15961					1	15961			0	15961	0	15961
19167299	FHS	1	14047	0	14047				Normal	1	14047			1	6213	1	12270
19175634	FHS	1	6782	0	6782					1	6782			0	6782	0	6782
19175707	FHS	1	13580	1	13580					0	13580			1	13563	0	13580
19175940	FHS	1	10457	1	10457					0	10457			1	9795	1	10451
19177111	FHS	1	12609	0	12609					1	12609			0	12609	0	12609
19177804	FHS	1	6670	1	6670					0	6670			1	6641	1	6641
19179472	FHS	1	9824	0	9824					1	9824			0	9824	0	9824
19179781	FHS	1	11842	1	11842					0	11842			1	8899	1	8899
19184450	FHS	1	9489	0	9489					1	9489			0	9489	0	9489
19185602	FHS	1	4538	1	4538					0	4538			1	4538	0	4538
19191514	FHS	1	15226	1	15226				Severely reduced	0	15226			1	13767	1	15145
19199665	FHS	1	19347	0	19347				Normal	1	19347			1	7780	1	15331
19199834	FHS	1	18276	0	18276					1	18276			0	18276	0	18276
19199970	FHS	1	19686	0	19686					1	19686			1	6387	0	19686
19201861	FHS	1	10904	0	10904					1	10904			1	8212	1	10576
19205259	FHS	1	18717	0	18717					1	18717			0	18717	0	18717
19206515	FHS	1	5520	0	5520					1	5520			0	5520	0	5520
19209291	FHS	1	14408	0	14408					1	14408			0	14408	0	14408
19209767	FHS	1	15327	0	15327					1	15327			1	13965	0	15327
19211818	FHS	1	14929	0	14929					1	14929			0	14929	0	14929
19212060	FHS	1	17630	0	17630				Normal	1	17630			1	6807	1	17595
19212602	FHS	1	13553	1	13553					0	13553			1	7471	1	11976
19213550	FHS	1	9641	1	9641					0	9641			1	1489	0	9641
19214026	FHS	1	6496	0	6496					1	6496			1	1067	0	6496
19214776	FHS	1	3426	1	3426					0	3426			1	3426	0	3426
19215030	FHS	1	18119	0	18119					1	18119			0	18119	0	18119
19220257	FHS	1	11490	0	11490					1	11490			0	11490	0	11490
19223292	FHS	1	2522	1	2522					0	2522			1	1162	0	2522
19224750	FHS	1	9509	1	9509					0	9509			1	8110	1	9500
19227852	FHS	1	13920	0	13920					1	13920			0	13920	0	13920
19228613	FHS	1	12798	0	12798					1	12798			1	1133	0	12798
19230386	FHS	1	11827	1	11827					0	11827			1	11827	0	11827
19238149	FHS	1	19942	1	19942					0	19942			1	19928	1	19928
19240964	FHS	1	23	0	23					1	23			0	23	0	23
19241015	FHS	1	18304	0	18304					1	18304			0	18304	0	18304
19242454	FHS	1	3002	0	3002					1	3002			0	3002	0	3002
19243994	FHS	1	9392	1	9392					0	9392			1	8036	0	9392
19244726	FHS	1	13896	0	13896					1	13896			0	13896	0	13896
19248659	FHS	1	5554	1	5554					0	5554			1	3678	1	4407
19248919	FHS	1	6690	1	6690					0	6690			1	1828	0	6690
19250968	FHS	1	7443	0	7443					1	7443			0	7443	0	7443
19252310	FHS	1	5745	0	5745					1	5745			0	5745	0	5745
19253916	FHS	1	16158	1	16158					0	16158			1	13188	0	16158
19254877	FHS	1	7495	0	7495					1	7495			0	7495	0	7495
19256053	FHS	1	5910	0	5910					1	5910			0	5910	0	5910
19257059	FHS	1	19509	0	19509					1	19509			0	19509	0	19509
19257707	FHS	1	13040	0	13040					1	13040			0	13040	0	13040
19258654	FHS	1	12841	1	12841					0	12841			1	11503	1	12841
19258931	FHS	1	13841	0	13841					1	13841			0	13841	0	13841
19259263	FHS	1	11795	1	11795					0	11795			1	8726	1	11593
19266218	FHS	1	14756	0	14756					1	14756			0	14756	0	14756
19266935	FHS	1	12130	1	12130					0	12130			1	12130	0	12130
19267769	FHS	1	7270	0	7270					1	7270			1	5041	0	7270
19267877	FHS	1	10675	1	10675					0	10675			1	5462	1	9771
19273310	FHS	1	9263	0	9263					1	9263			1	8395	0	9263
19275346	FHS	1	15097	0	15097					1	15097			0	15097	0	15097
19280309	FHS	1	18934	0	18934					1	18934			1	18674	0	18934
19281155	FHS	1	5658	1	5658					0	5658			1	5658	1	5658
19283347	FHS	1	13996	0	13996				Moderately reduced	1	13996			1	10963	1	10963
19287016	FHS	1	8145	0	8145					1	8145			0	8145	0	8145
19288469	FHS	1	13714	0	13714					1	13714			0	13714	0	13714
19289398	FHS	1	2731	1	2731					0	2731			1	2731	0	2731
19294165	FHS	1	18531	0	18531					1	18531			0	18531	0	18531
19295017	FHS	1	15958	0	15958					1	15958			0	15958	0	15958
19296985	FHS	1	12739	1	12739					0	12739			1	12732	1	12739
19297310	FHS	1	14967	0	14967					1	14967			0	14967	0	14967
19297513	FHS	1	10895	0	10895					1	10895			0	10895	0	10895
19298497	FHS	1	12780	0	12780					1	12780			0	12780	0	12780
19299835	FHS	1	15680	0	15680					1	15680			1	1825	0	15680
19301427	FHS	1	20906	1	20906				Mildly reduced	0	20906			1	16251	1	16251
19301962	FHS	1	10343	1	10343					0	10343			1	10343	0	10343
19305051	FHS	1	15604	0	15604					1	15604			1	8837	0	15604
19306597	FHS	1	16456	1	16456				Normal	0	16456			1	11923	1	13541
19308313	FHS	1	21592	0	21592					1	21592			0	21592	0	21592
19311886	FHS	1	3512	1	3512					0	3512			1	3479	1	3479
19312244	FHS	1	8678	1	8678					0	8678			1	8678	0	8678
19313597	FHS	1	9293	1	9293					0	9293			1	9293	0	9293
19313784	FHS	1	3727	0	3727					1	3727			0	3727	0	3727
19314172	FHS	1	15157	0	15157					1	15157			0	15157	0	15157
19314736	FHS	1	4337	1	4337					0	4337			1	1212	1	2495
19314863	FHS	1	10402	1	10402					0	10402			1	9077	0	10402
19315166	FHS	1	20050	0	20050				Normal	1	20050			1	15048	1	18185
19316156	FHS	1	15723	0	15723					1	15723			1	3336	0	15723
19317488	FHS	1	12450	1	12450					0	12450			1	4597	1	12176
19319680	FHS	1	8094	1	8094					0	8094			1	7058	0	8094
19320763	FHS	1	8522	0	8522					1	8522			0	8522	0	8522
19322982	FHS	1	16767	0	16767					1	16767			0	16767	0	16767
19326661	FHS	1	13970	0	13970					1	13970			1	12772	0	13970
19327597	FHS	1	6589	0	6589					1	6589			0	6589	0	6589
19328263	FHS	1	12338	1	12338					0	12338			1	12169	0	12338
19328985	FHS	1	20732	0	20732					1	20732			1	14565	0	20732
19330418	FHS	1	8678	0	8678					1	8678			0	8678	0	8678
19330973	FHS	1	18718	0	18718					1	18718			1	15763	0	18718
19337924	FHS	1	21952	0	21952					1	21952			1	11887	0	21952
19338278	FHS	1	16848	0	16848					1	16848			1	16844	0	16848
19339754	FHS	1	19604	1	19604				Mildly reduced	0	19604			1	10712	1	18969
19345928	FHS	1	11204	0	11204					1	11204			0	11204	0	11204
19348292	FHS	1	19057	1	19057					0	19057			1	14702	0	19057
19350209	FHS	1	13385	1	13385					0	13385			1	13385	0	13385
19352856	FHS	1	10474	1	10474					0	10474			1	0	1	10103
19359913	FHS	1	5293	0	5293					1	5293			0	5293	0	5293
19363305	FHS	1	14022	0	14022					1	14022			1	11723	0	14022
19363876	FHS	1	19112	0	19112					1	19112			0	19112	0	19112
19365063	FHS	1	19879	1	19879					0	19879			1	19872	1	19872
19366865	FHS	1	6789	1	6789					0	6789			1	6789	0	6789
19372217	FHS	1	16444	1	16444					0	16444			1	13975	0	16444
19372880	FHS	1	14317	0	14317					1	14317			0	14317	0	14317
19372895	FHS	1	9575	0	9575					1	9575			0	9575	0	9575
19377234	FHS	1	13519	1	13519					0	13519			1	5554	0	13519
19378700	FHS	1	12213	0	12213					1	12213			1	11259	0	12213
19379042	FHS	1	15083	0	15083					1	15083			1	9982	0	15083
19379048	FHS	1	5829	0	5829					1	5829			0	5829	0	5829
19380149	FHS	1	5975	1	5975					0	5975			1	3339	0	5975
19383787	FHS	1	14688	1	14688					0	14688			1	14688	0	14688
19384096	FHS	1	14269	1	14269					0	14269			1	11814	0	14269
19385399	FHS	1	5287	1	5287					0	5287			1	4333	1	4333
19387783	FHS	1	18284	1	18284					0	18284			1	10654	0	18284
19388228	FHS	1	10854	0	10854					1	10854			0	10854	0	10854
19388657	FHS	1	9458	1	9458					0	9458			1	5384	0	9458
19391852	FHS	1	4278	1	4278					0	4278			1	3604	0	4278
19395427	FHS	1	6999	1	6999					0	6999			1	6998	1	6998
19395761	FHS	1	12770	0	12770					1	12770			0	12770	0	12770
19395762	FHS	1	14813	0	14813					1	14813			1	353	0	14813
19396359	FHS	1	12452	0	12452					1	12452			1	12369	0	12452
19397275	FHS	1	11173	1	11173					0	11173			1	7103	1	7103
19398536	FHS	1	2342	0	2342					1	2342			0	2342	0	2342
19399442	FHS	1	2574	1	2574					0	2574			1	2558	0	2574
19400907	FHS	1	14551	0	14551					1	14551			0	14551	0	14551
19403532	FHS	1	15719	0	15719					1	15719			0	15719	0	15719
19408659	FHS	1	11711	0	11711					1	11711			0	11711	0	11711
19411186	FHS	1	4829	1	4829					0	4829			1	3593	0	4829
19412013	FHS	1	18170	0	18170					1	18170			0	18170	0	18170
19414917	FHS	1	15852	1	15852					0	15852			1	13000	1	14695
19420180	FHS	1	14207	1	14207				Mildly reduced	0	14207			1	14164	1	14164
19420611	FHS	1	15948	1	15948					0	15948			1	15945	0	15948
19420826	FHS	1	9836	0	9836					1	9836			0	9836	0	9836
19421938	FHS	1	13061	0	13061					1	13061			1	5452	0	13061
19423200	FHS	1	15086	0	15086					1	15086			1	3417	0	15086
19423317	FHS	1	8955	1	8955					0	8955			1	5541	0	8955
19424604	FHS	1	4269	1	4269					0	4269			1	4260	0	4269
19427284	FHS	1	5283	0	5283					1	5283			0	5283	0	5283
19430579	FHS	1	14370	0	14370					1	14370			0	14370	0	14370
19431172	FHS	1	9792	1	9792					0	9792			1	9676	0	9792
19433772	FHS	1	4057	0	4057					1	4057			0	4057	0	4057
19437158	FHS	1	6033	1	6033					0	6033			1	6033	0	6033
19447552	FHS	1	16726	1	16726					0	16726			1	16726	0	16726
19448320	FHS	1	14837	1	14837					0	14837			1	10203	1	10203
19455897	FHS	1	16476	0	16476					1	16476			1	11976	0	16476
19456366	FHS	1	4804	0	4804					1	4804			0	4804	0	4804
19457718	FHS	1	8461	0	8461					1	8461			0	8461	0	8461
19460783	FHS	1	7463	1	7463					0	7463			1	6810	1	6810
19460944	FHS	1	21551	0	21551					1	21551			1	15803	0	21551
19461729	FHS	1	24341	0	24341					1	24341			1	24078	1	24078
19462530	FHS	1	12627	0	12627					1	12627			1	3979	0	12627
19465028	FHS	1	5430	0	5430					1	5430			0	5430	0	5430
19465440	FHS	1	20170	1	20170					0	20170			1	18263	1	20091
19465843	FHS	1	13824	1	13824					0	13824			1	12316	1	13700
19467791	FHS	1	15260	1	15260				Moderately reduced	0	15260			1	10503	1	14604
19468081	FHS	1	5062	0	5062					1	5062			0	5062	0	5062
19468848	FHS	1	18454	0	18454					1	18454			0	18454	0	18454
19471142	FHS	1	22978	0	22978					1	22978			0	22978	0	22978
19476829	FHS	1	4538	0	4538					1	4538			0	4538	0	4538
19483445	FHS	1	1652	1	1652					0	1652			1	1647	0	1652
19486721	FHS	1	7210	1	7210					0	7210			1	7210	0	7210
19488317	FHS	1	9301	0	9301					1	9301			0	9301	0	9301
19490755	FHS	1	14932	0	14932					1	14932			0	14932	0	14932
19490999	FHS	1	12829	1	12829					0	12829			1	12829	0	12829
19491899	FHS	1	19195	0	19195					1	19195			0	19195	0	19195
19500549	FHS	1	20929	0	20929					1	20929			1	11487	0	20929
19503971	FHS	1	20761	0	20761					1	20761			0	20761	0	20761
19506803	FHS	1	7478	0	7478					1	7478			0	7478	0	7478
19507452	FHS	1	18052	1	18052					0	18052			1	13167	0	18052
19508133	FHS	1	21309	1	21309					0	21309			1	21309	0	21309
19512578	FHS	1	2868	1	2868					0	2868			1	2852	1	2852
19516248	FHS	1	14238	1	14238					0	14238			1	14232	0	14238
19517180	FHS	1	12727	1	12727					0	12727			1	12724	0	12727
19517808	FHS	1	13680	1	13680					0	13680			1	12136	0	13680
19521648	FHS	1	16432	0	16432					1	16432			1	9644	0	16432
19521953	FHS	1	5967	0	5967					1	5967			0	5967	0	5967
19521976	FHS	1	11390	0	11390					1	11390			1	11049	0	11390
19524618	FHS	1	12752	0	12752					1	12752			1	11244	0	12752
19524847	FHS	1	13278	0	13278					1	13278			0	13278	0	13278
19528325	FHS	1	21583	0	21583					1	21583			1	11399	1	20370
19528424	FHS	1	16207	1	16207				Mildly reduced	0	16207			1	13044	1	13044
19529686	FHS	1	19889	0	19889					1	19889			0	19889	0	19889
19532112	FHS	1	4148	0	4148					1	4148			0	4148	0	4148
19543803	FHS	1	3351	1	3351					0	3351			1	1346	1	1346
19545226	FHS	1	19203	0	19203					1	19203			0	19203	0	19203
19547230	FHS	1	17591	0	17591				Severely reduced	1	17591			1	15471	1	15471
19548061	FHS	1	8002	1	8002					0	8002			1	6382	0	8002
19548074	FHS	1	12358	0	12358					1	12358			0	12358	0	12358
19551897	FHS	1	15262	0	15262					1	15262			0	15262	0	15262
19554360	FHS	1	10815	1	10815					0	10815			1	10171	0	10815
19557043	FHS	1	7761	0	7761					1	7761			0	7761	0	7761
19558440	FHS	1	12239	1	12239					0	12239			1	6912	1	12226
19558471	FHS	1	89	1	89					0	89			1	89	0	89
19559254	FHS	1	9778	1	9778					0	9778			1	9778	0	9778
19562820	FHS	1	8593	1	8593					0	8593			1	3549	1	6572
19563546	FHS	1	16639	0	16639					1	16639			1	16236	0	16639
19565282	FHS	1	4221	1	4221					0	4221			1	4220	0	4221
19570285	FHS	1	16848	0	16848					1	16848			1	9085	0	16848
19573719	FHS	1	7902	1	7902					0	7902			1	2088	0	7902
19576666	FHS	1	15257	0	15257					1	15257			0	15257	0	15257
19578193	FHS	1	11873	0	11873					1	11873			0	11873	0	11873
19581635	FHS	1	16894	1	16894				Severely reduced	0	16894			1	6161	1	16868
19585490	FHS	1	13926	0	13926					1	13926			0	13926	0	13926
19587449	FHS	1	1220	1	1220					0	1220			1	1220	0	1220
19587970	FHS	1	24270	1	24270					0	24270			1	11633	1	24269
19590962	FHS	1	11786	0	11786					1	11786			1	8228	1	11775
19593208	FHS	1	9511	1	9511					0	9511			1	3287	0	9511
19594888	FHS	1	3746	0	3746					1	3746			0	3746	0	3746
19595649	FHS	1	3003	0	3003					1	3003			0	3003	0	3003
19595896	FHS	1	22161	1	22161					0	22161			1	22160	1	22160
19597951	FHS	1	5084	0	5084					1	5084			0	5084	0	5084
19600868	FHS	1	8258	0	8258					1	8258			1	0	0	8258
19601934	FHS	1	1160	1	1160					0	1160			1	1159	0	1160
19602225	FHS	1	13648	0	13648					1	13648			1	6327	0	13648
19604317	FHS	1	6210	1	6210					0	6210			1	2003	1	5850
19606120	FHS	1	19934	0	19934					1	19934			1	15051	0	19934
19606644	FHS	1	18398	1	18398					0	18398			1	8323	0	18398
19607488	FHS	1	7344	1	7344					0	7344			1	7342	0	7344
19610645	FHS	1	13234	0	13234					1	13234			1	11808	0	13234
19614311	FHS	1	19685	0	19685					1	19685			1	15385	0	19685
19620185	FHS	1	14777	0	14777				Normal	1	14777			1	11987	1	11987
19621992	FHS	1	19376	1	19376					0	19376			1	14241	0	19376
19622893	FHS	1	11291	1	11291				Normal	0	11291			1	10669	1	10945
19625288	FHS	1	6274	1	6274					0	6274			1	3549	0	6274
19625750	FHS	1	18744	0	18744					1	18744			1	13387	0	18744
19627600	FHS	1	12134	0	12134					1	12134			1	8512	0	12134
19627639	FHS	1	11552	0	11552					1	11552			0	11552	0	11552
19628165	FHS	1	9974	0	9974					1	9974			0	9974	0	9974
19631731	FHS	1	15621	0	15621					1	15621			0	15621	0	15621
19637269	FHS	1	19547	0	19547					1	19547			1	19418	0	19547
19637563	FHS	0	5915	0	5915					0	5915			0	5915	0	5915
19638444	FHS	1	3900	1	3900					0	3900			1	1667	0	3900
19639915	FHS	1	15974	0	15974					1	15974			0	15974	0	15974
19641495	FHS	1	22411	0	22411				Normal	1	22411			1	22377	1	22377
19641786	FHS	1	9552	1	9552					0	9552			1	9552	0	9552
19643316	FHS	1	6912	0	6912					1	6912			0	6912	0	6912
19644276	FHS	1	7169	1	7169					0	7169			1	7131	1	7157
19644679	FHS	1	7358	0	7358					1	7358			0	7358	0	7358
19644885	FHS	1	18290	1	18290				Severely reduced	0	18290			1	18263	1	18263
19646163	FHS	1	12441	1	12441					0	12441			1	11603	0	12441
19646424	FHS	1	13560	0	13560					1	13560			0	13560	0	13560
19649079	FHS	1	17786	1	17786					0	17786			1	13919	0	17786
19649249	FHS	1	6921	1	6921					0	6921			1	6895	1	6895
19657927	FHS	1	11449	0	11449					1	11449			0	11449	0	11449
19657950	FHS	1	20085	0	20085					1	20085			1	18451	0	20085
19658621	FHS	1	22992	0	22992				Normal	1	22992			1	19627	1	19627
19660958	FHS	1	15957	1	15957				Severely reduced	0	15957			1	13516	1	15288
19661724	FHS	1	10317	0	10317					1	10317			0	10317	0	10317
19666760	FHS	1	3225	0	3225					1	3225			0	3225	0	3225
19666807	FHS	1	5114	0	5114					1	5114			0	5114	0	5114
19668863	FHS	1	426	0	426					1	426			0	426	0	426
19669886	FHS	1	15028	0	15028					1	15028			0	15028	0	15028
19670886	FHS	1	6509	0	6509					1	6509			0	6509	0	6509
19673329	FHS	1	5685	1	5685					0	5685			1	1722	0	5685
19673391	FHS	1	5794	1	5794					0	5794			1	5350	1	5350
19674455	FHS	1	5832	0	5832					1	5832			0	5832	0	5832
19674886	FHS	1	21689	0	21689					1	21689			1	17548	1	17548
19677564	FHS	1	10352	1	10352					0	10352			1	9523	1	9523
19678641	FHS	1	15411	0	15411					1	15411			1	13233	0	15411
19687912	FHS	1	15267	0	15267					1	15267			0	15267	0	15267
19688049	FHS	1	14346	0	14346				Normal	1	14346			1	13035	1	13035
19688610	FHS	1	10365	0	10365					1	10365			0	10365	0	10365
19690522	FHS	1	20295	0	20295					1	20295			0	20295	0	20295
19695698	FHS	1	5752	1	5752					0	5752			1	5751	0	5752
19696754	FHS	1	18653	0	18653					1	18653			1	11975	0	18653
19699968	FHS	1	10012	1	10012					0	10012			1	10012	0	10012
19702822	FHS	1	16395	0	16395					1	16395			0	16395	0	16395
19704477	FHS	1	10429	0	10429					1	10429			1	9745	0	10429
19704652	FHS	1	14210	1	14210					0	14210			1	13242	0	14210
19708428	FHS	1	16305	0	16305					1	16305			1	13478	0	16305
19708735	FHS	1	11957	1	11957					0	11957			1	9183	0	11957
19709629	FHS	1	17499	0	17499					1	17499			0	17499	0	17499
19710984	FHS	1	15109	0	15109					1	15109			0	15109	0	15109
19712572	FHS	1	22381	0	22381					1	22381			1	17402	0	22381
19718980	FHS	0	6089	0	6089					0	6089			0	5862	0	5862
19725641	FHS	1	1164	1	1164					0	1164			1	0	1	707
19728685	FHS	1	13030	0	13030					1	13030			1	8685	1	11269
19734291	FHS	1	13666	0	13666					1	13666			0	13666	0	13666
19739158	FHS	1	12356	0	12356					1	12356			0	12356	0	12356
19741143	FHS	1	7605	1	7605					0	7605			1	0	0	7605
19743452	FHS	1	16644	0	16644					1	16644			1	13080	0	16644
19743765	FHS	1	14813	0	14813					1	14813			0	14813	0	14813
19748929	FHS	1	16171	1	16171					0	16171			1	3946	1	16135
19750905	FHS	1	11487	0	11487					1	11487			1	7646	0	11487
19752180	FHS	1	12351	1	12351					0	12351			1	9356	1	12343
19753166	FHS	1	8267	0	8267					1	8267			1	4011	0	8267
19754429	FHS	1	11203	0	11203					1	11203			1	10167	0	11203
19755450	FHS	1	2360	0	2360					1	2360			0	2360	0	2360
19756213	FHS	1	4740	0	4740					1	4740			0	4740	0	4740
19758451	FHS	1	20321	0	20321					1	20321			1	12125	1	16839
19760781	FHS	1	12318	1	12318				Severely reduced	0	12318			1	10202	1	12288
19761173	FHS	1	15691	0	15691					1	15691			1	11745	0	15691
19762257	FHS	1	12746	1	12746					0	12746			1	12746	0	12746
19771619	FHS	1	12897	1	12897					0	12897			1	11797	0	12897
19772803	FHS	1	14812	1	14812					0	14812			1	10939	1	14157
19779275	FHS	1	13768	1	13768					0	13768			1	8496	0	13768
19780376	FHS	1	13219	1	13219					0	13219			1	8070	0	13219
19780819	FHS	1	6919	1	6919					0	6919			1	6824	0	6919
19781085	FHS	1	10616	1	10616					0	10616			1	10527	0	10616
19782962	FHS	1	9956	1	9956					0	9956			1	6115	0	9956
19783858	FHS	1	9247	0	9247					1	9247			0	9247	0	9247
19785260	FHS	1	9707	0	9707					1	9707			0	9707	0	9707
19785694	FHS	1	12440	0	12440					1	12440			1	2997	0	12440
19787351	FHS	1	17826	1	17826					0	17826			1	12734	1	17823
19792822	FHS	1	14187	0	14187					1	14187			0	14187	0	14187
19798697	FHS	1	12834	0	12834					1	12834			0	12834	0	12834
19800327	FHS	1	17218	0	17218					1	17218			0	17218	0	17218
19802364	FHS	1	14300	1	14300				Normal	0	14300			1	14204	1	14204
19804471	FHS	1	11651	0	11651					1	11651			0	11651	0	11651
19804922	FHS	1	9774	1	9774					0	9774			1	9734	1	9734
19805701	FHS	1	3181	0	3181					1	3181			0	3181	0	3181
19807830	FHS	1	10501	1	10501					0	10501			1	0	0	10501
19808488	FHS	1	8531	1	8531					0	8531			1	8531	0	8531
19812746	FHS	1	14235	0	14235					1	14235			0	14235	0	14235
19814327	FHS	1	2903	1	2903					0	2903			1	0	0	2903
19815319	FHS	1	5510	1	5510					0	5510			1	0	1	4282
19819004	FHS	1	12795	0	12795					1	12795			1	5398	0	12795
19819626	FHS	1	9245	0	9245					1	9245			1	5849	0	9245
19824099	FHS	1	17443	1	17443					0	17443			1	17434	1	17436
19826062	FHS	1	13463	0	13463					1	13463			1	9424	1	11305
19826726	FHS	1	6406	0	6406					1	6406			0	6406	0	6406
19827717	FHS	1	16623	0	16623					1	16623			0	16623	0	16623
19827740	FHS	1	12918	0	12918					1	12918			0	12918	0	12918
19831152	FHS	1	7989	0	7989					1	7989			1	7905	0	7989
19831927	FHS	1	6536	1	6536					0	6536			1	6520	1	6520
19834635	FHS	1	11995	1	11995					0	11995			1	6821	0	11995
19834947	FHS	1	20247	0	20247					1	20247			0	20247	0	20247
19836309	FHS	1	15037	1	15037					0	15037			1	14484	0	15037
19839338	FHS	1	11507	0	11507					1	11507			0	11507	0	11507
19840266	FHS	1	21166	0	21166					1	21166			1	20419	0	21166
19841818	FHS	1	11759	1	11759					0	11759			1	7789	0	11759
19843493	FHS	1	12455	1	12455					0	12455			1	12455	0	12455
19844863	FHS	1	20739	1	20739					0	20739			1	15081	0	20739
19845271	FHS	1	19465	0	19465				Moderately reduced	1	19465			1	15162	1	18104
19845659	FHS	1	3830	1	3830					0	3830			1	3830	0	3830
19846520	FHS	1	14971	1	14971					0	14971			1	11051	0	14971
19855046	FHS	1	10063	0	10063					1	10063			0	10063	0	10063
19855485	FHS	0	7189	0	7189					0	7189			0	0	0	0
19856023	FHS	1	16098	0	16098					1	16098			0	16098	0	16098
19863582	FHS	1	17647	0	17647					1	17647			0	17647	0	17647
19863945	FHS	1	10279	1	10279					0	10279			1	7842	1	9779
19867629	FHS	1	13348	1	13348				Severely reduced	0	13348			1	7701	1	13345
19878064	FHS	1	21206	0	21206				Severely reduced	1	21206			1	7915	1	20028
19882074	FHS	1	21474	1	21474				Moderately reduced	0	21474			1	12534	1	12534
19882552	FHS	1	5627	1	5627					0	5627			1	5627	0	5627
19883575	FHS	1	15685	0	15685					1	15685			1	13388	0	15685
19884316	FHS	1	2554	1	2554					0	2554			1	2006	0	2554
19890513	FHS	1	3709	1	3709					0	3709			1	388	0	3709
19892253	FHS	1	18321	0	18321					1	18321			1	8449	0	18321
19892541	FHS	1	13419	1	13419					0	13419			1	13419	0	13419
19894828	FHS	1	8442	0	8442					1	8442			0	8442	0	8442
19899790	FHS	1	18516	0	18516					1	18516			0	18516	0	18516
19901918	FHS	1	18524	1	18524					0	18524			1	13890	0	18524
19903851	FHS	1	15350	0	15350					1	15350			0	15350	0	15350
19905544	FHS	1	8315	1	8315					0	8315			1	4006	1	5558
19908117	FHS	1	7495	1	7495					0	7495			1	7495	0	7495
19911069	FHS	1	15895	1	15895				Moderately reduced	0	15895			1	11992	1	15893
19914392	FHS	1	17542	0	17542					1	17542			0	17542	0	17542
19917074	FHS	1	13535	1	13535					0	13535			1	7706	0	13535
19923145	FHS	1	9069	0	9069					1	9069			1	3826	0	9069
19923378	FHS	1	18486	0	18486					1	18486			0	18486	0	18486
19925339	FHS	1	4464	0	4464					1	4464			0	4464	0	4464
19925495	FHS	1	1142	1	1142					0	1142			1	1109	0	1142
19928195	FHS	1	11757	1	11757					0	11757			1	10900	0	11757
19928813	FHS	1	13148	0	13148					1	13148			1	6022	1	6022
19932675	FHS	1	14255	1	14255					0	14255			1	14255	1	14255
19933612	FHS	1	10030	1	10030					0	10030			1	7043	1	7905
19934475	FHS	1	14410	0	14410					1	14410			1	10089	0	14410
19940032	FHS	1	18476	0	18476					1	18476			0	18476	0	18476
19944069	FHS	1	2393	1	2393					0	2393			1	0	0	2393
19948692	FHS	1	6868	0	6868					1	6868			0	6868	0	6868
19948730	FHS	1	12171	0	12171					1	12171			0	12171	0	12171
19949586	FHS	1	19637	0	19637					1	19637			0	19637	0	19637
19951222	FHS	1	16110	0	16110					1	16110			0	16110	0	16110
19952723	FHS	1	21446	0	21446				Normal	1	21446			1	11136	1	20617
19953146	FHS	1	16374	0	16374					1	16374			0	16374	0	16374
19953696	FHS	1	17324	0	17324					1	17324			1	13217	0	17324
19954168	FHS	1	18399	0	18399					1	18399			1	15614	0	18399
19955175	FHS	1	13704	1	13704					0	13704			1	0	1	13395
19956122	FHS	1	12742	1	12742					0	12742			1	12596	0	12742
19962079	FHS	1	11559	0	11559					1	11559			0	11559	0	11559
19962312	FHS	1	15215	0	15215					1	15215			0	15215	0	15215
19964296	FHS	1	20523	0	20523					1	20523			0	20523	0	20523
19966273	FHS	1	3515	0	3515					1	3515			1	476	0	3515
19966326	FHS	1	14284	0	14284					1	14284			1	7366	0	14284
19967802	FHS	1	11979	0	11979					1	11979			1	11222	0	11979
19968397	FHS	1	15941	0	15941					1	15941			1	11363	0	15941
19970781	FHS	1	9756	1	9756					0	9756			1	9732	1	9732
19970948	FHS	1	8546	0	8546					1	8546			1	2558	0	8546
19971112	FHS	1	9257	1	9257					0	9257			1	9224	0	9257
19974096	FHS	1	8111	0	8111					1	8111			0	8111	0	8111
19975520	FHS	1	4637	0	4637					1	4637			0	4637	0	4637
19976090	FHS	1	6974	0	6974					1	6974			1	71	0	6974
19976145	FHS	1	18335	0	18335					1	18335			0	18335	0	18335
19976158	FHS	1	9888	1	9888					0	9888			1	9868	0	9888
19976680	FHS	1	15657	1	15657				Severely reduced	0	15657			1	6229	1	15526
19979016	FHS	1	5818	0	5818					1	5818			1	1870	0	5818
19981203	FHS	1	15530	1	15530					0	15530			1	10555	1	12328
19981956	FHS	1	3308	0	3308					1	3308			0	3308	0	3308
19982857	FHS	1	16479	0	16479					1	16479			1	15343	0	16479
19983897	FHS	1	19524	0	19524					1	19524			0	19524	0	19524
19986805	FHS	1	15713	0	15713					1	15713			0	15713	0	15713
19989455	FHS	1	14498	0	14498				Normal	1	14498			1	7374	1	11689
19995267	FHS	1	2371	1	2371					0	2371			1	2371	0	2371
19995599	FHS	1	2220	0	2220					1	2220			0	2220	0	2220
19996887	FHS	1	19414	0	19414					1	19414			0	19414	0	19414
19997237	FHS	1	10376	0	10376					1	10376			1	9149	1	9149
19997933	FHS	1	19339	0	19339					1	19339			1	13367	0	19339
20028354	FHS	0	6354	0	6354					0	6354			0	6354	0	6354
20429400	FHS	0	6157	0	6157					0	6157			0	5053	0	5053
20734508	FHS	1	531	0	531					1	531			0	531	0	531
21087008	FHS	0	6173	0	6173					0	6173			0	6173	0	6173
21603202	FHS	0	5403	0	5403					0	5403			0	4984	0	4984
21667238	FHS	0	6053	0	6053					0	6053			0	3007	0	3007
21774644	FHS	0	5474	0	5474					0	5474			0	5474	0	5474
21927374	FHS	0	6248	0	6248					0	6248			1	5479	0	6031
21958054	FHS	0	5835	0	5835					0	5835			0	4015	0	4015
21958915	FHS	0	5714	0	5714					0	5714			0	5714	0	5714
22240373	FHS	0	1145	0	1145					0	1145			0	0	0	0
22384218	FHS	1	5416	0	5416					1	5416			0	5416	0	5416
22462503	FHS	0	6055	0	6055					0	6055			0	6055	0	6055
23000910	FHS	0	5349	0	5349					0	5349			0	5349	0	5349
24538969	FHS	0	5934	0	5934					0	5934			0	5934	0	5934
24645210	FHS	0	5447	0	5447					0	5447			0	5447	0	5447
24814068	FHS	0	5936	0	5936					0	5936			0	5936	0	5936
24909905	FHS	0	6283	0	6283					0	6283			0	6283	0	6283
25093812	FHS	0	5968	0	5968					0	5968			0	5132	0	5132
25319012	FHS	0	5376	0	5376					0	5376			0	4803	0	5376
25781672	FHS	0	5681	0	5681					0	5681			0	5681	0	5681
25799684	FHS	0	6256	0	6256					0	6256			0	6025	0	6025
26300234	FHS	0	5892	0	5892					0	5892			0	5892	0	5892
26456024	FHS	0	5716	0	5716					0	5716			0	5716	0	5716
26539526	FHS	0	6262	0	6262					0	6262			0	4954	0	4954
27137528	FHS	0	5768	0	5768					0	5768			0	3516	0	3516
27215182	FHS	0	6237	0	6237					0	6237			0	6237	0	6237
27792560	FHS	0	6109	0	6109					0	6109			1	4893	0	6109
28027986	FHS	0	6101	0	6101					0	6101			0	6101	0	6101
28045350	FHS	0	5950	0	5950					0	5950			0	5823	0	5823
28382196	FHS	0	5949	0	5949					0	5949			0	5570	0	5570
28841477	FHS	0	6105	0	6105					0	6105			1	2830	0	6105
28878450	FHS	0	2144	0	2144					0	2144			0	0	0	0
29033356	FHS	0	5744	0	5744					0	5744			0	5612	0	5612
29206216	FHS	0	6144	0	6144					0	6144			0	4083	0	4083
29323025	FHS	0	5582	0	5582					0	5582			0	4674	0	4674
29658890	FHS	0	6042	0	6042					0	6042			0	5114	0	5114
29906371	FHS	0	6418	0	6418					0	6418			0	5892	0	5892
29939244	FHS	0	5342	0	5342					0	5342			0	5342	0	5342
30261480	FHS	0	5720	0	5720					0	5720			1	1635	0	5720
30359082	FHS	0	5521	0	5521					0	5521			0	5521	0	5521
30536034	FHS	0	6272	0	6272					0	6272			0	5859	0	5859
30737032	FHS	0	6193	0	6193					0	6193			0	5182	0	5182
30989523	FHS	0	6311	0	6311					0	6311			0	5312	0	5312
31557682	FHS	0	5501	0	5501					0	5501			0	5073	0	5073
31942300	FHS	0	6054	0	6054					0	6054			1	4928	0	6054
32062689	FHS	0	5796	0	5796					0	5796			0	5454	0	5454
32146949	FHS	0	2835	0	2835					0	2835			0	2098	0	2098
32578156	FHS	0	5359	0	5359					0	5359			0	5359	0	5359
32659428	FHS	0	5751	0	5751					0	5751			0	5520	0	5520
32992783	FHS	0	6180	0	6180					0	6180			0	5490	0	5490
33301392	FHS	0	6320	0	6320					0	6320			0	6180	0	6180
33323014	FHS	0	6327	0	6327					0	6327			0	6327	0	6327
33470951	FHS	0	5709	0	5709					0	5709			0	5086	0	5086
33781821	FHS	0	6011	0	6011					0	6011			0	4848	0	4848
33950045	FHS	0	5326	0	5326					0	5326			0	5326	0	5326
33961978	FHS	0	5611	0	5611					0	5611			0	4015	0	4015
34304940	FHS	0	6258	0	6258					0	6258			0	4098	0	4098
34463095	FHS	0	6294	0	6294					0	6294			0	6294	0	6294
35116564	FHS	0	5943	0	5943					0	5943			0	5116	0	5116
35284130	FHS	0	6291	0	6291					0	6291			0	6164	0	6164
36260576	FHS	0	6096	0	6096					0	6096			0	6096	0	6096
36308867	FHS	0	5788	0	5788					0	5788			0	0	0	0
36424171	FHS	0	5362	0	5362					0	5362			0	5195	0	5195
36682754	FHS	0	5523	0	5523					0	5523			0	5523	0	5523
37023275	FHS	0	5957	0	5957					0	5957			0	5957	0	5957
37088559	FHS	0	5922	0	5922					0	5922			0	5922	0	5922
37450115	FHS	0	5779	0	5779					0	5779			0	2397	0	2397
37551893	FHS	0	5929	0	5929					0	5929			0	5279	0	5279
37988696	FHS	0	6093	0	6093					0	6093			0	6093	0	6093
38095791	FHS	0	6431	0	6431					0	6431			0	6431	0	6431
38207141	FHS	0	5432	0	5432					0	5432			0	5432	0	5432
38215794	FHS	0	5640	0	5640					0	5640			0	4781	0	4781
38280319	FHS	0	5662	0	5662					0	5662			0	5662	0	5662
38516786	FHS	0	6312	0	6312					0	6312			0	6312	0	6312
38895776	FHS	0	6423	0	6423					0	6423			0	6423	0	6423
38896587	FHS	0	6293	0	6293					0	6293			0	5671	0	5671
38917417	FHS	0	6140	0	6140					0	6140			0	6140	0	6140
40816406	FHS	0	5930	0	5930					0	5930			0	5056	0	5056
41022507	FHS	0	6062	0	6062					0	6062			0	6062	0	6062
41164451	FHS	0	6220	0	6220					0	6220			0	5659	0	5659
41259382	FHS	0	6334	0	6334					0	6334			0	6334	0	6334
41505123	FHS	0	5947	0	5947					0	5947			0	4315	0	4315
41603573	FHS	0	6080	0	6080					0	6080			0	6080	0	6080
42466575	FHS	0	6461	0	6461					0	6461			0	6461	0	6461
42624992	FHS	0	6256	0	6256					0	6256			0	6256	0	6256
43183517	FHS	0	5754	0	5754					0	5754			1	4029	0	5754
43661136	FHS	0	5709	0	5709					0	5709			0	5709	0	5709
43704096	FHS	0	6173	0	6173					0	6173			0	6173	0	6173
43822373	FHS	0	6251	0	6251					0	6251			0	6251	0	6251
43850769	FHS	0	5689	0	5689					0	5689			0	4317	0	4317
43927732	FHS	0	5754	0	5754					0	5754			0	3642	0	3642
44531939	FHS	0	5872	0	5872					0	5872			0	5216	0	5216
44630882	FHS	0	5520	0	5520					0	5520			0	4644	0	4644
44732362	FHS	0	6417	0	6417					0	6417			0	6417	0	6417
44733068	FHS	0	6244	0	6244					0	6244			0	6244	0	6244
44985055	FHS	0	5789	0	5789					0	5789			0	5339	0	5339
45113267	FHS	0	6279	0	6279					0	6279			0	6279	0	6279
45137563	FHS	0	5358	0	5358					0	5358			0	0	0	0
45147669	FHS	0	5639	0	5639					0	5639			0	5639	0	5639
45774862	FHS	0	5718	0	5718					0	5718			0	5718	0	5718
45782841	FHS	0	6158	0	6158					0	6158			0	6158	0	6158
45972796	FHS	0	5583	0	5583					0	5583			0	5583	0	5583
46029502	FHS	0	5359	0	5359					0	5359			0	4473	0	4473
46164773	FHS	0	5935	0	5935					0	5935			0	3155	0	3155
46217747	FHS	0	6227	0	6227					0	6227			0	5419	0	5419
46744939	FHS	0	5941	0	5941					0	5941			0	5859	0	5859
46906662	FHS	0	5824	0	5824					0	5824			0	5824	0	5824
47291744	FHS	0	5612	0	5612					0	5612			0	5612	0	5612
47557641	FHS	0	5252	0	5252					0	5252			0	5216	0	5216
47721710	FHS	0	6200	0	6200					0	6200			0	6200	0	6200
48147557	FHS	0	5871	0	5871					0	5871			0	5550	0	5550
48278796	FHS	0	6019	0	6019					0	6019			0	6019	0	6019
48375807	FHS	0	6285	0	6285					0	6285			0	6285	0	6285
48985194	FHS	0	5832	0	5832					0	5832			0	5832	0	5832
49258335	FHS	0	5524	0	5524					0	5524			0	4867	0	5524
50354456	FHS	0	6056	0	6056					0	6056			0	6056	0	6056
50370471	FHS	0	5371	0	5371					0	5371			1	129	0	4938
50858197	FHS	0	6028	0	6028					0	6028			0	4980	0	4980
51054127	FHS	0	6245	0	6245					0	6245			0	6245	0	6245
51124181	FHS	0	5299	0	5299					0	5299			0	5299	0	5299
51827811	FHS	0	5613	0	5613					0	5613			0	3660	0	3660
52053325	FHS	0	5306	0	5306					0	5306			0	2495	0	2495
52593917	FHS	0	4940	0	4940					0	4940			0	4022	0	4022
53406049	FHS	0	5663	0	5663					0	5663			0	5324	0	5324
54167305	FHS	0	5772	0	5772					0	5772			0	5772	0	5772
54668961	FHS	0	5083	0	5083					0	5083			0	5083	0	5083
55337241	FHS	0	5661	0	5661					0	5661			0	3625	0	3625
55369609	FHS	0	6343	0	6343					0	6343			0	5329	0	5329
55450498	FHS	1	1990	1	1990					0	1990			1	1990	0	1990
55666684	FHS	0	5942	0	5942					0	5942			0	5942	0	5942
55729082	FHS	0	5389	0	5389					0	5389			0	5389	0	5389
55947412	FHS	0	6480	0	6480					0	6480			0	5125	0	5125
56046481	FHS	1	4944	0	4944					1	4944			0	4944	0	4944
56192620	FHS	0	6321	0	6321					0	6321			0	5898	0	5898
56227092	FHS	0	5161	0	5161					0	5161			0	3474	0	3474
56227737	FHS	0	5713	0	5713					0	5713			1	889	0	5466
56235973	FHS	0	5500	0	5500					0	5500			0	5500	0	5500
56304623	FHS	0	5759	0	5759					0	5759			0	5329	0	5329
56467759	FHS	0	5319	0	5319					0	5319			0	5115	0	5115
57177865	FHS	0	5887	0	5887					0	5887			0	5887	0	5887
57257393	FHS	0	5445	0	5445					0	5445			0	5445	0	5445
57316635	FHS	0	5536	0	5536					0	5536			0	4746	0	4746
57427203	FHS	0	6165	0	6165					0	6165			1	342	0	5087
57852820	FHS	0	6025	0	6025					0	6025			0	5878	0	5878
57901751	FHS	0	6082	0	6082					0	6082			0	6082	0	6082
57954826	FHS	0	6343	0	6343					0	6343			1	3351	1	3351
58293891	FHS	0	6090	0	6090					0	6090			0	6090	0	6090
58304056	FHS	0	6439	0	6439					0	6439			0	5466	0	5466
58496145	FHS	0	5919	0	5919					0	5919			0	5919	0	5919
59137603	FHS	0	6349	0	6349					0	6349			0	6349	0	6349
59172644	FHS	0	5567	0	5567					0	5567			0	5567	0	5567
59264242	FHS	0	5627	0	5627					0	5627			0	5627	0	5627
59515660	FHS	0	5501	0	5501					0	5501			0	5501	0	5501
59914302	FHS	0	6078	0	6078					0	6078			0	5267	0	5267
60055086	FHS	0	5593	0	5593					0	5593			0	5593	0	5593
60243061	FHS	0	6355	0	6355					0	6355			0	5704	0	5704
61330726	FHS	0	5724	0	5724					0	5724			0	5724	0	5724
61394590	FHS	0	6033	0	6033					0	6033			0	6033	0	6033
61420262	FHS	0	5671	0	5671					0	5671			0	4910	0	4910
61746790	FHS	0	6187	0	6187					0	6187			0	5791	0	5791
61859977	FHS	0	5520	0	5520					0	5520			0	4612	0	4612
62042865	FHS	0	6013	0	6013					0	6013			0	6013	0	6013
62405040	FHS	0	5870	0	5870					0	5870			0	5870	0	5870
62583723	FHS	0	6164	0	6164					0	6164			0	4988	0	4988
63117747	FHS	0	6424	0	6424					0	6424			0	6424	0	6424
63752290	FHS	0	5303	0	5303					0	5303			0	4972	0	4972
63955148	FHS	0	5607	0	5607					0	5607			0	5286	0	5286
63984866	FHS	0	5718	0	5718					0	5718			1	-1039	1	4261
64185592	FHS	0	6115	0	6115					0	6115			0	6115	0	6115
64196743	FHS	0	5720	0	5720					0	5720			0	5720	0	5720
64485751	FHS	0	6224	0	6224					0	6224			0	5539	0	5539
64534699	FHS	0	6245	0	6245					0	6245			0	4473	0	4473
64658692	FHS	0	5999	0	5999					0	5999			1	2986	0	5509
64718295	FHS	0	5827	0	5827					0	5827			0	5827	0	5827
64879686	FHS	0	6132	0	6132					0	6132			0	6132	0	6132
65711455	FHS	0	6159	0	6159					0	6159			0	4907	0	4907
65820153	FHS	0	5811	0	5811					0	5811			0	4840	0	4840
65847437	FHS	0	5944	0	5944					0	5944			0	5944	0	5944
66063654	FHS	0	6146	0	6146					0	6146			0	5485	0	6146
66224319	FHS	0	2332	0	2332					0	2332			0	1585	0	1585
66502257	FHS	0	6012	0	6012					0	6012			0	6012	0	6012
66542419	FHS	0	5879	0	5879					0	5879			0	5879	0	5879
66897155	FHS	0	5804	0	5804					0	5804			0	5804	0	5804
66946066	FHS	0	6234	0	6234					0	6234			0	5127	0	5127
67244783	FHS	0	6180	0	6180					0	6180			0	5119	0	5119
67626234	FHS	0	6017	0	6017					0	6017			0	5707	0	5707
67667078	FHS	0	6347	0	6347					0	6347			1	2898	0	6347
67667113	FHS	0	5969	0	5969					0	5969			0	5969	0	5969
67680778	FHS	0	5684	0	5684					0	5684			0	5684	0	5684
68069806	FHS	0	5697	0	5697					0	5697			0	5697	0	5697
68818007	FHS	0	5930	0	5930					0	5930			0	5930	0	5930
68955371	FHS	0	6319	0	6319					0	6319			0	6319	0	6319
69118201	FHS	0	6300	0	6300					0	6300			0	2491	0	2491
69401561	FHS	0	5697	0	5697					0	5697			0	5286	0	5286
69607782	FHS	0	5722	0	5722					0	5722			0	3705	0	3705
69706957	FHS	0	5599	0	5599					0	5599			0	5599	0	5599
70406198	FHS	0	5627	0	5627					0	5627			0	2930	0	2930
70494645	FHS	0	5979	0	5979					0	5979			0	5979	0	5979
70671140	FHS	0	6054	0	6054					0	6054			0	2427	0	2427
70777892	FHS	0	6187	0	6187					0	6187			0	6150	0	6150
70877085	FHS	0	5391	0	5391					0	5391			0	3480	0	5391
71157373	FHS	0	5962	0	5962					0	5962			0	4913	0	4913
71581993	FHS	0	5689	0	5689					0	5689			0	5689	0	5689
71632604	FHS	0	6108	0	6108					0	6108			0	4879	0	4879
71779937	FHS	0	5864	0	5864					0	5864			0	5864	0	5864
71810075	FHS	0	6405	0	6405					0	6405			0	5936	0	5936
71936181	FHS	0	6409	0	6409					0	6409			0	6409	0	6409
72053905	FHS	0	5997	0	5997					0	5997			0	5369	0	5369
72148245	FHS	0	5970	0	5970					0	5970			0	5371	0	5371
72527410	FHS	0	6291	0	6291					0	6291			0	6291	0	6291
72785467	FHS	0	6374	0	6374					0	6374			0	6274	0	6274
73151679	FHS	0	5710	0	5710					0	5710			0	5710	0	5710
73697461	FHS	0	6088	0	6088					0	6088			0	6088	0	6088
74092260	FHS	0	5940	0	5940					0	5940			0	4956	0	4956
74352598	FHS	0	5252	0	5252					0	5252			0	5252	0	5252
74582678	FHS	0	6267	0	6267					0	6267			0	6267	0	6267
74739848	FHS	0	5594	0	5594					0	5594			0	5407	0	5407
74840679	FHS	0	6171	0	6171					0	6171			0	6171	0	6171
74849049	FHS	0	6033	0	6033					0	6033			0	1888	0	1888
74995936	FHS	0	6193	0	6193					0	6193			0	6193	0	6193
75082122	FHS	0	6294	0	6294					0	6294			0	4760	0	4760
75110852	FHS	0	6361	0	6361					0	6361			0	6361	0	6361
75489305	FHS	0	5614	0	5614					0	5614			0	5614	0	5614
75502348	FHS	0	5475	0	5475					0	5475			0	4044	0	4044
75748059	FHS	0	5776	0	5776					0	5776			0	4851	0	4851
75958496	FHS	0	5573	0	5573					0	5573			1	2319	0	5573
76146096	FHS	0	6005	0	6005					0	6005			0	5018	0	5018
76193692	FHS	0	5629	0	5629					0	5629			0	2919	0	2919
76206062	FHS	0	6266	0	6266					0	6266			0	5759	0	5759
77721639	FHS	0	6237	0	6237					0	6237			0	6237	0	6237
77807305	FHS	0	5549	0	5549					0	5549			0	5549	0	5549
78822568	FHS	0	5716	0	5716					0	5716			0	5102	0	5102
79267277	FHS	0	6482	0	6482					0	6482			0	3332	0	3332
79608030	FHS	0	5753	0	5753					0	5753			0	5753	0	5753
79613769	FHS	0	5760	0	5760					0	5760			1	4020	0	5760
79818309	FHS	0	5664	0	5664					0	5664			0	5664	0	5664
79996080	FHS	0	6039	0	6039					0	6039			0	5046	0	5046
80137521	FHS	0	5759	0	5759					0	5759			0	5759	0	5759
80635002	FHS	0	5639	0	5639					0	5639			0	4855	0	4855
81173269	FHS	0	5992	0	5992					0	5992			0	5992	0	5992
81504728	FHS	0	5653	0	5653					0	5653			0	5653	0	5653
81636898	FHS	0	6124	0	6124					0	6124			1	5378	0	5950
81686904	FHS	0	6157	0	6157					0	6157			0	6157	0	6157
81830594	FHS	0	5951	0	5951					0	5951			0	2989	0	2989
81908170	FHS	0	5978	0	5978					0	5978			0	5578	0	5578
82380563	FHS	0	6461	0	6461					0	6461			0	6461	0	6461
82687808	FHS	0	3828	0	3828					0	3828			0	3828	0	3828
82706092	FHS	1	3010	0	3010					1	3010			0	3010	0	3010
83036671	FHS	0	6227	0	6227					0	6227			0	6032	0	6032
83427226	FHS	0	6236	0	6236					0	6236			0	6236	0	6236
83542318	FHS	0	5538	0	5538					0	5538			0	5538	0	5538
83644876	FHS	0	6041	0	6041					0	6041			0	5693	0	5693
83820945	FHS	0	2162	0	2162					0	2162			0	0	0	0
83971880	FHS	1	2559	0	2559					1	2559			0	2559	0	2559
84121644	FHS	0	5990	0	5990					0	5990			0	5824	0	5824
84173679	FHS	0	6376	0	6376					0	6376			0	6376	0	6376
84626797	FHS	0	5740	0	5740					0	5740			0	5740	0	5740
84696651	FHS	0	6250	0	6250					0	6250			0	6250	0	6250
85088210	FHS	0	5596	0	5596					0	5596			0	2479	0	2479
85485824	FHS	0	6014	0	6014					0	6014			0	4988	0	4988
85587749	FHS	0	5879	0	5879					0	5879			0	3953	0	3953
85669969	FHS	0	5941	0	5941					0	5941			0	5265	0	5265
85732156	FHS	0	5379	0	5379					0	5379			0	4510	0	4510
85749859	FHS	0	5998	0	5998					0	5998			0	5998	0	5998
86064173	FHS	0	4492	0	4492					0	4492			0	4492	0	4492
86146265	FHS	0	5641	0	5641					0	5641			0	5641	0	5641
86564343	FHS	1	2477	0	2477					1	2477			0	2477	0	2477
86628989	FHS	0	6019	0	6019					0	6019			0	5413	0	5413
86652965	FHS	0	6010	0	6010					0	6010			0	5038	0	5038
87229695	FHS	0	5895	0	5895					0	5895			0	5895	0	5895
87316676	FHS	0	6249	0	6249					0	6249			0	6122	0	6122
87504351	FHS	0	5888	0	5888					0	5888			0	5790	0	5790
87617151	FHS	0	6459	0	6459					0	6459			0	6459	0	6459
87701114	FHS	0	5899	0	5899					0	5899			0	5899	0	5899
87865923	FHS	0	5647	0	5647					0	5647			0	3848	0	3848
88101138	FHS	0	5345	0	5345					0	5345			0	5345	0	5345
88187003	FHS	0	5246	0	5246					0	5246			0	3765	0	3765
88282034	FHS	0	6266	0	6266					0	6266			0	6266	0	6266
88348658	FHS	0	6096	0	6096					0	6096			0	6096	0	6096
88601954	FHS	0	6088	0	6088					0	6088			0	6088	0	6088
88847574	FHS	0	6150	0	6150					0	6150			0	6150	0	6150
89039813	FHS	0	5573	0	5573					0	5573			0	5243	0	5243
89237797	FHS	0	6357	0	6357					0	6357			0	5307	0	5307
89541184	FHS	0	5632	0	5632					0	5632			0	5632	0	5632
90037216	FHS	0	5856	0	5856					0	5856			0	5361	0	5361
90180423	FHS	0	5870	0	5870					0	5870			0	5051	0	5051
90601404	FHS	0	5782	0	5782					0	5782			0	5782	0	5782
91114545	FHS	0	5919	0	5919					0	5919			0	5777	0	5777
91132892	FHS	0	5382	0	5382					0	5382			0	4741	0	4741
91134462	FHS	0	5793	0	5793					0	5793			0	5793	0	5793
91360106	FHS	0	6474	0	6474					0	6474			0	5227	0	5227
91617753	FHS	0	5853	0	5853					0	5853			0	5447	0	5447
91802140	FHS	0	6221	0	6221					0	6221			0	6221	0	6221
91996239	FHS	0	6430	0	6430					0	6430			0	6430	0	6430
92082526	FHS	0	5943	0	5943					0	5943			0	5943	0	5943
92674124	FHS	0	6182	0	6182					0	6182			0	5152	0	5152
92744177	FHS	0	6251	0	6251					0	6251			0	2331	0	2331
92802675	FHS	0	5724	0	5724					0	5724			0	3560	0	3560
92948302	FHS	0	5863	0	5863					0	5863			0	5353	0	5353
93355694	FHS	0	6079	0	6079					0	6079			0	5442	0	6079
93459600	FHS	0	5948	0	5948					0	5948			0	5948	0	5948
93549112	FHS	0	5957	0	5957					0	5957			0	5957	0	5957
94114627	FHS	0	6441	0	6441					0	6441			0	6441	0	6441
94118535	FHS	0	6304	0	6304					0	6304			0	5963	0	5963
94156746	FHS	0	5280	0	5280					0	5280			0	2165	0	2165
94474305	FHS	0	6048	0	6048					0	6048			0	5705	0	5705
94913937	FHS	0	6059	0	6059					0	6059			0	5542	0	5542
95057666	FHS	0	5489	0	5489					0	5489			0	5040	0	5040
95115409	FHS	0	6424	0	6424					0	6424			0	4394	0	4394
95180180	FHS	0	5486	0	5486					0	5486			0	5486	0	5486
95412634	FHS	0	6468	0	6468					0	6468			0	6128	0	6128
95570374	FHS	0	5225	0	5225					0	5225			0	5225	0	5225
95695836	FHS	0	6444	0	6444					0	6444			0	5086	0	6171
95735135	FHS	0	6077	0	6077					0	6077			0	6077	0	6077
96578110	FHS	0	6460	0	6460					0	6460			0	6460	0	6460
96619234	FHS	0	5919	0	5919					0	5919			0	5919	0	5919
96889971	FHS	0	6222	0	6222					0	6222			0	6222	0	6222
96977475	FHS	0	6446	0	6446					0	6446			0	5472	0	5472
97006049	FHS	0	5636	0	5636					0	5636			0	5636	0	5636
97284112	FHS	0	5305	0	5305					0	5305			0	5305	0	5305
97348187	FHS	0	5579	0	5579					0	5579			0	5005	0	5005
97587773	FHS	0	6305	0	6305					0	6305			0	4534	0	4534
97701673	FHS	0	5592	0	5592					0	5592			0	5014	0	5014
97891718	FHS	0	5999	0	5999					0	5999			0	5999	0	5999
97951942	FHS	0	6417	0	6417					0	6417			0	6417	0	6417
98130610	FHS	0	5608	0	5608					0	5608			0	5608	0	5608
98199159	FHS	0	6069	0	6069					0	6069			0	5942	0	5942
98204637	FHS	0	6245	0	6245					0	6245			0	6245	0	6245
98544490	FHS	0	6003	0	6003					0	6003			0	6003	0	6003
98825131	FHS	0	6118	0	6118					0	6118			0	6118	0	6118
99988411	FHS	0	6396	0	6396					0	6396			0	6396	0	6396
100011077	FHS	0	6056	0	6056					0	6056			0	6056	0	6056
100273471	FHS	0	5583	0	5583					0	5583			0	5295	0	5295
100884201	FHS	0	5691	0	5691					0	5691			0	5691	0	5691
101059805	FHS	0	2144	0	2144					0	2144			0	0	0	0
101261351	FHS	0	5618	0	5618					0	5618			0	3385	0	3385
101434264	FHS	0	5893	0	5893					0	5893			0	5893	0	5893
102084850	FHS	0	5346	0	5346					0	5346			0	5055	0	5055
102192519	FHS	0	5860	0	5860					0	5860			0	5860	0	5860
102291016	FHS	0	6300	0	6300					0	6300			0	6012	0	6012
102444151	FHS	0	5611	0	5611					0	5611			0	5611	0	5611
102527951	FHS	0	5753	0	5753					0	5753			0	2950	0	2950
102722171	FHS	0	6097	0	6097					0	6097			0	5691	0	5691
103261902	FHS	0	5703	0	5703					0	5703			0	2125	0	2125
103353354	FHS	0	6327	0	6327					0	6327			0	6327	0	6327
103417353	FHS	0	5725	0	5725					0	5725			0	3654	0	3654
103613356	FHS	0	6412	0	6412					0	6412			0	6412	0	6412
103677772	FHS	0	6187	0	6187					0	6187			0	6187	0	6187
104232385	FHS	0	6180	0	6180					0	6180			0	6180	0	6180
104297910	FHS	0	6286	0	6286					0	6286			0	6286	0	6286
104390484	FHS	0	6041	0	6041					0	6041			0	5148	0	5148
104440428	FHS	0	6059	0	6059					0	6059			0	5012	0	5012
104568700	FHS	0	705	0	705					0	705			0	705	0	705
104926819	FHS	0	6311	0	6311					0	6311			0	5740	0	5740
104947011	FHS	0	6188	0	6188					0	6188			0	6188	0	6188
105340992	FHS	0	6425	0	6425					0	6425			0	6425	0	6425
105857824	FHS	0	6093	0	6093					0	6093			0	6093	0	6093
106200943	FHS	0	5642	0	5642					0	5642			0	5306	0	5306
106204509	FHS	0	6216	0	6216					0	6216			0	6216	0	6216
106666515	FHS	0	5495	0	5495					0	5495			0	5144	0	5144
106975327	FHS	0	6248	0	6248					0	6248			0	5618	0	5618
106996498	FHS	0	4056	0	4056					0	4056			0	3367	0	3367
107336793	FHS	0	6079	0	6079					0	6079			0	5096	0	5096
107581781	FHS	0	5174	0	5174					0	5174			0	5174	0	5174
107649538	FHS	0	6059	0	6059					0	6059			1	3885	0	5603
108035676	FHS	0	5661	0	5661					0	5661			0	3507	0	3507
108166970	FHS	0	5424	0	5424					0	5424			0	4980	0	4980
108254262	FHS	0	5384	0	5384					0	5384			0	3890	0	3890
108877875	FHS	0	6266	0	6266					0	6266			0	4396	0	4396
109485296	FHS	0	6010	0	6010					0	6010			0	5012	0	5012
109622887	FHS	0	6133	0	6133					0	6133			0	6133	0	6133
109825097	FHS	0	6034	0	6034					0	6034			0	4886	0	4886
110521129	FHS	0	5977	0	5977					0	5977			0	5374	0	5374
110650205	FHS	0	5541	0	5541					0	5541			0	5394	0	5394
110671404	FHS	0	6266	0	6266					0	6266			0	6266	0	6266
110802069	FHS	0	5545	0	5545					0	5545			0	5235	0	5235
111310152	FHS	0	6276	0	6276					0	6276			0	5102	0	5102
111645305	FHS	0	6448	0	6448					0	6448			0	6448	0	6448
111904637	FHS	0	5746	0	5746					0	5746			0	4254	0	5746
111984952	FHS	0	5690	0	5690					0	5690			1	3630	0	5690
112215813	FHS	0	6192	0	6192					0	6192			0	5332	0	5332
112295642	FHS	0	5704	0	5704					0	5704			0	5495	0	5495
112311146	FHS	0	5447	0	5447					0	5447			0	4982	0	4982
113071933	FHS	0	6007	0	6007					0	6007			0	6007	0	6007
113275287	FHS	0	5307	0	5307					0	5307			0	5307	0	5307
113884578	FHS	1	1067	0	1067					1	1067			0	1067	0	1067
114258623	FHS	0	6217	0	6217					0	6217			0	6217	0	6217
114435322	FHS	0	5663	0	5663					0	5663			0	5020	0	5020
114768504	FHS	0	5265	0	5265					0	5265			0	5265	0	5265
115000275	FHS	0	6104	0	6104					0	6104			0	5691	0	5691
115031427	FHS	0	5486	0	5486					0	5486			0	5486	0	5486
115534429	FHS	0	6251	0	6251					0	6251			0	6251	0	6251
115577114	FHS	0	6417	0	6417					0	6417			0	4527	0	4527
116182495	FHS	0	5424	0	5424					0	5424			1	2934	0	5039
116423597	FHS	0	5832	0	5832					0	5832			0	5181	0	5181
116500722	FHS	0	6110	0	6110					0	6110			0	4901	0	4901
116822914	FHS	0	5639	0	5639					0	5639			0	2850	0	2850
116883135	FHS	0	6451	0	6451					0	6451			0	6451	0	6451
117074011	FHS	0	5900	0	5900					0	5900			0	5900	0	5900
117116679	FHS	0	6186	0	6186					0	6186			0	6186	0	6186
117124606	FHS	0	5772	0	5772					0	5772			0	5772	0	5772
117279416	FHS	0	6403	0	6403					0	6403			0	6403	0	6403
117670819	FHS	0	5872	0	5872					0	5872			0	5210	0	5210
118071075	FHS	0	6333	0	6333					0	6333			1	3386	0	5342
118198354	FHS	0	0	0	0					0	0			0	0	0	0
118272162	FHS	0	6256	0	6256					0	6256			0	5922	0	6256
118721461	FHS	0	6455	0	6455					0	6455			0	6455	0	6455
119194017	FHS	0	6018	0	6018					0	6018			0	6018	0	6018
119384120	FHS	0	5299	0	5299					0	5299			0	5299	0	5299
119429179	FHS	0	5902	0	5902					0	5902			0	5345	0	5345
119472522	FHS	0	4347	0	4347					0	4347			0	4347	0	4347
119702917	FHS	0	6097	0	6097					0	6097			0	5881	0	5881
120164757	FHS	0	5781	0	5781					0	5781			0	4993	0	4993
120180698	FHS	0	6034	0	6034					0	6034			0	5811	0	5811
120230761	FHS	0	5950	0	5950					0	5950			0	5950	0	5950
120537752	FHS	0	6084	0	6084					0	6084			0	5587	0	5587
120574808	FHS	0	6164	0	6164					0	6164			0	6164	0	6164
120691445	FHS	0	5627	0	5627					0	5627			0	5627	0	5627
120959464	FHS	0	5768	0	5768					0	5768			0	5083	0	5083
121052404	FHS	0	5553	0	5553					0	5553			1	4731	0	5553
121887588	FHS	0	5496	0	5496					0	5496			0	5496	0	5496
122136544	FHS	0	5412	0	5412					0	5412			0	4804	0	4804
122313000	FHS	0	6273	0	6273					0	6273			0	3961	0	3961
122335411	FHS	0	5454	0	5454					0	5454			0	5454	0	5454
122667949	FHS	0	6479	0	6479					0	6479			0	6479	0	6479
122704178	FHS	0	5947	0	5947					0	5947			0	5450	0	5450
123070557	FHS	0	6062	0	6062					0	6062			0	5503	0	5503
123119444	FHS	0	5758	0	5758					0	5758			0	5758	0	5758
123258730	FHS	0	6339	0	6339					0	6339			0	4408	0	4408
123317190	FHS	0	6067	0	6067					0	6067			0	5726	0	5726
123370441	FHS	0	5902	0	5902					0	5902			0	5348	0	5348
124373417	FHS	0	6061	0	6061					0	6061			0	6061	0	6061
124474029	FHS	0	6440	0	6440					0	6440			0	6440	0	6440
124820200	FHS	0	5307	0	5307					0	5307			0	5307	0	5307
125029324	FHS	0	6437	0	6437					0	6437			0	6038	0	6038
125253158	FHS	0	6405	0	6405					0	6405			0	6294	0	6294
126247236	FHS	0	5857	0	5857					0	5857			0	5857	0	5857
126753201	FHS	0	6364	0	6364					0	6364			0	6364	0	6364
126791615	FHS	0	5551	0	5551					0	5551			0	2863	0	2863
126816819	FHS	0	6143	0	6143					0	6143			0	5887	0	5887
127481069	FHS	0	5726	0	5726					0	5726			0	5726	0	5726
128395093	FHS	0	6397	0	6397					0	6397			0	6397	0	6397
129195589	FHS	0	6124	0	6124					0	6124			0	6124	0	6124
129491046	FHS	0	5611	0	5611					0	5611			0	4630	0	4630
129588365	FHS	0	6122	0	6122					0	6122			0	6122	0	6122
129743296	FHS	0	2463	0	2463					0	2463			1	2485	0	2485
129854427	FHS	0	5942	0	5942					0	5942			0	5773	0	5773
130121577	FHS	0	6399	0	6399					0	6399			0	5688	0	5688
130248551	FHS	0	5341	0	5341					0	5341			0	2411	0	2411
130252395	FHS	0	5958	0	5958					0	5958			0	5049	0	5049
130273932	FHS	0	5703	0	5703					0	5703			0	5703	0	5703
130646554	FHS	0	6367	0	6367					0	6367			0	5944	0	5944
131070542	FHS	0	6411	0	6411					0	6411			0	6411	0	6411
131158677	FHS	0	5932	0	5932					0	5932			0	4201	0	4201
132168903	FHS	0	6238	0	6238					0	6238			0	4960	0	4960
132491562	FHS	0	6308	0	6308					0	6308			0	5843	0	5843
132542700	FHS	1	1581	0	1581					1	1581			1	0	0	1581
132667355	FHS	0	5818	0	5818					0	5818			0	2900	0	2900
132840730	FHS	0	6405	0	6405					0	6405			0	4591	0	4591
132911454	FHS	0	5774	0	5774					0	5774			0	2971	0	2971
133137320	FHS	0	6402	0	6402					0	6402			1	1727	0	6402
133273682	FHS	0	6309	0	6309					0	6309			0	6309	0	6309
133291832	FHS	0	5731	0	5731					0	5731			0	5731	0	5731
133702171	FHS	0	6091	0	6091					0	6091			0	5026	0	6091
133989957	FHS	0	6104	0	6104					0	6104			0	6104	0	6104
135032592	FHS	0	5089	0	5089					0	5089			0	5089	0	5089
135118463	FHS	0	5605	0	5605					0	5605			0	5605	0	5605
135315668	FHS	0	6060	0	6060					0	6060			1	1475	0	4197
135374007	FHS	0	5990	0	5990					0	5990			0	5990	0	5990
135388058	FHS	0	5838	0	5838					0	5838			0	5512	0	5512
135657136	FHS	0	6425	0	6425					0	6425			0	6425	0	6425
135791080	FHS	0	5603	0	5603					0	5603			0	5576	0	5576
136326923	FHS	1	3240	1	3240					0	3240			1	2058	1	2058
136373894	FHS	0	6277	0	6277					0	6277			1	-5776	0	5261
136634236	FHS	0	5253	0	5253					0	5253			0	5147	0	5147
136743923	FHS	0	5744	0	5744					0	5744			0	5744	0	5744
136847398	FHS	0	6290	0	6290					0	6290			0	5831	0	5831
137752076	FHS	0	5526	0	5526					0	5526			0	4739	0	5526
137796652	FHS	0	6362	0	6362					0	6362			0	5244	0	5244
137834430	FHS	0	5866	0	5866					0	5866			0	5866	0	5866
137912805	FHS	0	6196	0	6196					0	6196			0	5635	0	5635
138439520	FHS	0	5390	0	5390					0	5390			0	5390	0	5390
138479623	FHS	0	6440	0	6440					0	6440			0	6440	0	6440
138493574	FHS	0	5572	0	5572					0	5572			0	5572	0	5572
138768178	FHS	0	6361	0	6361					0	6361			0	5170	0	5170
139036192	FHS	0	6140	0	6140					0	6140			0	6140	0	6140
139037218	FHS	0	5905	0	5905					0	5905			0	5905	0	5905
139380923	FHS	0	5347	0	5347					0	5347			0	4936	0	4936
139566179	FHS	0	6200	0	6200					0	6200			0	5306	0	5306
139604525	FHS	0	6171	0	6171					0	6171			0	6171	0	6171
139614037	FHS	0	4887	0	4887					0	4887			0	4887	0	4887
139762092	FHS	0	5962	0	5962					0	5962			0	3595	0	3595
140495176	FHS	0	5907	0	5907					0	5907			1	1068	0	5907
140686769	FHS	0	5507	0	5507					0	5507			0	4592	0	4592
140811125	FHS	0	5940	0	5940					0	5940			0	5408	0	5408
140821906	FHS	0	5751	0	5751					0	5751			0	5298	0	5298
140867096	FHS	0	6020	0	6020					0	6020			0	6020	0	6020
140981978	FHS	0	5982	0	5982					0	5982			0	5982	0	5982
141899999	FHS	0	6236	0	6236					0	6236			0	6236	0	6236
141917188	FHS	0	6018	0	6018					0	6018			0	6018	0	6018
142052227	FHS	0	6097	0	6097					0	6097			0	6097	0	6097
142244094	FHS	0	6270	0	6270					0	6270			0	6270	0	6270
142502208	FHS	0	6206	0	6206					0	6206			0	6206	0	6206
142728131	FHS	1	346	0	346					1	346			0	346	0	346
142870684	FHS	0	4792	0	4792					0	4792			0	4792	0	4792
143444509	FHS	0	6472	0	6472					0	6472			0	6472	0	6472
143594702	FHS	0	6075	0	6075					0	6075			0	5627	0	5627
143903639	FHS	0	6153	0	6153					0	6153			0	6153	0	6153
143930478	FHS	0	5578	0	5578					0	5578			0	4926	0	4926
144251055	FHS	0	6054	0	6054					0	6054			0	6054	0	6054
144685845	FHS	0	6410	0	6410					0	6410			0	6410	0	6410
144866268	FHS	0	5805	0	5805					0	5805			1	-2785	1	-2785
145303886	FHS	0	6249	0	6249					0	6249			0	6201	0	6201
145322846	FHS	0	5800	0	5800					0	5800			0	5323	0	5323
145840649	FHS	0	6027	0	6027					0	6027			0	6027	0	6027
146014560	FHS	0	6340	0	6340					0	6340			0	6340	0	6340
146122022	FHS	0	6459	0	6459					0	6459			0	6459	0	6459
146566261	FHS	0	4967	0	4967					0	4967			0	4967	0	4967
146614327	FHS	0	6384	0	6384					0	6384			0	6384	0	6384
146856892	FHS	0	6021	0	6021					0	6021			0	5789	0	5789
146961540	FHS	0	5677	0	5677					0	5677			0	5677	0	5677
147080847	FHS	0	6431	0	6431					0	6431			0	6431	0	6431
147165319	FHS	0	5755	0	5755					0	5755			0	5755	0	5755
147718254	FHS	0	6307	0	6307					0	6307			0	5552	0	5552
147944014	FHS	0	6013	0	6013					0	6013			0	5218	0	5218
148328153	FHS	0	5963	0	5963					0	5963			0	5523	0	5963
149002261	FHS	0	5701	0	5701					0	5701			0	5701	0	5701
149008963	FHS	0	6040	0	6040					0	6040			0	6040	0	6040
149028828	FHS	0	5703	0	5703					0	5703			0	5703	0	5703
149402393	FHS	0	5704	0	5704					0	5704			0	5704	0	5704
149667671	FHS	0	5976	0	5976					0	5976			1	5334	1	5334
150118014	FHS	1	4901	0	4901					1	4901			0	4901	0	4901
150295725	FHS	0	6124	0	6124					0	6124			0	5837	0	5837
150766379	FHS	0	5625	0	5625					0	5625			0	5625	0	5625
150962039	FHS	0	6167	0	6167					0	6167			0	6167	0	6167
151631339	FHS	0	5365	0	5365					0	5365			0	3603	0	3603
151774065	FHS	0	6172	0	6172					0	6172			0	6172	0	6172
151825965	FHS	0	5808	0	5808					0	5808			0	3554	0	3554
152019098	FHS	0	6052	0	6052					0	6052			0	6052	0	6052
152425481	FHS	0	5776	0	5776					0	5776			0	5554	0	5554
152715440	FHS	0	5789	0	5789					0	5789			0	5789	0	5789
152910975	FHS	0	5814	0	5814					0	5814			0	5814	0	5814
152953705	FHS	0	5887	0	5887					0	5887			0	5887	0	5887
153046009	FHS	0	5431	0	5431					0	5431			0	5431	0	5431
153089664	FHS	0	6292	0	6292					0	6292			0	5364	0	5364
153091640	FHS	0	6125	0	6125					0	6125			0	6125	0	6125
153400037	FHS	0	6308	0	6308					0	6308			0	6308	0	6308
153471224	FHS	1	1383	0	1383					1	1383			1	-1203	1	870
153630061	FHS	0	5755	0	5755					0	5755			0	5755	0	5755
154215533	FHS	0	5561	0	5561					0	5561			1	1384	0	5561
154750245	FHS	0	5754	0	5754					0	5754			0	5412	0	5412
155047597	FHS	0	6068	0	6068					0	6068			0	5553	0	5553
155062631	FHS	0	5401	0	5401					0	5401			0	4991	0	4991
155166128	FHS	0	5416	0	5416					0	5416			0	3381	0	3381
155361053	FHS	0	6322	0	6322					0	6322			0	6322	0	6322
155575500	FHS	0	6342	0	6342					0	6342			0	6342	0	6342
155642163	FHS	0	5620	0	5620					0	5620			0	4822	0	4822
155715378	FHS	1	4039	1	4039					0	4039			1	4039	0	4039
155985528	FHS	0	6440	0	6440					0	6440			0	6440	0	6440
156021535	FHS	0	6382	0	6382					0	6382			0	5881	0	5881
156022022	FHS	0	5809	0	5809					0	5809			0	5809	0	5809
156438412	FHS	0	6013	0	6013					0	6013			0	5915	0	5915
156969916	FHS	0	6152	0	6152					0	6152			0	6152	0	6152
157612930	FHS	0	6091	0	6091					0	6091			0	6091	0	6091
157685209	FHS	0	5998	0	5998					0	5998			0	4940	0	4940
157759432	FHS	0	6138	0	6138					0	6138			0	6138	0	6138
157874460	FHS	0	6430	0	6430					0	6430			0	6430	0	6430
157897461	FHS	1	545	0	545					1	545			0	545	0	545
157928775	FHS	0	5466	0	5466					0	5466			0	5227	0	5227
158443059	FHS	0	6290	0	6290					0	6290			0	5898	0	5898
158723652	FHS	0	6356	0	6356					0	6356			0	6121	0	6121
158737479	FHS	0	6376	0	6376					0	6376			0	6376	0	6376
159218316	FHS	0	5745	0	5745					0	5745			0	5745	0	5745
159448585	FHS	0	6157	0	6157					0	6157			0	5072	0	5072
159485431	FHS	0	5865	0	5865					0	5865			0	3183	0	3183
159710874	FHS	0	6430	0	6430					0	6430			0	6146	0	6146
159830589	FHS	0	6451	0	6451					0	6451			0	6451	0	6451
159895461	FHS	0	5762	0	5762					0	5762			0	5762	0	5762
160038933	FHS	0	6202	0	6202					0	6202			0	6202	0	6202
160143795	FHS	0	6228	0	6228					0	6228			0	6228	0	6228
160191470	FHS	0	5723	0	5723					0	5723			0	5519	0	5519
160266726	FHS	0	6238	0	6238					0	6238			0	4243	0	4243
160567198	FHS	0	6320	0	6320					0	6320			0	6320	0	6320
160878227	FHS	0	5688	0	5688					0	5688			0	5688	0	5688
161088335	FHS	0	2863	0	2863					0	2863			0	2863	0	2863
161177071	FHS	0	6304	0	6304					0	6304			0	5222	0	6304
161362430	FHS	0	6178	0	6178					0	6178			0	6178	0	6178
161377180	FHS	0	5920	0	5920					0	5920			0	5920	0	5920
161661162	FHS	0	5879	0	5879					0	5879			0	5879	0	5879
161769462	FHS	0	6369	0	6369					0	6369			0	5101	0	5101
161771907	FHS	0	6188	0	6188					0	6188			0	5767	0	5767
162116791	FHS	0	5349	0	5349					0	5349			0	5349	0	5349
162581453	FHS	0	6363	0	6363					0	6363			0	6215	0	6215
162775772	FHS	0	5817	0	5817					0	5817			0	5817	0	5817
162839024	FHS	0	6087	0	6087					0	6087			1	5013	1	5060
163044154	FHS	0	6332	0	6332					0	6332			0	5354	0	5354
163695303	FHS	0	5151	0	5151					0	5151			0	5151	0	5151
164063725	FHS	0	5737	0	5737					0	5737			0	3862	0	3862
164098597	FHS	0	5916	0	5916					0	5916			0	5791	0	5791
164235320	FHS	0	5519	0	5519					0	5519			0	5519	0	5519
164554844	FHS	0	5499	0	5499					0	5499			0	5499	0	5499
164711873	FHS	0	5957	0	5957					0	5957			0	5957	0	5957
164780743	FHS	0	5460	0	5460					0	5460			0	5120	0	5460
164864769	FHS	0	5176	0	5176					0	5176			0	4525	0	4525
164930537	FHS	0	5870	0	5870					0	5870			0	5870	0	5870
165163169	FHS	0	5634	0	5634					0	5634			0	5634	0	5634
165314046	FHS	0	5524	0	5524					0	5524			0	5065	0	5065
165550068	FHS	0	4288	0	4288					0	4288			0	4288	0	4288
165653232	FHS	0	6169	0	6169					0	6169			0	6169	0	6169
165722701	FHS	0	6392	0	6392					0	6392			0	5324	0	5324
165805023	FHS	0	5758	0	5758					0	5758			0	4771	0	4771
166046558	FHS	0	5775	0	5775					0	5775			0	2919	0	2919
166233238	FHS	0	5284	0	5284					0	5284			0	5284	0	5284
166529294	FHS	1	1738	0	1738					1	1738			0	1738	0	1738
166933287	FHS	0	5046	0	5046					0	5046			0	3566	0	3566
167414523	FHS	0	6055	0	6055					0	6055			0	6055	0	6055
167414824	FHS	0	5941	0	5941					0	5941			0	5941	0	5941
168129988	FHS	0	5670	0	5670					0	5670			0	3634	0	3634
168277221	FHS	0	1251	0	1251					0	1251			0	1251	0	1251
168744889	FHS	0	6423	0	6423					0	6423			0	6423	0	6423
168811966	FHS	0	5927	0	5927					0	5927			0	5405	0	5405
169250357	FHS	0	5766	0	5766					0	5766			0	3851	0	3851
169431906	FHS	0	5998	0	5998					0	5998			0	2385	0	2385
169433663	FHS	0	6312	0	6312					0	6312			0	6312	0	6312
169470542	FHS	0	6404	0	6404					0	6404			0	6404	0	6404
169700855	FHS	0	5618	0	5618					0	5618			0	5618	0	5618
169748846	FHS	1	3639	0	3639					1	3639			0	3639	0	3639
169811863	FHS	0	5354	0	5354					0	5354			0	5186	0	5186
170032220	FHS	0	6362	0	6362					0	6362			0	6362	0	6362
170040612	FHS	0	5940	0	5940					0	5940			0	2694	0	2694
170639408	FHS	0	5492	0	5492					0	5492			0	4794	0	4794
170758494	FHS	0	2462	0	2462					0	2462			1	-2991	0	2239
170800690	FHS	0	5701	0	5701					0	5701			0	5276	0	5276
170924626	FHS	0	2405	0	2405					0	2405			0	2405	0	2405
171053847	FHS	0	5853	0	5853					0	5853			0	5853	0	5853
171091938	FHS	0	5632	0	5632					0	5632			0	5632	0	5632
171274137	FHS	0	6385	0	6385					0	6385			0	6385	0	6385
172320154	FHS	0	6362	0	6362					0	6362			0	6131	0	6131
172333397	FHS	0	5661	0	5661					0	5661			0	4796	0	4796
172884453	FHS	0	5626	0	5626					0	5626			0	4843	0	4843
172886099	FHS	0	5805	0	5805					0	5805			0	5805	0	5805
173323926	FHS	0	6131	0	6131					0	6131			0	6131	0	6131
173503202	FHS	0	6264	0	6264					0	6264			0	5332	0	5332
173791843	FHS	0	6111	0	6111					0	6111			0	5994	0	5994
174104889	FHS	0	5895	0	5895					0	5895			0	5895	0	5895
174313368	FHS	0	6406	0	6406					0	6406			0	5425	0	5425
174335800	FHS	0	6000	0	6000					0	6000			0	6000	0	6000
174628241	FHS	0	6301	0	6301					0	6301			0	6199	0	6199
174914550	FHS	0	5746	0	5746					0	5746			0	5746	0	5746
175028806	FHS	0	5655	0	5655					0	5655			0	5628	0	5628
175276814	FHS	0	6074	0	6074					0	6074			0	6074	0	6074
175289249	FHS	0	6138	0	6138					0	6138			0	6138	0	6138
175533759	FHS	0	6364	0	6364					0	6364			0	6364	0	6364
175801922	FHS	0	6371	0	6371					0	6371			0	6371	0	6371
176559207	FHS	0	6266	0	6266					0	6266			0	6207	0	6207
176683264	FHS	0	6173	0	6173					0	6173			0	5748	0	5748
176725836	FHS	0	2379	0	2379					0	2379			1	4380	1	4411
176998022	FHS	0	5689	0	5689					0	5689			0	5689	0	5689
177155717	FHS	0	5580	0	5580					0	5580			0	4935	0	4935
177366374	FHS	0	5971	0	5971					0	5971			0	5971	0	5971
177586363	FHS	0	6158	0	6158					0	6158			0	6096	0	6096
178250655	FHS	0	6139	0	6139					0	6139			0	5746	0	5746
178851976	FHS	0	5403	0	5403					0	5403			0	5403	0	5403
179416047	FHS	0	5837	0	5837					0	5837			0	3849	0	3849
179531414	FHS	0	6472	0	6472					0	6472			0	6237	0	6237
179848494	FHS	0	5634	0	5634					0	5634			0	5634	0	5634
179950263	FHS	0	6244	0	6244					0	6244			0	6244	0	6244
181085659	FHS	0	6186	0	6186					0	6186			0	6186	0	6186
181500454	FHS	0	5829	0	5829					0	5829			0	5829	0	5829
181569223	FHS	0	5810	0	5810					0	5810			0	5810	0	5810
181573528	FHS	0	6185	0	6185					0	6185			0	6185	0	6185
181722494	FHS	0	5453	0	5453					0	5453			0	4791	0	4791
182059849	FHS	0	5898	0	5898					0	5898			0	5898	0	5898
182156457	FHS	0	6390	0	6390					0	6390			0	6390	0	6390
182315342	FHS	0	6025	0	6025					0	6025			0	5885	0	5885
182346090	FHS	0	5709	0	5709					0	5709			0	4843	0	4843
182350956	FHS	0	5507	0	5507					0	5507			0	2974	0	2974
182630694	FHS	0	5531	0	5531					0	5531			0	5531	0	5531
183066443	FHS	0	5817	0	5817					0	5817			0	5817	0	5817
183066922	FHS	0	6426	0	6426					0	6426			0	6426	0	6426
183127448	FHS	0	6399	0	6399					0	6399			0	6399	0	6399
183231656	FHS	0	5999	0	5999					0	5999			0	5999	0	5999
183373642	FHS	0	6070	0	6070					0	6070			0	5328	0	5328
183869403	FHS	0	5720	0	5720					0	5720			1	1879	0	5442
184075057	FHS	0	5837	0	5837					0	5837			0	5837	0	5837
184289880	FHS	0	5947	0	5947					0	5947			0	3085	0	3085
184346855	FHS	0	5465	0	5465					0	5465			0	5465	0	5465
184387418	FHS	0	6369	0	6369					0	6369			0	6044	0	6044
184426516	FHS	0	6193	0	6193					0	6193			1	5648	0	5735
184454409	FHS	0	6131	0	6131					0	6131			0	5172	0	5172
184455353	FHS	0	5352	0	5352					0	5352			0	4973	0	4973
184730435	FHS	0	5654	0	5654					0	5654			0	5038	0	5038
184876927	FHS	0	6284	0	6284					0	6284			0	6284	0	6284
185104453	FHS	0	5731	0	5731					0	5731			0	5389	0	5389
185323635	FHS	0	5943	0	5943					0	5943			0	5943	0	5943
185482448	FHS	0	5784	0	5784					0	5784			1	-736	0	5784
185986469	FHS	0	6079	0	6079					0	6079			0	6079	0	6079
186034124	FHS	0	6192	0	6192					0	6192			0	5159	0	6192
186166711	FHS	0	5968	0	5968					0	5968			0	5968	0	5968
186427619	FHS	0	6145	0	6145					0	6145			0	5124	0	5124
186965749	FHS	0	6111	0	6111					0	6111			0	6111	0	6111
187015667	FHS	0	5915	0	5915					0	5915			0	5585	0	5585
187294449	FHS	0	6118	0	6118					0	6118			1	4109	0	5484
187362678	FHS	0	6300	0	6300					0	6300			0	6300	0	6300
187486756	FHS	1	1358	1	1358					0	1358			1	1358	0	1358
187616909	FHS	0	6406	0	6406					0	6406			0	6406	0	6406
187695907	FHS	0	6132	0	6132					0	6132			0	6132	0	6132
188296438	FHS	0	6109	0	6109					0	6109			0	6109	0	6109
189671666	FHS	0	6032	0	6032					0	6032			0	6032	0	6032
189734263	FHS	0	5803	0	5803					0	5803			0	5803	0	5803
189883161	FHS	0	5965	0	5965					0	5965			0	3543	0	3543
190509898	FHS	0	6180	0	6180					0	6180			0	6180	0	6180
190967024	FHS	0	6045	0	6045					0	6045			0	6045	0	6045
191401789	FHS	0	5964	0	5964					0	5964			0	4158	0	4158
191665428	FHS	0	5650	0	5650					0	5650			0	3548	0	3548
192202677	FHS	0	6131	0	6131					0	6131			0	5308	0	5308
192595123	FHS	0	5803	0	5803					0	5803			0	5564	0	5564
192732218	FHS	1	4946	0	4946					1	4946			0	4946	0	4946
192869192	FHS	0	5800	0	5800					0	5800			0	5800	0	5800
192929225	FHS	0	5824	0	5824					0	5824			0	4993	0	4993
193523957	FHS	0	6047	0	6047					0	6047			0	6047	0	6047
193882854	FHS	0	6273	0	6273					0	6273			0	6273	0	6273
194516534	FHS	0	5628	0	5628					0	5628			0	5628	0	5628
194591207	FHS	0	6283	0	6283					0	6283			0	5716	0	6283
194792700	FHS	0	5557	0	5557					0	5557			0	3556	0	3556
194817419	FHS	0	6182	0	6182					0	6182			0	6182	0	6182
194863270	FHS	0	5710	0	5710					0	5710			0	5297	0	5297
195151859	FHS	0	6298	0	6298					0	6298			0	6298	0	6298
195307363	FHS	0	5908	0	5908					0	5908			0	5768	0	5768
195888379	FHS	0	5445	0	5445					0	5445			0	5248	0	5248
196746314	FHS	0	5681	0	5681					0	5681			0	5159	0	5159
196794933	FHS	0	5922	0	5922					0	5922			0	2526	0	2526
197063863	FHS	0	6483	0	6483					0	6483			0	6483	0	6483
197149387	FHS	0	6052	0	6052					0	6052			0	5898	0	5898
197594275	FHS	0	6049	0	6049					0	6049			0	5212	0	5212
197612736	FHS	0	6152	0	6152					0	6152			0	3675	0	3675
197768777	FHS	0	5856	0	5856					0	5856			0	5856	0	5856
198164589	FHS	0	5706	0	5706					0	5706			0	5706	0	5706
198229220	FHS	0	6075	0	6075					0	6075			0	5692	0	5692
198265544	FHS	0	5537	0	5537					0	5537			1	519	0	5537
198622891	FHS	0	5992	0	5992					0	5992			0	5992	0	5992
198696110	FHS	0	5503	0	5503					0	5503			0	5503	0	5503
198710218	FHS	0	5948	0	5948					0	5948			0	5948	0	5948
198782090	FHS	0	6083	0	6083					0	6083			0	5634	0	6083
198897678	FHS	0	6279	0	6279					0	6279			0	6279	0	6279
199257386	FHS	0	5544	0	5544					0	5544			0	5207	0	5207
199262434	FHS	0	5961	0	5961					0	5961			0	5626	0	5626
199471374	FHS	0	3937	0	3937					0	3937			0	3937	0	3937
199781221	FHS	0	6426	0	6426					0	6426			0	6426	0	6426
199822362	FHS	0	5895	0	5895					0	5895			0	2506	0	2506
199890889	FHS	0	5762	0	5762					0	5762			0	5339	0	5339
200059938	FHS	0	6467	0	6467					0	6467			0	6161	0	6161
200414788	FHS	0	5717	0	5717					0	5717			0	5284	0	5284
200495532	FHS	0	5909	0	5909					0	5909			0	5607	0	5607
200868189	FHS	0	5576	0	5576					0	5576			0	5576	0	5576
200967448	FHS	0	6159	0	6159					0	6159			0	5244	0	5244
201043792	FHS	0	5699	0	5699					0	5699			0	2101	0	5415
201207959	FHS	0	5865	0	5865					0	5865			0	5865	0	5865
201451589	FHS	0	6416	0	6416					0	6416			0	6416	0	6416
201907605	FHS	1	5082	0	5082					1	5082			0	5082	0	5082
201915774	FHS	0	6203	0	6203					0	6203			1	-3188	0	4467
201990753	FHS	0	6012	0	6012					0	6012			0	6012	0	6012
202599266	FHS	0	6255	0	6255					0	6255			0	6255	0	6255
202687811	FHS	0	6403	0	6403					0	6403			0	6403	0	6403
202689456	FHS	0	6101	0	6101					0	6101			0	4970	0	4970
202691952	FHS	0	5676	0	5676					0	5676			0	5676	0	5676
202794713	FHS	0	6294	0	6294					0	6294			0	6294	0	6294
203056461	FHS	0	6102	0	6102					0	6102			0	5681	0	5681
204909249	FHS	0	6314	0	6314					0	6314			0	6314	0	6314
205032849	FHS	0	6481	0	6481					0	6481			0	6190	0	6190
205192998	FHS	0	6069	0	6069					0	6069			0	5635	0	5635
205700226	FHS	0	4841	0	4841					0	4841			0	3287	0	3287
205787182	FHS	0	6412	0	6412					0	6412			1	3370	0	6412
205959210	FHS	0	6089	0	6089					0	6089			0	6089	0	6089
205989877	FHS	0	5577	0	5577					0	5577			0	5202	0	5202
206175388	FHS	0	5568	0	5568					0	5568			0	4896	0	5535
206206886	FHS	0	2204	0	2204					0	2204			0	0	0	0
206587512	FHS	0	5912	0	5912					0	5912			0	5912	0	5912
207153555	FHS	0	6269	0	6269					0	6269			0	6185	0	6185
207385545	FHS	0	5531	0	5531					0	5531			0	5432	0	5432
208158598	FHS	0	6231	0	6231					0	6231			0	5226	0	6231
208161710	FHS	0	6182	0	6182					0	6182			0	5759	0	5759
209275905	FHS	0	5662	0	5662					0	5662			0	5042	0	5042
209289300	FHS	0	5986	0	5986					0	5986			0	5986	0	5986
209485887	FHS	0	6333	0	6333					0	6333			0	6333	0	6333
209566785	FHS	0	6199	0	6199					0	6199			0	6199	0	6199
209765304	FHS	0	6103	0	6103					0	6103			0	6103	0	6103
209778573	FHS	0	5387	0	5387					0	5387			0	5163	0	5163
209944501	FHS	0	6006	0	6006					0	6006			0	6006	0	6006
210125695	FHS	0	5377	0	5377					0	5377			0	3636	0	3636
210316249	FHS	0	5397	0	5397					0	5397			0	5397	0	5397
210598560	FHS	0	4809	0	4809					0	4809			0	737	0	737
210758614	FHS	0	6370	0	6370					0	6370			1	4054	0	6370
211073209	FHS	0	6005	0	6005					0	6005			0	6005	0	6005
211123229	FHS	0	5804	0	5804					0	5804			0	5804	0	5804
211615615	FHS	0	5621	0	5621					0	5621			0	5621	0	5621
211660639	FHS	0	4783	0	4783					0	4783			1	636	0	3058
212035868	FHS	0	5529	0	5529					0	5529			0	3744	0	3744
212613923	FHS	0	5862	0	5862					0	5862			0	1946	0	1946
212617830	FHS	0	5552	0	5552					0	5552			0	5518	0	5518
212758018	FHS	0	6153	0	6153					0	6153			0	6153	0	6153
213233159	FHS	0	5916	0	5916					0	5916			0	5601	0	5601
213558727	FHS	0	5902	0	5902					0	5902			0	5902	0	5902
213925210	FHS	0	6367	0	6367					0	6367			0	5386	0	5386
214786565	FHS	0	6369	0	6369					0	6369			0	6081	0	6081
215041760	FHS	0	6243	0	6243					0	6243			1	-3817	0	4886
215421295	FHS	0	6375	0	6375					0	6375			0	5530	0	5530
215673890	FHS	0	5737	0	5737					0	5737			0	4662	0	4662
216175297	FHS	0	6136	0	6136					0	6136			0	5264	0	5264
216704238	FHS	0	6461	0	6461					0	6461			0	6461	0	6461
216938433	FHS	0	6074	0	6074					0	6074			0	6074	0	6074
217343239	FHS	0	6007	0	6007					0	6007			0	4293	0	4293
217495607	FHS	0	6482	0	6482					0	6482			0	5917	0	5917
217720491	FHS	0	6269	0	6269					0	6269			0	3460	0	3460
217950335	FHS	0	5830	0	5830					0	5830			0	5392	0	5392
218340105	FHS	0	6284	0	6284					0	6284			0	5472	0	5472
218499828	FHS	0	5867	0	5867					0	5867			0	5867	0	5867
218503064	FHS	0	1736	0	1736					0	1736			0	0	0	0
218823049	FHS	0	6446	0	6446					0	6446			0	6446	0	6446
218996435	FHS	0	5794	0	5794					0	5794			0	5794	0	5794
219001236	FHS	0	5562	0	5562					0	5562			0	5562	0	5562
219011140	FHS	0	6353	0	6353					0	6353			0	6132	0	6132
219120164	FHS	0	5174	0	5174					0	5174			0	5174	0	5174
219310653	FHS	0	5647	0	5647					0	5647			0	4861	0	4861
219341799	FHS	0	6038	0	6038					0	6038			0	6038	0	6038
219635316	FHS	0	6336	0	6336					0	6336			0	5309	0	5309
219963921	FHS	0	5811	0	5811					0	5811			0	5787	0	5787
220252406	FHS	0	5669	0	5669					0	5669			0	5668	0	5668
220418283	FHS	0	5621	0	5621					0	5621			0	4956	0	5621
220427118	FHS	0	6202	0	6202					0	6202			0	6202	0	6202
220614265	FHS	0	6433	0	6433					0	6433			0	6433	0	6433
220667686	FHS	0	6313	0	6313					0	6313			0	6313	0	6313
220858816	FHS	0	6363	0	6363					0	6363			0	6363	0	6363
221066136	FHS	0	5668	0	5668					0	5668			0	5668	0	5668
221623173	FHS	0	5675	0	5675					0	5675			0	5494	0	5494
221663289	FHS	0	5608	0	5608					0	5608			0	3719	0	3719
222042887	FHS	0	6201	0	6201					0	6201			0	6201	0	6201
222182892	FHS	0	5996	0	5996					0	5996			0	5900	0	5900
222197900	FHS	0	5881	0	5881					0	5881			0	5881	0	5881
222546166	FHS	0	6068	0	6068					0	6068			0	5622	0	5622
222936662	FHS	0	6140	0	6140					0	6140			0	5237	0	5237
223076243	FHS	0	5520	0	5520					0	5520			0	5520	0	5520
223101347	FHS	0	6445	0	6445					0	6445			0	5139	0	5139
224040819	FHS	0	6048	0	6048					0	6048			0	6048	0	6048
224182061	FHS	0	6165	0	6165					0	6165			0	6165	0	6165
224781076	FHS	1	1103	0	1103					1	1103			0	1103	0	1103
224830636	FHS	0	6327	0	6327					0	6327			0	5096	0	5096
224888919	FHS	0	5673	0	5673					0	5673			0	4564	0	4564
224927324	FHS	0	5537	0	5537					0	5537			0	3149	0	3149
225206072	FHS	0	5782	0	5782					0	5782			0	5141	0	5141
225228802	FHS	0	5940	0	5940					0	5940			1	0	0	5940
225232213	FHS	0	5640	0	5640					0	5640			0	4899	0	4899
225675588	FHS	0	6117	0	6117					0	6117			0	6117	0	6117
225736863	FHS	0	6195	0	6195					0	6195			0	6195	0	6195
226082338	FHS	0	5788	0	5788					0	5788			0	5150	0	5150
226424891	FHS	0	5546	0	5546					0	5546			0	5546	0	5546
226447788	FHS	0	5618	0	5618					0	5618			0	4947	0	4947
226510255	FHS	0	6381	0	6381					0	6381			0	6381	0	6381
226800088	FHS	0	5726	0	5726					0	5726			1	-390	0	5056
226843070	FHS	0	6251	0	6251					0	6251			0	4257	0	4257
226973105	FHS	0	6034	0	6034					0	6034			0	4985	0	4985
227330718	FHS	0	6454	0	6454					0	6454			0	5467	0	5467
227826694	FHS	1	4976	0	4976					1	4976			1	3972	1	3972
227930423	FHS	0	5929	0	5929					0	5929			0	5200	0	5200
228142788	FHS	0	5795	0	5795					0	5795			0	1006	0	1006
228282617	FHS	0	5901	0	5901					0	5901			0	5901	0	5901
228502053	FHS	0	6094	0	6094					0	6094			0	6094	0	6094
228651783	FHS	0	6383	0	6383					0	6383			0	6383	0	6383
229061848	FHS	0	5516	0	5516					0	5516			0	0	0	0
229147914	FHS	0	5227	0	5227					0	5227			0	5227	0	5227
229339937	FHS	0	6021	0	6021					0	6021			0	6021	0	6021
229646825	FHS	0	5906	0	5906					0	5906			1	3088	0	5906
229879639	FHS	0	5804	0	5804					0	5804			0	5804	0	5804
230134588	FHS	0	2625	0	2625					0	2625			0	2625	0	2625
230274055	FHS	0	6243	0	6243					0	6243			0	5893	0	5893
230337386	FHS	0	6347	0	6347					0	6347			0	6347	0	6347
230765197	FHS	0	6298	0	6298					0	6298			0	5439	0	5439
231522767	FHS	0	6290	0	6290					0	6290			0	6290	0	6290
231695389	FHS	0	5829	0	5829					0	5829			0	5829	0	5829
231884023	FHS	0	5640	0	5640					0	5640			0	5312	0	5312
231938359	FHS	0	6236	0	6236					0	6236			0	5165	0	5165
231995303	FHS	0	5753	0	5753					0	5753			0	4433	0	4433
232097997	FHS	0	6000	0	6000					0	6000			0	6000	0	6000
232782976	FHS	0	6194	0	6194					0	6194			0	6194	0	6194
232783266	FHS	0	5901	0	5901					0	5901			0	2682	0	2682
232925739	FHS	0	5821	0	5821					0	5821			0	5821	0	5821
233059961	FHS	0	5839	0	5839					0	5839			0	5839	0	5839
233204229	FHS	0	6361	0	6361					0	6361			0	5258	0	5258
233273383	FHS	0	6181	0	6181					0	6181			0	4920	0	6181
233728296	FHS	0	5811	0	5811					0	5811			0	5664	0	5664
233915825	FHS	0	5556	0	5556					0	5556			0	4321	0	4321
234459350	FHS	0	6314	0	6314					0	6314			0	6314	0	6314
234576751	FHS	0	6278	0	6278					0	6278			0	6278	0	6278
234681084	FHS	0	2417	0	2417					0	2417			0	2417	0	2417
235055285	FHS	0	5384	0	5384					0	5384			0	5384	0	5384
235323414	FHS	0	5698	0	5698					0	5698			0	5645	0	5645
235392450	FHS	0	6060	0	6060					0	6060			0	6060	0	6060
235542596	FHS	0	5874	0	5874					0	5874			0	5874	0	5874
235775655	FHS	0	5770	0	5770					0	5770			0	5770	0	5770
236040158	FHS	0	6081	0	6081					0	6081			0	6081	0	6081
236216234	FHS	0	6005	0	6005					0	6005			0	5510	0	5510
236479282	FHS	0	5558	0	5558					0	5558			0	5558	0	5558
236567504	FHS	0	5415	0	5415					0	5415			0	5415	0	5415
236620985	FHS	0	5985	0	5985					0	5985			0	5439	0	5439
236684426	FHS	0	6172	0	6172					0	6172			1	0	0	6172
236800254	FHS	0	5608	0	5608					0	5608			0	5490	0	5490
236983743	FHS	0	6458	0	6458					0	6458			0	6458	0	6458
237007840	FHS	1	3702	1	3702					0	3702			1	3702	0	3702
237194618	FHS	0	6221	0	6221					0	6221			0	6221	0	6221
237559890	FHS	0	6291	0	6291					0	6291			0	6291	0	6291
237799526	FHS	0	5847	0	5847					0	5847			0	4251	0	4251
238867115	FHS	0	2465	0	2465					0	2465			0	2465	0	2465
238981144	FHS	0	5639	0	5639					0	5639			0	5639	0	5639
239149597	FHS	0	6412	0	6412					0	6412			1	1511	0	5172
239235728	FHS	0	6482	0	6482					0	6482			0	5239	0	5239
239329192	FHS	0	5800	0	5800					0	5800			0	4072	0	4072
239551568	FHS	0	5586	0	5586					0	5586			0	5586	0	5586
239741675	FHS	0	5746	0	5746					0	5746			0	4866	0	5403
239773245	FHS	0	5427	0	5427					0	5427			0	5427	0	5427
240225689	FHS	0	4826	0	4826					0	4826			0	4826	0	4826
240342188	FHS	0	6049	0	6049					0	6049			0	5128	0	5128
240475300	FHS	0	6027	0	6027					0	6027			0	6027	0	6027
240581575	FHS	0	6033	0	6033					0	6033			0	6033	0	6033
240800870	FHS	0	6319	0	6319					0	6319			0	6319	0	6319
240952835	FHS	0	5319	0	5319					0	5319			0	5319	0	5319
241143667	FHS	0	4885	0	4885					0	4885			0	4885	0	4885
241334075	FHS	0	6411	0	6411					0	6411			0	5073	0	5073
241507293	FHS	0	6307	0	6307					0	6307			0	6307	0	6307
241868888	FHS	0	5962	0	5962					0	5962			0	5962	0	5962
241941158	FHS	0	6236	0	6236					0	6236			0	6236	0	6236
242845121	FHS	0	6122	0	6122					0	6122			0	6122	0	6122
242871569	FHS	0	6284	0	6284					0	6284			0	2227	0	2227
242936380	FHS	0	5888	0	5888					0	5888			0	5232	0	5232
243561517	FHS	0	6325	0	6325					0	6325			0	6066	0	6066
243764739	FHS	0	6094	0	6094					0	6094			0	6062	0	6062
244071601	FHS	0	6000	0	6000					0	6000			1	3215	0	5131
244083117	FHS	0	6335	0	6335					0	6335			0	6335	0	6335
244125106	FHS	0	6279	0	6279					0	6279			0	6279	0	6279
244620239	FHS	0	6432	0	6432					0	6432			0	5370	0	5370
244793350	FHS	0	5605	0	5605					0	5605			0	4698	0	4698
245334110	FHS	0	5550	0	5550					0	5550			0	5550	0	5550
245618454	FHS	0	6067	0	6067					0	6067			0	6067	0	6067
245870768	FHS	0	5695	0	5695					0	5695			0	5535	0	5535
245878825	FHS	0	5541	0	5541					0	5541			0	5541	0	5541
246004077	FHS	0	5215	0	5215					0	5215			0	5215	0	5215
246632390	FHS	0	5908	0	5908					0	5908			0	5908	0	5908
246643537	FHS	0	6139	0	6139					0	6139			0	6139	0	6139
246797007	FHS	0	5452	0	5452					0	5452			0	2414	0	2414
246917854	FHS	0	5438	0	5438					0	5438			0	1992	0	1992
247242803	FHS	0	5551	0	5551					0	5551			0	4980	0	4980
247316512	FHS	0	6343	0	6343					0	6343			0	5317	0	5317
247318338	FHS	0	3706	0	3706					0	3706			0	3706	0	3706
247470876	FHS	0	6047	0	6047					0	6047			0	5609	0	5609
247570523	FHS	0	5898	0	5898					0	5898			0	5898	0	5898
247763768	FHS	1	2913	0	2913					1	2913			0	2913	0	2913
247838290	FHS	0	6269	0	6269					0	6269			0	6074	0	6269
248230483	FHS	0	5454	0	5454					0	5454			0	2020	0	2020
248321543	FHS	0	6055	0	6055					0	6055			0	6055	0	6055
248448334	FHS	0	5888	0	5888					0	5888			0	5336	0	5336
248606292	FHS	0	6017	0	6017					0	6017			0	5184	0	5184
248646850	FHS	0	5565	0	5565					0	5565			0	5565	0	5565
248731771	FHS	0	5814	0	5814					0	5814			0	5689	0	5689
248825802	FHS	0	6336	0	6336					0	6336			0	6336	0	6336
248894834	FHS	0	6069	0	6069					0	6069			0	6069	0	6069
249149416	FHS	0	5600	0	5600					0	5600			0	5355	0	5355
249156840	FHS	0	5993	0	5993					0	5993			0	5993	0	5993
249307155	FHS	0	6145	0	6145					0	6145			0	5717	0	5717
249714500	FHS	0	5955	0	5955					0	5955			0	5955	0	5955
249803357	FHS	0	6138	0	6138					0	6138			0	4923	0	4923
250346249	FHS	0	5398	0	5398					0	5398			0	5398	0	5398
250983566	FHS	0	6326	0	6326					0	6326			0	6326	0	6326
251232495	FHS	0	6102	0	6102					0	6102			0	6102	0	6102
251406100	FHS	0	6234	0	6234					0	6234			0	5446	0	5446
251509832	FHS	0	5430	0	5430					0	5430			0	5430	0	5430
251718189	FHS	0	6080	0	6080					0	6080			0	6080	0	6080
251756064	FHS	0	5678	0	5678					0	5678			0	5049	0	5049
252479142	FHS	0	5801	0	5801					0	5801			0	5586	0	5586
252645178	FHS	0	6413	0	6413					0	6413			0	6413	0	6413
252707169	FHS	0	4922	0	4922					0	4922			0	2178	0	2178
252802321	FHS	0	5434	0	5434					0	5434			0	5434	0	5434
252976345	FHS	0	6144	0	6144					0	6144			0	4898	0	4898
253022159	FHS	0	5551	0	5551					0	5551			0	2854	0	2854
254160759	FHS	0	5550	0	5550					0	5550			0	5038	0	5038
254204221	FHS	0	6256	0	6256					0	6256			0	6256	0	6256
254540451	FHS	0	5747	0	5747					0	5747			0	5747	0	5747
254676472	FHS	0	6447	0	6447					0	6447			0	6447	0	6447
254833762	FHS	0	6052	0	6052					0	6052			0	5059	0	5059
255897047	FHS	0	5251	0	5251					0	5251			0	3606	0	3606
255982997	FHS	0	6223	0	6223					0	6223			0	6223	0	6223
256265970	FHS	0	5404	0	5404					0	5404			0	5404	0	5404
256330119	FHS	0	5621	0	5621					0	5621			0	5621	0	5621
256947166	FHS	0	5731	0	5731					0	5731			0	4554	0	4554
256986360	FHS	0	5474	0	5474					0	5474			0	5474	0	5474
256998233	FHS	0	6017	0	6017					0	6017			0	5620	0	5620
257149469	FHS	0	6168	0	6168					0	6168			0	5090	0	5090
257233627	FHS	0	5978	0	5978					0	5978			0	5978	0	5978
257286765	FHS	0	5992	0	5992					0	5992			0	5992	0	5992
257762204	FHS	0	6046	0	6046					0	6046			0	6046	0	6046
257975902	FHS	0	5362	0	5362					0	5362			0	4273	0	4273
258062596	FHS	0	6482	0	6482					0	6482			0	6482	0	6482
258077995	FHS	0	5858	0	5858					0	5858			0	5225	0	5225
258190566	FHS	0	4954	0	4954					0	4954			0	707	0	707
258651847	FHS	1	3312	0	3312					1	3312			0	3312	0	3312
258830879	FHS	0	5705	0	5705					0	5705			0	5705	0	5705
259181795	FHS	0	5458	0	5458					0	5458			0	2074	0	2074
259252072	FHS	0	5395	0	5395					0	5395			0	4432	0	4432
259528728	FHS	0	6438	0	6438					0	6438			0	6137	0	6137
259626033	FHS	0	5781	0	5781					0	5781			0	5658	0	5658
259797632	FHS	0	5506	0	5506					0	5506			0	5506	0	5506
259807348	FHS	0	5573	0	5573					0	5573			0	1781	0	1781
260125132	FHS	0	6066	0	6066					0	6066			0	6066	0	6066
260170633	FHS	0	5709	0	5709					0	5709			0	5709	0	5709
260177627	FHS	0	5926	0	5926					0	5926			0	5590	0	5590
260392064	FHS	0	3408	0	3408					0	3408			0	909	0	909
260526684	FHS	0	6090	0	6090					0	6090			0	5782	0	5782
260856610	FHS	0	5562	0	5562					0	5562			0	5562	0	5562
260986627	FHS	0	6248	0	6248					0	6248			1	3390	0	6248
261257139	FHS	0	6082	0	6082					0	6082			1	1995	0	4786
261481452	FHS	0	5335	0	5335					0	5335			0	5335	0	5335
261569988	FHS	0	6067	0	6067					0	6067			0	6067	0	6067
262497711	FHS	0	5307	0	5307					0	5307			0	5307	0	5307
262689992	FHS	0	5895	0	5895					0	5895			0	5895	0	5895
263030293	FHS	0	5688	0	5688					0	5688			0	3456	0	3456
263099251	FHS	0	6038	0	6038					0	6038			0	6038	0	6038
263288676	FHS	0	5752	0	5752					0	5752			0	5345	0	5345
263576492	FHS	0	5780	0	5780					0	5780			0	5493	0	5493
265256180	FHS	0	6039	0	6039					0	6039			0	6039	0	6039
265377587	FHS	0	5783	0	5783					0	5783			0	4095	0	4095
265814746	FHS	0	5794	0	5794					0	5794			0	2232	0	2232
266038441	FHS	0	5621	0	5621					0	5621			0	5621	0	5621
266174573	FHS	0	5723	0	5723					0	5723			0	4907	0	4907
266247120	FHS	0	6320	0	6320					0	6320			0	6320	0	6320
266435725	FHS	0	5579	0	5579					0	5579			1	-1742	0	5579
266686110	FHS	0	5431	0	5431					0	5431			0	3443	0	3443
266830167	FHS	0	5936	0	5936					0	5936			1	-350	1	3703
267016512	FHS	0	5342	0	5342					0	5342			0	5342	0	5342
267230508	FHS	0	5901	0	5901					0	5901			0	5901	0	5901
267231043	FHS	0	5772	0	5772					0	5772			0	5376	0	5376
267508874	FHS	0	6007	0	6007					0	6007			0	6007	0	6007
267618211	FHS	0	6164	0	6164					0	6164			0	6164	0	6164
269561803	FHS	0	6021	0	6021					0	6021			0	5502	0	6021
269804401	FHS	0	5857	0	5857					0	5857			0	5449	0	5449
269836242	FHS	0	6077	0	6077					0	6077			0	6077	0	6077
270221962	FHS	1	2238	0	2238					1	2238			0	2238	0	2238
270391714	FHS	0	6304	0	6304					0	6304			0	5828	0	5828
270454910	FHS	0	6042	0	6042					0	6042			0	4890	0	4890
270927547	FHS	1	2260	0	2260					1	2260			1	170	0	2260
270949473	FHS	0	6014	0	6014					0	6014			0	6014	0	6014
271055132	FHS	0	5838	0	5838					0	5838			0	5551	0	5551
271169434	FHS	0	5369	0	5369					0	5369			0	5369	0	5369
271391733	FHS	0	6397	0	6397					0	6397			0	5794	0	5794
271974398	FHS	0	6131	0	6131					0	6131			0	6131	0	6131
272014451	FHS	0	6020	0	6020					0	6020			0	6020	0	6020
272192989	FHS	0	5548	0	5548					0	5548			0	5548	0	5548
272236922	FHS	0	5359	0	5359					0	5359			0	5242	0	5242
273062883	FHS	0	6236	0	6236					0	6236			0	3996	0	3996
273309235	FHS	0	6383	0	6383					0	6383			0	6383	0	6383
273757905	FHS	0	5914	0	5914					0	5914			0	5471	0	5471
273849929	FHS	1	1789	0	1789					1	1789			0	1789	0	1789
274004632	FHS	0	5810	0	5810					0	5810			0	3041	0	3041
274900637	FHS	0	2411	0	2411					0	2411			0	2411	0	2411
275157177	FHS	0	6403	0	6403					0	6403			0	5312	0	5312
275182311	FHS	0	5926	0	5926					0	5926			0	5926	0	5926
275241503	FHS	0	6341	0	6341					0	6341			0	6341	0	6341
275311776	FHS	0	5947	0	5947					0	5947			0	5947	0	5947
275423258	FHS	0	6178	0	6178					0	6178			0	5771	0	5771
275617116	FHS	1	4485	1	4485					0	4485			1	4460	1	4460
275873468	FHS	0	6101	0	6101					0	6101			0	5227	0	5227
276152631	FHS	0	6152	0	6152					0	6152			0	3829	0	3829
276210963	FHS	0	5964	0	5964					0	5964			0	5839	0	5839
276449065	FHS	0	5871	0	5871					0	5871			0	5871	0	5871
276667780	FHS	0	5712	0	5712					0	5712			0	4852	0	4852
277020329	FHS	0	5625	0	5625					0	5625			0	5625	0	5625
277150564	FHS	0	6419	0	6419					0	6419			0	6419	0	6419
277381167	FHS	0	5468	0	5468					0	5468			0	5468	0	5468
277389397	FHS	0	5872	0	5872					0	5872			0	5872	0	5872
277577713	FHS	0	5382	0	5382					0	5382			0	4857	0	4857
277905513	FHS	0	6403	0	6403					0	6403			0	6381	0	6381
278040326	FHS	0	6410	0	6410					0	6410			0	6366	0	6366
278165274	FHS	0	5635	0	5635					0	5635			0	4990	0	4990
278210413	FHS	1	5091	0	5091					1	5091			0	5091	0	5091
278423191	FHS	0	5922	0	5922					0	5922			0	5590	0	5590
278563075	FHS	0	5597	0	5597					0	5597			0	5597	0	5597
278663056	FHS	0	5899	0	5899					0	5899			0	5153	0	5153
278715135	FHS	0	5900	0	5900					0	5900			0	5900	0	5900
278758966	FHS	0	5036	0	5036					0	5036			0	5036	0	5036
278783533	FHS	0	5684	0	5684					0	5684			0	4881	0	4881
278860919	FHS	0	6342	0	6342					0	6342			0	5041	0	5041
279759746	FHS	0	5809	0	5809					0	5809			0	5489	0	5489
279959484	FHS	0	1918	0	1918					0	1918			0	1918	0	1918
279987436	FHS	0	6185	0	6185					0	6185			0	6185	0	6185
280300156	FHS	0	5212	0	5212					0	5212			0	5212	0	5212
280756809	FHS	0	5308	0	5308					0	5308			0	3555	0	3555
281039328	FHS	0	5545	0	5545					0	5545			0	5545	0	5545
281144513	FHS	0	6034	0	6034					0	6034			0	6034	0	6034
281176698	FHS	0	6312	0	6312					0	6312			1	4730	0	6312
281611555	FHS	0	5240	0	5240					0	5240			0	3828	0	3828
282030981	FHS	0	6483	0	6483					0	6483			0	6322	0	6322
282274007	FHS	0	5780	0	5780					0	5780			0	5780	0	5780
282388317	FHS	0	5814	0	5814					0	5814			0	5774	0	5774
282610496	FHS	0	5515	0	5515					0	5515			0	5515	0	5515
283208676	FHS	0	5888	0	5888					0	5888			0	4713	0	4713
283357869	FHS	0	5931	0	5931					0	5931			0	5054	0	5054
283367154	FHS	0	5711	0	5711					0	5711			0	5711	0	5711
283815235	FHS	0	6306	0	6306					0	6306			1	0	0	6306
284000431	FHS	0	5543	0	5543					0	5543			0	5145	0	5145
284329970	FHS	0	5706	0	5706					0	5706			0	4026	0	4026
284658473	FHS	0	6340	0	6340					0	6340			0	6188	0	6188
284761632	FHS	0	5709	0	5709					0	5709			0	5302	0	5302
284787357	FHS	0	5901	0	5901					0	5901			0	5901	0	5901
285208307	FHS	0	5641	0	5641					0	5641			0	5641	0	5641
285273184	FHS	0	6110	0	6110					0	6110			1	2547	0	3964
285292676	FHS	0	6060	0	6060					0	6060			0	6060	0	6060
285852015	FHS	0	5670	0	5670					0	5670			0	5670	0	5670
285878813	FHS	0	5944	0	5944					0	5944			0	5944	0	5944
286012155	FHS	0	5043	0	5043					0	5043			0	0	0	0
286620414	FHS	0	5331	0	5331					0	5331			0	4868	0	4868
286993897	FHS	0	6418	0	6418					0	6418			0	5906	0	5906
287096013	FHS	0	5586	0	5586					0	5586			0	5445	0	5445
287308880	FHS	0	5445	0	5445					0	5445			0	5445	0	5445
287528081	FHS	0	5942	0	5942					0	5942			0	5069	0	5069
287757591	FHS	0	6003	0	6003					0	6003			0	6003	0	6003
288120860	FHS	0	5332	0	5332					0	5332			0	4876	0	4876
288268614	FHS	0	5788	0	5788					0	5788			0	5788	0	5788
288434755	FHS	0	6068	0	6068					0	6068			0	6068	0	6068
288891577	FHS	0	5626	0	5626					0	5626			0	5626	0	5626
288923875	FHS	0	6061	0	6061					0	6061			0	6061	0	6061
288935204	FHS	0	6481	0	6481					0	6481			0	5243	0	5243
289104397	FHS	0	5583	0	5583					0	5583			0	5583	0	5583
289649090	FHS	0	6194	0	6194					0	6194			0	6152	0	6152
289823425	FHS	0	5838	0	5838					0	5838			0	5838	0	5838
289882904	FHS	0	5579	0	5579					0	5579			0	5579	0	5579
289995297	FHS	0	6459	0	6459					0	6459			0	6459	0	6459
290082973	FHS	0	5727	0	5727					0	5727			1	3896	0	5727
290445361	FHS	0	5769	0	5769					0	5769			0	5601	0	5601
290687218	FHS	0	5513	0	5513					0	5513			0	3749	0	3749
291123327	FHS	0	6458	0	6458					0	6458			0	6458	0	6458
291167988	FHS	0	5486	0	5486					0	5486			0	5486	0	5486
291760850	FHS	1	4794	0	4794					1	4794			0	4794	0	4794
292472810	FHS	0	5646	0	5646					0	5646			0	5155	0	5155
292638020	FHS	0	5888	0	5888					0	5888			0	5398	0	5398
292922410	FHS	0	5348	0	5348					0	5348			0	3872	0	3872
293352757	FHS	0	5524	0	5524					0	5524			0	5369	0	5369
293666258	FHS	0	6038	0	6038					0	6038			0	6038	0	6038
293717551	FHS	0	5985	0	5985					0	5985			0	4991	0	4991
294224243	FHS	0	6207	0	6207					0	6207			0	6207	0	6207
294961598	FHS	0	6003	0	6003					0	6003			0	5376	0	5376
295062569	FHS	0	5313	0	5313					0	5313			0	5313	0	5313
295155644	FHS	0	5818	0	5818					0	5818			0	5818	0	5818
295509296	FHS	0	6052	0	6052					0	6052			0	3840	0	3840
295682151	FHS	0	5779	0	5779					0	5779			0	5641	0	5641
296084959	FHS	0	4826	0	4826					0	4826			0	3633	0	3633
297020662	FHS	0	5629	0	5629					0	5629			0	5371	0	5371
297220810	FHS	0	5758	0	5758					0	5758			0	5758	0	5758
297652553	FHS	0	6437	0	6437					0	6437			0	6437	0	6437
297704756	FHS	0	6346	0	6346					0	6346			0	6346	0	6346
297862006	FHS	0	5608	0	5608					0	5608			0	3071	0	3071
298027332	FHS	0	6473	0	6473					0	6473			0	6473	0	6473
298052840	FHS	0	6399	0	6399					0	6399			0	6280	0	6280
298547272	FHS	0	6286	0	6286					0	6286			0	6286	0	6286
298671027	FHS	0	5498	0	5498					0	5498			0	5497	0	5497
298737155	FHS	0	5663	0	5663					0	5663			0	5663	0	5663
299104866	FHS	0	5733	0	5733					0	5733			0	5326	0	5326
299686019	FHS	0	6336	0	6336					0	6336			0	5867	0	6336
300949068	FHS	0	5656	0	5656					0	5656			0	3654	0	3654
301253641	FHS	0	6175	0	6175					0	6175			1	-1444	0	5712
301332476	FHS	0	5933	0	5933					0	5933			0	4645	0	4645
302040531	FHS	1	1551	0	1551					1	1551			0	1551	0	1551
302144757	FHS	0	5758	0	5758					0	5758			0	3564	0	3564
302439299	FHS	0	5715	0	5715					0	5715			0	5715	0	5715
302567698	FHS	0	5628	0	5628					0	5628			0	4634	0	4634
303449807	FHS	0	6255	0	6255					0	6255			0	6255	0	6255
303773398	FHS	0	5824	0	5824					0	5824			0	3780	0	3780
303860286	FHS	0	6221	0	6221					0	6221			0	5916	0	5916
303902693	FHS	0	6413	0	6413					0	6413			0	6294	0	6294
303922051	FHS	0	6041	0	6041					0	6041			0	6041	0	6041
304213649	FHS	0	5646	0	5646					0	5646			0	4968	0	4968
304345074	FHS	0	6005	0	6005					0	6005			0	5959	0	5959
304718110	FHS	0	6188	0	6188					0	6188			0	2564	0	2564
305143519	FHS	0	5544	0	5544					0	5544			0	4966	0	5544
305219947	FHS	0	6223	0	6223					0	6223			0	2402	0	2402
305263780	FHS	0	5801	0	5801					0	5801			0	4501	0	4501
305591354	FHS	0	5984	0	5984					0	5984			0	4690	0	4690
305637819	FHS	0	6053	0	6053					0	6053			0	5626	0	5626
305644292	FHS	0	6363	0	6363					0	6363			0	6363	0	6363
305779269	FHS	0	5651	0	5651					0	5651			0	5651	0	5651
305886848	FHS	0	3704	0	3704					0	3704			0	1094	0	1094
305943930	FHS	0	6403	0	6403					0	6403			0	6210	0	6210
306115770	FHS	0	5818	0	5818					0	5818			0	5818	0	5818
306177308	FHS	0	5537	0	5537					0	5537			0	2236	0	2236
306242660	FHS	0	6053	0	6053					0	6053			0	4373	0	4373
306328007	FHS	0	5830	0	5830					0	5830			0	5830	0	5830
306808588	FHS	0	6048	0	6048					0	6048			0	3681	0	3681
307837350	FHS	0	6334	0	6334					0	6334			0	6334	0	6334
308603622	FHS	0	5998	0	5998					0	5998			0	5998	0	5998
308650753	FHS	0	6332	0	6332					0	6332			0	0	0	6332
308855476	FHS	0	6046	0	6046					0	6046			0	6046	0	6046
308892232	FHS	0	6480	0	6480					0	6480			1	4747	0	6480
308909816	FHS	0	5838	0	5838					0	5838			0	5719	0	5719
309050921	FHS	1	4957	0	4957					1	4957			0	4957	0	4957
309137133	FHS	0	5622	0	5622					0	5622			0	5622	0	5622
309517965	FHS	0	5852	0	5852					0	5852			0	5546	0	5546
309727617	FHS	0	6433	0	6433					0	6433			0	6300	0	6300
309788030	FHS	0	5853	0	5853					0	5853			0	5853	0	5853
310176526	FHS	1	5060	1	5060					0	5060			1	871	0	5060
310238261	FHS	0	6341	0	6341					0	6341			0	5864	0	5864
310244234	FHS	0	5674	0	5674					0	5674			0	5674	0	5674
310310998	FHS	0	5724	0	5724					0	5724			0	5724	0	5724
310343756	FHS	0	6357	0	6357					0	6357			0	5050	0	5050
310367087	FHS	0	5660	0	5660					0	5660			0	5660	0	5660
310475946	FHS	0	5954	0	5954					0	5954			0	5751	0	5751
310489385	FHS	0	6460	0	6460					0	6460			0	6460	0	6460
310752351	FHS	0	5494	0	5494					0	5494			0	5494	0	5494
310892058	FHS	0	5577	0	5577					0	5577			0	5577	0	5577
311137406	FHS	0	6013	0	6013					0	6013			0	6013	0	6013
311497675	FHS	0	5895	0	5895					0	5895			0	5895	0	5895
311508163	FHS	0	6235	0	6235					0	6235			0	5714	0	5714
311777850	FHS	0	6081	0	6081					0	6081			0	5448	0	5448
312044324	FHS	0	6357	0	6357					0	6357			0	6357	0	6357
312077773	FHS	0	5817	0	5817					0	5817			0	5713	0	5713
312199184	FHS	0	5818	0	5818					0	5818			0	2291	0	2291
312454690	FHS	0	5982	0	5982					0	5982			0	5960	0	5960
312715873	FHS	0	6131	0	6131					0	6131			0	5214	0	5214
312984286	FHS	0	5470	0	5470					0	5470			0	2156	0	2156
313023213	FHS	0	5970	0	5970					0	5970			0	5970	0	5970
313142479	FHS	0	5669	0	5669					0	5669			0	5669	0	5669
313155187	FHS	0	6279	0	6279					0	6279			0	5669	0	5669
313517777	FHS	0	6243	0	6243					0	6243			0	5640	0	5640
313767202	FHS	0	5873	0	5873					0	5873			0	5873	0	5873
313812011	FHS	0	5542	0	5542					0	5542			0	5410	0	5410
313910427	FHS	0	6105	0	6105					0	6105			0	5100	0	5100
314218479	FHS	0	5319	0	5319					0	5319			0	5319	0	5319
314616109	FHS	0	5823	0	5823					0	5823			0	5823	0	5823
314764343	FHS	0	6165	0	6165					0	6165			0	6165	0	6165
314973489	FHS	0	6320	0	6320					0	6320			0	6320	0	6320
315173577	FHS	0	6187	0	6187					0	6187			0	5482	0	5482
315196195	FHS	0	5625	0	5625					0	5625			0	4743	0	4743
315199180	FHS	0	5538	0	5538					0	5538			0	5538	0	5538
316349867	FHS	0	6196	0	6196					0	6196			0	3232	0	3232
316530559	FHS	0	6147	0	6147					0	6147			1	5040	0	6147
317048124	FHS	0	5821	0	5821					0	5821			0	5821	0	5821
317285584	FHS	0	5867	0	5867					0	5867			0	4848	0	4848
317639728	FHS	1	5058	0	5058					1	5058			1	-2451	1	5026
317974458	FHS	0	5626	0	5626					0	5626			0	5626	0	5626
318290884	FHS	0	5958	0	5958					0	5958			0	5958	0	5958
318434383	FHS	0	6397	0	6397					0	6397			0	5997	0	5997
318551545	FHS	0	5803	0	5803					0	5803			0	4041	0	4041
319018973	FHS	0	5605	0	5605					0	5605			0	5271	0	5271
319095279	FHS	0	5955	0	5955					0	5955			0	5955	0	5955
319347748	FHS	0	5930	0	5930					0	5930			0	5930	0	5930
319917208	FHS	0	6467	0	6467					0	6467			0	5769	0	5769
319986049	FHS	0	6033	0	6033					0	6033			1	1740	0	5042
320318465	FHS	0	5837	0	5837					0	5837			0	5837	0	5837
320889034	FHS	0	6217	0	6217					0	6217			0	6217	0	6217
320981347	FHS	0	5310	0	5310					0	5310			0	5310	0	5310
321499386	FHS	0	5830	0	5830					0	5830			0	5218	0	5218
321841107	FHS	0	936	0	936					0	936			0	936	0	936
322013284	FHS	0	5881	0	5881					0	5881			0	5881	0	5881
322603317	FHS	0	5641	0	5641					0	5641			0	5641	0	5641
323124856	FHS	0	5804	0	5804					0	5804			0	5636	0	5636
323134697	FHS	0	6479	0	6479					0	6479			0	6479	0	6479
323196683	FHS	0	5764	0	5764					0	5764			0	5632	0	5632
323410519	FHS	0	5605	0	5605					0	5605			0	4984	0	4984
324422657	FHS	0	5606	0	5606					0	5606			0	4950	0	4950
324537437	FHS	0	6231	0	6231					0	6231			0	6063	0	6063
324641229	FHS	0	5055	0	5055					0	5055			0	4877	0	4877
324874165	FHS	0	6266	0	6266					0	6266			0	6266	0	6266
324966693	FHS	0	6441	0	6441					0	6441			0	6441	0	6441
325084800	FHS	0	6262	0	6262					0	6262			1	2005	0	6262
325431860	FHS	0	5655	0	5655					0	5655			0	5145	0	5655
325752166	FHS	0	6075	0	6075					0	6075			0	5747	0	5747
325808244	FHS	0	6151	0	6151					0	6151			0	6151	0	6151
326036744	FHS	0	5505	0	5505					0	5505			0	5505	0	5505
326061394	FHS	0	6319	0	6319					0	6319			0	3071	0	3071
326310590	FHS	0	6245	0	6245					0	6245			0	6245	0	6245
326879708	FHS	0	6172	0	6172					0	6172			0	4629	0	4629
327119614	FHS	0	5831	0	5831					0	5831			0	5500	0	5500
327313773	FHS	0	2173	0	2173					0	2173			0	2173	0	2173
327353812	FHS	0	6063	0	6063					0	6063			0	6063	0	6063
327646238	FHS	0	5912	0	5912					0	5912			0	4071	0	4071
327791125	FHS	0	6139	0	6139					0	6139			0	2193	0	2193
327913462	FHS	0	6280	0	6280					0	6280			0	5253	0	5253
328249978	FHS	0	5522	0	5522					0	5522			0	5522	0	5522
328333978	FHS	1	4034	0	4034					1	4034			1	-5484	0	4034
329079471	FHS	0	6091	0	6091					0	6091			0	6091	0	6091
329858152	FHS	0	5961	0	5961					0	5961			0	4745	0	5961
329915306	FHS	0	5741	0	5741					0	5741			0	3918	0	3918
330009732	FHS	0	5956	0	5956					0	5956			0	5956	0	5956
330071613	FHS	0	5926	0	5926					0	5926			0	5926	0	5926
330810824	FHS	0	6293	0	6293					0	6293			0	4340	0	4340
330999669	FHS	0	6377	0	6377					0	6377			0	6377	0	6377
331841291	FHS	0	6251	0	6251					0	6251			0	5943	0	5943
331850418	FHS	0	5762	0	5762					0	5762			0	4700	0	4700
331976754	FHS	0	6193	0	6193					0	6193			0	4937	0	4937
332241562	FHS	0	5655	0	5655					0	5655			0	1461	0	1461
332249098	FHS	1	2157	0	2157					1	2157			0	2157	0	2157
332345478	FHS	0	6277	0	6277					0	6277			0	6145	0	6145
332529707	FHS	0	6154	0	6154					0	6154			0	6154	0	6154
332713643	FHS	0	5741	0	5741					0	5741			0	5741	0	5741
332730876	FHS	0	6186	0	6186					0	6186			0	5137	0	5137
333477901	FHS	0	6070	0	6070					0	6070			0	6070	0	6070
333839947	FHS	0	5866	0	5866					0	5866			0	5866	0	5866
333848495	FHS	0	5698	0	5698					0	5698			0	2817	0	2817
334114725	FHS	0	5909	0	5909					0	5909			0	5909	0	5909
334394675	FHS	0	6333	0	6333					0	6333			0	5834	0	6333
334438448	FHS	0	5674	0	5674					0	5674			0	3636	0	3636
334664489	FHS	0	6165	0	6165					0	6165			0	6318	0	6318
334696232	FHS	1	3859	0	3859					1	3859			0	3859	0	3859
334716395	FHS	0	6153	0	6153					0	6153			1	3999	1	3999
334779266	FHS	0	5524	0	5524					0	5524			0	5428	0	5428
335055335	FHS	0	6136	0	6136					0	6136			0	6136	0	6136
335308747	FHS	0	6460	0	6460					0	6460			0	6271	0	6271
335826568	FHS	0	6039	0	6039					0	6039			0	5741	0	5741
335886549	FHS	0	5726	0	5726					0	5726			0	2385	0	2385
336316493	FHS	0	6467	0	6467					0	6467			0	6319	0	6319
336476085	FHS	0	5604	0	5604					0	5604			0	4891	0	5604
336613600	FHS	0	5712	0	5712					0	5712			0	5712	0	5712
336808881	FHS	0	6398	0	6398					0	6398			0	4248	0	4248
337096129	FHS	1	3938	0	3938					1	3938			0	3938	0	3938
337251641	FHS	0	6391	0	6391					0	6391			0	6391	0	6391
337286080	FHS	0	5307	0	5307					0	5307			0	5307	0	5307
337421219	FHS	0	5349	0	5349					0	5349			0	3344	0	3344
337580989	FHS	0	5762	0	5762					0	5762			0	5762	0	5762
337902503	FHS	0	5738	0	5738					0	5738			1	3365	0	5738
337904944	FHS	0	6385	0	6385					0	6385			0	6385	0	6385
338032392	FHS	0	6116	0	6116					0	6116			0	6116	0	6116
338331276	FHS	0	5656	0	5656					0	5656			0	5656	0	5656
338388784	FHS	0	5735	0	5735					0	5735			0	5735	0	5735
338805069	FHS	0	5954	0	5954					0	5954			0	4976	0	4976
339436207	FHS	0	5902	0	5902					0	5902			0	5902	0	5902
340456084	FHS	1	3780	0	3780					1	3780			0	3780	0	3780
340554327	FHS	0	6462	0	6462					0	6462			0	6462	0	6462
340904475	FHS	0	5836	0	5836					0	5836			0	5205	0	5205
340912335	FHS	0	5947	0	5947					0	5947			0	5393	0	5393
340921337	FHS	0	6143	0	6143					0	6143			0	4807	0	4807
341519447	FHS	0	6441	0	6441					0	6441			0	6441	0	6441
341696816	FHS	0	6315	0	6315					0	6315			0	6315	0	6315
341804942	FHS	0	5345	0	5345					0	5345			0	5345	0	5345
342002490	FHS	0	5908	0	5908					0	5908			0	5256	0	5256
342736003	FHS	0	0	0	0					0	0			0	0	0	0
343432886	FHS	0	6318	0	6318					0	6318			0	5997	0	5997
343576603	FHS	0	6278	0	6278					0	6278			0	6278	0	6278
343580525	FHS	0	5674	0	5674					0	5674			0	5674	0	5674
343594353	FHS	0	5727	0	5727					0	5727			0	5727	0	5727
343598940	FHS	0	6180	0	6180					0	6180			0	5794	0	5794
343825727	FHS	0	6073	0	6073					0	6073			0	5712	0	6073
344052117	FHS	0	5327	0	5327					0	5327			0	5204	0	5204
344579272	FHS	0	5510	0	5510					0	5510			0	5510	0	5510
345028345	FHS	0	6229	0	6229					0	6229			0	2940	0	2940
345491618	FHS	0	5417	0	5417					0	5417			0	5417	0	5417
345579391	FHS	1	4582	1	4582					0	4582			1	4582	0	4582
345765984	FHS	0	6475	0	6475					0	6475			0	6475	0	6475
345781804	FHS	0	6251	0	6251					0	6251			0	6251	0	6251
346122097	FHS	0	5963	0	5963					0	5963			0	5963	0	5963
346249989	FHS	0	5548	0	5548					0	5548			0	5548	0	5548
346566561	FHS	0	5391	0	5391					0	5391			0	5391	0	5391
346660194	FHS	0	5880	0	5880					0	5880			0	5880	0	5880
346779153	FHS	0	6322	0	6322					0	6322			0	6322	0	6322
346900872	FHS	0	5732	0	5732					0	5732			0	3955	0	3955
347137304	FHS	0	6347	0	6347					0	6347			0	5794	0	5794
347170462	FHS	0	2300	0	2300					0	2300			0	0	0	0
347280474	FHS	0	4984	0	4984					0	4984			0	4984	0	4984
347321608	FHS	0	6125	0	6125					0	6125			0	4804	0	4804
347467010	FHS	0	6272	0	6272					0	6272			0	6272	0	6272
347479147	FHS	0	5790	0	5790					0	5790			0	5790	0	5790
347785972	FHS	0	6305	0	6305					0	6305			0	6305	0	6305
347908758	FHS	0	5648	0	5648					0	5648			0	5648	0	5648
348222444	FHS	0	6430	0	6430					0	6430			0	6430	0	6430
348244688	FHS	1	1042	0	1042					1	1042			0	1042	0	1042
348250723	FHS	0	5885	0	5885					0	5885			0	4943	0	4943
348510385	FHS	0	5705	0	5705					0	5705			0	5705	0	5705
349040908	FHS	0	6339	0	6339					0	6339			0	6339	0	6339
349223169	FHS	0	5688	0	5688					0	5688			0	5688	0	5688
349888819	FHS	0	5998	0	5998					0	5998			0	2492	0	2492
350006802	FHS	0	6079	0	6079					0	6079			0	5189	0	5189
350488614	FHS	0	6040	0	6040					0	6040			0	4816	0	4816
351080127	FHS	0	6402	0	6402					0	6402			0	4330	0	4330
351259651	FHS	0	6382	0	6382					0	6382			0	6382	0	6382
351280327	FHS	0	5943	0	5943					0	5943			0	5943	0	5943
351585649	FHS	0	5384	0	5384					0	5384			0	5384	0	5384
351817328	FHS	0	5408	0	5408					0	5408			0	2764	0	2764
352105030	FHS	0	5705	0	5705					0	5705			0	5705	0	5705
352578422	FHS	0	5345	0	5345					0	5345			0	5082	0	5082
352587238	FHS	0	5425	0	5425					0	5425			0	3160	0	3160
352730809	FHS	0	5754	0	5754					0	5754			0	2220	0	2220
353020811	FHS	0	5515	0	5515					0	5515			0	5515	0	5515
353084499	FHS	0	5634	0	5634					0	5634			0	5634	0	5634
353088406	FHS	0	6264	0	6264					0	6264			0	4468	0	4468
353179591	FHS	0	663	0	663					0	663			0	0	0	0
353228349	FHS	0	5900	0	5900					0	5900			0	5430	0	5430
353441883	FHS	0	6207	0	6207					0	6207			0	6207	0	6207
353699675	FHS	0	5786	0	5786					0	5786			1	4020	0	5786
353798397	FHS	0	6355	0	6355					0	6355			0	6033	0	6033
354021906	FHS	0	5737	0	5737					0	5737			0	5737	0	5737
354058892	FHS	0	6280	0	6280					0	6280			0	5863	0	5863
354229992	FHS	0	5486	0	5486					0	5486			0	3477	0	3477
354274744	FHS	0	5954	0	5954					0	5954			0	5954	0	5954
354529012	FHS	0	6410	0	6410					0	6410			0	5991	0	5991
355365415	FHS	0	5891	0	5891					0	5891			0	5016	0	5891
355613598	FHS	0	5795	0	5795					0	5795			0	5345	0	5345
355790275	FHS	0	5214	0	5214					0	5214			0	2971	0	2971
355966608	FHS	0	6006	0	6006					0	6006			1	5833	0	5833
356997344	FHS	0	5379	0	5379					0	5379			0	5379	0	5379
357110795	FHS	0	6349	0	6349					0	6349			0	6349	0	6349
357994117	FHS	0	5881	0	5881					0	5881			0	5027	0	5881
358485215	FHS	0	5683	0	5683					0	5683			0	4831	0	4831
359306079	FHS	0	6335	0	6335					0	6335			1	-1133	0	6335
359612591	FHS	0	6061	0	6061					0	6061			0	5742	0	5742
359762153	FHS	0	5339	0	5339					0	5339			0	3863	0	3863
360018554	FHS	0	6325	0	6325					0	6325			0	6018	0	6018
360030549	FHS	0	5305	0	5305					0	5305			0	4670	0	4670
360206466	FHS	0	6117	0	6117					0	6117			0	6117	0	6117
360274697	FHS	0	6006	0	6006					0	6006			0	6006	0	6006
361012202	FHS	0	6276	0	6276					0	6276			0	6276	0	6276
361070972	FHS	0	5512	0	5512					0	5512			0	5005	0	5005
361220159	FHS	0	6195	0	6195					0	6195			0	5535	0	5535
361243138	FHS	0	6262	0	6262					0	6262			0	4246	0	4246
361993572	FHS	0	6437	0	6437					0	6437			0	6437	0	6437
362038535	FHS	0	6234	0	6234					0	6234			0	6234	0	6234
362170079	FHS	0	6077	0	6077					0	6077			0	6077	0	6077
362514598	FHS	0	5999	0	5999					0	5999			0	5999	0	5999
362649878	FHS	0	6433	0	6433					0	6433			0	6433	0	6433
362769260	FHS	0	6166	0	6166					0	6166			0	6166	0	6166
362878988	FHS	0	6185	0	6185					0	6185			0	6185	0	6185
363194912	FHS	0	5921	0	5921					0	5921			0	5921	0	5921
363290762	FHS	0	6362	0	6362					0	6362			0	6362	0	6362
364139545	FHS	0	0	0	0					0	0			0	0	0	0
364988036	FHS	0	6230	0	6230					0	6230			0	5718	0	5718
365338718	FHS	0	5558	0	5558					0	5558			0	5558	0	5558
365444649	FHS	1	5071	0	5071					1	5071			0	5071	0	5071
365557915	FHS	0	5410	0	5410					0	5410			0	5410	0	5410
365572257	FHS	0	6325	0	6325					0	6325			0	5158	0	5158
366061332	FHS	0	5473	0	5473					0	5473			1	0	0	5473
366746489	FHS	0	5419	0	5419					0	5419			0	5419	0	5419
366857260	FHS	0	6178	0	6178					0	6178			0	6178	0	6178
367063699	FHS	0	5724	0	5724					0	5724			0	4150	0	4150
367071385	FHS	0	5352	0	5352					0	5352			0	5227	0	5227
367216968	FHS	0	5591	0	5591					0	5591			0	5591	0	5591
367773426	FHS	0	5675	0	5675					0	5675			0	5675	0	5675
367944171	FHS	0	6357	0	6357					0	6357			0	6357	0	6357
368315700	FHS	0	6089	0	6089					0	6089			0	5967	0	5967
368692116	FHS	0	5651	0	5651					0	5651			0	4479	0	4479
369867718	FHS	0	6158	0	6158					0	6158			0	5959	0	5959
369966297	FHS	0	6444	0	6444					0	6444			0	6444	0	6444
370633832	FHS	0	5701	0	5701					0	5701			0	5101	0	5101
370783340	FHS	0	6283	0	6283					0	6283			0	5928	0	5928
370784052	FHS	0	5695	0	5695					0	5695			1	1825	0	5347
371124672	FHS	0	5972	0	5972					0	5972			0	5972	0	5972
371688646	FHS	1	1448	0	1448					1	1448			0	1448	0	1448
371957724	FHS	0	5873	0	5873					0	5873			0	5873	0	5873
372199620	FHS	0	5807	0	5807					0	5807			0	5807	0	5807
372225810	FHS	0	5724	0	5724					0	5724			0	5625	0	5625
372473628	FHS	0	5369	0	5369					0	5369			0	4809	0	4809
372723265	FHS	0	5669	0	5669					0	5669			0	5669	0	5669
372871132	FHS	0	6390	0	6390					0	6390			0	6209	0	6209
373596524	FHS	0	6003	0	6003					0	6003			0	6003	0	6003
374102646	FHS	0	5648	0	5648					0	5648			0	4355	0	4355
374236622	FHS	0	5857	0	5857					0	5857			0	5684	0	5857
374488933	FHS	0	6180	0	6180					0	6180			0	4444	0	4444
374780968	FHS	0	5739	0	5739					0	5739			0	4024	0	4024
374961147	FHS	0	5718	0	5718					0	5718			0	5379	0	5379
375123049	FHS	0	6074	0	6074					0	6074			0	6074	0	6074
375178922	FHS	0	6424	0	6424					0	6424			0	6313	0	6313
376188708	FHS	0	6153	0	6153					0	6153			0	2661	0	2661
377028810	FHS	0	6004	0	6004					0	6004			0	5158	0	5731
377084729	FHS	0	6118	0	6118					0	6118			0	5159	0	5159
377355917	FHS	0	6020	0	6020					0	6020			0	5013	0	5013
377385214	FHS	0	6178	0	6178					0	6178			0	6178	0	6178
377494054	FHS	0	5982	0	5982					0	5982			0	5689	0	5689
377544446	FHS	0	5900	0	5900					0	5900			0	5336	0	5336
377686760	FHS	0	5828	0	5828					0	5828			0	5828	0	5828
377700220	FHS	0	5971	0	5971					0	5971			0	5626	0	5626
377753738	FHS	0	6434	0	6434					0	6434			0	3766	0	3766
378083913	FHS	0	5926	0	5926					0	5926			0	5926	0	5926
378155094	FHS	0	5971	0	5971					0	5971			1	1380	0	5971
378247153	FHS	0	5257	0	5257					0	5257			0	0	0	0
378280508	FHS	0	6053	0	6053					0	6053			0	6053	0	6053
378436359	FHS	0	6155	0	6155					0	6155			0	4443	0	4443
378528818	FHS	0	6059	0	6059					0	6059			0	5541	0	5541
378682142	FHS	0	6384	0	6384					0	6384			0	6384	0	6384
378805886	FHS	0	5733	0	5733					0	5733			1	3804	0	5636
378876363	FHS	0	6244	0	6244					0	6244			0	6244	0	6244
378911535	FHS	0	5789	0	5789					0	5789			1	-801	0	5648
379030897	FHS	1	2954	0	2954					1	2954			0	2954	0	2954
379037533	FHS	0	5347	0	5347					0	5347			0	5347	0	5347
379496868	FHS	0	5993	0	5993					0	5993			0	5535	0	5535
379621199	FHS	0	6203	0	6203					0	6203			1	4754	0	5076
379801811	FHS	0	5354	0	5354					0	5354			0	4705	0	5354
379919136	FHS	0	5487	0	5487					0	5487			0	5487	0	5487
381205624	FHS	0	5677	0	5677					0	5677			0	5572	0	5572
381269808	FHS	0	5968	0	5968					0	5968			0	5968	0	5968
382050049	FHS	0	6285	0	6285					0	6285			0	6285	0	6285
382061452	FHS	0	5830	0	5830					0	5830			0	5830	0	5830
382403820	FHS	0	6025	0	6025					0	6025			0	5039	0	5039
383034886	FHS	0	5379	0	5379					0	5379			0	5379	0	5379
383223919	FHS	0	6474	0	6474					0	6474			0	4725	0	4725
383395881	FHS	0	6067	0	6067					0	6067			0	5289	0	5289
384205811	FHS	0	5732	0	5732					0	5732			0	5732	0	5732
384766573	FHS	0	5558	0	5558					0	5558			0	4782	0	4782
384908166	FHS	0	6125	0	6125					0	6125			0	6125	0	6125
384910111	FHS	0	6140	0	6140					0	6140			0	5730	0	5730
385778204	FHS	0	6194	0	6194					0	6194			1	-1826	0	5384
385969700	FHS	0	6059	0	6059					0	6059			0	6059	0	6059
386059246	FHS	0	5654	0	5654					0	5654			0	3912	0	3912
386110857	FHS	0	6347	0	6347					0	6347			1	1571	0	5188
386534923	FHS	0	6383	0	6383					0	6383			0	6383	0	6383
386818079	FHS	0	6199	0	6199					0	6199			0	6003	0	6003
386831428	FHS	0	5823	0	5823					0	5823			0	5823	0	5823
386973256	FHS	0	6217	0	6217					0	6217			0	6217	0	6217
387043315	FHS	0	6119	0	6119					0	6119			0	6119	0	6119
387093250	FHS	0	6468	0	6468					0	6468			0	5835	0	6468
387214220	FHS	0	6384	0	6384					0	6384			0	6384	0	6384
387555001	FHS	0	6390	0	6390					0	6390			0	6390	0	6390
387620032	FHS	0	5786	0	5786					0	5786			0	5544	0	5544
387692050	FHS	0	6034	0	6034					0	6034			0	5405	0	5405
387769097	FHS	0	6447	0	6447					0	6447			0	6322	0	6322
388203660	FHS	0	5723	0	5723					0	5723			0	5306	0	5306
388543476	FHS	0	6032	0	6032					0	6032			0	5118	0	5118
388564495	FHS	0	6047	0	6047					0	6047			0	6047	0	6047
388754462	FHS	0	5864	0	5864					0	5864			0	5864	0	5864
388861656	FHS	0	5681	0	5681					0	5681			0	5284	0	5284
389170536	FHS	0	5811	0	5811					0	5811			0	5811	0	5811
389282596	FHS	0	6460	0	6460					0	6460			0	6231	0	6231
389361764	FHS	0	6346	0	6346					0	6346			0	3349	0	3349
389364241	FHS	0	6249	0	6249					0	6249			0	5012	0	5012
389490773	FHS	0	5936	0	5936					0	5936			0	5936	0	5936
390320381	FHS	0	6320	0	6320					0	6320			0	5172	0	5172
390674698	FHS	0	5892	0	5892					0	5892			1	2973	0	5892
391158921	FHS	0	5724	0	5724					0	5724			0	5724	0	5724
391430315	FHS	1	4225	0	4225					1	4225			0	4225	0	4225
391727289	FHS	0	5519	0	5519					0	5519			0	4628	0	4628
391941573	FHS	0	6257	0	6257					0	6257			0	6063	0	6063
392059108	FHS	0	5366	0	5366					0	5366			0	3883	0	3883
392421944	FHS	0	6404	0	6404					0	6404			0	6404	0	6404
392478997	FHS	0	6353	0	6353					0	6353			0	6353	0	6353
392655376	FHS	0	5678	0	5678					0	5678			0	0	0	0
392992304	FHS	0	6145	0	6145					0	6145			0	6145	0	6145
393041439	FHS	0	5641	0	5641					0	5641			0	2417	0	2417
393066050	FHS	0	5508	0	5508					0	5508			0	2750	0	2750
393119528	FHS	0	5926	0	5926					0	5926			0	4764	0	4764
393396628	FHS	0	5682	0	5682					0	5682			0	2685	0	2685
393838333	FHS	0	6126	0	6126					0	6126			0	5063	0	5063
393911029	FHS	0	5916	0	5916					0	5916			0	5916	0	5916
394052871	FHS	0	6234	0	6234					0	6234			0	6234	0	6234
394167694	FHS	0	5979	0	5979					0	5979			0	5583	0	5583
394383547	FHS	0	4763	0	4763					0	4763			0	3175	0	3175
394436655	FHS	0	5404	0	5404					0	5404			0	5404	0	5404
394751718	FHS	0	5156	0	5156					0	5156			0	3710	0	3710
394764546	FHS	0	3880	0	3880					0	3880			1	2550	0	3880
396461492	FHS	0	5929	0	5929					0	5929			0	5929	0	5929
396537050	FHS	0	6356	0	6356					0	6356			0	5271	0	5271
396674618	FHS	0	6318	0	6318					0	6318			0	5190	0	5190
397042909	FHS	0	5717	0	5717					0	5717			0	4353	0	4353
397068265	FHS	0	5390	0	5390					0	5390			0	4401	0	4401
397617397	FHS	0	5754	0	5754					0	5754			0	5754	0	5754
397740408	FHS	0	6266	0	6266					0	6266			0	5113	0	5113
397822410	FHS	0	5712	0	5712					0	5712			0	5262	0	5262
397903646	FHS	0	6026	0	6026					0	6026			0	6026	0	6026
397936197	FHS	0	6076	0	6076					0	6076			0	6076	0	6076
398001697	FHS	0	5603	0	5603					0	5603			0	5603	0	5603
398368754	FHS	0	6425	0	6425					0	6425			0	4688	0	4688
398451218	FHS	0	5727	0	5727					0	5727			0	5727	0	5727
398691616	FHS	0	1995	0	1995					0	1995			0	1995	0	1995
398764235	FHS	0	6041	0	6041					0	6041			0	6041	0	6041
399255977	FHS	0	6027	0	6027					0	6027			0	5109	0	5109
399415481	FHS	0	5990	0	5990					0	5990			0	5990	0	5990
399933879	FHS	0	6000	0	6000					0	6000			0	6000	0	6000
400035674	FHS	0	6315	0	6315					0	6315			0	6315	0	6315
400060279	FHS	0	6186	0	6186					0	6186			0	6186	0	6186
400742060	FHS	1	4743	0	4743					1	4743			0	4743	0	4743
400893462	FHS	0	6354	0	6354					0	6354			0	5739	0	5739
400912001	FHS	0	6398	0	6398					0	6398			0	6398	0	6398
401273757	FHS	0	5922	0	5922					0	5922			0	5922	0	5922
401406299	FHS	1	3684	0	3684					1	3684			0	3684	0	3684
401434794	FHS	0	5787	0	5787					0	5787			0	5787	0	5787
401497470	FHS	0	6102	0	6102					0	6102			0	6102	0	6102
401613996	FHS	0	6041	0	6041					0	6041			0	5407	0	5407
401634065	FHS	0	2140	0	2140					0	2140			0	986	0	986
401731204	FHS	0	5977	0	5977					0	5977			0	5977	0	5977
401777162	FHS	0	6269	0	6269					0	6269			1	0	0	6269
402012608	FHS	0	6385	0	6385					0	6385			0	5106	0	5106
402465062	FHS	0	6179	0	6179					0	6179			0	6179	0	6179
402556454	FHS	0	5767	0	5767					0	5767			0	5642	0	5642
403229056	FHS	0	6012	0	6012					0	6012			0	4669	0	4669
403453651	FHS	0	5507	0	5507					0	5507			0	5138	0	5138
403853481	FHS	0	5534	0	5534					0	5534			0	5534	0	5534
404258800	FHS	0	6075	0	6075					0	6075			0	6075	0	6075
404511245	FHS	0	5970	0	5970					0	5970			0	4185	0	4185
404578340	FHS	0	6364	0	6364					0	6364			0	5909	0	5909
406260427	FHS	0	6026	0	6026					0	6026			1	0	0	6026
406265656	FHS	0	6235	0	6235					0	6235			0	5214	0	5214
406366458	FHS	0	5817	0	5817					0	5817			0	5817	0	5817
406407840	FHS	0	5748	0	5748					0	5748			0	5318	0	5318
407050315	FHS	0	6280	0	6280					0	6280			0	5125	0	5125
407863460	FHS	0	5457	0	5457					0	5457			0	5457	0	5457
407989788	FHS	0	6067	0	6067					0	6067			0	5473	0	5473
408047022	FHS	0	6151	0	6151					0	6151			0	6151	0	6151
408708265	FHS	0	5669	0	5669					0	5669			0	5669	0	5669
409557028	FHS	0	6434	0	6434					0	6434			0	6290	0	6290
409671574	FHS	0	4943	0	4943					0	4943			0	4943	0	4943
409711018	FHS	0	5811	0	5811					0	5811			0	5759	0	5759
409914117	FHS	0	6321	0	6321					0	6321			0	6134	0	6134
410523486	FHS	0	6035	0	6035					0	6035			0	6035	0	6035
410575462	FHS	0	5458	0	5458					0	5458			0	5458	0	5458
410902677	FHS	0	5311	0	5311					0	5311			0	5311	0	5311
411752792	FHS	0	6123	0	6123					0	6123			0	6123	0	6123
411879613	FHS	0	6174	0	6174					0	6174			0	5390	0	5390
411897308	FHS	0	5874	0	5874					0	5874			0	5874	0	5874
412012845	FHS	0	6175	0	6175					0	6175			0	6175	0	6175
412069256	FHS	0	2190	0	2190					0	2190			0	2190	0	2190
412200524	FHS	0	6033	0	6033					0	6033			0	6033	0	6033
412350643	FHS	0	6049	0	6049					0	6049			0	5721	0	5721
412394294	FHS	0	6027	0	6027					0	6027			0	6027	0	6027
413230496	FHS	0	5852	0	5852					0	5852			0	5852	0	5852
413426207	FHS	1	4954	0	4954					1	4954			0	4954	0	4954
413524171	FHS	0	5543	0	5543					0	5543			0	5543	0	5543
413649262	FHS	0	5431	0	5431					0	5431			0	5431	0	5431
413826779	FHS	0	6368	0	6368					0	6368			0	5824	0	5824
413827460	FHS	0	6046	0	6046					0	6046			0	6046	0	6046
413861584	FHS	0	6368	0	6368					0	6368			0	5164	0	5164
414252757	FHS	0	6080	0	6080					0	6080			0	6080	0	6080
415046234	FHS	0	6019	0	6019					0	6019			0	6019	0	6019
415443552	FHS	0	6473	0	6473					0	6473			0	5933	0	5933
415519020	FHS	0	6104	0	6104					0	6104			0	6104	0	6104
415524081	FHS	0	6279	0	6279					0	6279			0	5123	0	5123
416619608	FHS	0	5517	0	5517					0	5517			0	2921	0	2921
416779447	FHS	1	5815	0	5815					1	5815			1	3545	0	5815
417080644	FHS	0	5891	0	5891					0	5891			0	5891	0	5891
417220695	FHS	0	5613	0	5613					0	5613			0	5485	0	5485
417356957	FHS	0	5705	0	5705					0	5705			0	5578	0	5578
418027008	FHS	0	5860	0	5860					0	5860			0	5819	0	5819
418306766	FHS	0	6115	0	6115					0	6115			0	6019	0	6019
418366918	FHS	0	5957	0	5957					0	5957			0	5344	0	5344
418839388	FHS	0	6419	0	6419					0	6419			0	5947	0	5947
419335228	FHS	0	6411	0	6411					0	6411			0	5556	0	5556
419461182	FHS	0	5856	0	5856					0	5856			0	5856	0	5856
419474998	FHS	0	6104	0	6104					0	6104			0	5909	0	5909
419603379	FHS	0	5975	0	5975					0	5975			0	5850	0	5850
420294847	FHS	0	6110	0	6110					0	6110			0	6110	0	6110
420459561	FHS	0	6032	0	6032					0	6032			0	5885	0	5885
420648742	FHS	0	5671	0	5671					0	5671			0	5490	0	5490
421225532	FHS	0	6152	0	6152					0	6152			0	5598	0	6152
421485538	FHS	0	5486	0	5486					0	5486			0	5486	0	5486
421676316	FHS	0	5944	0	5944					0	5944			0	5944	0	5944
421871960	FHS	0	2232	0	2232					0	2232			0	1847	0	1847
422313793	FHS	0	5633	0	5633					0	5633			0	5633	0	5633
423108825	FHS	0	6144	0	6144					0	6144			0	6144	0	6144
423460672	FHS	0	6276	0	6276					0	6276			0	6276	0	6276
423494435	FHS	0	6124	0	6124					0	6124			0	6124	0	6124
423513417	FHS	0	6150	0	6150					0	6150			1	3073	0	6150
423568591	FHS	0	5369	0	5369					0	5369			0	5369	0	5369
423586347	FHS	0	6336	0	6336					0	6336			0	2708	0	2708
423700253	FHS	0	5195	0	5195					0	5195			0	5195	0	5195
423936108	FHS	0	6432	0	6432					0	6432			0	6432	0	6432
423945766	FHS	0	6284	0	6284					0	6284			1	5364	0	6284
424043136	FHS	0	6228	0	6228					0	6228			0	5376	0	5376
424315838	FHS	0	6468	0	6468					0	6468			0	6468	0	6468
424489008	FHS	0	6109	0	6109					0	6109			0	5495	0	5495
424611306	FHS	0	6332	0	6332					0	6332			0	6332	0	6332
424810050	FHS	0	5577	0	5577					0	5577			0	5487	0	5487
425064955	FHS	0	5986	0	5986					0	5986			0	4299	0	4299
425138771	FHS	0	6392	0	6392					0	6392			0	6392	0	6392
425196457	FHS	0	6090	0	6090					0	6090			0	5802	0	5802
425302301	FHS	0	6461	0	6461					0	6461			0	5242	0	5242
425464646	FHS	0	5670	0	5670					0	5670			0	5333	0	5333
425479708	FHS	0	5584	0	5584					0	5584			0	4997	0	4997
425655541	FHS	0	5837	0	5837					0	5837			0	5369	0	5369
425943622	FHS	0	6182	0	6182					0	6182			0	5727	0	5727
426753102	FHS	0	5685	0	5685					0	5685			0	5009	0	5009
427157051	FHS	0	5832	0	5832					0	5832			1	4308	0	5041
427474478	FHS	0	5817	0	5817					0	5817			1	3682	0	5817
427750941	FHS	0	6028	0	6028					0	6028			0	6028	0	6028
427763104	FHS	1	5170	0	5170					1	5170			0	5170	0	5170
427859799	FHS	0	5660	0	5660					0	5660			0	5094	0	5094
428179320	FHS	0	6101	0	6101					0	6101			0	4836	0	4836
429699336	FHS	0	6112	0	6112					0	6112			0	4224	0	4224
429891986	FHS	0	5335	0	5335					0	5335			0	5335	0	5335
430107451	FHS	0	5639	0	5639					0	5639			0	5639	0	5639
430373564	FHS	0	5599	0	5599					0	5599			1	3819	0	5552
430642637	FHS	0	6007	0	6007					0	6007			0	6007	0	6007
430693570	FHS	0	6126	0	6126					0	6126			0	6126	0	6126
431013327	FHS	0	6108	0	6108					0	6108			0	6108	0	6108
431019819	FHS	0	5457	0	5457					0	5457			0	4781	0	4781
431139747	FHS	0	6105	0	6105					0	6105			0	4230	0	4230
431150618	FHS	0	5823	0	5823					0	5823			0	5823	0	5823
431194968	FHS	0	6157	0	6157					0	6157			0	6157	0	6157
431477802	FHS	0	6291	0	6291					0	6291			0	6291	0	6291
431991571	FHS	0	6119	0	6119					0	6119			0	5875	0	5875
432005634	FHS	0	5901	0	5901					0	5901			0	5337	0	5337
432019271	FHS	0	5906	0	5906					0	5906			0	5906	0	5906
432601938	FHS	0	2427	0	2427					0	2427			0	2427	0	2427
432607427	FHS	1	6013	0	6013					1	6013			0	6013	0	6013
433070121	FHS	0	6453	0	6453					0	6453			0	5823	0	5823
433112701	FHS	0	6258	0	6258					0	6258			0	5123	0	6258
433120484	FHS	0	5867	0	5867					0	5867			1	-466	0	4923
433588581	FHS	0	5767	0	5767					0	5767			0	5767	0	5767
433777999	FHS	1	2337	0	2337					1	2337			0	2337	0	2337
433870641	FHS	0	6230	0	6230					0	6230			0	6183	0	6183
433989277	FHS	0	5950	0	5950					0	5950			0	5573	0	5573
434009557	FHS	0	6444	0	6444					0	6444			0	6444	0	6444
434525812	FHS	0	6350	0	6350					0	6350			0	6076	0	6076
434918786	FHS	0	6174	0	6174					0	6174			0	5420	0	5420
434958023	FHS	0	5424	0	5424					0	5424			0	5424	0	5424
435029714	FHS	0	6420	0	6420					0	6420			0	6420	0	6420
435313987	FHS	0	2340	0	2340					0	2340			0	2307	0	2307
435317194	FHS	0	5565	0	5565					0	5565			0	5565	0	5565
435399905	FHS	0	5627	0	5627					0	5627			0	5627	0	5627
435501060	FHS	0	6185	0	6185					0	6185			0	5775	0	5775
435582197	FHS	0	6413	0	6413					0	6413			0	6413	0	6413
435647300	FHS	0	6360	0	6360					0	6360			0	5121	0	5121
435869053	FHS	0	6096	0	6096					0	6096			0	6096	0	6096
435987556	FHS	0	5635	0	5635					0	5635			0	5591	0	5591
435988992	FHS	0	6248	0	6248					0	6248			0	5915	0	5915
436053886	FHS	0	6343	0	6343					0	6343			0	6343	0	6343
437159111	FHS	0	5632	0	5632					0	5632			0	5632	0	5632
437289530	FHS	0	5831	0	5831					0	5831			0	5685	0	5685
437495633	FHS	0	5583	0	5583					0	5583			0	5583	0	5583
437518404	FHS	0	6089	0	6089					0	6089			0	5047	0	5047
437546919	FHS	0	6258	0	6258					0	6258			0	6135	0	6135
437752052	FHS	0	5971	0	5971					0	5971			0	4741	0	4741
438054154	FHS	0	6476	0	6476					0	6476			0	6476	0	6476
438383585	FHS	0	6021	0	6021					0	6021			0	6021	0	6021
438520602	FHS	0	5860	0	5860					0	5860			0	4778	0	4778
438572726	FHS	0	6452	0	6452					0	6452			0	6452	0	6452
438761945	FHS	0	5681	0	5681					0	5681			1	2837	0	5352
439028394	FHS	0	6412	0	6412					0	6412			0	5965	0	5965
439386824	FHS	0	6154	0	6154					0	6154			0	6007	0	6007
439411379	FHS	0	5127	0	5127					0	5127			0	3751	0	3751
439460475	FHS	0	3512	0	3512					0	3512			0	3505	0	3505
439561064	FHS	0	6194	0	6194					0	6194			0	6055	0	6055
439691166	FHS	0	5898	0	5898					0	5898			0	3322	0	3322
439986576	FHS	0	5625	0	5625					0	5625			0	5625	0	5625
440065614	FHS	0	6348	0	6348					0	6348			1	1945	0	5923
441244846	FHS	0	5545	0	5545					0	5545			0	4900	0	4900
441346516	FHS	0	6146	0	6146					0	6146			0	4176	0	4176
442301648	FHS	0	6224	0	6224					0	6224			0	5939	0	5939
442452664	FHS	0	6132	0	6132					0	6132			0	5162	0	5162
442523791	FHS	0	6116	0	6116					0	6116			0	5501	0	5501
442806937	FHS	0	5809	0	5809					0	5809			0	5809	0	5809
442857931	FHS	0	6187	0	6187					0	6187			0	4996	0	4996
443145657	FHS	0	5853	0	5853					0	5853			0	4973	0	5853
443516530	FHS	0	5438	0	5438					0	5438			0	5438	0	5438
443706189	FHS	0	5830	0	5830					0	5830			0	5830	0	5830
443891511	FHS	0	5751	0	5751					0	5751			0	5751	0	5751
444373628	FHS	0	6087	0	6087					0	6087			0	5067	0	5067
444894324	FHS	1	5063	0	5063					1	5063			0	5063	0	5063
445106678	FHS	0	5629	0	5629					0	5629			0	5629	0	5629
445342551	FHS	0	6070	0	6070					0	6070			0	4019	0	4019
445354039	FHS	0	6200	0	6200					0	6200			0	6200	0	6200
445739232	FHS	0	5395	0	5395					0	5395			0	3327	0	3327
445786206	FHS	0	6235	0	6235					0	6235			0	6235	0	6235
445866558	FHS	0	5241	0	5241					0	5241			0	5241	0	5241
446040083	FHS	0	5902	0	5902					0	5902			0	5902	0	5902
446215867	FHS	0	6375	0	6375					0	6375			0	6375	0	6375
446500787	FHS	0	6073	0	6073					0	6073			0	6073	0	6073
446590893	FHS	0	5422	0	5422					0	5422			0	5230	0	5230
447151561	FHS	0	5926	0	5926					0	5926			0	5702	0	5702
447345731	FHS	0	4782	0	4782					0	4782			0	0	0	0
447800799	FHS	1	1855	0	1855					1	1855			0	1855	0	1855
447862028	FHS	0	6090	0	6090					0	6090			0	4798	0	4798
449494443	FHS	0	5696	0	5696					0	5696			0	3673	0	3673
450419793	FHS	0	5786	0	5786					0	5786			0	4928	0	4928
450424150	FHS	0	6031	0	6031					0	6031			0	6031	0	6031
450766836	FHS	0	5412	0	5412					0	5412			0	4611	0	4611
450950615	FHS	0	6049	0	6049					0	6049			0	5457	0	5457
451124358	FHS	0	5423	0	5423					0	5423			0	5423	0	5423
451173115	FHS	0	5789	0	5789					0	5789			0	3501	0	3501
451229016	FHS	0	5607	0	5607				Severely reduced	0	5607			1	1742	1	1742
451374914	FHS	0	5650	0	5650					0	5650			0	2994	0	2994
451491553	FHS	0	6038	0	6038					0	6038			0	6038	0	6038
451672310	FHS	0	6153	0	6153					0	6153			0	6015	0	6015
451760637	FHS	0	5468	0	5468					0	5468			0	5468	0	5468
451939152	FHS	0	6409	0	6409					0	6409			0	6409	0	6409
452176639	FHS	0	6196	0	6196					0	6196			0	6196	0	6196
452429633	FHS	0	6004	0	6004					0	6004			0	2064	0	2064
452749509	FHS	0	5905	0	5905					0	5905			0	5905	0	5905
452773900	FHS	0	6082	0	6082					0	6082			0	6082	0	6082
453153340	FHS	0	5993	0	5993					0	5993			0	5993	0	5993
453372263	FHS	0	5713	0	5713					0	5713			0	5713	0	5713
453405526	FHS	0	6081	0	6081					0	6081			0	1175	0	1175
453416445	FHS	0	6354	0	6354					0	6354			0	6207	0	6207
454063339	FHS	0	6438	0	6438					0	6438			0	5875	0	5875
454214115	FHS	0	6343	0	6343					0	6343			0	6343	0	6343
454308347	FHS	0	5404	0	5404					0	5404			1	-26	0	5016
454430182	FHS	0	5532	0	5532					0	5532			0	5532	0	5532
454497274	FHS	0	5803	0	5803					0	5803			0	5692	0	5692
454865231	FHS	0	5717	0	5717					0	5717			0	5668	0	5668
455099607	FHS	0	6339	0	6339					0	6339			0	6290	0	6290
455269923	FHS	0	6014	0	6014					0	6014			0	6014	0	6014
455300648	FHS	0	5564	0	5564					0	5564			0	5564	0	5564
455582054	FHS	0	3960	0	3960					0	3960			0	3960	0	3960
455658883	FHS	0	6091	0	6091					0	6091			0	6091	0	6091
455725773	FHS	0	6348	0	6348					0	6348			0	5840	0	6348
456262448	FHS	0	6332	0	6332					0	6332			0	5208	0	5208
456437974	FHS	0	5788	0	5788					0	5788			0	5788	0	5788
456837763	FHS	0	5992	0	5992					0	5992			0	5412	0	5412
456998238	FHS	0	6081	0	6081					0	6081			0	5775	0	5775
457000698	FHS	0	6346	0	6346					0	6346			0	4317	0	4317
457469249	FHS	0	5435	0	5435					0	5435			0	5435	0	5435
457492690	FHS	0	6080	0	6080					0	6080			0	5061	0	5061
457832904	FHS	0	6438	0	6438					0	6438			0	5298	0	5298
458173801	FHS	0	5839	0	5839					0	5839			0	5790	0	5790
458266370	FHS	0	6013	0	6013					0	6013			0	6013	0	6013
458313951	FHS	0	5922	0	5922					0	5922			0	5758	0	5758
458600491	FHS	0	6181	0	6181					0	6181			0	5748	0	5748
458701650	FHS	0	6143	0	6143					0	6143			0	5947	0	5947
458776671	FHS	0	6026	0	6026					0	6026			0	5746	0	5746
458849411	FHS	0	6087	0	6087					0	6087			0	6087	0	6087
459773238	FHS	0	6032	0	6032					0	6032			0	6032	0	6032
460360643	FHS	0	5201	0	5201					0	5201			0	5004	0	5004
460838170	FHS	0	5536	0	5536					0	5536			0	5536	0	5536
461519862	FHS	0	5660	0	5660					0	5660			0	5660	0	5660
461743599	FHS	0	5991	0	5991					0	5991			0	5991	0	5991
462059316	FHS	0	6059	0	6059					0	6059			0	6059	0	6059
462293879	FHS	0	5358	0	5358					0	5358			0	3682	0	3682
462854413	FHS	0	5999	0	5999					0	5999			1	-3897	0	4215
462932533	FHS	0	5919	0	5919					0	5919			0	5919	0	5919
463175777	FHS	0	6039	0	6039					0	6039			0	5431	0	5431
463278221	FHS	0	6075	0	6075					0	6075			0	6075	0	6075
463513918	FHS	0	6321	0	6321					0	6321			0	6097	0	6097
463625122	FHS	0	6187	0	6187					0	6187			0	6187	0	6187
463689184	FHS	0	5660	0	5660					0	5660			0	5319	0	5319
463718270	FHS	0	6035	0	6035					0	6035			0	6035	0	6035
463821485	FHS	0	6297	0	6297					0	6297			1	0	0	3416
463929304	FHS	0	6413	0	6413					0	6413			0	6413	0	6413
464019846	FHS	0	6014	0	6014					0	6014			1	-6952	0	4223
464209779	FHS	0	6165	0	6165					0	6165			0	6165	0	6165
464333334	FHS	0	6026	0	6026					0	6026			0	6026	0	6026
464494305	FHS	0	5133	0	5133					0	5133			0	5133	0	5133
464583667	FHS	0	5380	0	5380					0	5380			0	4884	0	4884
464593751	FHS	0	5541	0	5541					0	5541			0	4659	0	4659
465106559	FHS	0	6397	0	6397					0	6397			0	6397	0	6397
465174105	FHS	0	5884	0	5884					0	5884			0	5884	0	5884
465396567	FHS	0	6040	0	6040					0	6040			0	5491	0	5491
465486657	FHS	0	5935	0	5935					0	5935			0	3113	0	3113
465962433	FHS	0	6367	0	6367					0	6367			0	6367	0	6367
466389513	FHS	0	5683	0	5683					0	5683			0	5359	0	5359
466489360	FHS	0	6305	0	6305					0	6305			0	6305	0	6305
466613555	FHS	0	6237	0	6237					0	6237			0	3388	0	3388
466690416	FHS	0	6341	0	6341					0	6341			0	6341	0	6341
466916080	FHS	0	6285	0	6285					0	6285			0	3440	0	3440
467202816	FHS	0	6333	0	6333					0	6333			0	4983	0	4983
467510595	FHS	0	6327	0	6327					0	6327			1	5339	0	5339
467543564	FHS	0	6332	0	6332					0	6332			0	6332	0	6332
468169822	FHS	0	6451	0	6451					0	6451			0	6451	0	6451
468362943	FHS	0	5997	0	5997					0	5997			0	5108	0	5108
468500638	FHS	0	5800	0	5800					0	5800			0	5800	0	5800
468647450	FHS	0	5942	0	5942					0	5942			0	5942	0	5942
468734140	FHS	0	5486	0	5486					0	5486			1	-1809	0	4610
468944173	FHS	0	6087	0	6087					0	6087			0	5064	0	5854
469222370	FHS	0	6371	0	6371					0	6371			0	6371	0	6371
469441692	FHS	1	5308	0	5308					1	5308			0	5308	0	5308
469544891	FHS	0	6015	0	6015					0	6015			0	6015	0	6015
469607259	FHS	0	6006	0	6006					0	6006			0	6006	0	6006
469682291	FHS	0	5860	0	5860					0	5860			0	5348	0	5348
469799010	FHS	0	5828	0	5828					0	5828			0	5828	0	5828
470211779	FHS	0	5699	0	5699					0	5699			0	5699	0	5699
470746743	FHS	0	6269	0	6269					0	6269			1	645	0	6269
471030924	FHS	0	6423	0	6423					0	6423			0	5218	0	5218
471054063	FHS	0	5670	0	5670					0	5670			0	4514	0	4514
471854915	FHS	0	6047	0	6047					0	6047			0	6047	0	6047
471914878	FHS	0	5970	0	5970					0	5970			0	5627	0	5627
471928708	FHS	0	6285	0	6285					0	6285			1	3490	0	5399
472175209	FHS	0	6320	0	6320					0	6320			1	3504	0	5988
473108665	FHS	0	6217	0	6217					0	6217			0	5812	0	5812
473214620	FHS	0	5991	0	5991					0	5991			0	5661	0	5661
473228071	FHS	0	6004	0	6004					0	6004			0	6004	0	6004
473629928	FHS	0	5373	0	5373					0	5373			0	1986	0	1986
473701073	FHS	0	6150	0	6150					0	6150			0	4260	0	4260
473761295	FHS	0	6040	0	6040					0	6040			0	6040	0	6040
474060390	FHS	0	5720	0	5720					0	5720			0	5390	0	5390
474729837	FHS	0	6140	0	6140					0	6140			0	6140	0	6140
475271567	FHS	0	5670	0	5670					0	5670			0	5670	0	5670
475616189	FHS	0	5710	0	5710					0	5710			0	5710	0	5710
476239694	FHS	0	5584	0	5584					0	5584			0	4654	0	4654
476323651	FHS	0	6108	0	6108					0	6108			0	6108	0	6108
476499964	FHS	0	6122	0	6122					0	6122			0	5699	0	5699
476501242	FHS	0	6097	0	6097					0	6097			0	5754	0	5754
476952064	FHS	0	5640	0	5640					0	5640			0	4988	0	4988
477231075	FHS	0	6103	0	6103					0	6103			1	-1324	0	6103
477276029	FHS	0	5719	0	5719					0	5719			0	5719	0	5719
477465766	FHS	0	5916	0	5916					0	5916			0	4841	0	4841
477592688	FHS	0	5724	0	5724					0	5724			0	5724	0	5724
477898116	FHS	0	6047	0	6047					0	6047			0	6047	0	6047
478012891	FHS	0	6192	0	6192					0	6192			0	6192	0	6192
478493772	FHS	0	6346	0	6346					0	6346			0	6346	0	6346
478664815	FHS	0	6116	0	6116					0	6116			0	6116	0	6116
478970800	FHS	0	5585	0	5585					0	5585			0	5585	0	5585
479213335	FHS	0	5887	0	5887					0	5887			1	-6508	1	4374
479428500	FHS	0	6088	0	6088					0	6088			0	4746	0	4746
479580460	FHS	0	6382	0	6382					0	6382			0	6382	0	6382
479597347	FHS	0	6224	0	6224					0	6224			0	6224	0	6224
479722670	FHS	0	5377	0	5377					0	5377			0	5377	0	5377
479779382	FHS	0	6154	0	6154					0	6154			0	3539	0	3539
479872809	FHS	0	4663	0	4663					0	4663			0	4663	0	4663
480220555	FHS	0	5865	0	5865					0	5865			0	4979	0	5534
480225930	FHS	0	5800	0	5800					0	5800			0	2951	0	2951
480548487	FHS	0	5968	0	5968					0	5968			0	4696	0	4696
480733994	FHS	0	5733	0	5733					0	5733			0	5733	0	5733
480803288	FHS	0	5744	0	5744					0	5744			0	5744	0	5744
480841609	FHS	0	6297	0	6297					0	6297			0	5850	0	5850
480932731	FHS	0	6419	0	6419					0	6419			0	5125	0	5125
481187827	FHS	0	6133	0	6133					0	6133			0	6133	0	6133
481208503	FHS	0	6200	0	6200					0	6200			0	6200	0	6200
481344535	FHS	0	5380	0	5380					0	5380			0	5380	0	5380
481372966	FHS	0	2704	0	2704					0	2704			0	2704	0	2704
481465822	FHS	0	6369	0	6369					0	6369			0	6369	0	6369
481650889	FHS	0	5713	0	5713					0	5713			0	5713	0	5713
481909036	FHS	0	6216	0	6216					0	6216			0	6216	0	6216
482044772	FHS	0	6418	0	6418					0	6418			0	6418	0	6418
482133381	FHS	0	5893	0	5893					0	5893			0	5893	0	5893
482892853	FHS	0	6048	0	6048					0	6048			0	6048	0	6048
483089165	FHS	0	6339	0	6339					0	6339			0	6339	0	6339
483432050	FHS	0	5767	0	5767					0	5767			0	4942	0	5742
483683373	FHS	0	6356	0	6356					0	6356			1	0	0	5771
484262264	FHS	0	5613	0	5613					0	5613			1	2446	0	4866
484573174	FHS	0	5508	0	5508					0	5508			0	3185	0	3185
484580399	FHS	0	6035	0	6035					0	6035			0	6035	0	6035
484906695	FHS	0	5524	0	5524					0	5524			0	5118	0	5118
485103918	FHS	0	6483	0	6483					0	6483			0	6483	0	6483
485179569	FHS	0	5942	0	5942					0	5942			0	5942	0	5942
485292813	FHS	0	6397	0	6397					0	6397			0	5881	0	5881
485384841	FHS	0	6381	0	6381					0	6381			0	6381	0	6381
485797634	FHS	0	6333	0	6333					0	6333			0	6333	0	6333
485821098	FHS	0	6143	0	6143					0	6143			0	4935	0	4935
485859520	FHS	0	5643	0	5643					0	5643			0	5643	0	5643
486586466	FHS	0	6045	0	6045					0	6045			0	5435	0	5435
486757487	FHS	1	2290	0	2290					1	2290			0	2290	0	2290
486973837	FHS	0	5895	0	5895					0	5895			0	5706	0	5706
487085428	FHS	0	5625	0	5625					0	5625			0	5625	0	5625
487369163	FHS	0	6192	0	6192					0	6192			0	6192	0	6192
487529826	FHS	0	6138	0	6138					0	6138			0	5760	0	5760
487567958	FHS	0	6334	0	6334					0	6334			0	6132	0	6132
488743682	FHS	0	6179	0	6179					0	6179			0	6179	0	6179
488751612	FHS	0	5837	0	5837					0	5837			0	5806	0	5806
489223315	FHS	0	5787	0	5787					0	5787			0	5135	0	5135
489440391	FHS	0	5969	0	5969					0	5969			0	5969	0	5969
489640291	FHS	0	6146	0	6146					0	6146			0	6146	0	6146
490757692	FHS	0	5898	0	5898					0	5898			0	5898	0	5898
490830188	FHS	0	6466	0	6466					0	6466			0	6466	0	6466
490956038	FHS	0	5958	0	5958					0	5958			0	5958	0	5958
491022028	FHS	0	5534	0	5534					0	5534			0	5534	0	5534
492567190	FHS	0	5740	0	5740					0	5740			0	5740	0	5740
492839968	FHS	0	6017	0	6017					0	6017			0	6017	0	6017
492913710	FHS	0	5865	0	5865					0	5865			0	5277	0	5277
493003953	FHS	1	5822	0	5822					1	5822			0	5822	0	5822
493180342	FHS	0	5722	0	5722					0	5722			0	5301	0	5301
494016881	FHS	0	6168	0	6168					0	6168			0	6168	0	6168
494045481	FHS	0	6343	0	6343					0	6343			0	6071	0	6071
494112938	FHS	0	5584	0	5584					0	5584			0	5139	0	5139
494228969	FHS	0	5678	0	5678					0	5678			0	5617	0	5617
494335387	FHS	0	5824	0	5824					0	5824			0	5824	0	5824
494861594	FHS	1	4097	1	4097					0	4097			1	0	1	0
495045459	FHS	0	5908	0	5908					0	5908			0	5908	0	5908
495205856	FHS	0	5766	0	5766					0	5766			0	5656	0	5656
495247207	FHS	0	5913	0	5913					0	5913			0	5913	0	5913
495578078	FHS	0	6273	0	6273					0	6273			0	6273	0	6273
495582153	FHS	0	6047	0	6047					0	6047			0	4801	0	4801
495684047	FHS	0	5739	0	5739					0	5739			0	5739	0	5739
495793784	FHS	0	6406	0	6406					0	6406			0	6406	0	6406
495825284	FHS	0	5566	0	5566					0	5566			0	5457	0	5457
495870491	FHS	0	5831	0	5831					0	5831			0	5651	0	5651
496446110	FHS	0	6418	0	6418					0	6418			0	5434	0	5434
496634755	FHS	0	5971	0	5971					0	5971			0	5971	0	5971
496805844	FHS	0	5809	0	5809					0	5809			0	5809	0	5809
496940397	FHS	0	5489	0	5489					0	5489			0	4922	0	5489
497058426	FHS	0	5481	0	5481					0	5481			0	5481	0	5481
497503967	FHS	0	4355	0	4355					0	4355			0	2218	0	2218
497505537	FHS	0	5859	0	5859					0	5859			0	5859	0	5859
497729388	FHS	0	6252	0	6252					0	6252			1	5018	0	5101
497935824	FHS	0	5590	0	5590					0	5590			0	5422	0	5422
498339548	FHS	0	5389	0	5389					0	5389			0	3063	0	3063
498882954	FHS	0	5976	0	5976					0	5976			0	4746	0	4746
498911302	FHS	0	6119	0	6119					0	6119			1	-467	0	5272
499171976	FHS	0	5643	0	5643					0	5643			0	5236	0	5236
499348831	FHS	0	5530	0	5530					0	5530			0	2165	0	2165
499484989	FHS	0	5802	0	5802					0	5802			0	3421	0	3421
499597503	FHS	0	5999	0	5999					0	5999			0	5805	0	5805
499807401	FHS	0	6262	0	6262					0	6262			0	6262	0	6262
500579973	FHS	0	5545	0	5545					0	5545			0	5545	0	5545
500585681	FHS	0	5634	0	5634					0	5634			0	5090	0	5090
500683813	FHS	0	5705	0	5705					0	5705			0	5705	0	5705
500769190	FHS	0	6154	0	6154					0	6154			0	6154	0	6154
500780060	FHS	0	2132	0	2132					0	2132			0	2132	0	2132
500906305	FHS	0	6453	0	6453					0	6453			0	6158	0	6158
502368052	FHS	0	5831	0	5831					0	5831			0	5831	0	5831
502767649	FHS	0	5530	0	5530					0	5530			0	4871	0	4871
503502358	FHS	0	5457	0	5457					0	5457			0	3479	0	3479
503755118	FHS	0	2172	0	2172					0	2172			0	2172	0	2172
503767424	FHS	0	5955	0	5955					0	5955			0	5955	0	5955
504260802	FHS	0	5724	0	5724					0	5724			0	5190	0	5190
504355114	FHS	0	5772	0	5772					0	5772			0	5082	0	5082
504383587	FHS	0	5949	0	5949					0	5949			0	5080	0	5080
505090692	FHS	0	6243	0	6243					0	6243			0	6243	0	6243
505199109	FHS	0	6412	0	6412					0	6412			0	6412	0	6412
506159946	FHS	0	5818	0	5818					0	5818			0	4900	0	4900
506275147	FHS	0	6046	0	6046					0	6046			0	6046	0	6046
506321809	FHS	0	5563	0	5563					0	5563			0	4876	0	4876
506476367	FHS	0	5306	0	5306					0	5306			0	4984	0	4984
506606646	FHS	0	6250	0	6250					0	6250			0	6250	0	6250
506669215	FHS	0	5831	0	5831					0	5831			0	5831	0	5831
506698648	FHS	0	6278	0	6278					0	6278			0	6278	0	6278
506723719	FHS	0	5818	0	5818					0	5818			0	5719	0	5719
506741152	FHS	0	5632	0	5632					0	5632			0	5289	0	5289
506768658	FHS	0	5746	0	5746					0	5746			0	4957	0	4957
507170659	FHS	0	6008	0	6008					0	6008			0	4902	0	4902
507192855	FHS	0	6426	0	6426					0	6426			0	3737	0	3737
507742459	FHS	0	702	0	702					0	702			0	702	0	702
507988361	FHS	0	5997	0	5997					0	5997			0	4380	0	4380
508075035	FHS	0	5731	0	5731					0	5731			0	5731	0	5731
508136037	FHS	0	5662	0	5662					0	5662			0	2897	0	2897
508386422	FHS	0	5379	0	5379					0	5379			0	4986	0	4986
508482151	FHS	0	5324	0	5324					0	5324			0	5324	0	5324
508502651	FHS	0	5972	0	5972					0	5972			0	5972	0	5972
508832137	FHS	0	6150	0	6150					0	6150			0	5002	0	6150
509403224	FHS	0	6168	0	6168					0	6168			0	5155	0	5155
509507333	FHS	0	5991	0	5991					0	5991			0	4992	0	4992
509523307	FHS	0	5401	0	5401					0	5401			0	5262	0	5262
510090205	FHS	0	5737	0	5737					0	5737			0	5737	0	5737
510297737	FHS	0	6145	0	6145					0	6145			0	5689	0	5689
510332987	FHS	0	6157	0	6157					0	6157			0	3447	0	3447
510444948	FHS	0	5769	0	5769					0	5769			0	3980	0	3980
510533021	FHS	0	5949	0	5949					0	5949			0	2504	0	2504
510673223	FHS	0	5866	0	5866					0	5866			0	5866	0	5866
511427874	FHS	0	6206	0	6206					0	6206			0	5486	0	6206
511442288	FHS	0	6011	0	6011					0	6011			0	4848	0	4848
511731904	FHS	0	5872	0	5872					0	5872			0	5872	0	5872
512116982	FHS	0	6480	0	6480					0	6480			0	6480	0	6480
512350001	FHS	0	6206	0	6206					0	6206			0	6206	0	6206
512536068	FHS	0	6109	0	6109					0	6109			0	6067	0	6067
512988590	FHS	0	5453	0	5453					0	5453			0	4393	0	4393
513074534	FHS	0	5653	0	5653					0	5653			0	5653	0	5653
513409502	FHS	0	6355	0	6355					0	6355			0	5007	0	5007
513472025	FHS	0	6122	0	6122					0	6122			0	6115	0	6115
513652923	FHS	0	6202	0	6202					0	6202			0	5571	0	5571
513763095	FHS	0	6222	0	6222					0	6222			0	5111	0	5111
514286058	FHS	1	1428	1	1428					0	1428			1	-8824	0	1428
514300338	FHS	0	5502	0	5502					0	5502			0	5265	0	5265
514475595	FHS	0	6201	0	6201					0	6201			0	5031	0	5031
515190959	FHS	0	5913	0	5913					0	5913			0	5236	0	5236
515279466	FHS	0	6119	0	6119					0	6119			0	6119	0	6119
515345867	FHS	0	6117	0	6117					0	6117			0	5739	0	5739
515464337	FHS	0	5502	0	5502					0	5502			0	5502	0	5502
516031125	FHS	0	5880	0	5880					0	5880			0	3872	0	3872
516142092	FHS	0	6292	0	6292					0	6292			0	6292	0	6292
516207127	FHS	0	6171	0	6171					0	6171			0	5043	0	5043
516604839	FHS	0	5933	0	5933					0	5933			0	5075	0	5596
516884644	FHS	0	6230	0	6230					0	6230			0	6230	0	6230
517314163	FHS	0	5810	0	5810					0	5810			0	2326	0	2326
517317796	FHS	0	6263	0	6263					0	6263			0	5704	0	5704
517584400	FHS	0	5663	0	5663					0	5663			0	5663	0	5663
517879274	FHS	0	6339	0	6339					0	6339			0	6339	0	6339
518033368	FHS	0	6042	0	6042					0	6042			0	6042	0	6042
518064623	FHS	0	5450	0	5450					0	5450			0	4767	0	4767
518454332	FHS	0	5697	0	5697					0	5697			0	5697	0	5697
518479599	FHS	0	6448	0	6448					0	6448			0	6448	0	6448
518561587	FHS	0	6028	0	6028					0	6028			0	5481	0	5481
518717190	FHS	0	6367	0	6367					0	6367			0	6367	0	6367
518943463	FHS	0	6229	0	6229					0	6229			0	6229	0	6229
519392880	FHS	0	6311	0	6311					0	6311			0	6311	0	6311
519739707	FHS	0	5665	0	5665					0	5665			0	5128	0	5128
519868406	FHS	0	5853	0	5853					0	5853			0	5853	0	5853
519957057	FHS	0	2351	0	2351					0	2351			0	2351	0	2351
520216922	FHS	0	5962	0	5962					0	5962			0	5962	0	5962
520359447	FHS	0	6481	0	6481					0	6481			0	6481	0	6481
520495625	FHS	0	5702	0	5702					0	5702			0	4781	0	4781
520573080	FHS	0	5648	0	5648					0	5648			0	5640	0	5640
520906580	FHS	0	6286	0	6286					0	6286			0	6286	0	6286
520926241	FHS	0	6249	0	6249					0	6249			0	6249	0	6249
522074540	FHS	0	5764	0	5764					0	5764			0	5764	0	5764
522169363	FHS	0	6284	0	6284					0	6284			0	5718	0	5718
522183577	FHS	0	5590	0	5590					0	5590			0	5590	0	5590
522194796	FHS	0	5879	0	5879					0	5879			0	4906	0	4906
522472449	FHS	0	5986	0	5986					0	5986			0	5986	0	5986
522621044	FHS	0	5765	0	5765					0	5765			0	5765	0	5765
522638541	FHS	0	6335	0	6335					0	6335			0	6335	0	6335
522834525	FHS	0	5786	0	5786					0	5786			0	5786	0	5786
522882617	FHS	0	4976	0	4976					0	4976			0	1176	0	1176
522936223	FHS	0	5643	0	5643					0	5643			0	5007	0	5007
523028229	FHS	0	5748	0	5748					0	5748			0	4921	0	4921
523431318	FHS	0	5880	0	5880					0	5880			0	5880	0	5880
523630436	FHS	0	6203	0	6203					0	6203			0	6203	0	6203
523642914	FHS	0	5459	0	5459					0	5459			0	5459	0	5459
523672584	FHS	0	5569	0	5569					0	5569			0	5569	0	5569
523727911	FHS	0	6103	0	6103					0	6103			0	5068	0	5068
524356501	FHS	0	0	0	0					0	0			0	0	0	0
524391843	FHS	0	5628	0	5628					0	5628			0	5628	0	5628
524688034	FHS	0	6094	0	6094					0	6094			0	6094	0	6094
524996300	FHS	0	6129	0	6129					0	6129			0	4900	0	4900
525247836	FHS	0	5718	0	5718					0	5718			0	5505	0	5505
525529470	FHS	0	5650	0	5650					0	5650			0	5650	0	5650
525529561	FHS	0	5935	0	5935					0	5935			0	5042	0	5042
525796145	FHS	0	6150	0	6150					0	6150			0	5113	0	5113
525925882	FHS	0	6311	0	6311					0	6311			1	5756	1	5756
525976262	FHS	0	6048	0	6048					0	6048			0	6048	0	6048
526462136	FHS	0	6229	0	6229					0	6229			0	4674	0	4674
526575944	FHS	0	6118	0	6118					0	6118			0	5664	0	5664
526720484	FHS	0	5795	0	5795					0	5795			0	4912	0	4912
527049230	FHS	0	5793	0	5793					0	5793			0	5254	0	5254
527743291	FHS	0	5986	0	5986					0	5986			0	5986	0	5986
528265847	FHS	0	5809	0	5809					0	5809			0	5476	0	5476
528373770	FHS	0	5858	0	5858					0	5858			0	5669	0	5669
528604487	FHS	0	4155	0	4155					0	4155			0	1967	0	1967
528932324	FHS	0	5719	0	5719					0	5719			0	5719	0	5719
529088154	FHS	0	6409	0	6409					0	6409			0	6409	0	6409
529168152	FHS	0	5951	0	5951					0	5951			0	3907	0	3907
529240121	FHS	0	5181	0	5181					0	5181			0	1866	0	1866
529396749	FHS	0	5646	0	5646					0	5646			0	5646	0	5646
529499707	FHS	0	5627	0	5627					0	5627			0	5627	0	5627
529697189	FHS	0	6053	0	6053					0	6053			0	6053	0	6053
529940614	FHS	0	5398	0	5398					0	5398			0	5384	0	5384
530012571	FHS	0	6028	0	6028					0	6028			0	6028	0	6028
530120606	FHS	0	6417	0	6417					0	6417			0	6417	0	6417
530154956	FHS	0	6217	0	6217					0	6217			0	5683	0	5683
530186011	FHS	0	6473	0	6473					0	6473			0	3569	0	3569
530809677	FHS	0	6047	0	6047					0	6047			0	4399	0	4399
531164816	FHS	0	5604	0	5604					0	5604			0	5604	0	5604
531330127	FHS	0	6028	0	6028					0	6028			0	6028	0	6028
531347023	FHS	0	6350	0	6350					0	6350			0	6220	0	6220
531466303	FHS	0	5628	0	5628					0	5628			0	5628	0	5628
531535161	FHS	0	5296	0	5296					0	5296			0	5296	0	5296
531640397	FHS	0	5948	0	5948					0	5948			0	4967	0	4967
531935809	FHS	0	5535	0	5535					0	5535			0	5383	0	5383
532204059	FHS	0	5342	0	5342					0	5342			0	4698	0	4698
532556766	FHS	0	6087	0	6087					0	6087			0	6087	0	6087
532640081	FHS	0	5685	0	5685					0	5685			0	3213	0	3213
532690356	FHS	0	5852	0	5852					0	5852			0	5852	0	5852
532766925	FHS	0	5905	0	5905					0	5905			0	5905	0	5905
533550728	FHS	0	5656	0	5656					0	5656			1	2078	0	5047
533733509	FHS	0	5711	0	5711					0	5711			0	4051	0	4051
533737175	FHS	0	5898	0	5898					0	5898			0	5498	0	5498
533816203	FHS	0	5800	0	5800					0	5800			0	3742	0	3742
534165026	FHS	0	5856	0	5856					0	5856			0	5421	0	5421
534266962	FHS	0	5754	0	5754					0	5754			0	5754	0	5754
534517976	FHS	0	6084	0	6084					0	6084			0	6084	0	6084
534563183	FHS	0	5152	0	5152					0	5152			0	5152	0	5152
535303901	FHS	0	5569	0	5569					0	5569			0	5569	0	5569
535309743	FHS	0	6139	0	6139					0	6139			0	6139	0	6139
535490037	FHS	0	5619	0	5619					0	5619			0	5619	0	5619
535533344	FHS	0	6004	0	6004					0	6004			0	6004	0	6004
535584422	FHS	0	6250	0	6250					0	6250			0	6250	0	6250
535590785	FHS	0	6431	0	6431					0	6431			0	3029	0	3029
535945737	FHS	0	6328	0	6328					0	6328			0	6328	0	6328
535972498	FHS	0	6460	0	6460					0	6460			0	5885	0	5885
536011463	FHS	0	6454	0	6454					0	6454			0	6322	0	6322
536201512	FHS	0	6332	0	6332					0	6332			0	5900	0	5900
536219615	FHS	0	5813	0	5813					0	5813			0	2452	0	2452
536443934	FHS	0	5373	0	5373					0	5373			0	5373	0	5373
536606087	FHS	0	5283	0	5283					0	5283			0	5283	0	5283
538036246	FHS	0	5314	0	5314					0	5314			0	5314	0	5314
538037586	FHS	0	6019	0	6019					0	6019			0	5664	0	5664
538599189	FHS	1	4899	0	4899					1	4899			0	4899	0	4899
538911945	FHS	0	5808	0	5808					0	5808			0	4723	0	4723
539010011	FHS	0	5636	0	5636					0	5636			0	5393	0	5393
539174085	FHS	0	6272	0	6272					0	6272			0	6272	0	6272
539270896	FHS	0	5751	0	5751					0	5751			0	5751	0	5751
539709806	FHS	0	5919	0	5919					0	5919			0	5919	0	5919
539734477	FHS	0	6115	0	6115					0	6115			0	6115	0	6115
539950764	FHS	0	6117	0	6117					0	6117			1	-6500	1	4217
540079639	FHS	0	5802	0	5802					0	5802			0	4830	0	4830
540794146	FHS	0	5922	0	5922					0	5922			0	5922	0	5922
541016609	FHS	0	5228	0	5228					0	5228			0	5228	0	5228
541140434	FHS	0	5338	0	5338					0	5338			0	5338	0	5338
541893807	FHS	0	5412	0	5412					0	5412			0	4759	0	4759
541910556	FHS	0	6320	0	6320					0	6320			0	6320	0	6320
542061746	FHS	0	6413	0	6413					0	6413			0	6413	0	6413
542117173	FHS	0	6263	0	6263					0	6263			0	6263	0	6263
542174709	FHS	0	5986	0	5986					0	5986			0	5267	0	5267
542268976	FHS	0	5990	0	5990					0	5990			0	5953	0	5953
542616429	FHS	0	6294	0	6294					0	6294			0	4041	0	4041
542720248	FHS	0	5675	0	5675					0	5675			0	2373	0	2373
543633287	FHS	0	6027	0	6027					0	6027			0	6027	0	6027
543729088	FHS	0	5377	0	5377					0	5377			0	4956	0	4956
544297353	FHS	0	5646	0	5646					0	5646			0	5646	0	5646
544372575	FHS	0	5494	0	5494					0	5494			0	5067	0	5067
544394484	FHS	0	5522	0	5522					0	5522			0	5522	0	5522
544783870	FHS	0	6112	0	6112					0	6112			0	4916	0	4916
545056009	FHS	0	6095	0	6095					0	6095			0	6095	0	6095
545644247	FHS	1	4821	0	4821					1	4821			0	4821	0	4821
546125558	FHS	0	6069	0	6069					0	6069			0	5676	0	5676
546261384	FHS	0	5639	0	5639					0	5639			0	5520	0	5520
546454144	FHS	0	6007	0	6007					0	6007			0	6007	0	6007
547407168	FHS	0	5524	0	5524					0	5524			0	4872	0	4872
547415584	FHS	0	5975	0	5975					0	5975			0	5975	0	5975
547613947	FHS	0	6003	0	6003					0	6003			0	6003	0	6003
547644913	FHS	0	6020	0	6020					0	6020			0	5566	0	5566
547742075	FHS	0	5772	0	5772					0	5772			0	4117	0	4117
548163747	FHS	0	6077	0	6077					0	6077			0	6077	0	6077
548250016	FHS	0	6375	0	6375					0	6375			0	6359	0	6359
549274746	FHS	0	6438	0	6438					0	6438			0	5962	0	5962
549332323	FHS	0	6007	0	6007					0	6007			0	6007	0	6007
549545465	FHS	0	5895	0	5895					0	5895			0	5895	0	5895
549567050	FHS	0	5976	0	5976					0	5976			0	3373	0	3373
549894895	FHS	0	6298	0	6298					0	6298			0	6298	0	6298
550112614	FHS	0	5525	0	5525					0	5525			0	2136	0	2136
550743371	FHS	0	6195	0	6195					0	6195			0	3877	0	3877
550768328	FHS	0	5555	0	5555					0	5555			0	5555	0	5555
551014433	FHS	0	6439	0	6439					0	6439			0	5283	0	5283
551075742	FHS	0	6301	0	6301					0	6301			0	6301	0	6301
551415746	FHS	0	6110	0	6110					0	6110			0	5047	0	5047
551586338	FHS	0	6252	0	6252					0	6252			0	6252	0	6252
552160750	FHS	0	6315	0	6315					0	6315			0	6315	0	6315
552339530	FHS	0	5538	0	5538					0	5538			0	5538	0	5538
552538390	FHS	0	6305	0	6305					0	6305			0	6305	0	6305
552624098	FHS	0	5983	0	5983					0	5983			0	2296	0	2296
553025945	FHS	0	5386	0	5386					0	5386			0	5386	0	5386
553251744	FHS	0	6444	0	6444					0	6444			0	5276	0	5276
553755403	FHS	0	5884	0	5884					0	5884			0	5031	0	5568
554080314	FHS	0	6012	0	6012					0	6012			0	6012	0	6012
554674609	FHS	0	5880	0	5880					0	5880			0	5880	0	5880
555331682	FHS	0	5401	0	5401					0	5401			0	4984	0	4984
555423986	FHS	0	5327	0	5327					0	5327			0	5327	0	5327
555939769	FHS	0	5241	0	5241					0	5241			0	4697	0	4697
556013989	FHS	0	5879	0	5879					0	5879			0	5879	0	5879
556627290	FHS	0	5986	0	5986					0	5986			0	3886	0	3886
556962975	FHS	0	5607	0	5607					0	5607			0	5081	0	5607
557018088	FHS	0	5647	0	5647					0	5647			0	4613	0	4613
557345220	FHS	0	6238	0	6238					0	6238			0	6238	0	6238
557684802	FHS	0	5564	0	5564					0	5564			0	5241	0	5241
558022992	FHS	0	5627	0	5627					0	5627			0	5287	0	5287
558124092	FHS	0	6300	0	6300					0	6300			0	6300	0	6300
558686383	FHS	0	6054	0	6054					0	6054			0	1895	0	1895
560800942	FHS	0	6406	0	6406					0	6406			0	5268	0	5268
560942736	FHS	0	5696	0	5696					0	5696			0	5289	0	5289
561607270	FHS	0	6034	0	6034					0	6034			0	6034	0	6034
561728211	FHS	0	6252	0	6252					0	6252			0	6252	0	6252
562006279	FHS	0	6276	0	6276					0	6276			0	5264	0	5264
562231380	FHS	0	5300	0	5300					0	5300			0	4014	0	4014
562718449	FHS	0	5741	0	5741					0	5741			0	5741	0	5741
562871529	FHS	0	5341	0	5341					0	5341			0	5341	0	5341
562875047	FHS	0	5220	0	5220					0	5220			1	3607	0	5220
563092591	FHS	0	5667	0	5667					0	5667			0	4474	0	4474
563460605	FHS	0	5615	0	5615					0	5615			0	5222	0	5222
563505074	FHS	0	5730	0	5730					0	5730			0	5394	0	5394
564475920	FHS	0	6194	0	6194					0	6194			0	6194	0	6194
564555384	FHS	0	5716	0	5716					0	5716			0	4417	0	4417
564836842	FHS	0	6193	0	6193					0	6193			0	6193	0	6193
565031273	FHS	0	6384	0	6384					0	6384			0	6384	0	6384
565096450	FHS	0	2340	0	2340					0	2340			0	1414	0	1414
565408087	FHS	0	5884	0	5884					0	5884			0	5884	0	5884
565445942	FHS	0	6005	0	6005					0	6005			0	3981	0	3981
565521814	FHS	0	6108	0	6108					0	6108			0	6108	0	6108
565638515	FHS	0	6080	0	6080					0	6080			0	6080	0	6080
566248652	FHS	0	5493	0	5493					0	5493			1	2119	0	4834
566489700	FHS	0	5495	0	5495					0	5495			0	3991	0	3991
566490623	FHS	1	4978	0	4978					1	4978			0	4978	0	4978
566841712	FHS	0	6438	0	6438					0	6438			0	6438	0	6438
566893072	FHS	0	5457	0	5457					0	5457			0	3206	0	3206
567244367	FHS	0	5446	0	5446					0	5446			0	682	0	682
567918503	FHS	0	5711	0	5711					0	5711			0	5711	0	5711
568022778	FHS	0	6206	0	6206					0	6206			0	2658	0	2658
568063982	FHS	0	5406	0	5406					0	5406			0	3297	0	3297
568082038	FHS	0	6234	0	6234					0	6234			0	6234	0	6234
568345911	FHS	0	6070	0	6070					0	6070			0	6041	0	6041
568500769	FHS	0	5198	0	5198					0	5198			0	2981	0	2981
568705399	FHS	0	5943	0	5943					0	5943			0	4964	0	4964
568914070	FHS	0	5742	0	5742					0	5742			1	-975	0	4816
569262036	FHS	0	5737	0	5737					0	5737			0	5340	0	5340
569394581	FHS	0	5893	0	5893					0	5893			0	5444	0	5893
570119283	FHS	0	6224	0	6224					0	6224			0	5229	0	5229
570376420	FHS	0	6383	0	6383					0	6383			0	5027	0	6383
570519989	FHS	0	5802	0	5802					0	5802			0	5802	0	5802
570732004	FHS	0	6356	0	6356					0	6356			0	6356	0	6356
570749146	FHS	0	5954	0	5954					0	5954			1	2422	0	5954
570846929	FHS	0	5583	0	5583					0	5583			0	5583	0	5583
570857224	FHS	0	6308	0	6308					0	6308			0	5404	0	5404
570870792	FHS	0	5888	0	5888					0	5888			0	5441	0	5441
570894980	FHS	0	5937	0	5937					0	5937			0	5937	0	5937
570981494	FHS	0	5508	0	5508					0	5508			0	3358	0	3358
571072646	FHS	0	5660	0	5660					0	5660			0	5260	0	5260
571340557	FHS	0	6313	0	6313					0	6313			0	6179	0	6179
572089272	FHS	0	5790	0	5790					0	5790			0	5454	0	5454
572212440	FHS	0	6144	0	6144					0	6144			0	6144	0	6144
572369281	FHS	0	6217	0	6217					0	6217			0	6217	0	6217
572624592	FHS	0	5871	0	5871					0	5871			0	5459	0	5459
572675204	FHS	0	5545	0	5545					0	5545			0	5545	0	5545
572999341	FHS	0	2505	0	2505					0	2505			0	756	0	756
573044815	FHS	0	6354	0	6354					0	6354			0	6243	0	6243
573191564	FHS	0	5983	0	5983					0	5983			0	5758	0	5758
573480712	FHS	0	5600	0	5600					0	5600			0	5600	0	5600
573515663	FHS	0	5313	0	5313					0	5313			0	4804	0	4804
573678780	FHS	0	5655	0	5655					0	5655			1	3680	0	4753
573981968	FHS	0	6138	0	6138					0	6138			0	3260	0	3260
574307516	FHS	0	6360	0	6360					0	6360			0	6360	0	6360
575357615	FHS	0	5990	0	5990					0	5990			0	5990	0	5990
575565254	FHS	0	5563	0	5563					0	5563			0	5563	0	5563
575776385	FHS	0	5699	0	5699					0	5699			0	4860	0	4860
575900244	FHS	0	5881	0	5881					0	5881			0	4728	0	5621
576182862	FHS	0	6164	0	6164					0	6164			0	5773	0	5773
576468519	FHS	0	5331	0	5331					0	5331			0	4326	0	4326
576766275	FHS	0	6334	0	6334					0	6334			0	6334	0	6334
577155554	FHS	0	6299	0	6299					0	6299			0	6299	0	6299
577288654	FHS	0	6251	0	6251					0	6251			0	6251	0	6251
577330364	FHS	0	6049	0	6049					0	6049			0	5057	0	5057
577355307	FHS	0	5983	0	5983					0	5983			0	5983	0	5983
577754225	FHS	0	5551	0	5551					0	5551			0	4942	0	4942
577808408	FHS	0	5944	0	5944					0	5944			0	5310	0	5310
578983822	FHS	0	6319	0	6319					0	6319			1	5393	0	5393
579175109	FHS	0	5736	0	5736					0	5736			0	3817	0	3817
579293868	FHS	0	5330	0	5330					0	5330			0	1160	0	1160
579516853	FHS	0	5580	0	5580					0	5580			0	5580	0	5580
579860970	FHS	0	6048	0	6048					0	6048			0	6048	0	6048
580780420	FHS	0	6230	0	6230					0	6230			0	5726	0	5726
581390050	FHS	0	6313	0	6313					0	6313			0	5374	0	5374
581709361	FHS	0	6441	0	6441					0	6441			0	6441	0	6441
581711162	FHS	0	6432	0	6432					0	6432			0	6122	0	6122
581973184	FHS	0	6131	0	6131					0	6131			0	5164	0	6131
582183277	FHS	0	5773	0	5773					0	5773			0	4855	0	4855
582306219	FHS	0	5642	0	5642					0	5642			0	3392	0	3392
582549465	FHS	0	5852	0	5852					0	5852			0	4698	0	4698
582736865	FHS	0	5689	0	5689					0	5689			0	5689	0	5689
583829662	FHS	0	6126	0	6126					0	6126			0	6126	0	6126
583864908	FHS	0	5815	0	5815					0	5815			0	5368	0	5368
583990355	FHS	0	6031	0	6031					0	6031			0	5851	0	5851
584549494	FHS	0	6445	0	6445					0	6445			0	6445	0	6445
586026330	FHS	0	5710	0	5710					0	5710			1	3177	0	5618
586684300	FHS	0	5731	0	5731					0	5731			0	5731	0	5731
586710921	FHS	0	5796	0	5796					0	5796			0	5165	0	5165
587043953	FHS	0	6217	0	6217					0	6217			0	6217	0	6217
587074456	FHS	0	5738	0	5738					0	5738			0	5738	0	5738
587145501	FHS	0	5633	0	5633					0	5633			0	2323	0	2323
587219394	FHS	0	6453	0	6453					0	6453			0	6453	0	6453
587255925	FHS	0	5464	0	5464					0	5464			0	5464	0	5464
587621810	FHS	0	6084	0	6084					0	6084			0	6084	0	6084
587795786	FHS	0	5747	0	5747					0	5747			0	5747	0	5747
587976733	FHS	1	4985	0	4985					1	4985			0	4985	0	4985
588039237	FHS	0	5807	0	5807					0	5807			0	5807	0	5807
588207314	FHS	0	5579	0	5579					0	5579			0	4711	0	4711
588258097	FHS	0	6252	0	6252					0	6252			0	6252	0	6252
588724471	FHS	0	5597	0	5597					0	5597			0	5173	0	5173
589096846	FHS	0	6207	0	6207					0	6207			0	6070	0	6070
589102155	FHS	0	5710	0	5710					0	5710			0	5710	0	5710
589235788	FHS	0	5943	0	5943					0	5943			0	5487	0	5487
589295880	FHS	0	6073	0	6073					0	6073			0	5177	0	5177
589399597	FHS	0	5552	0	5552					0	5552			0	4883	0	4883
589496436	FHS	0	6420	0	6420					0	6420			0	6420	0	6420
589575419	FHS	0	5817	0	5817					0	5817			0	5246	0	5246
589585561	FHS	0	6325	0	6325					0	6325			0	6325	0	6325
590089752	FHS	0	5744	0	5744					0	5744			0	5597	0	5597
590134984	FHS	0	5503	0	5503					0	5503			0	5503	0	5503
590278450	FHS	0	6077	0	6077					0	6077			0	6077	0	6077
590418952	FHS	0	6118	0	6118					0	6118			0	5722	0	5722
590702085	FHS	0	5696	0	5696					0	5696			0	5696	0	5696
590855182	FHS	0	5893	0	5893					0	5893			0	5893	0	5893
590873971	FHS	0	5635	0	5635					0	5635			0	5635	0	5635
590982809	FHS	0	5635	0	5635					0	5635			0	2540	0	2540
591173113	FHS	0	5461	0	5461					0	5461			0	5461	0	5461
591634370	FHS	0	5895	0	5895					0	5895			0	5895	0	5895
591691859	FHS	0	5796	0	5796					0	5796			0	5796	0	5796
592025843	FHS	0	5577	0	5577					0	5577			0	3434	0	3434
592629561	FHS	0	6265	0	6265					0	6265			0	6265	0	6265
592667815	FHS	0	5200	0	5200					0	5200			0	3812	0	3812
592855059	FHS	0	5928	0	5928					0	5928			0	5222	0	5222
593204793	FHS	0	5684	0	5684					0	5684			0	5643	0	5643
593243610	FHS	0	6248	0	6248					0	6248			0	6248	0	6248
593293284	FHS	0	6220	0	6220					0	6220			0	6176	0	6176
593706135	FHS	0	6207	0	6207					0	6207			0	5592	0	5592
593983255	FHS	0	5390	0	5390					0	5390			0	2184	0	2184
594117883	FHS	0	5808	0	5808					0	5808			0	5801	0	5801
594366694	FHS	0	6371	0	6371					0	6371			0	6371	0	6371
594396099	FHS	0	6322	0	6322					0	6322			0	6322	0	6322
594628841	FHS	0	6292	0	6292					0	6292			0	6141	0	6141
594726601	FHS	0	5902	0	5902					0	5902			0	5391	0	5391
594904509	FHS	0	6466	0	6466					0	6466			0	5824	0	5824
595041090	FHS	0	5776	0	5776					0	5776			0	4932	0	4932
595057144	FHS	0	6374	0	6374					0	6374			1	0	0	6250
595122441	FHS	0	6360	0	6360					0	6360			0	6360	0	6360
595340705	FHS	0	5258	0	5258					0	5258			1	-172	0	5258
595347964	FHS	0	6238	0	6238					0	6238			0	6238	0	6238
595394147	FHS	0	5774	0	5774					0	5774			0	5482	0	5482
595600915	FHS	0	6124	0	6124					0	6124			0	6124	0	6124
596205732	FHS	0	5475	0	5475					0	5475			0	5027	0	5027
596606667	FHS	0	5719	0	5719					0	5719			0	3991	0	3991
597318955	FHS	0	5896	0	5896					0	5896			0	5457	0	5457
597710338	FHS	0	5832	0	5832					0	5832			0	5300	0	5300
597749310	FHS	0	6082	0	6082					0	6082			0	6082	0	6082
597774913	FHS	0	6283	0	6283					0	6283			0	5894	0	5894
597874124	FHS	0	5725	0	5725					0	5725			0	5725	0	5725
598063534	FHS	0	5838	0	5838					0	5838			0	5838	0	5838
598247407	FHS	0	5719	0	5719					0	5719			0	4836	0	4836
598465366	FHS	0	6067	0	6067					0	6067			0	5424	0	5424
598611331	FHS	1	3919	0	3919					1	3919			0	3919	0	3919
598764883	FHS	0	5835	0	5835					0	5835			0	5835	0	5835
598795998	FHS	0	5983	0	5983					0	5983			0	5983	0	5983
598821274	FHS	0	6432	0	6432					0	6432			0	6432	0	6432
599762473	FHS	0	6122	0	6122					0	6122			0	5653	0	5653
600178463	FHS	0	5865	0	5865					0	5865			0	5865	0	5865
600271765	FHS	0	5418	0	5418					0	5418			1	2254	0	5418
600309466	FHS	0	5425	0	5425					0	5425			0	5425	0	5425
600818781	FHS	0	5982	0	5982					0	5982			0	4932	0	4932
601271185	FHS	0	6170	0	6170					0	6170			0	6170	0	6170
601311266	FHS	0	6237	0	6237					0	6237			1	-762	0	6237
602016197	FHS	0	5583	0	5583					0	5583			0	2343	0	2343
602096720	FHS	0	5035	0	5035					0	5035			0	5035	0	5035
602269507	FHS	0	6112	0	6112					0	6112			0	6112	0	6112
602337847	FHS	0	5915	0	5915					0	5915			0	5915	0	5915
602585302	FHS	0	6445	0	6445					0	6445			0	6445	0	6445
602824501	FHS	0	5891	0	5891					0	5891			0	5891	0	5891
603407195	FHS	0	5306	0	5306					0	5306			0	4882	0	4882
603557479	FHS	0	6027	0	6027					0	6027			0	5478	0	5478
603929911	FHS	0	6347	0	6347					0	6347			0	5347	0	5347
604072639	FHS	0	4437	0	4437					0	4437			0	4437	0	4437
604543261	FHS	0	5598	0	5598					0	5598			0	5598	0	5598
605156478	FHS	0	6416	0	6416					0	6416			0	6416	0	6416
605333264	FHS	0	6378	0	6378					0	6378			0	6378	0	6378
605420798	FHS	0	6325	0	6325					0	6325			0	6325	0	6325
605535028	FHS	0	6201	0	6201					0	6201			0	5144	0	5144
605630144	FHS	0	5815	0	5815					0	5815			0	5815	0	5815
605810496	FHS	0	5510	0	5510					0	5510			0	5510	0	5510
606903391	FHS	0	3929	0	3929					0	3929			0	2111	0	2111
606947638	FHS	0	6137	0	6137					0	6137			0	6137	0	6137
607232745	FHS	0	6042	0	6042					0	6042			0	4342	0	4342
607328308	FHS	0	5160	0	5160					0	5160			0	2984	0	2984
607782889	FHS	0	5745	0	5745					0	5745			0	5435	0	5435
608023071	FHS	0	5641	0	5641					0	5641			0	5641	0	5641
608414804	FHS	0	5713	0	5713					0	5713			0	5713	0	5713
608534320	FHS	0	6308	0	6308					0	6308			0	6308	0	6308
608923641	FHS	0	6378	0	6378					0	6378			0	5813	0	5813
609125811	FHS	0	5979	0	5979					0	5979			0	5979	0	5979
609236224	FHS	0	6080	0	6080					0	6080			0	6080	0	6080
609921678	FHS	0	6395	0	6395					0	6395			0	6395	0	6395
610361941	FHS	0	5823	0	5823					0	5823			0	5663	0	5663
610366942	FHS	0	6159	0	6159					0	6159			0	6159	0	6159
610678676	FHS	0	5914	0	5914					0	5914			0	5606	0	5606
610722632	FHS	0	6335	0	6335					0	6335			0	6335	0	6335
610767476	FHS	0	6302	0	6302					0	6302			0	5659	0	6302
610843282	FHS	0	6349	0	6349					0	6349			0	5330	0	5330
610881842	FHS	0	6014	0	6014					0	6014			0	5672	0	5672
611257207	FHS	0	6201	0	6201					0	6201			0	3447	0	3447
611402774	FHS	0	5322	0	5322					0	5322			0	2454	0	2454
611908089	FHS	0	5649	0	5649					0	5649			0	5649	0	5649
612183540	FHS	0	6353	0	6353					0	6353			0	6353	0	6353
612215141	FHS	0	5775	0	5775					0	5775			0	4627	0	4627
612230075	FHS	0	5996	0	5996					0	5996			0	5996	0	5996
612390041	FHS	0	6179	0	6179					0	6179			0	5173	0	5173
612538086	FHS	0	5983	0	5983					0	5983			0	5411	0	5411
612667632	FHS	0	6026	0	6026					0	6026			0	6026	0	6026
612950332	FHS	0	5901	0	5901					0	5901			0	3926	0	3926
613516280	FHS	0	6192	0	6192					0	6192			0	5675	0	5675
613547163	FHS	0	6354	0	6354					0	6354			0	6354	0	6354
613796982	FHS	0	5742	0	5742					0	5742			0	3236	0	3236
613819867	FHS	0	5789	0	5789					0	5789			0	5789	0	5789
614353235	FHS	0	5737	0	5737					0	5737			0	5394	0	5394
614574908	FHS	0	5545	0	5545					0	5545			0	2313	0	2313
614797754	FHS	0	6370	0	6370					0	6370			0	6370	0	6370
614809538	FHS	0	5807	0	5807					0	5807			0	2474	0	2474
614826842	FHS	0	5870	0	5870					0	5870			0	5870	0	5870
615105838	FHS	0	6244	0	6244					0	6244			0	6244	0	6244
615616167	FHS	0	5760	0	5760					0	5760			0	5760	0	5760
615681670	FHS	0	6432	0	6432					0	6432			0	2988	0	2988
615887901	FHS	0	6061	0	6061					0	6061			0	6061	0	6061
615923064	FHS	0	5756	0	5756					0	5756			0	5756	0	5756
616055738	FHS	0	5822	0	5822					0	5822			0	5339	0	5339
616174878	FHS	0	5689	0	5689					0	5689			0	5689	0	5689
616461886	FHS	0	6431	0	6431					0	6431			0	6431	0	6431
616469562	FHS	0	6020	0	6020					0	6020			0	6020	0	6020
617195821	FHS	0	5360	0	5360					0	5360			0	5360	0	5360
617401419	FHS	0	5725	0	5725					0	5725			0	4840	0	5385
617579112	FHS	0	5737	0	5737					0	5737			0	5407	0	5407
617590797	FHS	0	5509	0	5509					0	5509			0	5303	0	5303
617616323	FHS	0	6012	0	6012					0	6012			0	5566	0	5566
617631562	FHS	0	6472	0	6472					0	6472			0	6472	0	6472
618248374	FHS	0	5880	0	5880					0	5880			0	5880	0	5880
618379271	FHS	0	6286	0	6286					0	6286			0	5294	0	5294
618770498	FHS	0	3968	0	3968					0	3968			0	2343	0	2343
618948380	FHS	0	6054	0	6054					0	6054			0	5031	0	5031
619014525	FHS	0	5852	0	5852					0	5852			0	5852	0	5852
619137906	FHS	0	5619	0	5619					0	5619			0	5619	0	5619
619253214	FHS	0	5583	0	5583					0	5583			0	5376	0	5376
619466425	FHS	0	6000	0	6000					0	6000			0	6000	0	6000
620701846	FHS	0	5635	0	5635					0	5635			0	5490	0	5490
621112783	FHS	0	6123	0	6123					0	6123			0	6123	0	6123
621213046	FHS	0	5909	0	5909					0	5909			0	5909	0	5909
621567140	FHS	0	5381	0	5381					0	5381			0	5381	0	5381
621671852	FHS	0	5761	0	5761					0	5761			0	5761	0	5761
621877947	FHS	0	5545	0	5545					0	5545			0	5159	0	5159
623025690	FHS	0	6175	0	6175					0	6175			0	5753	0	5753
623035371	FHS	0	5334	0	5334					0	5334			0	5334	0	5334
623112383	FHS	0	5961	0	5961					0	5961			0	5961	0	5961
623245016	FHS	0	5794	0	5794					0	5794			0	5794	0	5794
623638910	FHS	0	6440	0	6440					0	6440			0	5958	0	5958
623668353	FHS	0	6272	0	6272					0	6272			0	6272	0	6272
623855202	FHS	0	6243	0	6243					0	6243			0	6243	0	6243
624564711	FHS	0	6173	0	6173					0	6173			0	6173	0	6173
624667745	FHS	0	5706	0	5706					0	5706			1	2287	0	5049
624706478	FHS	0	6005	0	6005					0	6005			0	5838	0	5838
624945375	FHS	0	5204	0	5204					0	5204			0	5204	0	5204
625090854	FHS	0	5962	0	5962					0	5962			0	5914	0	5914
625351056	FHS	0	5620	0	5620					0	5620			0	5278	0	5278
625428662	FHS	0	5192	0	5192					0	5192			0	5192	0	5192
625463827	FHS	0	5332	0	5332					0	5332			0	3332	0	3332
625549167	FHS	0	6420	0	6420					0	6420			0	6321	0	6321
625964046	FHS	0	5765	0	5765					0	5765			0	5765	0	5765
626616034	FHS	0	6462	0	6462					0	6462			0	6462	0	6462
626689206	FHS	0	6370	0	6370					0	6370			0	5349	0	5349
626750835	FHS	0	6185	0	6185					0	6185			0	6185	0	6185
627228800	FHS	0	6094	0	6094					0	6094			0	5513	0	5513
627527907	FHS	0	6051	0	6051					0	6051			0	5360	0	5360
628069896	FHS	0	6447	0	6447					0	6447			0	5754	0	5754
628474384	FHS	0	6035	0	6035					0	6035			0	6035	0	6035
629075628	FHS	0	5968	0	5968					0	5968			0	4665	0	5660
629312289	FHS	0	6152	0	6152					0	6152			0	4892	0	4892
629617596	FHS	0	6258	0	6258					0	6258			0	6258	0	6258
630118828	FHS	0	5562	0	5562					0	5562			0	5137	0	5137
630345364	FHS	0	6000	0	6000					0	6000			0	3781	0	3781
630460354	FHS	0	5892	0	5892					0	5892			0	5609	0	5609
630904702	FHS	0	6160	0	6160					0	6160			0	6160	0	6160
630947571	FHS	0	6285	0	6285					0	6285			0	5161	0	5161
631212247	FHS	0	5695	0	5695					0	5695			0	5695	0	5695
631454435	FHS	0	5746	0	5746					0	5746			0	5346	0	5346
631493993	FHS	0	5964	0	5964					0	5964			0	5603	0	5603
631643222	FHS	0	6021	0	6021					0	6021			0	6021	0	6021
631900072	FHS	0	6188	0	6188					0	6188			0	5789	0	5789
631911150	FHS	0	6172	0	6172					0	6172			0	5046	0	5046
631919919	FHS	0	4850	0	4850					0	4850			0	4850	0	4850
631962660	FHS	0	6236	0	6236					0	6236			0	6236	0	6236
632098678	FHS	1	3657	0	3657					1	3657			1	-1870	0	3657
632534232	FHS	0	6095	0	6095					0	6095			0	6095	0	6095
632637021	FHS	0	6377	0	6377					0	6377			0	6377	0	6377
632660208	FHS	0	6137	0	6137					0	6137			0	6137	0	6137
633682235	FHS	0	2997	0	2997					0	2997			0	2997	0	2997
633941113	FHS	0	6104	0	6104					0	6104			0	5997	0	5997
634033335	FHS	0	5740	0	5740					0	5740			0	5740	0	5740
634224200	FHS	0	5989	0	5989					0	5989			0	5989	0	5989
634231673	FHS	0	6151	0	6151					0	6151			0	6151	0	6151
634430492	FHS	0	4762	0	4762					0	4762			0	4762	0	4762
634672541	FHS	0	6074	0	6074					0	6074			0	6074	0	6074
634700109	FHS	0	5741	0	5741					0	5741			0	4525	0	4525
635820082	FHS	0	6179	0	6179					0	6179			0	6179	0	6179
635883167	FHS	0	6238	0	6238					0	6238			0	6238	0	6238
636099099	FHS	0	5607	0	5607					0	5607			0	4228	0	4228
636138082	FHS	0	5359	0	5359					0	5359			0	5359	0	5359
636233078	FHS	0	6269	0	6269					0	6269			0	5250	0	5250
636234843	FHS	0	6270	0	6270					0	6270			0	6270	0	6270
636877164	FHS	0	5764	0	5764					0	5764			0	5764	0	5764
636942414	FHS	0	6154	0	6154					0	6154			0	4200	0	4200
637245338	FHS	0	5215	0	5215					0	5215			0	5368	0	5368
638041329	FHS	0	6475	0	6475					0	6475			0	6320	0	6320
638441399	FHS	0	5472	0	5472					0	5472			0	4368	0	4368
638485558	FHS	0	5714	0	5714					0	5714			0	4313	0	4313
638540744	FHS	0	6081	0	6081					0	6081			0	5024	0	5024
638799247	FHS	0	5744	0	5744					0	5744			0	4824	0	4824
638901721	FHS	0	5815	0	5815					0	5815			0	5815	0	5815
638937643	FHS	0	5331	0	5331					0	5331			0	4228	0	4228
639341544	FHS	0	5836	0	5836					0	5836			0	3580	0	3580
639377463	FHS	0	6084	0	6084					0	6084			0	6084	0	6084
639566243	FHS	0	6165	0	6165					0	6165			0	5566	0	5566
639790402	FHS	0	5590	0	5590					0	5590			0	3098	0	3098
640429404	FHS	0	5705	0	5705					0	5705			0	5245	0	5245
640522675	FHS	0	6042	0	6042					0	6042			1	3078	0	5034
641222270	FHS	0	6430	0	6430					0	6430			0	6430	0	6430
641243424	FHS	0	5349	0	5349					0	5349			0	5349	0	5349
641474096	FHS	0	6467	0	6467					0	6467			0	5129	0	5129
641485421	FHS	0	5656	0	5656					0	5656			0	3387	0	3387
641946036	FHS	0	6370	0	6370					0	6370			0	6370	0	6370
642015666	FHS	0	5865	0	5865					0	5865			0	3450	0	5865
642209334	FHS	0	6091	0	6091					0	6091			0	6091	0	6091
642328672	FHS	0	5775	0	5775					0	5775			0	2982	0	2982
643006535	FHS	0	5887	0	5887					0	5887			0	5887	0	5887
643644074	FHS	0	6006	0	6006					0	6006			0	6006	0	6006
644252151	FHS	0	5762	0	5762					0	5762			0	5762	0	5762
644562583	FHS	0	6467	0	6467					0	6467			0	6467	0	6467
644786303	FHS	0	5471	0	5471					0	5471			0	5471	0	5471
644855323	FHS	0	6462	0	6462					0	6462			0	6462	0	6462
645270664	FHS	1	1876	0	1876					1	1876			0	1876	0	1876
645380599	FHS	0	6048	0	6048					0	6048			0	3805	0	3805
645479182	FHS	0	3536	0	3536					0	3536			0	3051	0	3051
645505984	FHS	0	5696	0	5696					0	5696			0	5664	0	5664
646624515	FHS	0	5752	0	5752					0	5752			0	5752	0	5752
646735898	FHS	0	5863	0	5863					0	5863			0	2621	0	2621
647440698	FHS	1	4745	0	4745					1	4745			0	4745	0	4745
647749198	FHS	0	6004	0	6004					0	6004			0	5723	0	5723
648061387	FHS	0	6056	0	6056					0	6056			0	6056	0	6056
648139216	FHS	0	6151	0	6151					0	6151			0	4899	0	6151
648216119	FHS	0	5307	0	5307					0	5307			0	5216	0	5216
648427330	FHS	0	5618	0	5618					0	5618			0	5618	0	5618
648549243	FHS	0	6378	0	6378					0	6378			0	5243	0	5243
648947325	FHS	0	5366	0	5366					0	5366			0	3300	0	3300
649452236	FHS	0	5627	0	5627					0	5627			0	4387	0	4387
649816435	FHS	0	6454	0	6454					0	6454			0	6116	0	6116
649974544	FHS	0	5803	0	5803					0	5803			0	5803	0	5803
650082598	FHS	0	5534	0	5534					0	5534			0	5423	0	5423
650103291	FHS	0	5723	0	5723					0	5723			0	5723	0	5723
650197826	FHS	0	6265	0	6265					0	6265			0	6265	0	6265
650573708	FHS	0	6101	0	6101					0	6101			0	6003	0	6003
650857303	FHS	0	5738	0	5738					0	5738			0	5738	0	5738
650956389	FHS	0	5300	0	5300					0	5300			0	5300	0	5300
651049838	FHS	0	4647	0	4647					0	4647			0	4647	0	4647
651060254	FHS	0	5996	0	5996					0	5996			0	5996	0	5996
651240086	FHS	0	5958	0	5958					0	5958			0	5958	0	5958
651633163	FHS	0	6340	0	6340					0	6340			0	6340	0	6340
652249511	FHS	0	5697	0	5697					0	5697			0	5067	0	5067
652899247	FHS	0	6070	0	6070					0	6070			0	5938	0	5938
653136936	FHS	0	6252	0	6252					0	6252			0	5251	0	5251
653275469	FHS	0	6083	0	6083					0	6083			0	6083	0	6083
653808201	FHS	0	5989	0	5989					0	5989			0	5863	0	5863
654037792	FHS	0	6236	0	6236					0	6236			0	6236	0	6236
654490608	FHS	0	3512	0	3512					0	3512			0	1181	0	1181
654492091	FHS	0	5718	0	5718					0	5718			0	4914	0	5683
654596591	FHS	0	6118	0	6118					0	6118			0	6118	0	6118
654883718	FHS	0	5985	0	5985					0	5985			0	4810	0	4810
655405731	FHS	0	5971	0	5971					0	5971			0	5926	0	5926
655663107	FHS	0	5837	0	5837					0	5837			0	5837	0	5837
655872614	FHS	0	5062	0	5062					0	5062			0	5062	0	5062
656010868	FHS	0	5665	0	5665					0	5665			0	3244	0	3244
656573575	FHS	0	6026	0	6026					0	6026			0	6026	0	6026
656838771	FHS	0	5929	0	5929					0	5929			0	3163	0	3163
656983590	FHS	0	5733	0	5733					0	5733			0	5612	0	5612
657154074	FHS	0	5739	0	5739					0	5739			0	5739	0	5739
657362719	FHS	0	6145	0	6145					0	6145			0	6008	0	6008
657937271	FHS	0	5661	0	5661					0	5661			0	4781	0	4781
658046325	FHS	0	6153	0	6153					0	6153			0	6153	0	6153
658109985	FHS	0	6272	0	6272					0	6272			0	6272	0	6272
658469168	FHS	0	5534	0	5534					0	5534			0	2981	0	2981
658780079	FHS	0	5646	0	5646					0	5646			0	5137	0	5137
659258325	FHS	0	5753	0	5753					0	5753			0	5119	0	5119
659431983	FHS	0	6045	0	6045					0	6045			0	5670	0	5670
659702382	FHS	0	6278	0	6278					0	6278			0	6278	0	6278
660109893	FHS	0	6320	0	6320					0	6320			0	6111	0	6111
660837391	FHS	0	5541	0	5541					0	5541			0	3854	0	3854
661011260	FHS	0	5726	0	5726					0	5726			0	5726	0	5726
661215551	FHS	0	5958	0	5958					0	5958			0	5671	0	5671
661254981	FHS	0	6196	0	6196					0	6196			0	6196	0	6196
661506786	FHS	0	6224	0	6224					0	6224			0	6224	0	6224
661732083	FHS	0	6280	0	6280					0	6280			0	6280	0	6280
662454904	FHS	0	5628	0	5628					0	5628			0	5628	0	5628
662738840	FHS	0	5839	0	5839					0	5839			0	3712	0	3712
662955637	FHS	0	5406	0	5406					0	5406			0	3765	0	3765
663506625	FHS	0	6195	0	6195					0	6195			0	6195	0	6195
663965436	FHS	0	5664	0	5664					0	5664			0	5664	0	5664
664621047	FHS	0	5794	0	5794					0	5794			0	5269	0	5269
664903520	FHS	0	6193	0	6193					0	6193			0	5728	0	5728
665052152	FHS	0	5788	0	5788					0	5788			0	5391	0	5391
665207673	FHS	0	5872	0	5872					0	5872			0	5872	0	5872
665237255	FHS	0	5417	0	5417					0	5417			0	5417	0	5417
665553534	FHS	0	5869	0	5869					0	5869			0	5869	0	5869
665766265	FHS	0	5891	0	5891					0	5891			0	5891	0	5891
666026489	FHS	0	5166	0	5166					0	5166			0	5166	0	5166
666124268	FHS	0	5949	0	5949					0	5949			0	3519	0	3519
666505796	FHS	0	6073	0	6073					0	6073			0	6073	0	6073
666577223	FHS	0	4956	0	4956					0	4956			0	4956	0	4956
666887742	FHS	0	6136	0	6136					0	6136			0	6136	0	6136
667102785	FHS	0	6196	0	6196					0	6196			0	5187	0	5187
667636870	FHS	0	5793	0	5793					0	5793			0	5186	0	5186
667883084	FHS	0	5958	0	5958					0	5958			0	5958	0	5958
667945695	FHS	1	858	0	858					1	858			0	858	0	858
668051047	FHS	0	5689	0	5689					0	5689			0	5689	0	5689
668621913	FHS	0	5548	0	5548					0	5548			0	2236	0	2236
669456500	FHS	0	6194	0	6194					0	6194			0	6194	0	6194
669506890	FHS	0	5580	0	5580					0	5580			0	3133	0	3133
669517576	FHS	1	5513	0	5513					1	5513			0	5513	0	5513
669769497	FHS	0	5587	0	5587					0	5587			0	5587	0	5587
669797776	FHS	0	6038	0	6038					0	6038			0	5549	0	5549
669862103	FHS	0	5380	0	5380					0	5380			0	5051	0	5051
669991022	FHS	0	5984	0	5984					0	5984			0	5984	0	5984
670206303	FHS	0	6217	0	6217					0	6217			0	6217	0	6217
670577820	FHS	0	6052	0	6052					0	6052			0	6052	0	6052
670700876	FHS	0	6187	0	6187					0	6187			0	5655	0	5655
670982768	FHS	0	6445	0	6445					0	6445			0	6445	0	6445
671221669	FHS	0	5620	0	5620					0	5620			0	5222	0	5222
671382541	FHS	0	6336	0	6336					0	6336			0	4907	0	4907
671785706	FHS	0	6042	0	6042					0	6042			0	5842	0	5842
671830784	FHS	0	5565	0	5565					0	5565			0	4243	0	5565
672291883	FHS	0	5905	0	5905					0	5905			0	5033	0	5033
672734420	FHS	0	6231	0	6231					0	6231			0	6231	0	6231
672765056	FHS	0	5299	0	5299					0	5299			0	5299	0	5299
672768958	FHS	0	6381	0	6381					0	6381			0	5205	0	5205
673092793	FHS	0	5722	0	5722					0	5722			0	5074	0	5074
673094260	FHS	0	5664	0	5664					0	5664			0	5541	0	5541
673173384	FHS	0	6458	0	6458					0	6458			0	6458	0	6458
673297091	FHS	0	5894	0	5894					0	5894			0	5894	0	5894
673349952	FHS	0	5676	0	5676					0	5676			0	5676	0	5676
673471353	FHS	0	6136	0	6136					0	6136			0	6136	0	6136
673809231	FHS	0	5549	0	5549					0	5549			1	4965	0	5094
673900909	FHS	0	5725	0	5725					0	5725			1	5384	1	5384
674566293	FHS	0	5832	0	5832					0	5832			0	5146	0	5146
674939736	FHS	0	6229	0	6229					0	6229			0	5600	0	5600
675000779	FHS	0	6235	0	6235					0	6235			1	4591	0	6235
675355670	FHS	1	4569	0	4569					1	4569			0	4569	0	4569
675647625	FHS	0	4927	0	4927					0	4927			0	4927	0	4927
676042994	FHS	0	6055	0	6055					0	6055			0	6055	0	6055
677265755	FHS	0	5704	0	5704					0	5704			0	5704	0	5704
677449753	FHS	0	5972	0	5972					0	5972			0	5674	0	5674
677573282	FHS	0	6425	0	6425					0	6425			0	6425	0	6425
677608252	FHS	0	5611	0	5611					0	5611			0	3841	0	3841
677807564	FHS	0	6390	0	6390					0	6390			0	6270	0	6270
677919629	FHS	0	6255	0	6255					0	6255			0	6255	0	6255
678075668	FHS	0	5612	0	5612					0	5612			1	4000	0	5612
678120726	FHS	0	5496	0	5496					0	5496			0	3444	0	3444
678184494	FHS	0	5007	0	5007					0	5007			0	2120	0	2120
678608395	FHS	0	6112	0	6112					0	6112			0	4114	0	5884
678696091	FHS	0	5535	0	5535					0	5535			1	-3322	0	3635
678839010	FHS	0	5394	0	5394					0	5394			0	5394	0	5394
678987918	FHS	0	3795	0	3795					0	3795			0	3795	0	3795
679222129	FHS	0	5876	0	5876					0	5876			0	4055	0	4055
679427333	FHS	0	5999	0	5999					0	5999			0	5999	0	5999
679880824	FHS	0	5390	0	5390					0	5390			0	5390	0	5390
680035617	FHS	0	6441	0	6441					0	6441			0	6441	0	6441
680105660	FHS	0	6381	0	6381					0	6381			0	5827	0	5827
680115686	FHS	0	6228	0	6228					0	6228			0	5835	0	5835
680301194	FHS	0	6015	0	6015					0	6015			0	5425	0	5425
680465345	FHS	0	5733	0	5733					0	5733			0	5601	0	5601
680674707	FHS	0	5197	0	5197					0	5197			0	4102	0	4102
680701429	FHS	0	5402	0	5402					0	5402			0	5402	0	5402
681079773	FHS	0	5776	0	5776					0	5776			0	5776	0	5776
681201487	FHS	0	5453	0	5453					0	5453			0	4762	0	4762
681460169	FHS	0	6003	0	6003					0	6003			0	6003	0	6003
682190726	FHS	0	6237	0	6237					0	6237			0	6112	0	6112
682441023	FHS	0	6045	0	6045					0	6045			0	6045	0	6045
684312556	FHS	0	5029	0	5029					0	5029			0	4174	0	4174
684440743	FHS	0	6112	0	6112					0	6112			0	5656	0	5656
684507956	FHS	0	5720	0	5720					0	5720			0	5720	0	5720
684698855	FHS	0	5457	0	5457					0	5457			0	5001	0	5001
685003394	FHS	0	6311	0	6311					0	6311			0	5853	0	5853
685200604	FHS	0	5906	0	5906					0	5906			0	5906	0	5906
685255596	FHS	0	5569	0	5569					0	5569			0	5452	0	5452
685292803	FHS	0	6243	0	6243					0	6243			1	1425	0	6243
685361109	FHS	0	5575	0	5575					0	5575			0	5575	0	5575
685691274	FHS	0	5500	0	5500					0	5500			0	5500	0	5500
685720547	FHS	0	5488	0	5488					0	5488			0	5488	0	5488
685830003	FHS	0	5148	0	5148					0	5148			0	5148	0	5148
686131115	FHS	0	6070	0	6070					0	6070			0	6070	0	6070
686286770	FHS	0	5317	0	5317					0	5317			0	5317	0	5317
686290598	FHS	0	1485	0	1485					0	1485			0	1485	0	1485
686306849	FHS	0	5839	0	5839					0	5839			0	3144	0	3144
686421342	FHS	0	6416	0	6416					0	6416			0	6416	0	6416
687228218	FHS	0	5435	0	5435					0	5435			0	1886	0	1886
687237088	FHS	0	6111	0	6111					0	6111			1	1350	0	6111
687871482	FHS	0	6376	0	6376					0	6376			0	6376	0	6376
688126123	FHS	0	6423	0	6423					0	6423			0	6423	0	6423
688127759	FHS	0	5538	0	5538					0	5538			1	5176	0	5538
688518409	FHS	0	6299	0	6299					0	6299			0	5586	0	6299
689115566	FHS	0	6378	0	6378					0	6378			0	6378	0	6378
689199499	FHS	0	6264	0	6264					0	6264			0	5975	0	5975
689473242	FHS	0	6355	0	6355					0	6355			0	6355	0	6355
689516020	FHS	0	5354	0	5354					0	5354			0	5186	0	5186
689984994	FHS	0	6168	0	6168					0	6168			0	6168	0	6168
690169047	FHS	0	6341	0	6341					0	6341			1	5213	0	5952
690219979	FHS	0	6341	0	6341					0	6341			0	6341	0	6341
690548099	FHS	0	5468	0	5468					0	5468			0	5052	0	5052
690685615	FHS	0	6019	0	6019					0	6019			0	6019	0	6019
691430559	FHS	0	5636	0	5636					0	5636			0	2173	0	2173
691440814	FHS	0	6304	0	6304					0	6304			0	5278	0	5278
691688194	FHS	0	6220	0	6220					0	6220			0	6220	0	6220
691956904	FHS	0	6392	0	6392					0	6392			0	6392	0	6392
692604324	FHS	0	6006	0	6006					0	6006			0	6006	0	6006
692641872	FHS	0	6031	0	6031					0	6031			0	6031	0	6031
692706506	FHS	0	6311	0	6311					0	6311			0	6311	0	6311
692903427	FHS	0	6207	0	6207					0	6207			0	6207	0	6207
692915582	FHS	0	5699	0	5699					0	5699			0	5369	0	5369
693072688	FHS	0	6308	0	6308					0	6308			0	5696	0	5696
693453331	FHS	0	5989	0	5989					0	5989			0	5883	0	5883
693852417	FHS	0	5706	0	5706					0	5706			0	5706	0	5706
693942982	FHS	0	5795	0	5795					0	5795			0	5795	0	5795
694013099	FHS	0	5732	0	5732					0	5732			0	5732	0	5732
694051946	FHS	0	5810	0	5810					0	5810			0	5810	0	5810
694186607	FHS	0	6290	0	6290					0	6290			1	-4136	0	6247
694198712	FHS	0	5926	0	5926					0	5926			0	5639	0	5639
694247674	FHS	0	6035	0	6035					0	6035			0	6035	0	6035
694560933	FHS	0	6354	0	6354					0	6354			0	6354	0	6354
694619108	FHS	0	6397	0	6397					0	6397			0	5921	0	5921
694758160	FHS	0	6084	0	6084					0	6084			0	3081	0	3081
694845866	FHS	0	6112	0	6112					0	6112			0	5839	0	5839
695705008	FHS	0	5622	0	5622					0	5622			0	5481	0	5481
695813259	FHS	0	5835	0	5835					0	5835			0	4673	0	4673
696370205	FHS	0	6235	0	6235					0	6235			0	6235	0	6235
696445181	FHS	0	6230	0	6230					0	6230			0	5075	0	5075
696706103	FHS	0	5712	0	5712					0	5712			0	2417	0	2417
696880339	FHS	0	5933	0	5933					0	5933			0	5880	0	5880
698050696	FHS	0	5837	0	5837					0	5837			0	5837	0	5837
698320596	FHS	0	5676	0	5676					0	5676			0	5676	0	5676
698328346	FHS	0	5395	0	5395					0	5395			0	5395	0	5395
698841153	FHS	0	5429	0	5429					0	5429			0	4476	0	4476
698841240	FHS	0	5397	0	5397					0	5397			0	5397	0	5397
698865892	FHS	0	5766	0	5766					0	5766			0	5297	0	5297
698914437	FHS	0	5601	0	5601					0	5601			0	5397	0	5397
699032724	FHS	0	6172	0	6172					0	6172			0	2708	0	2708
699193272	FHS	0	6291	0	6291					0	6291			0	5739	0	5739
699583895	FHS	0	6172	0	6172					0	6172			0	4185	0	4185
699634103	FHS	0	5828	0	5828					0	5828			0	5716	0	5716
699966686	FHS	0	6306	0	6306					0	6306			0	5325	0	5325
700337716	FHS	0	6018	0	6018					0	6018			0	6018	0	6018
700415039	FHS	0	5725	0	5725					0	5725			0	4250	0	4250
700437389	FHS	0	5573	0	5573					0	5573			0	5573	0	5573
700655548	FHS	1	1157	1	1157					0	1157			1	1146	0	1157
700762961	FHS	0	6357	0	6357					0	6357			0	6357	0	6357
701002952	FHS	0	6266	0	6266					0	6266			1	3981	0	6266
701339422	FHS	0	6074	0	6074					0	6074			0	5097	0	5097
701380759	FHS	0	6318	0	6318					0	6318			0	5895	0	5895
701793642	FHS	0	5407	0	5407					0	5407			0	5290	0	5290
701837975	FHS	0	6097	0	6097					0	6097			0	6097	0	6097
702104233	FHS	0	6035	0	6035					0	6035			0	2568	0	2568
702922841	FHS	0	6402	0	6402					0	6402			0	5997	0	5997
703108012	FHS	0	5689	0	5689					0	5689			0	5583	0	5583
703428409	FHS	0	5836	0	5836					0	5836			0	2500	0	2500
703489557	FHS	0	5761	0	5761					0	5761			0	5761	0	5761
704043519	FHS	0	6056	0	6056					0	6056			0	5735	0	5735
704221234	FHS	0	6102	0	6102					0	6102			0	6102	0	6102
704349938	FHS	0	6256	0	6256					0	6256			0	5114	0	6256
704553751	FHS	0	6314	0	6314					0	6314			0	6314	0	6314
704658329	FHS	0	6202	0	6202					0	6202			0	5530	0	5530
704997906	FHS	0	5722	0	5722					0	5722			0	5722	0	5722
705646519	FHS	0	6007	0	6007					0	6007			0	5047	0	5047
706195278	FHS	0	5944	0	5944					0	5944			0	4243	0	4243
706495268	FHS	0	6264	0	6264					0	6264			0	6041	0	6041
707668632	FHS	0	6398	0	6398					0	6398			0	6077	0	6398
707786511	FHS	1	3194	0	3194					1	3194			0	3194	0	3194
708664800	FHS	0	5020	0	5020					0	5020			0	5020	0	5020
708758308	FHS	0	6164	0	6164					0	6164			0	5167	0	5167
709081298	FHS	0	5880	0	5880					0	5880			0	5880	0	5880
709097286	FHS	0	5886	0	5886					0	5886			0	3604	0	3604
709176403	FHS	0	5515	0	5515					0	5515			0	3737	0	3737
709256500	FHS	0	6173	0	6173					0	6173			0	6173	0	6173
709513613	FHS	1	6236	1	6236					0	6236			1	6236	0	6236
710617114	FHS	0	6420	0	6420					0	6420			0	5642	0	5642
710849131	FHS	0	6097	0	6097					0	6097			0	5611	0	5611
711016827	FHS	0	6298	0	6298					0	6298			0	2204	0	2204
711233782	FHS	0	6221	0	6221					0	6221			0	5299	0	5299
712056380	FHS	0	5769	0	5769					0	5769			0	5348	0	5348
712935955	FHS	0	6277	0	6277					0	6277			0	5763	0	5763
713490900	FHS	0	6245	0	6245					0	6245			0	6245	0	6245
713697947	FHS	0	5893	0	5893					0	5893			0	5893	0	5893
713727069	FHS	0	6342	0	6342					0	6342			0	6342	0	6342
714181606	FHS	0	5990	0	5990					0	5990			0	5990	0	5990
714278658	FHS	0	5599	0	5599					0	5599			0	3227	0	3227
714764752	FHS	0	6299	0	6299					0	6299			0	6299	0	6299
714984909	FHS	0	6322	0	6322					0	6322			0	6322	0	6322
715179042	FHS	0	5635	0	5635					0	5635			0	3310	0	3310
715525600	FHS	0	5253	0	5253					0	5253			0	4881	0	4881
715957543	FHS	0	6143	0	6143					0	6143			0	5974	0	5974
716808214	FHS	0	5766	0	5766					0	5766			0	5766	0	5766
716930436	FHS	0	5962	0	5962					0	5962			0	5505	0	5505
717131141	FHS	0	5915	0	5915					0	5915			1	2490	1	2490
717873552	FHS	0	6399	0	6399					0	6399			0	5878	0	5878
718498933	FHS	0	3682	0	3682					0	3682			0	3682	0	3682
718740716	FHS	0	6125	0	6125					0	6125			0	5806	0	5806
719010104	FHS	0	6041	0	6041					0	6041			0	5420	0	5420
719118240	FHS	0	6301	0	6301					0	6301			0	6194	0	6194
719301172	FHS	0	6053	0	6053					0	6053			0	6053	0	6053
719306182	FHS	0	5931	0	5931					0	5931			0	5574	0	5574
719575669	FHS	0	5705	0	5705					0	5705			0	5253	0	5253
719703853	FHS	0	6252	0	6252					0	6252			0	5057	0	5057
719871499	FHS	0	6193	0	6193					0	6193			0	6193	0	6193
720082488	FHS	0	6410	0	6410					0	6410			0	6410	0	6410
720314228	FHS	0	5779	0	5779					0	5779			0	5779	0	5779
720357758	FHS	0	6098	0	6098					0	6098			1	5918	1	5918
720535610	FHS	0	5989	0	5989					0	5989			0	5989	0	5989
720887022	FHS	0	6374	0	6374					0	6374			0	6374	0	6374
721444054	FHS	0	6158	0	6158					0	6158			0	5637	0	5637
721489840	FHS	0	5888	0	5888					0	5888			0	4494	0	4494
722085545	FHS	0	6465	0	6465					0	6465			0	6465	0	6465
722408675	FHS	0	6130	0	6130					0	6130			0	2727	0	2727
722498330	FHS	0	6230	0	6230					0	6230			0	5781	0	5781
722618178	FHS	0	6095	0	6095					0	6095			0	6095	0	6095
723085585	FHS	0	6103	0	6103					0	6103			0	5678	0	5678
723211658	FHS	0	5312	0	5312					0	5312			0	2281	0	2281
723226624	FHS	0	6117	0	6117					0	6117			0	6117	0	6117
723560756	FHS	0	6116	0	6116					0	6116			0	6116	0	6116
723659106	FHS	0	5738	0	5738					0	5738			0	5407	0	5407
723921242	FHS	0	6110	0	6110					0	6110			0	6110	0	6110
724029261	FHS	0	6433	0	6433					0	6433			0	6433	0	6433
724108771	FHS	0	5454	0	5454					0	5454			0	5454	0	5454
724492858	FHS	0	5545	0	5545					0	5545			0	4892	0	4892
725338044	FHS	0	6094	0	6094					0	6094			0	4808	0	4808
725513122	FHS	0	6171	0	6171					0	6171			0	5043	0	6171
725639016	FHS	0	5989	0	5989					0	5989			1	3266	0	5469
726822627	FHS	0	6062	0	6062					0	6062			0	5608	0	5608
726827095	FHS	0	5891	0	5891					0	5891			0	5891	0	5891
726995766	FHS	0	5684	0	5684					0	5684			0	5684	0	5684
727290592	FHS	0	6308	0	6308					0	6308			1	4875	0	4875
727747045	FHS	0	5675	0	5675					0	5675			0	4275	0	4275
727979404	FHS	0	5859	0	5859					0	5859			1	1655	0	5245
728188813	FHS	0	6292	0	6292					0	6292			0	6292	0	6292
728215614	FHS	0	5484	0	5484					0	5484			0	5484	0	5484
728959461	FHS	0	5683	0	5683					0	5683			0	5655	0	5655
729088967	FHS	0	6367	0	6367					0	6367			0	6367	0	6367
729212279	FHS	0	6325	0	6325					0	6325			0	4253	0	4253
729463097	FHS	0	6035	0	6035					0	6035			0	6035	0	6035
729846558	FHS	0	5489	0	5489					0	5489			0	5051	0	5051
729864619	FHS	0	6181	0	6181					0	6181			0	6181	0	6181
729899710	FHS	0	5631	0	5631					0	5631			0	5631	0	5631
730461844	FHS	1	4960	0	4960					1	4960			0	4960	0	4960
730592367	FHS	0	6272	0	6272					0	6272			0	6272	0	6272
731321429	FHS	0	6255	0	6255					0	6255			0	6016	0	6016
731425961	FHS	0	6125	0	6125					0	6125			0	5805	0	5805
731712640	FHS	0	2379	0	2379					0	2379			0	2184	0	2184
732412774	FHS	0	6441	0	6441					0	6441			0	6441	0	6441
732758282	FHS	0	5604	0	5604					0	5604			0	3435	0	3435
732761780	FHS	0	6351	0	6351					0	6351			0	6351	0	6351
732918047	FHS	0	5810	0	5810					0	5810			0	4626	0	4626
733084105	FHS	0	5701	0	5701					0	5701			0	5701	0	5701
733794489	FHS	0	6255	0	6255					0	6255			0	5725	0	6255
733879622	FHS	0	6446	0	6446					0	6446			0	6446	0	6446
734213793	FHS	0	5835	0	5835					0	5835			0	5835	0	5835
734555989	FHS	0	6343	0	6343					0	6343			0	5958	0	5958
734768357	FHS	0	5664	0	5664					0	5664			0	5154	0	5154
735802754	FHS	0	5710	0	5710					0	5710			0	4898	0	5710
735959460	FHS	1	2717	0	2717					1	2717			0	2717	0	2717
736535640	FHS	0	5937	0	5937					0	5937			0	5547	0	5547
737027261	FHS	0	5913	0	5913					0	5913			0	5913	0	5913
737220652	FHS	0	5427	0	5427					0	5427			0	2058	0	2058
737520289	FHS	0	6231	0	6231					0	6231			0	5386	0	6231
737728666	FHS	0	6039	0	6039					0	6039			0	6039	0	6039
738093258	FHS	0	5486	0	5486					0	5486			0	4229	0	4229
738248327	FHS	0	5600	0	5600					0	5600			0	5600	0	5600
738466862	FHS	0	6004	0	6004					0	6004			0	4800	0	4800
738624813	FHS	0	6448	0	6448					0	6448			1	-1256	0	6448
738837208	FHS	0	6147	0	6147					0	6147			1	0	0	6147
739280583	FHS	0	5898	0	5898					0	5898			0	4003	0	4003
739286744	FHS	0	6152	0	6152					0	6152			0	5112	0	5112
739368735	FHS	0	6322	0	6322					0	6322			0	5323	0	5323
739538443	FHS	0	6299	0	6299					0	6299			0	6299	0	6299
739579249	FHS	0	6010	0	6010					0	6010			0	5668	0	5668
739707524	FHS	0	5502	0	5502					0	5502			0	4042	0	5502
739731753	FHS	0	5636	0	5636					0	5636			0	5636	0	5636
739874801	FHS	0	5860	0	5860					0	5860			0	5521	0	5521
739967296	FHS	0	5735	0	5735					0	5735			0	4257	0	4257
740131092	FHS	0	5621	0	5621					0	5621			0	2151	0	2151
740505217	FHS	0	5716	0	5716					0	5716			0	5617	0	5617
741003373	FHS	0	5732	0	5732					0	5732			0	5732	0	5732
741123221	FHS	0	5726	0	5726					0	5726			0	3264	0	3264
741193478	FHS	0	5618	0	5618					0	5618			0	5618	0	5618
741219458	FHS	0	6461	0	6461					0	6461			0	6461	0	6461
741336667	FHS	0	5780	0	5780					0	5780			0	4037	0	4037
741765216	FHS	0	6157	0	6157					0	6157			0	5708	0	5708
741919197	FHS	0	5508	0	5508					0	5508			1	-1918	0	5367
741934887	FHS	0	5754	0	5754					0	5754			0	5754	0	5754
742062693	FHS	0	6122	0	6122					0	6122			0	6122	0	6122
742173811	FHS	0	5915	0	5915					0	5915			0	4936	0	4936
742621192	FHS	0	5314	0	5314					0	5314			0	3698	0	3698
742708291	FHS	0	6304	0	6304					0	6304			0	5351	0	5351
742808747	FHS	1	2303	0	2303					1	2303			0	2303	0	2303
743203254	FHS	0	5167	0	5167					0	5167			0	5167	0	5167
743363862	FHS	0	5914	0	5914					0	5914			0	5914	0	5914
743569028	FHS	0	6283	0	6283					0	6283			0	6283	0	6283
743691388	FHS	0	6076	0	6076					0	6076			0	4843	0	4843
743742445	FHS	0	6195	0	6195					0	6195			0	6195	0	6195
744011987	FHS	0	5371	0	5371					0	5371			1	5149	1	5149
744174545	FHS	0	5935	0	5935					0	5935			0	3555	0	3555
744363208	FHS	0	6151	0	6151					0	6151			0	6151	0	6151
744540543	FHS	0	6137	0	6137					0	6137			0	6137	0	6137
744598256	FHS	0	5989	0	5989					0	5989			0	5943	0	5943
744703134	FHS	0	6357	0	6357					0	6357			0	5106	0	5106
744716334	FHS	0	5956	0	5956					0	5956			0	5956	0	5956
745089382	FHS	0	5512	0	5512					0	5512			0	5512	0	5512
745190457	FHS	0	6350	0	6350					0	6350			0	5689	0	5689
745226001	FHS	0	6462	0	6462					0	6462			0	6462	0	6462
745573683	FHS	0	6031	0	6031					0	6031			0	4112	0	4112
745600825	FHS	0	6265	0	6265					0	6265			0	6265	0	6265
745660426	FHS	0	6068	0	6068					0	6068			0	5648	0	5648
745722112	FHS	0	5516	0	5516					0	5516			0	5516	0	5516
746170083	FHS	0	6472	0	6472					0	6472			0	6472	0	6472
746284307	FHS	0	5628	0	5628					0	5628			0	5628	0	5628
746317385	FHS	0	6353	0	6353					0	6353			0	5878	0	5878
746417417	FHS	0	5975	0	5975					0	5975			0	5975	0	5975
746510692	FHS	0	6362	0	6362					0	6362			0	6041	0	6041
747135180	FHS	0	5604	0	5604					0	5604			0	5604	0	5604
747793992	FHS	0	6285	0	6285					0	6285			0	6285	0	6285
748030204	FHS	0	6194	0	6194					0	6194			0	5775	0	5775
748180017	FHS	0	5489	0	5489					0	5489			0	5489	0	5489
748291240	FHS	0	6078	0	6078					0	6078			0	6078	0	6078
748342508	FHS	0	6270	0	6270					0	6270			0	5975	0	5975
748346284	FHS	0	5404	0	5404					0	5404			0	5404	0	5404
748560785	FHS	0	6053	0	6053					0	6053			0	5055	0	5055
748601803	FHS	0	5804	0	5804					0	5804			0	5804	0	5804
749012849	FHS	0	5345	0	5345					0	5345			0	5345	0	5345
749015852	FHS	0	5950	0	5950					0	5950			0	5950	0	5950
749146773	FHS	1	4877	0	4877					1	4877			0	4877	0	4877
749233128	FHS	0	5711	0	5711					0	5711			0	5711	0	5711
749504065	FHS	0	6038	0	6038					0	6038			0	6038	0	6038
749575658	FHS	0	5830	0	5830					0	5830			0	5830	0	5830
749582437	FHS	0	6257	0	6257					0	6257			0	5313	0	5313
749749309	FHS	0	6019	0	6019					0	6019			0	6019	0	6019
749899602	FHS	0	5314	0	5314					0	5314			0	5314	0	5314
749927763	FHS	0	6319	0	6319					0	6319			0	5755	0	5755
750489284	FHS	0	5899	0	5899					0	5899			0	5122	0	5122
750697624	FHS	0	5542	0	5542					0	5542			0	5542	0	5542
750700843	FHS	0	5850	0	5850					0	5850			0	5850	0	5850
750730177	FHS	0	5858	0	5858					0	5858			0	5858	0	5858
750893565	FHS	0	5772	0	5772					0	5772			0	4945	0	4945
750986122	FHS	0	6031	0	6031					0	6031			0	5594	0	5594
751051646	FHS	0	5772	0	5772					0	5772			0	5772	0	5772
751865478	FHS	0	6249	0	6249					0	6249			0	6249	0	6249
752380571	FHS	0	5538	0	5538					0	5538			0	4554	0	5246
752430870	FHS	0	6102	0	6102					0	6102			0	6102	0	6102
752524937	FHS	0	5625	0	5625					0	5625			0	3210	0	3210
752830001	FHS	0	5909	0	5909					0	5909			0	5909	0	5909
752945645	FHS	0	6466	0	6466					0	6466			0	6466	0	6466
752959753	FHS	0	5534	0	5534					0	5534			0	4289	0	4289
753317074	FHS	0	5943	0	5943					0	5943			0	3833	0	3833
753471949	FHS	0	6154	0	6154					0	6154			0	6154	0	6154
753571777	FHS	0	5587	0	5587					0	5587			0	5139	0	5139
753949594	FHS	0	5349	0	5349					0	5349			0	1989	0	1989
754216170	FHS	0	6314	0	6314					0	6314			0	6183	0	6183
754260061	FHS	0	6069	0	6069					0	6069			0	6031	0	6031
754420804	FHS	0	5794	0	5794					0	5794			0	5794	0	5794
755078788	FHS	0	6286	0	6286					0	6286			0	6286	0	6286
755399785	FHS	0	6041	0	6041					0	6041			0	6041	0	6041
755430843	FHS	0	6356	0	6356					0	6356			0	5105	0	5105
755783035	FHS	0	5517	0	5517					0	5517			0	4553	0	4553
755856256	FHS	0	5431	0	5431					0	5431			0	5431	0	5431
756090863	FHS	0	6091	0	6091					0	6091			0	6091	0	6091
756480736	FHS	0	6125	0	6125					0	6125			0	6125	0	6125
757066696	FHS	0	5604	0	5604					0	5604			0	4973	0	4973
757324645	FHS	0	6181	0	6181					0	6181			0	6181	0	6181
757358291	FHS	0	5719	0	5719					0	5719			0	4484	0	4484
757593682	FHS	0	5654	0	5654					0	5654			0	4596	0	4596
757664616	FHS	0	5933	0	5933					0	5933			0	5933	0	5933
757779972	FHS	0	5502	0	5502					0	5502			0	5310	0	5310
758728298	FHS	0	6221	0	6221					0	6221			0	6221	0	6221
758857931	FHS	0	6438	0	6438					0	6438			0	6438	0	6438
758862899	FHS	0	6371	0	6371					0	6371			0	5334	0	5334
759013579	FHS	0	916	0	916					0	916			0	916	0	916
759043045	FHS	0	5366	0	5366					0	5366			0	5366	0	5366
759140589	FHS	0	5699	0	5699					0	5699			0	5536	0	5536
759731577	FHS	0	5416	0	5416					0	5416			0	5416	0	5416
760195269	FHS	0	5863	0	5863					0	5863			0	5075	0	5075
760513872	FHS	0	6315	0	6315					0	6315			0	6272	0	6272
760577740	FHS	0	4487	0	4487					0	4487			0	2534	0	2534
760623538	FHS	0	5467	0	5467					0	5467			0	2779	0	2779
760799169	FHS	0	5956	0	5956					0	5956			0	5956	0	5956
761059842	FHS	0	5744	0	5744					0	5744			0	5744	0	5744
761158832	FHS	0	6076	0	6076					0	6076			0	6076	0	6076
761270536	FHS	0	5867	0	5867					0	5867			0	5867	0	5867
761326838	FHS	0	5723	0	5723					0	5723			0	5221	0	5723
761450312	FHS	0	5531	0	5531					0	5531			0	5531	0	5531
761998046	FHS	0	6202	0	6202					0	6202			0	5141	0	5141
762060467	FHS	0	6144	0	6144					0	6144			0	5118	0	5118
762173951	FHS	0	6041	0	6041					0	6041			0	4963	0	4963
762314773	FHS	0	6363	0	6363					0	6363			0	5104	0	5104
762432575	FHS	0	6147	0	6147					0	6147			0	6147	0	6147
762570005	FHS	0	6223	0	6223					0	6223			1	-4020	0	6223
762606502	FHS	0	5913	0	5913					0	5913			1	1865	0	4739
762734392	FHS	0	5587	0	5587					0	5587			0	4971	0	4971
762746736	FHS	0	5891	0	5891					0	5891			0	5891	0	5891
762817856	FHS	0	6088	0	6088					0	6088			0	5853	0	5853
763294419	FHS	0	6221	0	6221					0	6221			0	6221	0	6221
763306380	FHS	0	6039	0	6039					0	6039			0	4155	0	4155
763918004	FHS	0	6066	0	6066					0	6066			0	5646	0	5646
764185698	FHS	0	6182	0	6182					0	6182			0	6182	0	6182
765211050	FHS	0	5765	0	5765					0	5765			0	5765	0	5765
765316867	FHS	0	6088	0	6088					0	6088			0	6088	0	6088
765494648	FHS	0	6166	0	6166					0	6166			0	6166	0	6166
766086422	FHS	0	5656	0	5656					0	5656			1	3157	0	5482
766108111	FHS	0	5983	0	5983					0	5983			0	5983	0	5983
766290266	FHS	0	6290	0	6290					0	6290			0	5022	0	5022
766366240	FHS	0	6042	0	6042					0	6042			0	6042	0	6042
766447709	FHS	0	6263	0	6263					0	6263			0	6263	0	6263
766730637	FHS	0	5750	0	5750					0	5750			1	-1704	0	5166
766859392	FHS	0	2541	0	2541					0	2541			1	951	0	2541
766953330	FHS	0	5782	0	5782					0	5782			0	4610	0	4610
767124370	FHS	0	5976	0	5976					0	5976			1	3606	0	5976
767198282	FHS	0	5696	0	5696					0	5696			0	5591	0	5591
767396447	FHS	0	6140	0	6140					0	6140			0	4298	0	4298
767579631	FHS	0	5758	0	5758					0	5758			0	3016	0	3016
768003310	FHS	0	5562	0	5562					0	5562			0	5142	0	5142
768336601	FHS	0	5703	0	5703					0	5703			0	5703	0	5703
768449199	FHS	0	5796	0	5796					0	5796			0	5796	0	5796
769041805	FHS	0	6066	0	6066					0	6066			0	5607	0	5607
769049561	FHS	0	5832	0	5832					0	5832			0	5832	0	5832
769775901	FHS	0	5306	0	5306					0	5306			1	969	0	4021
770177506	FHS	0	5520	0	5520					0	5520			1	0	0	4696
770390355	FHS	0	6304	0	6304					0	6304			0	6304	0	6304
770487095	FHS	0	6328	0	6328					0	6328			0	6328	0	6328
770493621	FHS	0	6104	0	6104					0	6104			1	904	0	6104
770650612	FHS	0	5849	0	5849					0	5849			0	5849	0	5849
770850803	FHS	1	851	0	851					1	851			0	851	0	851
771098726	FHS	0	5769	0	5769					0	5769			0	5769	0	5769
771216885	FHS	0	5730	0	5730					0	5730			0	5730	0	5730
771324557	FHS	0	6306	0	6306					0	6306			0	6306	0	6306
771344115	FHS	0	5852	0	5852					0	5852			0	5291	0	5291
771452547	FHS	0	5612	0	5612					0	5612			0	3743	0	3743
771501858	FHS	0	5933	0	5933					0	5933			0	4962	0	4962
771507810	FHS	0	6353	0	6353					0	6353			0	5736	0	5736
771665468	FHS	0	5976	0	5976					0	5976			0	5976	0	5976
771842797	FHS	0	5565	0	5565					0	5565			0	5565	0	5565
771955952	FHS	0	6220	0	6220					0	6220			0	5807	0	5807
772119767	FHS	0	5738	0	5738					0	5738			0	5738	0	5738
772140336	FHS	0	6404	0	6404					0	6404			0	6404	0	6404
772350754	FHS	0	5824	0	5824					0	5824			0	5824	0	5824
772386866	FHS	0	0	0	0					0	0			0	0	0	0
772449772	FHS	0	5648	0	5648					0	5648			0	4776	0	4776
772496381	FHS	0	5548	0	5548					0	5548			0	5548	0	5548
772755706	FHS	0	6187	0	6187					0	6187			0	4979	0	4979
772851391	FHS	0	1749	0	1749					0	1749			0	1749	0	1749
772895690	FHS	0	6052	0	6052					0	6052			0	2254	0	2254
773088206	FHS	0	5345	0	5345					0	5345			0	4865	0	5345
773135889	FHS	0	5984	0	5984					0	5984			0	5984	0	5984
773315873	FHS	0	5233	0	5233					0	5233			0	3385	0	3385
773367058	FHS	0	5814	0	5814					0	5814			0	5814	0	5814
773727402	FHS	0	5702	0	5702					0	5702			0	5702	0	5702
774179273	FHS	0	6328	0	6328					0	6328			0	5281	0	5281
774193175	FHS	0	5801	0	5801					0	5801			0	5801	0	5801
774394845	FHS	0	5313	0	5313					0	5313			0	5313	0	5313
774893232	FHS	0	6455	0	6455					0	6455			0	5954	0	5954
775271479	FHS	0	5853	0	5853					0	5853			0	5853	0	5853
775481193	FHS	0	6297	0	6297					0	6297			0	5726	0	5726
775739719	FHS	0	5972	0	5972					0	5972			1	-1252	1	-1252
775792982	FHS	0	5310	0	5310					0	5310			0	5310	0	5310
776681174	FHS	1	1627	1	1627					0	1627			1	-1909	1	-1909
777090197	FHS	0	6202	0	6202					0	6202			0	6202	0	6202
777104946	FHS	0	5758	0	5758					0	5758			0	4885	0	5758
777124305	FHS	0	5746	0	5746					0	5746			0	5746	0	5746
777297914	FHS	0	5633	0	5633					0	5633			0	5633	0	5633
777890232	FHS	0	5795	0	5795					0	5795			0	5795	0	5795
778041833	FHS	0	5342	0	5342					0	5342			0	3315	0	3315
778306562	FHS	0	6305	0	6305					0	6305			0	5869	0	5869
778347973	FHS	0	6462	0	6462					0	6462			0	6462	0	6462
778555173	FHS	0	5517	0	5517					0	5517			0	5517	0	5517
778751839	FHS	0	5698	0	5698					0	5698			0	5293	0	5293
778939525	FHS	0	5625	0	5625					0	5625			0	5625	0	5625
779245912	FHS	0	5667	0	5667					0	5667			0	3294	0	3294
779674751	FHS	0	6172	0	6172					0	6172			0	3598	0	3598
779705320	FHS	0	5653	0	5653					0	5653			1	0	0	4827
780196030	FHS	0	6150	0	6150					0	6150			0	6031	0	6031
780214239	FHS	0	5534	0	5534					0	5534			0	5534	0	5534
780223766	FHS	0	5776	0	5776					0	5776			0	5776	0	5776
780233833	FHS	0	5906	0	5906					0	5906			0	5051	0	5051
780460612	FHS	0	5545	0	5545					0	5545			0	5202	0	5202
780678511	FHS	0	6011	0	6011					0	6011			0	6011	0	6011
780884029	FHS	0	5975	0	5975					0	5975			0	5975	0	5975
780884253	FHS	0	6119	0	6119					0	6119			0	6119	0	6119
780929186	FHS	0	5535	0	5535					0	5535			0	5535	0	5535
780972322	FHS	0	6087	0	6087					0	6087			0	6087	0	6087
781038278	FHS	0	5948	0	5948					0	5948			0	5111	0	5948
781072332	FHS	0	6397	0	6397					0	6397			0	5465	0	5465
781154943	FHS	0	6347	0	6347					0	6347			0	6217	0	6217
782060979	FHS	0	6269	0	6269					0	6269			0	6269	0	6269
782113307	FHS	0	5907	0	5907					0	5907			0	3762	0	3762
782775970	FHS	0	5648	0	5648					0	5648			0	5623	0	5623
782818371	FHS	0	5496	0	5496					0	5496			0	5496	0	5496
783427851	FHS	0	6249	0	6249					0	6249			0	5686	0	5686
783589535	FHS	0	5300	0	5300					0	5300			0	5300	0	5300
783740622	FHS	0	5607	0	5607					0	5607			0	5294	0	5294
783842944	FHS	0	6133	0	6133					0	6133			0	6133	0	6133
783851773	FHS	0	6220	0	6220					0	6220			0	6044	0	6220
784165576	FHS	0	6079	0	6079					0	6079			0	6079	0	6079
784602899	FHS	0	6263	0	6263					0	6263			0	6263	0	6263
784696386	FHS	0	6104	0	6104					0	6104			1	5116	0	5987
784829685	FHS	0	6222	0	6222					0	6222			0	6222	0	6222
784921149	FHS	0	6146	0	6146					0	6146			0	6006	0	6006
785401648	FHS	0	6017	0	6017					0	6017			0	4905	0	4905
785462311	FHS	0	6222	0	6222					0	6222			0	6222	0	6222
785539812	FHS	0	6277	0	6277					0	6277			1	0	0	6075
785818117	FHS	0	6402	0	6402					0	6402			0	5319	0	5319
786026182	FHS	0	5983	0	5983					0	5983			0	4981	0	4981
786187671	FHS	0	5984	0	5984					0	5984			0	5591	0	5591
786509768	FHS	0	6082	0	6082					0	6082			0	6082	0	6082
786530064	FHS	0	5215	0	5215					0	5215			0	5215	0	5215
786797385	FHS	0	6333	0	6333					0	6333			0	5955	0	5955
787411475	FHS	0	6150	0	6150					0	6150			0	6150	0	6150
787455540	FHS	0	6100	0	6100					0	6100			0	2478	0	2478
787652499	FHS	0	6146	0	6146					0	6146			0	6146	0	6146
787723412	FHS	0	5745	0	5745					0	5745			0	5745	0	5745
787809222	FHS	0	6006	0	6006					0	6006			0	5582	0	5582
787975126	FHS	0	5547	0	5547					0	5547			0	3804	0	3804
788242803	FHS	0	6115	0	6115					0	6115			0	6115	0	6115
788260221	FHS	0	5769	0	5769					0	5769			0	4984	0	4984
789092813	FHS	0	5545	0	5545					0	5545			0	5545	0	5545
789437769	FHS	0	5787	0	5787					0	5787			0	5787	0	5787
789670237	FHS	0	5520	0	5520					0	5520			0	5520	0	5520
790193318	FHS	0	5892	0	5892					0	5892			1	3358	0	5892
790249210	FHS	0	5307	0	5307					0	5307			0	5307	0	5307
790459337	FHS	0	6223	0	6223					0	6223			0	6223	0	6223
790742347	FHS	0	5863	0	5863					0	5863			0	5444	0	5444
790753508	FHS	0	5851	0	5851					0	5851			0	5851	0	5851
790918967	FHS	0	5864	0	5864					0	5864			0	5864	0	5864
791512251	FHS	0	6392	0	6392					0	6392			0	6392	0	6392
791540418	FHS	0	5929	0	5929					0	5929			0	5414	0	5414
793571168	FHS	0	5507	0	5507					0	5507			0	5507	0	5507
794158261	FHS	0	6420	0	6420					0	6420			0	6420	0	6420
794386295	FHS	0	6045	0	6045					0	6045			0	5736	0	5736
794425330	FHS	0	6192	0	6192					0	6192			0	5127	0	5127
794478951	FHS	0	6010	0	6010					0	6010			0	6010	0	6010
794771416	FHS	0	5683	0	5683					0	5683			0	4842	0	4842
795001817	FHS	0	6165	0	6165					0	6165			0	6165	0	6165
795928693	FHS	0	5467	0	5467					0	5467			0	5467	0	5467
796150588	FHS	0	6262	0	6262					0	6262			0	6262	0	6262
796219588	FHS	0	6133	0	6133					0	6133			0	5019	0	5019
796607797	FHS	0	5996	0	5996					0	5996			0	5484	0	5484
796825604	FHS	0	6131	0	6131					0	6131			0	6131	0	6131
797043981	FHS	0	5880	0	5880					0	5880			0	5880	0	5880
797144965	FHS	0	6444	0	6444					0	6444			0	6206	0	6206
797332387	FHS	0	2190	0	2190					0	2190			0	0	0	0
797574682	FHS	0	6003	0	6003					0	6003			0	6003	0	6003
797984825	FHS	0	5775	0	5775					0	5775			0	5333	0	5333
798497138	FHS	0	5899	0	5899					0	5899			0	5899	0	5899
798625183	FHS	0	5753	0	5753					0	5753			0	5045	0	5045
798988359	FHS	0	5892	0	5892					0	5892			1	-4435	0	5702
799205081	FHS	0	6403	0	6403					0	6403			0	5388	0	5388
799551392	FHS	0	5699	0	5699					0	5699			0	5699	0	5699
799580601	FHS	0	2286	0	2286					0	2286			1	-1135	1	-1134
799677365	FHS	0	6256	0	6256					0	6256			0	6256	0	6256
800128990	FHS	0	5979	0	5979					0	5979			0	4070	0	4070
800205995	FHS	0	4746	0	4746					0	4746			0	4746	0	4746
800284781	FHS	0	5669	0	5669					0	5669			0	5333	0	5333
800303314	FHS	0	5487	0	5487					0	5487			0	5487	0	5487
800974142	FHS	0	6346	0	6346					0	6346			0	5407	0	5407
801015819	FHS	0	6093	0	6093					0	6093			0	6093	0	6093
801278904	FHS	0	5884	0	5884					0	5884			0	5884	0	5884
801449234	FHS	0	6270	0	6270					0	6270			0	6084	0	6084
802008162	FHS	0	5912	0	5912					0	5912			0	5372	0	5912
802193040	FHS	0	5585	0	5585					0	5585			0	4376	0	4376
802203784	FHS	0	5887	0	5887					0	5887			0	5887	0	5887
802268909	FHS	0	5898	0	5898					0	5898			0	3145	0	3145
802342776	FHS	0	6018	0	6018					0	6018			0	5135	0	5135
802374831	FHS	0	5647	0	5647					0	5647			0	5647	0	5647
804155489	FHS	0	5836	0	5836					0	5836			0	5331	0	5331
804327837	FHS	0	6378	0	6378					0	6378			0	6378	0	6378
804456301	FHS	0	6315	0	6315					0	6315			0	6315	0	6315
804496585	FHS	0	6336	0	6336					0	6336			0	6212	0	6212
804513186	FHS	0	5335	0	5335					0	5335			0	5335	0	5335
804622647	FHS	0	5699	0	5699					0	5699			0	5699	0	5699
804928857	FHS	0	6465	0	6465					0	6465			0	6465	0	6465
805009072	FHS	0	6028	0	6028					0	6028			0	6028	0	6028
805043363	FHS	0	6313	0	6313					0	6313			0	5377	0	6010
805331260	FHS	0	5601	0	5601					0	5601			0	5601	0	5601
805632617	FHS	0	5585	0	5585					0	5585			1	2623	0	2946
805699778	FHS	0	5488	0	5488					0	5488			0	5488	0	5488
805800165	FHS	0	5724	0	5724					0	5724			0	4830	0	4830
806117858	FHS	0	5895	0	5895					0	5895			0	5895	0	5895
806398198	FHS	0	6045	0	6045					0	6045			0	4877	0	4877
806532032	FHS	0	5915	0	5915					0	5915			0	4991	0	4991
806709250	FHS	0	6176	0	6176					0	6176			0	6176	0	6176
806815795	FHS	0	5558	0	5558					0	5558			0	4782	0	4782
807091546	FHS	0	6460	0	6460					0	6460			0	5419	0	5419
807093945	FHS	0	5847	0	5847					0	5847			0	5847	0	5847
807599488	FHS	0	6318	0	6318					0	6318			0	6318	0	6318
807750124	FHS	0	6321	0	6321					0	6321			0	6321	0	6321
807835153	FHS	0	5489	0	5489					0	5489			0	3325	0	3325
807899942	FHS	0	5934	0	5934					0	5934			0	5006	0	5006
808239833	FHS	0	5964	0	5964					0	5964			0	5274	0	5274
808257660	FHS	0	5667	0	5667					0	5667			0	5667	0	5667
808288980	FHS	0	5548	0	5548					0	5548			0	5548	0	5548
808652352	FHS	0	5618	0	5618					0	5618			0	5618	0	5618
808688340	FHS	0	6465	0	6465					0	6465			0	6465	0	6465
809022704	FHS	0	5773	0	5773					0	5773			0	5773	0	5773
809095989	FHS	0	6454	0	6454					0	6454			0	6454	0	6454
809721272	FHS	0	6090	0	6090					0	6090			0	6090	0	6090
810788083	FHS	0	4941	0	4941					0	4941			0	3549	0	3549
811105697	FHS	0	6038	0	6038					0	6038			0	5696	0	5696
811304074	FHS	0	5678	0	5678					0	5678			0	5678	0	5678
812009899	FHS	0	5957	0	5957					0	5957			0	5544	0	5544
812608021	FHS	0	6174	0	6174					0	6174			0	5348	0	5348
812812002	FHS	0	6382	0	6382					0	6382			0	6382	0	6382
812857941	FHS	0	6136	0	6136					0	6136			0	4065	0	4065
813065303	FHS	0	5394	0	5394					0	5394			0	3658	0	3658
813161255	FHS	0	5802	0	5802					0	5802			1	3760	0	4795
813742488	FHS	0	6027	0	6027					0	6027			0	6027	0	6027
814557942	FHS	0	6419	0	6419					0	6419			0	6419	0	6419
814707371	FHS	0	5689	0	5689					0	5689			0	5689	0	5689
814776737	FHS	0	5599	0	5599					0	5599			0	5599	0	5599
815362916	FHS	0	6361	0	6361					0	6361			0	6361	0	6361
815409678	FHS	0	6082	0	6082					0	6082			0	5755	0	5755
815652851	FHS	0	5712	0	5712					0	5712			0	4573	0	4573
815671696	FHS	0	6385	0	6385					0	6385			0	6076	0	6076
815800964	FHS	0	5368	0	5368					0	5368			0	5368	0	5368
816065108	FHS	0	5692	0	5692					0	5692			0	2709	0	2709
816138810	FHS	0	5835	0	5835					0	5835			0	5835	0	5835
816252241	FHS	1	1757	0	1757					1	1757			0	1757	0	1757
816431556	FHS	1	3279	0	3279					1	3279			0	3279	0	3279
816719547	FHS	0	6094	0	6094					0	6094			0	6094	0	6094
816729888	FHS	0	5613	0	5613					0	5613			0	5613	0	5613
816767677	FHS	0	5823	0	5823					0	5823			0	4286	0	4286
817063727	FHS	0	6313	0	6313					0	6313			0	5685	0	5685
817698296	FHS	0	6168	0	6168					0	6168			0	5598	0	5598
817853967	FHS	0	5599	0	5599					0	5599			0	5045	0	5045
817888856	FHS	0	6277	0	6277					0	6277			0	6277	0	6277
818531687	FHS	0	5803	0	5803					0	5803			0	5803	0	5803
818624812	FHS	0	5950	0	5950					0	5950			0	5950	0	5950
819373891	FHS	0	2250	0	2250					0	2250			0	2250	0	2250
819397841	FHS	0	6021	0	6021					0	6021			0	6021	0	6021
819866588	FHS	0	5961	0	5961					0	5961			0	5634	0	5634
819880653	FHS	0	5815	0	5815					0	5815			0	5771	0	5771
819963569	FHS	0	5720	0	5720					0	5720			0	5720	0	5720
820833929	FHS	0	6116	0	6116					0	6116			0	6116	0	6116
820898850	FHS	0	5526	0	5526					0	5526			0	5526	0	5526
821041814	FHS	0	6311	0	6311					0	6311			0	3827	0	3827
821067658	FHS	1	3558	0	3558					1	3558			0	3558	0	3558
821174771	FHS	0	6196	0	6196					0	6196			0	5291	0	6196
821400352	FHS	0	5978	0	5978					0	5978			0	5978	0	5978
821513791	FHS	0	5782	0	5782					0	5782			0	4610	0	4610
821514482	FHS	0	6318	0	6318					0	6318			0	6318	0	6318
821695562	FHS	0	5919	0	5919					0	5919			0	5919	0	5919
821722556	FHS	0	5487	0	5487					0	5487			0	5098	0	5098
821743576	FHS	0	5908	0	5908					0	5908			0	5908	0	5908
822174122	FHS	0	5811	0	5811					0	5811			0	5811	0	5811
822619846	FHS	0	5131	0	5131					0	5131			0	2169	0	2169
822724789	FHS	0	5700	0	5700					0	5700			0	2782	0	2782
822898698	FHS	0	6335	0	6335					0	6335			0	6195	0	6195
822935297	FHS	0	5674	0	5674					0	5674			0	5674	0	5674
822976225	FHS	0	5837	0	5837					0	5837			0	5837	0	5837
823243851	FHS	0	6383	0	6383					0	6383			0	6383	0	6383
823249906	FHS	0	3837	0	3837					0	3837			0	3837	0	3837
823356950	FHS	0	6297	0	6297					0	6297			0	6256	0	6256
823447765	FHS	0	5958	0	5958					0	5958			0	5958	0	5958
823605930	FHS	0	5682	0	5682					0	5682			1	1808	0	5450
823629319	FHS	0	6363	0	6363					0	6363			0	6265	0	6265
823850852	FHS	0	5996	0	5996					0	5996			0	4816	0	4816
823858810	FHS	0	5685	0	5685					0	5685			0	5539	0	5539
824210235	FHS	0	0	0	0					0	0			0	0	0	0
824215960	FHS	0	6355	0	6355					0	6355			0	5994	0	5994
824661423	FHS	0	5677	0	5677					0	5677			0	5677	0	5677
824988222	FHS	0	6185	0	6185					0	6185			0	6185	0	6185
825032086	FHS	0	6424	0	6424					0	6424			0	5718	0	6300
825254331	FHS	0	5872	0	5872					0	5872			0	5448	0	5448
825274189	FHS	0	5936	0	5936					0	5936			0	5277	0	5277
825478961	FHS	0	5942	0	5942					0	5942			0	5748	0	5748
825508562	FHS	0	5718	0	5718					0	5718			0	5145	0	5145
825738193	FHS	0	6297	0	6297					0	6297			0	6292	0	6292
825864246	FHS	0	6152	0	6152					0	6152			0	5131	0	5131
825926559	FHS	0	5688	0	5688					0	5688			0	5688	0	5688
825960755	FHS	0	5405	0	5405					0	5405			0	5405	0	5405
826000994	FHS	0	5887	0	5887					0	5887			0	5887	0	5887
826059794	FHS	0	6264	0	6264					0	6264			0	6264	0	6264
826216284	FHS	0	6336	0	6336					0	6336			0	6336	0	6336
826375990	FHS	0	6283	0	6283					0	6283			0	5856	0	5856
826650225	FHS	0	5713	0	5713					0	5713			0	2398	0	2398
826982036	FHS	0	6431	0	6431					0	6431			0	6431	0	6431
827598295	FHS	0	4649	0	4649					0	4649			0	4649	0	4649
827693261	FHS	0	5886	0	5886					0	5886			0	5886	0	5886
827722268	FHS	0	6258	0	6258					0	6258			0	5231	0	5231
827724517	FHS	0	5384	0	5384					0	5384			0	4380	0	4380
828116576	FHS	0	5747	0	5747					0	5747			0	5747	0	5747
828184292	FHS	1	2152	0	2152					1	2152			0	2152	0	2152
828392100	FHS	0	6046	0	6046					0	6046			0	6046	0	6046
828683067	FHS	0	5501	0	5501					0	5501			0	3898	0	3898
829038961	FHS	0	5656	0	5656					0	5656			0	5656	0	5656
829589621	FHS	0	5691	0	5691					0	5691			0	4714	0	4714
829704110	FHS	0	6068	0	6068					0	6068			0	5795	0	5795
830187431	FHS	0	5818	0	5818					0	5818			0	5818	0	5818
830485173	FHS	0	5975	0	5975					0	5975			0	5457	0	5457
831021874	FHS	0	5009	0	5009					0	5009			0	5009	0	5009
831452547	FHS	0	6371	0	6371					0	6371			0	6371	0	6371
831666345	FHS	0	6265	0	6265					0	6265			0	5694	0	5694
831802773	FHS	0	6145	0	6145					0	6145			0	6145	0	6145
832024052	FHS	0	5552	0	5552					0	5552			0	4510	0	4510
832131485	FHS	0	6395	0	6395					0	6395			0	6395	0	6395
832147138	FHS	0	6374	0	6374					0	6374			0	6374	0	6374
832157063	FHS	0	5957	0	5957					0	5957			0	4668	0	4668
832246926	FHS	0	6340	0	6340					0	6340			0	5745	0	5745
833018168	FHS	0	6265	0	6265					0	6265			1	1480	0	6265
833268736	FHS	0	6384	0	6384					0	6384			0	6384	0	6384
833688191	FHS	0	6049	0	6049					0	6049			0	6049	0	6049
833950959	FHS	0	6334	0	6334					0	6334			0	5700	0	5700
833960661	FHS	0	5741	0	5741					0	5741			0	5741	0	5741
834240960	FHS	0	5583	0	5583					0	5583			0	4564	0	4564
834357726	FHS	0	6171	0	6171					0	6171			0	5976	0	5976
834761725	FHS	0	6089	0	6089					0	6089			0	5634	0	6089
834881693	FHS	0	5976	0	5976					0	5976			0	5976	0	5976
835203535	FHS	0	885	0	885					0	885			0	885	0	885
835277405	FHS	0	5982	0	5982					0	5982			0	5982	0	5982
835310409	FHS	0	6129	0	6129					0	6129			0	5543	0	5543
835325290	FHS	0	5725	0	5725					0	5725			1	-1029	0	4864
835503876	FHS	0	6059	0	6059					0	6059			0	5394	0	5394
835591290	FHS	0	5597	0	5597					0	5597			0	4933	0	5597
835705174	FHS	0	6129	0	6129					0	6129			1	4557	1	4557
836016511	FHS	0	6186	0	6186					0	6186			0	6186	0	6186
836634040	FHS	0	5758	0	5758					0	5758			0	5758	0	5758
837425477	FHS	0	6250	0	6250					0	6250			0	6097	0	6097
837472507	FHS	0	5307	0	5307					0	5307			0	5269	0	5269
837615533	FHS	1	4711	0	4711					1	4711			0	4711	0	4711
837668417	FHS	0	6291	0	6291					0	6291			0	6291	0	6291
837841304	FHS	0	6272	0	6272					0	6272			0	6272	0	6272
837905025	FHS	0	5884	0	5884					0	5884			0	5442	0	5442
837918406	FHS	0	5899	0	5899					0	5899			0	5264	0	5264
838211982	FHS	0	5947	0	5947					0	5947			0	5947	0	5947
838606652	FHS	0	6314	0	6314					0	6314			0	6168	0	6168
839083051	FHS	0	5647	0	5647					0	5647			0	3482	0	3482
839238203	FHS	0	6404	0	6404					0	6404			0	6404	0	6404
839369927	FHS	0	6301	0	6301					0	6301			0	6301	0	6301
839768333	FHS	0	5948	0	5948					0	5948			0	5468	0	5468
839921852	FHS	0	5365	0	5365					0	5365			0	2617	0	2617
840348090	FHS	0	5660	0	5660					0	5660			0	2865	0	2865
840789300	FHS	0	2107	0	2107					0	2107			0	918	0	918
841173023	FHS	0	6082	0	6082					0	6082			0	5663	0	5663
841181998	FHS	0	6280	0	6280					0	6280			0	6280	0	6280
841467138	FHS	0	5774	0	5774					0	5774			1	-1044	1	-1044
841571678	FHS	0	6039	0	6039					0	6039			0	6039	0	6039
841927357	FHS	0	6145	0	6145					0	6145			0	6145	0	6145
841998861	FHS	0	5682	0	5682					0	5682			0	5298	0	5298
842003916	FHS	1	4789	1	4789				Moderately reduced	0	4789			1	-493	1	-47
842079188	FHS	0	5605	0	5605					0	5605			0	5605	0	5605
842971545	FHS	0	6475	0	6475					0	6475			0	6475	0	6475
843437442	FHS	1	4198	0	4198					1	4198			1	-1677	1	4144
843770916	FHS	0	5789	0	5789					0	5789			0	5789	0	5789
843800937	FHS	0	5725	0	5725					0	5725			0	3017	0	3017
844549970	FHS	0	3162	0	3162					0	3162			0	3162	0	3162
844570187	FHS	0	6034	0	6034					0	6034			0	6034	0	6034
844697998	FHS	0	5317	0	5317					0	5317			1	0	0	4861
844952168	FHS	0	6166	0	6166					0	6166			1	0	0	6166
844969338	FHS	0	6399	0	6399					0	6399			0	6399	0	6399
845078884	FHS	0	6102	0	6102					0	6102			0	6102	0	6102
845199886	FHS	0	5669	0	5669					0	5669			0	5119	0	5119
845384990	FHS	0	6090	0	6090					0	6090			0	4902	0	4902
847053026	FHS	0	6100	0	6100					0	6100			0	6100	0	6100
847135168	FHS	0	5668	0	5668					0	5668			0	5668	0	5668
847450734	FHS	0	5947	0	5947					0	5947			0	5947	0	5947
847667198	FHS	0	5982	0	5982					0	5982			0	5855	0	5855
848090064	FHS	0	6206	0	6206					0	6206			0	6206	0	6206
848205140	FHS	0	6102	0	6102					0	6102			0	6102	0	6102
849157493	FHS	0	6353	0	6353					0	6353			0	6353	0	6353
849374654	FHS	0	5277	0	5277					0	5277			0	2116	0	2116
849994147	FHS	0	5366	0	5366					0	5366			0	4353	0	4353
850106640	FHS	0	5509	0	5509					0	5509			0	5091	0	5091
850455955	FHS	0	5779	0	5779					0	5779			0	5164	0	5779
850483971	FHS	0	5477	0	5477					0	5477			1	3540	0	5442
850712746	FHS	0	5954	0	5954					0	5954			0	4890	0	4890
851045618	FHS	0	3200	0	3200					0	3200			0	1394	0	1394
851270008	FHS	0	5230	0	5230					0	5230			0	4600	0	5230
851310564	FHS	0	5639	0	5639					0	5639			0	5639	0	5639
851370234	FHS	0	5593	0	5593					0	5593			0	4636	0	4636
851504186	FHS	0	5858	0	5858					0	5858			0	5858	0	5858
851627119	FHS	0	6390	0	6390					0	6390			0	5877	0	5877
851896022	FHS	0	6257	0	6257					0	6257			0	5237	0	5237
851935091	FHS	0	6040	0	6040					0	6040			0	5138	0	5138
851962022	FHS	0	5897	0	5897					0	5897			0	2243	0	2243
851962220	FHS	0	5948	0	5948					0	5948			0	4953	0	4953
852264178	FHS	0	5787	0	5787					0	5787			0	5626	0	5626
852694858	FHS	0	6440	0	6440					0	6440			0	6440	0	6440
852775566	FHS	0	5531	0	5531					0	5531			0	5531	0	5531
853127119	FHS	0	5774	0	5774					0	5774			0	5774	0	5774
853389160	FHS	0	5744	0	5744					0	5744			0	4967	0	4967
853429144	FHS	0	4760	0	4760					0	4760			0	4760	0	4760
853504823	FHS	0	5817	0	5817					0	5817			0	4030	0	5817
853740807	FHS	0	6132	0	6132					0	6132			0	6132	0	6132
853923793	FHS	0	6314	0	6314					0	6314			0	6314	0	6314
854129259	FHS	0	6396	0	6396					0	6396			0	6396	0	6396
854164466	FHS	0	5534	0	5534					0	5534			0	4289	0	4289
854171607	FHS	0	6292	0	6292					0	6292			0	5887	0	5887
854242415	FHS	0	5622	0	5622					0	5622			0	5230	0	5230
854328566	FHS	0	6341	0	6341					0	6341			0	5364	0	5364
854667756	FHS	0	5546	0	5546					0	5546			0	5546	0	5546
855904519	FHS	0	5760	0	5760					0	5760			0	5280	0	5280
855970717	FHS	0	6447	0	6447					0	6447			0	6447	0	6447
855984961	FHS	0	6234	0	6234					0	6234			1	269	0	6188
856175610	FHS	0	5940	0	5940					0	5940			0	5008	0	5008
856522274	FHS	0	6340	0	6340					0	6340			0	6159	0	6159
857013636	FHS	0	6115	0	6115					0	6115			0	6115	0	6115
857757988	FHS	0	5431	0	5431					0	5431			0	5298	0	5298
857813035	FHS	0	5526	0	5526					0	5526			0	5526	0	5526
858411305	FHS	0	5331	0	5331					0	5331			0	5331	0	5331
858575201	FHS	0	6476	0	6476					0	6476			0	6476	0	6476
858822454	FHS	0	6166	0	6166					0	6166			0	5056	0	5056
858987581	FHS	0	5747	0	5747					0	5747			0	5747	0	5747
859245385	FHS	0	6367	0	6367					0	6367			0	5059	0	5059
860469197	FHS	0	5863	0	5863					0	5863			0	5190	0	5190
860598497	FHS	0	6084	0	6084					0	6084			0	6084	0	6084
860669285	FHS	0	3554	0	3554					0	3554			0	1988	0	1988
860914603	FHS	0	6182	0	6182					0	6182			0	6182	0	6182
860947883	FHS	0	5573	0	5573					0	5573			0	5404	0	5404
861059725	FHS	0	5516	0	5516					0	5516			0	4532	0	4532
861814159	FHS	0	6300	0	6300					0	6300			1	5086	0	6300
861898809	FHS	0	6342	0	6342					0	6342			0	6077	0	6077
862164200	FHS	0	6077	0	6077					0	6077			0	5044	0	5044
862358018	FHS	0	5664	0	5664					0	5664			0	5664	0	5664
862667739	FHS	0	5879	0	5879					0	5879			0	5879	0	5879
863263037	FHS	0	5726	0	5726					0	5726			0	5726	0	5726
863403566	FHS	0	4900	0	4900					0	4900			0	4221	0	4221
864459641	FHS	0	6066	0	6066					0	6066			0	6066	0	6066
864482048	FHS	0	5467	0	5467					0	5467			0	5174	0	5174
864864522	FHS	0	5849	0	5849					0	5849			0	5849	0	5849
864985495	FHS	0	6425	0	6425					0	6425			0	6425	0	6425
865142513	FHS	0	5301	0	5301					0	5301			0	3417	0	3417
865271903	FHS	0	5566	0	5566					0	5566			0	5566	0	5566
865317023	FHS	0	5913	0	5913					0	5913			0	5913	0	5913
865447854	FHS	0	5800	0	5800					0	5800			0	5800	0	5800
865596196	FHS	0	6312	0	6312					0	6312			0	6312	0	6312
866101362	FHS	0	6364	0	6364					0	6364			0	6364	0	6364
866210025	FHS	1	4871	1	4871					0	4871			1	4871	0	4871
866351829	FHS	0	2340	0	2340					0	2340			1	1060	0	2340
866422301	FHS	0	5983	0	5983					0	5983			0	5983	0	5983
866516516	FHS	0	6326	0	6326					0	6326			0	3840	0	3840
866604352	FHS	0	6203	0	6203					0	6203			0	6203	0	6203
866969007	FHS	0	5407	0	5407					0	5407			1	946	0	2378
867064985	FHS	0	6349	0	6349					0	6349			0	5320	0	5320
867585280	FHS	0	5837	0	5837					0	5837			0	4978	0	4978
867690955	FHS	0	6105	0	6105					0	6105			0	4267	0	4267
868082260	FHS	0	5993	0	5993					0	5993			0	4911	0	4911
868226303	FHS	0	6299	0	6299					0	6299			0	4965	0	4965
868374246	FHS	0	6402	0	6402					0	6402			0	5197	0	5197
868696877	FHS	0	6402	0	6402					0	6402			0	6402	0	6402
868979210	FHS	0	5658	0	5658					0	5658			0	5658	0	5658
869041183	FHS	0	6396	0	6396					0	6396			0	6396	0	6396
869144616	FHS	0	5771	0	5771					0	5771			0	5771	0	5771
869756421	FHS	0	5349	0	5349					0	5349			0	5349	0	5349
869966983	FHS	0	5647	0	5647					0	5647			0	5647	0	5647
870096786	FHS	0	5955	0	5955					0	5955			0	5554	0	5554
870186242	FHS	0	6451	0	6451					0	6451			0	6040	0	6040
870324811	FHS	0	5934	0	5934					0	5934			0	5934	0	5934
870409211	FHS	0	6104	0	6104					0	6104			0	6104	0	6104
870650824	FHS	0	5489	0	5489					0	5489			0	4615	0	4615
870766521	FHS	0	5781	0	5781					0	5781			0	5081	0	5081
870938796	FHS	0	5703	0	5703					0	5703			0	3393	0	3393
871247499	FHS	0	3601	0	3601					0	3601			0	3601	0	3601
871388264	FHS	0	5636	0	5636					0	5636			0	3850	0	3850
871519255	FHS	0	1238	0	1238					0	1238			0	1238	0	1238
871787350	FHS	0	6335	0	6335					0	6335			0	5092	0	5092
871892327	FHS	0	5942	0	5942					0	5942			0	4683	0	4683
871909931	FHS	0	6405	0	6405					0	6405			0	6405	0	6405
872040869	FHS	0	5804	0	5804					0	5804			0	5804	0	5804
872170743	FHS	0	5047	0	5047					0	5047			1	142	0	708
872333085	FHS	1	2743	0	2743					1	2743			0	2743	0	2743
872481303	FHS	0	6284	0	6284					0	6284			0	5366	0	5366
872632810	FHS	0	5936	0	5936					0	5936			0	5936	0	5936
872975387	FHS	0	6227	0	6227					0	6227			0	5081	0	5081
873050531	FHS	0	6339	0	6339					0	6339			0	6339	0	6339
873216944	FHS	0	5835	0	5835					0	5835			1	4547	0	5835
873564126	FHS	0	6340	0	6340					0	6340			0	6340	0	6340
873588107	FHS	0	5709	0	5709					0	5709			0	5709	0	5709
873777789	FHS	0	5907	0	5907					0	5907			0	5230	0	5230
873841723	FHS	0	5499	0	5499					0	5499			0	5499	0	5499
874219254	FHS	0	6033	0	6033					0	6033			0	6033	0	6033
874558628	FHS	0	6357	0	6357					0	6357			0	6357	0	6357
875219928	FHS	0	6399	0	6399					0	6399			0	6399	0	6399
875282489	FHS	0	6280	0	6280					0	6280			0	6280	0	6280
875297003	FHS	0	6418	0	6418					0	6418			0	5530	0	5530
875330095	FHS	1	4441	0	4441					1	4441			0	4441	0	4441
875718235	FHS	0	5648	0	5648					0	5648			0	5648	0	5648
875839065	FHS	0	6201	0	6201					0	6201			0	5327	0	5327
875989797	FHS	0	6395	0	6395					0	6395			0	6395	0	6395
876167825	FHS	0	6082	0	6082					0	6082			0	6082	0	6082
876601245	FHS	0	5914	0	5914					0	5914			0	5493	0	5493
876998372	FHS	0	5450	0	5450					0	5450			0	3315	0	3315
877439561	FHS	0	6411	0	6411					0	6411			0	6215	0	6411
877473716	FHS	0	6395	0	6395					0	6395			0	5039	0	5039
877738940	FHS	0	5747	0	5747					0	5747			0	5363	0	5363
877745614	FHS	0	5795	0	5795					0	5795			0	5795	0	5795
877830252	FHS	0	6137	0	6137					0	6137			0	6137	0	6137
878050747	FHS	0	5886	0	5886					0	5886			0	5843	0	5843
878286792	FHS	0	5815	0	5815					0	5815			0	5440	0	5440
878308875	FHS	0	6144	0	6144					0	6144			0	5933	0	5933
878476223	FHS	0	6195	0	6195					0	6195			1	4977	0	5081
879092123	FHS	0	6331	0	6331					0	6331			0	6331	0	6331
879553073	FHS	0	5786	0	5786					0	5786			0	5124	0	5124
880339495	FHS	0	5870	0	5870					0	5870			0	4934	0	5870
880628088	FHS	0	5990	0	5990					0	5990			0	5990	0	5990
881120871	FHS	0	5440	0	5440					0	5440			0	4832	0	5368
881294529	FHS	0	6418	0	6418					0	6418			0	6386	0	6386
881469195	FHS	0	6441	0	6441					0	6441			0	5863	0	5863
881817971	FHS	0	6080	0	6080					0	6080			0	5935	0	5935
881923538	FHS	0	5807	0	5807					0	5807			0	3798	0	3798
882004556	FHS	0	5859	0	5859					0	5859			0	5859	0	5859
882401936	FHS	0	5499	0	5499					0	5499			0	5499	0	5499
882460224	FHS	0	5709	0	5709					0	5709			0	5304	0	5304
882468314	FHS	0	2667	0	2667					0	2667			0	2206	0	2206
882487262	FHS	0	5863	0	5863					0	5863			0	3841	0	3841
882959816	FHS	0	5698	0	5698					0	5698			0	4263	0	4263
883295400	FHS	0	5990	0	5990					0	5990			0	5990	0	5990
883448380	FHS	0	5667	0	5667					0	5667			0	4248	0	4248
884257122	FHS	0	6110	0	6110					0	6110			0	6110	0	6110
885171690	FHS	0	2233	0	2233					0	2233			0	2208	0	2208
885289706	FHS	0	5384	0	5384					0	5384			0	5384	0	5384
885591447	FHS	0	6066	0	6066					0	6066			0	6066	0	6066
886110859	FHS	0	6301	0	6301					0	6301			1	5214	0	6301
886509855	FHS	0	6031	0	6031					0	6031			0	5674	0	5674
886578670	FHS	0	1167	0	1167					0	1167			0	1167	0	1167
886900483	FHS	0	5678	0	5678					0	5678			0	5678	0	5678
887924446	FHS	0	6349	0	6349					0	6349			0	6349	0	6349
888218919	FHS	0	6437	0	6437					0	6437			0	5514	0	6437
888741615	FHS	0	2085	0	2085					0	2085			0	743	0	743
888913541	FHS	0	5968	0	5968					0	5968			0	5968	0	5968
889117691	FHS	0	5741	0	5741					0	5741			0	5741	0	5741
889281424	FHS	0	5586	0	5586					0	5586			0	3074	0	3074
889383983	FHS	0	5740	0	5740					0	5740			0	5740	0	5740
889498010	FHS	0	5941	0	5941					0	5941			0	5941	0	5941
889553300	FHS	0	6273	0	6273					0	6273			0	4095	0	6273
889613635	FHS	0	5733	0	5733					0	5733			0	5733	0	5733
889780636	FHS	0	5621	0	5621					0	5621			0	5621	0	5621
889964842	FHS	0	6376	0	6376					0	6376			0	6376	0	6376
890302654	FHS	0	5640	0	5640					0	5640			0	2136	0	2136
890340646	FHS	0	6276	0	6276					0	6276			0	6276	0	6276
890616235	FHS	0	4483	0	4483					0	4483			0	2226	0	2226
890835889	FHS	0	6424	0	6424					0	6424			0	6424	0	6424
890852617	FHS	0	5668	0	5668					0	5668			0	5668	0	5668
890989143	FHS	0	5926	0	5926					0	5926			0	4407	0	4407
891012502	FHS	0	4967	0	4967					0	4967			0	4967	0	4967
891028533	FHS	0	6398	0	6398					0	6398			0	6398	0	6398
891436571	FHS	0	6076	0	6076					0	6076			0	6076	0	6076
891555757	FHS	0	5764	0	5764					0	5764			0	5764	0	5764
891870063	FHS	0	5592	0	5592					0	5592			0	5592	0	5592
891885423	FHS	0	6222	0	6222					0	6222			0	6222	0	6222
891997995	FHS	0	5643	0	5643					0	5643			0	5236	0	5236
892188984	FHS	0	5678	0	5678					0	5678			0	5678	0	5678
892416864	FHS	0	6123	0	6123					0	6123			0	5640	0	5640
892983984	FHS	0	6091	0	6091					0	6091			0	6091	0	6091
892985226	FHS	0	6480	0	6480					0	6480			0	6480	0	6480
893275553	FHS	0	6101	0	6101					0	6101			0	4877	0	4877
893449045	FHS	0	5324	0	5324					0	5324			0	4892	0	4892
893485636	FHS	0	5499	0	5499					0	5499			0	5217	0	5217
893727529	FHS	0	4653	0	4653					0	4653			0	4653	0	4653
893787269	FHS	0	6089	0	6089					0	6089			0	5865	0	5865
893830331	FHS	0	5864	0	5864					0	5864			0	5864	0	5864
893950818	FHS	0	6347	0	6347					0	6347			0	6347	0	6347
894199433	FHS	0	5593	0	5593					0	5593			0	5593	0	5593
894384848	FHS	0	6042	0	6042					0	6042			0	5104	0	5104
894477583	FHS	0	5970	0	5970					0	5970			0	2401	0	2401
895188228	FHS	0	5818	0	5818					0	5818			0	4304	0	4304
895242657	FHS	0	5556	0	5556					0	5556			0	5556	0	5556
895323288	FHS	0	6277	0	6277					0	6277			0	6277	0	6277
895468759	FHS	0	5711	0	5711					0	5711			0	5711	0	5711
895907119	FHS	0	5289	0	5289					0	5289			0	5289	0	5289
896059950	FHS	0	5678	0	5678					0	5678			1	0	0	5867
896413508	FHS	0	5501	0	5501					0	5501			0	4780	0	4780
896721314	FHS	0	5618	0	5618					0	5618			0	5618	0	5618
896983564	FHS	0	6060	0	6060					0	6060			0	6060	0	6060
897063973	FHS	1	4096	0	4096					1	4096			0	4096	0	4096
897329081	FHS	0	5783	0	5783					0	5783			0	5783	0	5783
897531575	FHS	0	5909	0	5909					0	5909			0	5909	0	5909
897546050	FHS	0	6069	0	6069					0	6069			0	5624	0	5624
897621785	FHS	0	5534	0	5534					0	5534			0	5439	0	5439
897635384	FHS	0	6361	0	6361					0	6361			0	6361	0	6361
897870172	FHS	0	5651	0	5651					0	5651			0	5651	0	5651
898112690	FHS	0	5942	0	5942					0	5942			0	5760	0	5760
898567250	FHS	0	5950	0	5950					0	5950			0	5131	0	5131
899019262	FHS	0	5549	0	5549					0	5549			0	2302	0	2302
899339416	FHS	0	6108	0	6108					0	6108			0	6108	0	6108
899433747	FHS	0	6349	0	6349					0	6349			0	6349	0	6349
899436855	FHS	0	5685	0	5685					0	5685			0	5685	0	5685
900101809	FHS	0	3895	0	3895					0	3895			0	3895	0	3895
900627850	FHS	0	6032	0	6032					0	6032			0	6032	0	6032
900681343	FHS	0	4725	0	4725					0	4725			0	3897	0	3897
900984582	FHS	0	5661	0	5661					0	5661			0	5045	0	5045
901036198	FHS	0	6301	0	6301					0	6301			0	5689	0	5689
901084679	FHS	0	6374	0	6374					0	6374			0	3730	0	3730
901362817	FHS	0	5282	0	5282					0	5282			0	4027	0	4027
901801498	FHS	0	5748	0	5748					0	5748			0	5748	0	5748
902108908	FHS	0	6356	0	6356					0	6356			0	6356	0	6356
902371180	FHS	0	5881	0	5881					0	5881			0	5881	0	5881
902504586	FHS	0	5537	0	5537					0	5537			0	5537	0	5537
902769728	FHS	0	6188	0	6188					0	6188			0	6188	0	6188
903079303	FHS	0	6294	0	6294					0	6294			0	6294	0	6294
903086682	FHS	0	6222	0	6222					0	6222			0	5326	0	5326
903374856	FHS	0	5893	0	5893					0	5893			0	5893	0	5893
903881572	FHS	0	6014	0	6014					0	6014			0	6014	0	6014
903889670	FHS	0	5355	0	5355					0	5355			0	4720	0	4720
903937279	FHS	0	6433	0	6433					0	6433			0	6125	0	6125
904019453	FHS	0	6166	0	6166					0	6166			0	6166	0	6166
904041127	FHS	0	5893	0	5893					0	5893			0	5893	0	5893
904103254	FHS	0	5972	0	5972					0	5972			0	5972	0	5972
904187584	FHS	0	5963	0	5963					0	5963			0	5046	0	5046
904393231	FHS	0	6040	0	6040					0	6040			0	5115	0	5115
904410782	FHS	0	6307	0	6307					0	6307			0	6307	0	6307
904493264	FHS	0	6094	0	6094					0	6094			0	5101	0	5101
905084242	FHS	0	6038	0	6038					0	6038			0	6038	0	6038
905121424	FHS	0	5494	0	5494					0	5494			0	5494	0	5494
905288489	FHS	0	5544	0	5544					0	5544			0	0	0	0
905391741	FHS	0	5641	0	5641					0	5641			0	4738	0	4738
905465161	FHS	0	6346	0	6346					0	6346			0	5815	0	5815
905708678	FHS	0	5592	0	5592					0	5592			0	4751	0	4751
905841401	FHS	0	6424	0	6424					0	6424			0	6424	0	6424
905887072	FHS	0	6020	0	6020					0	6020			0	3874	0	3874
906190959	FHS	0	6131	0	6131					0	6131			0	5060	0	6131
906207243	FHS	0	5334	0	5334					0	5334			1	1375	0	5334
906338998	FHS	0	6418	0	6418					0	6418			1	4378	0	6418
906617259	FHS	0	6277	0	6277					0	6277			0	6088	0	6088
906664094	FHS	0	5501	0	5501					0	5501			0	5070	0	5070
907275818	FHS	0	4516	0	4516					0	4516			0	4516	0	4516
907837432	FHS	0	5975	0	5975					0	5975			0	5184	0	5184
908121147	FHS	0	5379	0	5379					0	5379			0	5379	0	5379
908716406	FHS	0	5758	0	5758					0	5758			0	5758	0	5758
909578950	FHS	0	5362	0	5362					0	5362			0	4794	0	4794
909707572	FHS	0	6013	0	6013					0	6013			0	5596	0	5596
909898394	FHS	0	6238	0	6238					0	6238			0	6238	0	6238
910058572	FHS	0	5310	0	5310					0	5310			0	5310	0	5310
910268835	FHS	0	6368	0	6368					0	6368			0	5842	0	6368
910442153	FHS	0	6103	0	6103					0	6103			0	6103	0	6103
910732761	FHS	0	6200	0	6200					0	6200			0	6200	0	6200
910947177	FHS	0	6416	0	6416					0	6416			0	3001	0	3001
911101590	FHS	0	5744	0	5744					0	5744			0	5744	0	5744
911286408	FHS	0	5870	0	5870					0	5870			0	3189	0	3189
911723434	FHS	0	5886	0	5886					0	5886			0	4264	0	4264
912330028	FHS	0	6095	0	6095					0	6095			0	6095	0	6095
912857447	FHS	0	6368	0	6368					0	6368			0	6368	0	6368
913005727	FHS	0	6166	0	6166					0	6166			0	5546	0	6166
913190990	FHS	1	3460	0	3460					1	3460			0	3460	0	3460
913259909	FHS	0	4207	0	4207					0	4207			0	4207	0	4207
913274059	FHS	0	6166	0	6166					0	6166			0	5209	0	5209
913959296	FHS	0	5662	0	5662					0	5662			0	4634	0	4634
914243924	FHS	0	6055	0	6055					0	6055			0	6055	0	6055
914347531	FHS	0	6055	0	6055					0	6055			0	5634	0	5634
914361732	FHS	0	5992	0	5992					0	5992			0	1176	0	1176
914521910	FHS	0	6122	0	6122					0	6122			0	5029	0	5029
914604343	FHS	0	5399	0	5399					0	5399			0	5217	0	5217
914800831	FHS	0	5705	0	5705					0	5705			0	5282	0	5282
915450752	FHS	0	5857	0	5857					0	5857			0	5755	0	5755
915843717	FHS	0	6452	0	6452					0	6452			0	6217	0	6217
915983617	FHS	0	6243	0	6243					0	6243			0	6243	0	6243
916048981	FHS	0	6311	0	6311					0	6311			0	5291	0	5291
916119874	FHS	0	5921	0	5921					0	5921			0	4108	0	5697
916424503	FHS	0	6315	0	6315					0	6315			0	6211	0	6211
916867178	FHS	0	5768	0	5768					0	5768			1	1488	0	5552
917430930	FHS	0	5671	0	5671					0	5671			0	5671	0	5671
917978958	FHS	0	5783	0	5783					0	5783			0	4143	0	4143
918056165	FHS	0	6052	0	6052					0	6052			1	2785	0	5446
918479989	FHS	0	5628	0	5628					0	5628			0	5628	0	5628
918589031	FHS	0	5874	0	5874					0	5874			0	5874	0	5874
919097921	FHS	0	5649	0	5649					0	5649			1	4820	0	5649
919110658	FHS	0	5579	0	5579					0	5579			0	5579	0	5579
919257862	FHS	0	6439	0	6439					0	6439			0	6439	0	6439
920244710	FHS	0	6103	0	6103					0	6103			0	6103	0	6103
920314326	FHS	0	5871	0	5871					0	5871			0	3926	0	3926
921041195	FHS	0	5713	0	5713					0	5713			0	5713	0	5713
921105281	FHS	0	5765	0	5765					0	5765			0	5666	0	5666
921523108	FHS	0	5720	0	5720					0	5720			0	5551	0	5551
921672084	FHS	0	6375	0	6375					0	6375			0	5965	0	5965
921676557	FHS	0	6068	0	6068					0	6068			0	5675	0	5675
921716184	FHS	0	6465	0	6465					0	6465			0	6465	0	6465
921808934	FHS	0	6033	0	6033					0	6033			0	6033	0	6033
922120119	FHS	0	5766	0	5766					0	5766			0	5101	0	5766
922400381	FHS	0	6263	0	6263					0	6263			0	6263	0	6263
922575245	FHS	0	5748	0	5748					0	5748			0	2954	0	2954
922717092	FHS	0	6032	0	6032					0	6032			0	2923	0	2923
922850155	FHS	0	6229	0	6229					0	6229			0	5962	0	5962
923100013	FHS	0	5934	0	5934					0	5934			0	5934	0	5934
923413664	FHS	0	6411	0	6411					0	6411			0	5375	0	5375
923711599	FHS	0	5563	0	5563					0	5563			0	5563	0	5563
923829673	FHS	0	5758	0	5758					0	5758			0	5496	0	5496
923944526	FHS	0	4919	0	4919					0	4919			0	4919	0	4919
924930810	FHS	0	6032	0	6032					0	6032			0	6032	0	6032
925086687	FHS	0	5789	0	5789					0	5789			0	5502	0	5502
925377003	FHS	0	6073	0	6073					0	6073			0	5070	0	5070
926275465	FHS	0	6126	0	6126					0	6126			0	6126	0	6126
926341889	FHS	0	5401	0	5401					0	5401			0	5401	0	5401
926751474	FHS	0	6123	0	6123					0	6123			0	6123	0	6123
927729178	FHS	0	5475	0	5475					0	5475			0	5475	0	5475
927851097	FHS	0	6342	0	6342					0	6342			0	6342	0	6342
928339721	FHS	0	5010	0	5010					0	5010			0	4901	0	4901
928426303	FHS	0	6062	0	6062					0	6062			1	2278	0	6062
929993292	FHS	0	5961	0	5961					0	5961			0	5417	0	5417
930315634	FHS	0	5460	0	5460					0	5460			0	5413	0	5413
930542208	FHS	0	6067	0	6067					0	6067			0	5726	0	5726
930584481	FHS	0	5978	0	5978					0	5978			0	5329	0	5957
930686533	FHS	0	6283	0	6283					0	6283			0	6283	0	6283
930963519	FHS	0	5860	0	5860					0	5860			0	5860	0	5860
931225816	FHS	0	6278	0	6278					0	6278			0	6278	0	6278
931395190	FHS	0	6346	0	6346					0	6346			0	5354	0	5354
931397465	FHS	0	5640	0	5640					0	5640			0	2423	0	2423
931461759	FHS	0	6130	0	6130					0	6130			0	4794	0	4794
931525559	FHS	0	5817	0	5817					0	5817			0	4921	0	5817
931877421	FHS	0	6200	0	6200					0	6200			0	4866	0	4866
932246916	FHS	0	5653	0	5653					0	5653			0	5002	0	5002
932467039	FHS	0	5349	0	5349					0	5349			0	4930	0	4930
932506953	FHS	0	5242	0	5242					0	5242			0	3642	0	3642
932790336	FHS	0	5823	0	5823					0	5823			0	3141	0	3141
933015667	FHS	0	5746	0	5746					0	5746			0	5746	0	5746
933519653	FHS	0	6003	0	6003					0	6003			0	6003	0	6003
933557931	FHS	0	6217	0	6217					0	6217			0	4099	0	4099
933840856	FHS	0	5615	0	5615					0	5615			0	5615	0	5615
933854200	FHS	0	5891	0	5891					0	5891			0	5891	0	5891
933984685	FHS	0	6101	0	6101					0	6101			0	5872	0	5872
934005296	FHS	0	6356	0	6356					0	6356			0	6356	0	6356
934171966	FHS	0	5632	0	5632					0	5632			0	5632	0	5632
934356243	FHS	0	5320	0	5320					0	5320			0	5320	0	5320
935195876	FHS	0	5873	0	5873					0	5873			0	5487	0	5487
935226952	FHS	0	6377	0	6377					0	6377			0	6377	0	6377
936110152	FHS	0	6123	0	6123					0	6123			0	6123	0	6123
936499906	FHS	0	6138	0	6138					0	6138			0	6138	0	6138
939006014	FHS	0	5508	0	5508					0	5508			0	5508	0	5508
939097227	FHS	0	5760	0	5760					0	5760			0	5760	0	5760
939148956	FHS	0	5821	0	5821					0	5821			0	5676	0	5676
939231125	FHS	0	5491	0	5491					0	5491			0	5491	0	5491
940099602	FHS	0	6199	0	6199					0	6199			0	5236	0	5236
940137887	FHS	0	6325	0	6325					0	6325			0	6325	0	6325
940277633	FHS	0	6404	0	6404					0	6404			0	6404	0	6404
940510123	FHS	0	6257	0	6257					0	6257			0	5285	0	5285
940731426	FHS	0	6117	0	6117					0	6117			0	6117	0	6117
941095352	FHS	0	6021	0	6021					0	6021			0	6021	0	6021
941333379	FHS	0	5759	0	5759					0	5759			0	5163	0	5163
941519166	FHS	0	5620	0	5620					0	5620			0	3920	0	5383
941590444	FHS	0	5702	0	5702					0	5702			0	5702	0	5702
942730793	FHS	0	3033	0	3033					0	3033			0	3033	0	3033
943426756	FHS	0	6174	0	6174					0	6174			0	6174	0	6174
943530848	FHS	0	5425	0	5425					0	5425			0	4928	0	4928
943730249	FHS	0	4865	0	4865					0	4865			0	4865	0	4865
943736814	FHS	0	6432	0	6432					0	6432			0	6255	0	6255
944070268	FHS	0	0	0	0					0	0			0	0	0	0
944128785	FHS	0	5564	0	5564					0	5564			0	5011	0	5011
944558602	FHS	0	5268	0	5268					0	5268			0	5268	0	5268
944650062	FHS	0	5870	0	5870					0	5870			1	2034	0	5870
944786945	FHS	0	6095	0	6095					0	6095			0	6095	0	6095
945034852	FHS	0	5317	0	5317					0	5317			0	5317	0	5317
945055752	FHS	0	6173	0	6173					0	6173			0	4191	0	4191
945310227	FHS	0	6131	0	6131					0	6131			0	6131	0	6131
945553562	FHS	0	6262	0	6262					0	6262			0	6262	0	6262
945704049	FHS	0	5906	0	5906					0	5906			0	5381	0	5381
945860050	FHS	0	6038	0	6038					0	6038			0	5621	0	5621
946009713	FHS	1	3884	0	3884					1	3884			0	3884	0	3884
946104202	FHS	0	5856	0	5856					0	5856			0	5856	0	5856
946218506	FHS	0	5948	0	5948					0	5948			1	5391	0	5391
946324276	FHS	0	5792	0	5792					0	5792			0	5221	0	5221
946620049	FHS	0	5585	0	5585					0	5585			1	4656	0	4940
946770880	FHS	0	6434	0	6434					0	6434			0	6434	0	6434
947050280	FHS	0	5702	0	5702					0	5702			0	5310	0	5310
947223080	FHS	0	1518	0	1518					0	1518			0	1518	0	1518
948220952	FHS	0	6244	0	6244					0	6244			0	6244	0	6244
948583199	FHS	0	5408	0	5408					0	5408			0	2156	0	2156
948642890	FHS	0	5526	0	5526					0	5526			0	5337	0	5337
948682368	FHS	0	5747	0	5747					0	5747			0	5747	0	5747
948767465	FHS	0	6448	0	6448					0	6448			0	6448	0	6448
949149493	FHS	0	6019	0	6019					0	6019			0	4747	0	4747
949187161	FHS	0	5937	0	5937					0	5937			0	5937	0	5937
949198054	FHS	0	6061	0	6061					0	6061			0	5027	0	5027
949627670	FHS	0	6059	0	6059					0	6059			0	6059	0	6059
950342760	FHS	0	5887	0	5887					0	5887			0	2465	0	2465
950383293	FHS	0	6095	0	6095					0	6095			0	6095	0	6095
950638689	FHS	0	5975	0	5975					0	5975			0	5975	0	5975
951277412	FHS	0	6320	0	6320					0	6320			0	6320	0	6320
951320171	FHS	0	5366	0	5366					0	5366			0	3338	0	3338
951543349	FHS	0	5561	0	5561					0	5561			0	5561	0	5561
951555816	FHS	0	5697	0	5697					0	5697			0	5363	0	5363
951834860	FHS	0	6136	0	6136					0	6136			0	6136	0	6136
952220884	FHS	0	6123	0	6123					0	6123			0	5700	0	5700
952265514	FHS	0	5775	0	5775					0	5775			0	5642	0	5642
952439412	FHS	0	5653	0	5653					0	5653			0	5653	0	5653
952471895	FHS	1	3741	0	3741					1	3741			0	3741	0	3741
952600693	FHS	0	6408	0	6408					0	6408			0	6408	0	6408
952714500	FHS	0	6228	0	6228					0	6228			0	5191	0	5191
953069993	FHS	0	6373	0	6373					0	6373			0	6373	0	6373
953466911	FHS	0	5957	0	5957					0	5957			0	5957	0	5957
954122699	FHS	0	5690	0	5690					0	5690			0	4318	0	4318
954272630	FHS	0	6035	0	6035					0	6035			0	2255	0	2255
954636757	FHS	0	6340	0	6340					0	6340			0	5886	0	5886
955372134	FHS	0	5310	0	5310					0	5310			0	5184	0	5184
955756827	FHS	0	5670	0	5670					0	5670			0	4364	0	4364
955830505	FHS	0	6355	0	6355					0	6355			0	6064	0	6064
956017725	FHS	0	6018	0	6018					0	6018			0	3216	0	3216
956219650	FHS	0	5669	0	5669					0	5669			0	5535	0	5535
956658151	FHS	0	5685	0	5685					0	5685			0	5513	0	5513
957117396	FHS	0	6406	0	6406					0	6406			0	6406	0	6406
957495509	FHS	0	5907	0	5907					0	5907			0	5907	0	5907
957872024	FHS	0	6158	0	6158					0	6158			0	4961	0	4961
959329205	FHS	0	6390	0	6390					0	6390			0	6390	0	6390
959511688	FHS	0	6238	0	6238					0	6238			0	6238	0	6238
959691030	FHS	0	6129	0	6129					0	6129			1	5063	0	6129
960255878	FHS	0	6115	0	6115					0	6115			0	6115	0	6115
960308218	FHS	0	5739	0	5739					0	5739			0	4202	0	4202
960597464	FHS	0	5191	0	5191					0	5191			0	5191	0	5191
960690859	FHS	0	6093	0	6093					0	6093			0	6093	0	6093
961549194	FHS	0	5438	0	5438					0	5438			0	5438	0	5438
961868849	FHS	0	6167	0	6167					0	6167			0	5526	0	5526
962232567	FHS	0	2501	0	2501					0	2501			0	1345	0	1345
962769490	FHS	0	6245	0	6245					0	6245			0	6245	0	6245
962878195	FHS	0	6185	0	6185					0	6185			0	6185	0	6185
963417591	FHS	0	6398	0	6398					0	6398			0	6398	0	6398
963495322	FHS	0	6018	0	6018					0	6018			0	6018	0	6018
964595531	FHS	0	5851	0	5851					0	5851			0	3266	0	3266
964780097	FHS	0	6244	0	6244					0	6244			0	4073	0	4073
965174456	FHS	0	5366	0	5366					0	5366			0	5366	0	5366
965229055	FHS	0	3096	0	3096					0	3096			0	3096	0	3096
965498744	FHS	0	5609	0	5609					0	5609			0	5609	0	5609
965526180	FHS	1	1795	0	1795					1	1795			0	1795	0	1795
965663795	FHS	1	1671	1	1671					0	1671			1	1655	0	1671
965712666	FHS	0	5857	0	5857					0	5857			0	5857	0	5857
965765805	FHS	0	6368	0	6368					0	6368			0	6368	0	6368
966080805	FHS	0	5655	0	5655					0	5655			0	5655	0	5655
966261792	FHS	0	6186	0	6186					0	6186			0	6186	0	6186
966341550	FHS	0	6465	0	6465					0	6465			0	4770	0	4770
966595106	FHS	0	5975	0	5975					0	5975			0	5478	0	5478
966648254	FHS	0	6147	0	6147					0	6147			0	6147	0	6147
967206029	FHS	0	6151	0	6151					0	6151			0	6151	0	6151
967250665	FHS	0	5985	0	5985					0	5985			0	4994	0	4994
967390224	FHS	0	6328	0	6328					0	6328			0	6328	0	6328
967666141	FHS	0	6033	0	6033					0	6033			0	5236	0	6033
967684368	FHS	0	6376	0	6376					0	6376			0	6376	0	6376
968257416	FHS	0	5724	0	5724					0	5724			0	5724	0	5724
969051903	FHS	0	6108	0	6108					0	6108			0	6108	0	6108
969253971	FHS	0	5916	0	5916					0	5916			0	5047	0	5047
969368488	FHS	0	6328	0	6328					0	6328			0	6328	0	6328
970415594	FHS	0	5457	0	5457					0	5457			0	5208	0	5208
970635234	FHS	0	5801	0	5801					0	5801			0	5472	0	5472
970660145	FHS	0	6076	0	6076					0	6076			0	6076	0	6076
970960052	FHS	0	6132	0	6132					0	6132			1	3958	0	5172
971000924	FHS	0	5892	0	5892					0	5892			0	5892	0	5892
971485408	FHS	0	5697	0	5697					0	5697			0	5661	0	5661
971592001	FHS	0	6227	0	6227					0	6227			0	6227	0	6227
971628334	FHS	0	6391	0	6391					0	6391			0	5974	0	5974
971796026	FHS	0	0	0	0					0	0			0	0	0	0
972034165	FHS	0	6088	0	6088					0	6088			0	4793	0	6088
972150888	FHS	0	5695	0	5695					0	5695			0	4680	0	4680
972249555	FHS	0	5558	0	5558					0	5558			0	4383	0	4383
972413341	FHS	0	6360	0	6360					0	6360			0	6360	0	6360
972461097	FHS	0	6458	0	6458					0	6458			0	6458	0	6458
972828924	FHS	0	0	0	0					0	0			0	0	0	0
972920668	FHS	0	5675	0	5675					0	5675			0	4780	0	5378
973135148	FHS	0	6312	0	6312					0	6312			0	6312	0	6312
973385563	FHS	0	5955	0	5955					0	5955			0	5955	0	5955
973498584	FHS	0	6040	0	6040					0	6040			1	1181	0	4970
973532789	FHS	0	6109	0	6109					0	6109			0	6109	0	6109
973533675	FHS	0	5912	0	5912					0	5912			0	5912	0	5912
973627050	FHS	0	5691	0	5691					0	5691			0	3473	0	3473
973733879	FHS	0	6333	0	6333					0	6333			0	6333	0	6333
973946720	FHS	0	5765	0	5765					0	5765			0	5765	0	5765
974028773	FHS	0	6462	0	6462					0	6462			0	6462	0	6462
974211228	FHS	0	5613	0	5613					0	5613			0	5613	0	5613
974508631	FHS	0	5377	0	5377					0	5377			0	4283	0	4283
974772715	FHS	0	5622	0	5622					0	5622			0	5134	0	5134
975011738	FHS	0	5949	0	5949					0	5949			0	5493	0	5493
975058212	FHS	0	6381	0	6381					0	6381			0	6381	0	6381
976073036	FHS	0	5902	0	5902					0	5902			0	2661	0	2661
976197623	FHS	0	5700	0	5700					0	5700			0	4195	0	4195
976223200	FHS	0	6140	0	6140					0	6140			0	5994	0	5994
976879691	FHS	0	5997	0	5997					0	5997			0	4834	0	4834
976992675	FHS	0	5824	0	5824					0	5824			0	5760	0	5760
977663308	FHS	0	6439	0	6439					0	6439			0	6439	0	6439
977853917	FHS	0	6398	0	6398					0	6398			0	6398	0	6398
978215228	FHS	0	5572	0	5572					0	5572			0	5572	0	5572
978266563	FHS	0	5601	0	5601					0	5601			0	4680	0	4680
978837201	FHS	0	5629	0	5629					0	5629			0	5629	0	5629
978972073	FHS	0	5808	0	5808					0	5808			1	3572	0	5808
979716938	FHS	0	6365	0	6365					0	6365			0	6028	0	6028
979791894	FHS	0	6278	0	6278					0	6278			0	6141	0	6141
980283268	FHS	0	6061	0	6061					0	6061			0	6061	0	6061
981349585	FHS	0	5498	0	5498					0	5498			0	4924	0	4924
982399429	FHS	0	6096	0	6096					0	6096			0	6096	0	6096
982663558	FHS	0	6143	0	6143					0	6143			0	5004	0	5004
982667959	FHS	0	6199	0	6199					0	6199			0	6199	0	6199
982745143	FHS	0	5760	0	5760					0	5760			0	5760	0	5760
983779386	FHS	0	5400	0	5400					0	5400			0	5400	0	5400
983874163	FHS	0	5044	0	5044					0	5044			0	4175	0	4175
984438817	FHS	0	5781	0	5781					0	5781			0	5217	0	5217
984785998	FHS	0	5726	0	5726					0	5726			0	5726	0	5726
985054539	FHS	0	6395	0	6395					0	6395			0	5548	0	5548
985087368	FHS	0	6061	0	6061					0	6061			0	6061	0	6061
985673275	FHS	0	5690	0	5690					0	5690			0	2070	0	2070
985708206	FHS	0	5698	0	5698					0	5698			0	5673	0	5673
985763494	FHS	0	6019	0	6019					0	6019			0	5844	0	6019
985913828	FHS	0	6126	0	6126					0	6126			0	6126	0	6126
986172306	FHS	0	5755	0	5755					0	5755			0	2752	0	2752
987173988	FHS	0	5905	0	5905					0	5905			0	5766	0	5766
987385796	FHS	0	6322	0	6322					0	6322			0	6322	0	6322
987631459	FHS	0	3200	0	3200					0	3200			0	3200	0	3200
987822168	FHS	0	5945	0	5945					0	5945			0	5907	0	5907
987909708	FHS	0	5767	0	5767					0	5767			0	5767	0	5767
988197958	FHS	0	6348	0	6348					0	6348			0	6348	0	6348
988285904	FHS	0	6248	0	6248					0	6248			0	4955	0	4955
988575576	FHS	0	6360	0	6360					0	6360			0	6127	0	6127
988783563	FHS	0	6077	0	6077					0	6077			0	5660	0	5660
988785296	FHS	0	5795	0	5795					0	5795			0	5795	0	5795
988790183	FHS	0	5664	0	5664					0	5664			0	3971	0	3971
989129765	FHS	0	6466	0	6466					0	6466			0	6144	0	6144
989243147	FHS	0	6061	0	6061					0	6061			0	6061	0	6061
989737811	FHS	0	6111	0	6111					0	6111			0	3401	0	3401
989957903	FHS	0	5712	0	5712					0	5712			0	5680	0	5680
990200808	FHS	0	5732	0	5732					0	5732			0	5732	0	5732
990410897	FHS	0	5711	0	5711					0	5711			0	5664	0	5664
990512531	FHS	0	6227	0	6227					0	6227			0	6227	0	6227
990542242	FHS	0	5769	0	5769					0	5769			0	5769	0	5769
990737155	FHS	0	6371	0	6371					0	6371			0	6371	0	6371
990835119	FHS	0	5617	0	5617					0	5617			0	5617	0	5617
991301925	FHS	0	6396	0	6396					0	6396			0	5488	0	5488
991374282	FHS	0	5558	0	5558					0	5558			1	1548	0	4957
991824189	FHS	0	5764	0	5764					0	5764			0	5764	0	5764
992292454	FHS	0	6270	0	6270					0	6270			0	5275	0	5275
992580060	FHS	0	6382	0	6382					0	6382			0	6217	0	6217
992616333	FHS	0	6423	0	6423					0	6423			0	6423	0	6423
992617173	FHS	0	6286	0	6286					0	6286			0	6286	0	6286
992740429	FHS	0	5677	0	5677					0	5677			0	3031	0	3031
993086871	FHS	0	6108	0	6108					0	6108			0	5673	0	5673
993447284	FHS	0	5549	0	5549					0	5549			0	5549	0	5549
993521197	FHS	0	5032	0	5032					0	5032			0	2294	0	2294
994509058	FHS	0	5886	0	5886					0	5886			0	5318	0	5886
994873448	FHS	0	6383	0	6383					0	6383			0	5458	0	5458
995616036	FHS	0	5972	0	5972					0	5972			0	5972	0	5972
996164917	FHS	0	6147	0	6147					0	6147			0	5596	0	5596
996270092	FHS	0	6039	0	6039					0	6039			0	3154	0	3154
996885206	FHS	0	5732	0	5732					0	5732			0	5342	0	5342
996939555	FHS	0	5880	0	5880					0	5880			0	5880	0	5880
997490132	FHS	0	5751	0	5751					0	5751			0	5751	0	5751
997532693	FHS	0	5899	0	5899					0	5899			0	5568	0	5568
997553752	FHS	0	5790	0	5790					0	5790			0	5790	0	5790
997882218	FHS	0	5612	0	5612					0	5612			0	2939	0	2939
998148097	FHS	0	5684	0	5684					0	5684			0	4523	0	4523
998487356	FHS	0	5954	0	5954					0	5954			0	5354	0	5354
998543375	FHS	0	5821	0	5821					0	5821			0	5821	0	5821
998786594	FHS	1	5281	0	5281					1	5281			1	0	0	5281
998972008	FHS	0	6301	0	6301					0	6301			0	5499	0	5499
999126991	FHS	0	5487	0	5487					0	5487			0	5487	0	5487
999233722	FHS	0	1855	0	1855					0	1855			0	1855	0	1855
999684220	FHS	0	5471	0	5471					0	5471			0	5071	0	5071
999843637	FHS	0	6039	0	6039					0	6039			0	4936	0	4936
C000001	ARIC	0	11093													0	11093
C000002	ARIC	0	11187													0	11187
C000003	ARIC	1	3049													0	3049
C000004	ARIC	1	10718													0	10718
C000005	ARIC	0	11487													0	11487
C000006	ARIC	1	6229													0	6229
C000007	ARIC	0	10951													0	10951
C000008	ARIC	0	10954													0	10954
C000009	ARIC	1	5376													0	5376
C000010	ARIC	0	10812													0	10812
C000011	ARIC	0	10678													0	10678
C000012	ARIC	0	11193													0	11193
C000013	ARIC	1	7068													0	7068
C000014	ARIC	1	2899													0	2899
C000015	ARIC	1	4695													1	3199
C000016	ARIC	1	6992													0	6992
C000017	ARIC	1	9304													1	6986
C000018	ARIC	0	10729													0	10729
C000019	ARIC	1	11420					60	Normal							1	10997
C000020	ARIC	1	7156													0	7156
C000021	ARIC	0	10917													0	10917
C000022	ARIC	1	8498													0	8498
C000023	ARIC	0	10647													0	10647
C000024	ARIC	0	10909													0	10909
C000025	ARIC	1	5145													0	5145
C000027	ARIC	0	11423													0	11423
C000029	ARIC	1	2506													0	2506
C000030	ARIC	1	10219					15	Severely reduced							1	9981
C000031	ARIC	0	10657													0	10657
C000032	ARIC	1	8999													0	8999
C000033	ARIC	1	8073													0	8073
C000034	ARIC	1	8664													1	5133
C000035	ARIC	1	7063													0	7063
C000036	ARIC	0	10699													0	10699
C000037	ARIC	0	11200													0	11200
C000038	ARIC	0	11511													0	11511
C000039	ARIC	1	8397													1	7509
C000040	ARIC	0	11675					60	Normal							1	10221
C000041	ARIC	1	5839													1	5822
C000042	ARIC	1	8673													1	7049
C000043	ARIC	0	11525													0	11525
C000044	ARIC	1	3940													0	3940
C000045	ARIC	0	5062													0	5062
C000046	ARIC	0	11714													0	11714
C000047	ARIC	0	10428													0	10428
C000048	ARIC	0	11289													0	11289
C000049	ARIC	1	5804
C000050	ARIC	0	10383													0	10383
C000051	ARIC	1	6922													1	6922
C000052	ARIC	0	10836													0	10836
C000053	ARIC	0	10409													0	10409
C000054	ARIC	1	11147													0	11147
C000055	ARIC	0	7720													0	7720
C000056	ARIC	1	9137													1	0
C000057	ARIC	1	1637													0	1637
C000058	ARIC	0	3639													0	3639
C000059	ARIC	0	11500													0	11500
C000060	ARIC	0	11183													0	11183
C000061	ARIC	0	10644													0	10644
C000062	ARIC	0	10967													0	10967
C000063	ARIC	1	9775					25	Severely reduced							1	9773
C000064	ARIC	0	10794													0	10794
C000065	ARIC	1	9295													0	9295
C000066	ARIC	1	2452													0	2452
C000067	ARIC	0	11080													1	0
C000068	ARIC	1	6113													0	6113
C000069	ARIC	0	1924													0	1924
C000070	ARIC	1	7327													1	5826
C000071	ARIC	1	8326													0	8326
C000072	ARIC	1	7857													0	7857
C000073	ARIC	1	3515													1	2016
C000074	ARIC	1	8301													0	8301
C000075	ARIC	1	8508													1	7681
C000076	ARIC	1	4895													0	4895
C000077	ARIC	1	6640													0	6640
C000078	ARIC	0	11395													0	11395
C000079	ARIC	1	1560													0	1560
C000080	ARIC	1	4274													0	4274
C000081	ARIC	0	11324
C000082	ARIC	0	10746													0	10746
C000083	ARIC	1	8522													0	8522
C000084	ARIC	0	11001													0	11001
C000086	ARIC	1	9038					40								1	8999
C000087	ARIC	1	7411													1	0
C000088	ARIC	1	6322													0	6322
C000089	ARIC	0	10864													0	10864
C000090	ARIC	0	10601													0	10601
C000091	ARIC	0	10829													1	9581
C000093	ARIC	1	10480													1	0
C000094	ARIC	0	11094					65	Normal							1	7761
C000095	ARIC	1	8772					55								1	6173
C000096	ARIC	1	9502
C000097	ARIC	1	10233													0	10233
C000099	ARIC	0	11134													0	11134
C000100	ARIC	1	9627													0	9627
C000101	ARIC	0	10843													0	10843
C000102	ARIC	1	4465													0	4465
C000103	ARIC	0	10042					40								1	6395
C000104	ARIC	0	10653													0	10653
C000105	ARIC	1	5083													0	5083
C000106	ARIC	0	11225													0	11225
C000107	ARIC	1	10004													0	10004
C000108	ARIC	1	5321
C000109	ARIC	0	10605													0	10605
C000110	ARIC	1	6564													0	6564
C000111	ARIC	0	11156													0	11156
C000112	ARIC	1	3519													0	3519
C000113	ARIC	1	7308													0	7308
C000114	ARIC	0	10666													0	10666
C000115	ARIC	1	5714													1	3582
C000116	ARIC	1	3306													1	0
C000117	ARIC	1	8244					60	Normal							1	8238
C000118	ARIC	1	10491													0	10491
C000119	ARIC	0	10914													0	10914
C000120	ARIC	0	11134													0	11134
C000121	ARIC	1	6075													0	6075
C000122	ARIC	1	1844													1	1680
C000123	ARIC	0	4045													0	4045
C000124	ARIC	1	10001													0	10001
C000125	ARIC	1	4251													1	0
C000126	ARIC	0	11373													0	11373
C000127	ARIC	0	11245													0	11245
C000128	ARIC	1	10286					45	Normal							1	10235
C000129	ARIC	1	3307													0	3307
C000130	ARIC	1	3810													1	3810
C000131	ARIC	1	8851													1	0
C000132	ARIC	0	11242													0	11242
C000133	ARIC	0	10687													0	10687
C000134	ARIC	1	4113													0	4113
C000135	ARIC	0	11122													1	6000
C000136	ARIC	1	4324													0	4324
C000138	ARIC	0	10721													0	10721
C000139	ARIC	1	10674													1	8017
C000142	ARIC	0	11182													0	11182
C000143	ARIC	0	10604													0	10604
C000144	ARIC	0	2543													0	2543
C000145	ARIC	0	9853													1	6387
C000146	ARIC	1	6442													0	6442
C000147	ARIC	0	10671													0	10671
C000148	ARIC	0	10982													0	10982
C000149	ARIC	0	11018													0	11018
C000150	ARIC	1	7367													0	7367
C000151	ARIC	1	9042													0	9042
C000152	ARIC	1	9020													0	9020
C000153	ARIC	1	10083					60	Normal							1	9871
C000154	ARIC	0	10801													0	10801
C000155	ARIC	1	2796													0	2796
C000156	ARIC	0	9585													1	0
C000157	ARIC	1	2759													0	2759
C000158	ARIC	0	10692													0	10692
C000159	ARIC	1	9252													0	9252
C000161	ARIC	0	11267													0	11267
C000162	ARIC	1	6798					70	Normal							1	6789
C000163	ARIC	0	5103													0	5103
C000164	ARIC	1	9757													0	9757
C000165	ARIC	0	10930													0	10930
C000166	ARIC	0	9144													0	9144
C000167	ARIC	0	11183													0	11183
C000168	ARIC	1	8334													0	8334
C000170	ARIC	1	4804													0	4804
C000171	ARIC	0	10190													0	10190
C000173	ARIC	1	5228
C000174	ARIC	0	10742													0	10742
C000175	ARIC	1	4844													1	3443
C000176	ARIC	0	11191													1	11138
C000177	ARIC	1	11400													1	11289
C000178	ARIC	0	11319													0	11319
C000179	ARIC	0	9517													1	0
C000180	ARIC	1	8292					40	Mildly reduced							1	8275
C000181	ARIC	0	11505													0	11505
C000182	ARIC	1	9536					71	Normal							1	8629
C000183	ARIC	0	10665													0	10665
C000184	ARIC	0	10927													0	10927
C000185	ARIC	0	11002													0	11002
C000186	ARIC	1	5432													0	5432
C000187	ARIC	1	4501													1	4471
C000188	ARIC	0	8065													0	8065
C000189	ARIC	0	11011					60	Normal							1	10409
C000190	ARIC	1	5388													0	5388
C000191	ARIC	1	8673					65	Normal							1	7979
C000192	ARIC	1	6328													0	6328
C000193	ARIC	1	4675													0	4675
C000194	ARIC	0	10784													0	10784
C000195	ARIC	0	10566													0	10566
C000196	ARIC	1	8353													0	8353
C000197	ARIC	0	10762													0	10762
C000198	ARIC	0	11176													0	11176
C000200	ARIC	0	10606													0	10606
C000201	ARIC	1	2781													1	662
C000202	ARIC	1	10046						Normal							1	10041
C000203	ARIC	1	9096													0	9096
C000204	ARIC	1	1728													0	1728
C000205	ARIC	0	10687													0	10687
C000206	ARIC	0	10288													0	10288
C000207	ARIC	1	948													0	948
C000208	ARIC	1	5003													1	4964
C000210	ARIC	0	10758													0	10758
C000211	ARIC	0	11533													0	11533
C000212	ARIC	1	8357													0	8357
C000213	ARIC	1	3987													0	3987
C000214	ARIC	0	9862													0	9862
C000215	ARIC	0	10294													0	10294
C000216	ARIC	0	11037													0	11037
C000217	ARIC	1	8001													0	8001
C000218	ARIC	1	5208													1	4132
C000219	ARIC	0	10443													0	10443
C000220	ARIC	1	5280													0	5280
C000221	ARIC	0	11283													0	11283
C000222	ARIC	1	8948													0	8948
C000223	ARIC	0	11179													0	11179
C000224	ARIC	0	11112					27	Moderately reduced							1	9716
C000225	ARIC	1	8801													0	8801
C000226	ARIC	1	11237													0	11237
C000227	ARIC	1	7709													0	7709
C000228	ARIC	0	10581													0	10581
C000229	ARIC	0	11164													0	11164
C000230	ARIC	1	8065													0	8065
C000231	ARIC	0	11123													0	11123
C000232	ARIC	0	10976													0	10976
C000233	ARIC	1	8681													1	8570
C000234	ARIC	1	3035													0	3035
C000235	ARIC	1	10250													1	5589
C000236	ARIC	0	10694													0	10694
C000237	ARIC	1	7281													0	7281
C000238	ARIC	1	5117													0	5117
C000239	ARIC	0	9277													0	9277
C000240	ARIC	1	5595													0	5595
C000241	ARIC	0	10932													0	10932
C000242	ARIC	0	10966													0	10966
C000243	ARIC	0	10257													0	10257
C000244	ARIC	1	5351													0	5351
C000245	ARIC	0	10426													0	10426
C000247	ARIC	0	9456													0	9456
C000248	ARIC	0	11457													0	11457
C000249	ARIC	1	3434													0	3434
C000250	ARIC	1	5441													0	5441
C000251	ARIC	1	4961													0	4961
C000252	ARIC	0	11085													0	11085
C000253	ARIC	0	11491													0	11491
C000254	ARIC	1	6197													0	6197
C000255	ARIC	0	10237													0	10237
C000256	ARIC	1	9296													0	9296
C000257	ARIC	0	9887													0	9887
C000258	ARIC	0	10982													0	10982
C000259	ARIC	0	8652													1	3101
C000260	ARIC	1	7969													0	7969
C000261	ARIC	0	10973													0	10973
C000262	ARIC	1	7499													0	7499
C000263	ARIC	0	11588													0	11588
C000264	ARIC	1	355													0	355
C000266	ARIC	0	10664													0	10664
C000267	ARIC	0	11431													0	11431
C000268	ARIC	1	5789													0	5789
C000269	ARIC	0	10794													0	10794
C000270	ARIC	0	11626													0	11626
C000271	ARIC	0	11197													0	11197
C000272	ARIC	1	9220					50								1	8531
C000273	ARIC	1	6199					55	Normal							1	5949
C000274	ARIC	1	7317					20	Normal							1	7165
C000275	ARIC	1	8847													0	8847
C000276	ARIC	1	9934													0	9934
C000277	ARIC	0	2906													0	2906
C000279	ARIC	1	4869													1	4869
C000280	ARIC	0	10590													0	10590
C000281	ARIC	0	6615													0	6615
C000282	ARIC	0	11010													0	11010
C000283	ARIC	0	11525													0	11525
C000284	ARIC	1	10329													0	10329
C000285	ARIC	1	9055					30	Moderately reduced							1	9019
C000286	ARIC	0	10979													0	10979
C000287	ARIC	0	11108													0	11108
C000288	ARIC	0	11109													0	11109
C000289	ARIC	1	4736													0	4736
C000290	ARIC	1	6148													0	6148
C000291	ARIC	0	10786													0	10786
C000292	ARIC	1	2980													0	2980
C000293	ARIC	0	11121													0	11121
C000294	ARIC	1	635													1	0
C000295	ARIC	1	6070													1	3874
C000296	ARIC	1	5174													1	4480
C000297	ARIC	1	3847													0	3847
C000298	ARIC	1	8885
C000299	ARIC	0	11240													0	11240
C000300	ARIC	1	5708													1	0
C000301	ARIC	0	10987					60	Normal							1	8126
C000302	ARIC	0	10477													0	10477
C000303	ARIC	1	9482					55								1	6774
C000304	ARIC	0	11333													0	11333
C000305	ARIC	1	1704													0	1704
C000306	ARIC	1	2309													0	2309
C000307	ARIC	0	11190													0	11190
C000308	ARIC	1	9382					50	Normal							1	6187
C000309	ARIC	1	9096													0	9096
C000311	ARIC	1	5705													0	5705
C000312	ARIC	1	2294													1	1640
C000313	ARIC	1	6112													1	6084
C000314	ARIC	0	10911													0	10911
C000315	ARIC	1	7370													0	7370
C000316	ARIC	1	5396													1	4687
C000317	ARIC	1	8000													0	8000
C000318	ARIC	0	10270						Normal							1	10132
C000320	ARIC	0	11115													0	11115
C000321	ARIC	1	8031													0	8031
C000322	ARIC	0	10428					50	Normal							1	10037
C000323	ARIC	0	10848													0	10848
C000324	ARIC	1	8355													0	8355
C000325	ARIC	0	11109													0	11109
C000326	ARIC	1	6772						Normal							1	6706
C000327	ARIC	1	5284													1	0
C000328	ARIC	0	11550													0	11550
C000329	ARIC	1	6269													0	6269
C000330	ARIC	0	11133													0	11133
C000331	ARIC	0	11212													0	11212
C000332	ARIC	0	11063					50	Normal							1	9264
C000333	ARIC	1	10178													0	10178
C000334	ARIC	1	6254													0	6254
C000335	ARIC	1	3638													0	3638
C000336	ARIC	0	10827					20	Severely reduced							1	8027
C000337	ARIC	0	11281													0	11281
C000338	ARIC	0	10750													0	10750
C000339	ARIC	1	5252													1	4910
C000340	ARIC	0	11113													0	11113
C000341	ARIC	1	9488													0	9488
C000342	ARIC	1	9875													0	9875
C000343	ARIC	1	10679													1	0
C000344	ARIC	0	11144													0	11144
C000345	ARIC	1	1783													1	1781
C000346	ARIC	1	5043													1	3642
C000347	ARIC	1	7546													1	0
C000348	ARIC	0	10766													1	7725
C000349	ARIC	1	9971													1	4079
C000350	ARIC	0	10919													0	10919
C000351	ARIC	0	11471													0	11471
C000352	ARIC	0	11177													0	11177
C000354	ARIC	1	8937													0	8937
C000355	ARIC	0	11163													0	11163
C000356	ARIC	0	10996													0	10996
C000357	ARIC	1	6104													1	6083
C000358	ARIC	1	767													1	735
C000359	ARIC	0	11221					61	Normal							1	10709
C000360	ARIC	0	10790													0	10790
C000361	ARIC	1	4801													0	4801
C000362	ARIC	0	10686					65	Normal							1	9882
C000363	ARIC	0	10321													0	10321
C000364	ARIC	1	6226													1	5766
C000365	ARIC	1	8474					51	Normal							1	7863
C000366	ARIC	0	11079													0	11079
C000367	ARIC	1	170													0	170
C000368	ARIC	1	8532													0	8532
C000369	ARIC	0	10019													0	10019
C000370	ARIC	1	3210													1	0
C000371	ARIC	0	11010													0	11010
C000372	ARIC	0	11177													0	11177
C000373	ARIC	1	6055													0	6055
C000374	ARIC	1	10500					40	Mildly reduced							1	9992
C000375	ARIC	1	2409													0	2409
C000376	ARIC	1	6798													1	6074
C000377	ARIC	0	11049													0	11049
C000378	ARIC	0	11387													0	11387
C000379	ARIC	1	9319													0	9319
C000380	ARIC	1	2037													1	0
C000381	ARIC	0	9305													0	9305
C000382	ARIC	1	7297													0	7297
C000383	ARIC	1	8784													1	5389
C000384	ARIC	0	11401					65	Normal							1	10510
C000385	ARIC	0	10671													0	10671
C000386	ARIC	1	3648													1	177
C000387	ARIC	0	10737													0	10737
C000388	ARIC	1	10267					60	Normal							1	9981
C000389	ARIC	0	11018													0	11018
C000390	ARIC	1	8848													1	2410
C000391	ARIC	1	7196					30	Moderately reduced							1	7061
C000392	ARIC	0	11372													0	11372
C000393	ARIC	0	11308													0	11308
C000394	ARIC	0	10721					60	Normal							1	8856
C000395	ARIC	0	4096													0	4096
C000396	ARIC	0	11556													0	11556
C000397	ARIC	0	11059													0	11059
C000398	ARIC	1	3574													0	3574
C000399	ARIC	0	11167													0	11167
C000400	ARIC	1	5526													0	5526
C000401	ARIC	1	3241													0	3241
C000402	ARIC	0	10210													0	10210
C000403	ARIC	1	3609													1	3468
C000404	ARIC	1	7989					55	Normal							1	7945
C000405	ARIC	1	7643													1	7559
C000406	ARIC	1	9911													0	9911
C000407	ARIC	1	812													1	812
C000409	ARIC	1	9285													0	9285
C000410	ARIC	0	11263
C000411	ARIC	0	11683													0	11683
C000412	ARIC	1	3919													1	3919
C000413	ARIC	1	7411					70	Normal							1	6586
C000414	ARIC	0	11562													0	11562
C000415	ARIC	1	6646													1	4374
C000416	ARIC	0	11479													0	11479
C000417	ARIC	0	11490													0	11490
C000418	ARIC	1	3055													0	3055
C000419	ARIC	0	10889													0	10889
C000420	ARIC	0	10770													0	10770
C000421	ARIC	1	6268					55								1	6043
C000422	ARIC	1	10610													0	10610
C000423	ARIC	1	4736													1	3585
C000424	ARIC	1	8019													0	8019
C000425	ARIC	0	8774													0	8774
C000427	ARIC	1	8184													1	2120
C000428	ARIC	1	1292													1	0
C000429	ARIC	0	10828													0	10828
C000430	ARIC	1	4796
C000431	ARIC	0	11155													0	11155
C000432	ARIC	0	10513													0	10513
C000433	ARIC	1	5567													0	5567
C000434	ARIC	1	10449													0	10449
C000435	ARIC	0	9666													0	9666
C000436	ARIC	0	11344													0	11344
C000437	ARIC	1	696													0	696
C000438	ARIC	1	10970					55	Normal							1	10853
C000439	ARIC	1	3053													1	3053
C000440	ARIC	1	8864					10								1	8832
C000441	ARIC	1	7467													1	0
C000442	ARIC	1	2684													1	90
C000443	ARIC	0	11420													0	11420
C000444	ARIC	0	10939													0	10939
C000446	ARIC	1	1489													0	1489
C000447	ARIC	0	11381													0	11381
C000448	ARIC	1	7258					51	Normal							1	5974
C000449	ARIC	0	8049													0	8049
C000450	ARIC	1	6257													0	6257
C000451	ARIC	0	11057													0	11057
C000452	ARIC	0	11008													0	11008
C000453	ARIC	0	10799													0	10799
C000454	ARIC	1	9905													0	9905
C000455	ARIC	1	2688													1	2688
C000456	ARIC	1	5088													0	5088
C000457	ARIC	0	11379													0	11379
C000458	ARIC	0	11619													0	11619
C000459	ARIC	1	10992													0	10992
C000461	ARIC	0	10800													0	10800
C000462	ARIC	1	9874					55	Normal							1	9841
C000463	ARIC	0	11269													0	11269
C000464	ARIC	1	9349													0	9349
C000465	ARIC	0	10608													0	10608
C000466	ARIC	1	2969													0	2969
C000467	ARIC	1	8015													0	8015
C000469	ARIC	1	6655													1	5429
C000470	ARIC	1	9611													1	8318
C000472	ARIC	1	3147													1	2731
C000473	ARIC	1	4643
C000474	ARIC	1	5621													0	5621
C000475	ARIC	0	4005													0	4005
C000476	ARIC	1	4132													0	4132
C000477	ARIC	1	9991													0	9991
C000478	ARIC	0	10640													1	8837
C000479	ARIC	1	9706													0	9706
C000480	ARIC	0	11109													0	11109
C000481	ARIC	1	2821													0	2821
C000482	ARIC	0	9936													0	9936
C000483	ARIC	1	8432													0	8432
C000484	ARIC	0	11108
C000485	ARIC	0	11373													0	11373
C000486	ARIC	1	9874													0	9874
C000487	ARIC	1	1733
C000489	ARIC	1	5947													0	5947
C000490	ARIC	0	11156													0	11156
C000491	ARIC	1	3428													0	3428
C000492	ARIC	1	7693													0	7693
C000493	ARIC	0	11492													0	11492
C000494	ARIC	0	11162													0	11162
C000495	ARIC	1	7191					25	Severely reduced							1	6974
C000496	ARIC	1	10676													1	10676
C000497	ARIC	1	9091					30								1	8951
C000498	ARIC	0	10703													0	10703
C000499	ARIC	0	10801													1	0
C000500	ARIC	0	10694													0	10694
C000501	ARIC	1	1427													0	1427
C000502	ARIC	1	11458													0	11458
C000504	ARIC	1	8030													0	8030
C000505	ARIC	1	9012					55								1	9004
C000506	ARIC	0	10603													0	10603
C000507	ARIC	0	10942													0	10942
C000508	ARIC	1	8159													1	5963
C000509	ARIC	1	9245													1	8654
C000510	ARIC	0	10686													1	0
C000511	ARIC	1	10959													1	10959
C000512	ARIC	0	11045													0	11045
C000513	ARIC	1	8626													1	8626
C000514	ARIC	1	2123													1	1810
C000515	ARIC	1	2907													0	2907
C000516	ARIC	1	10737					50	Normal							1	10622
C000517	ARIC	0	10129													0	10129
C000518	ARIC	1	8828					50	Normal							1	7847
C000519	ARIC	0	10671													0	10671
C000520	ARIC	0	11056													0	11056
C000521	ARIC	0	11443													0	11443
C000522	ARIC	1	1384													1	1384
C000523	ARIC	1	6750													0	6750
C000524	ARIC	1	4657													0	4657
C000527	ARIC	1	9507													0	9507
C000528	ARIC	1	2557													1	1165
C000529	ARIC	1	6059													0	6059
C000530	ARIC	1	8771													1	7970
C000531	ARIC	0	10736													0	10736
C000533	ARIC	0	10856													0	10856
C000534	ARIC	1	438													0	438
C000535	ARIC	1	6655													0	6655
C000536	ARIC	0	10680													0	10680
C000537	ARIC	1	9902					65								1	6788
C000538	ARIC	1	8403													0	8403
C000539	ARIC	1	1329													0	1329
C000540	ARIC	1	7029													1	0
C000541	ARIC	1	7261													1	6536
C000542	ARIC	0	11009													0	11009
C000543	ARIC	0	10913													0	10913
C000544	ARIC	1	6985													1	6492
C000545	ARIC	0	11532													0	11532
C000546	ARIC	1	10834													1	4836
C000547	ARIC	0	10623													0	10623
C000548	ARIC	0	10217													0	10217
C000549	ARIC	1	10385													0	10385
C000550	ARIC	0	9002													0	9002
C000551	ARIC	1	9630													0	9630
C000552	ARIC	1	9640													0	9640
C000553	ARIC	0	11652													0	11652
C000555	ARIC	1	7341													1	0
C000556	ARIC	1	10009													0	10009
C000557	ARIC	1	6961													1	0
C000558	ARIC	1	8548													0	8548
C000559	ARIC	0	10898													0	10898
C000560	ARIC	1	7163													1	0
C000561	ARIC	0	10741													0	10741
C000562	ARIC	1	4771													0	4771
C000564	ARIC	0	11162													1	6575
C000565	ARIC	1	1847													1	0
C000566	ARIC	0	10895													0	10895
C000567	ARIC	1	8575					55								1	7906
C000568	ARIC	0	11227					65	Normal							1	10695
C000569	ARIC	0	11583													0	11583
C000570	ARIC	0	11040					40								1	10860
C000571	ARIC	0	11184													0	11184
C000573	ARIC	0	10750													0	10750
C000574	ARIC	1	2181													0	2181
C000575	ARIC	1	7771													0	7771
C000576	ARIC	1	7872													0	7872
C000577	ARIC	0	11108													0	11108
C000578	ARIC	1	8598													0	8598
C000579	ARIC	0	3968													0	3968
C000580	ARIC	0	10836													1	8953
C000581	ARIC	1	6712													0	6712
C000582	ARIC	1	8904													0	8904
C000583	ARIC	1	1984													0	1984
C000584	ARIC	1	10119													0	10119
C000585	ARIC	0	11276													0	11276
C000586	ARIC	1	10054													0	10054
C000587	ARIC	1	8181													1	0
C000588	ARIC	0	11350													0	11350
C000589	ARIC	1	9177					55	Normal							1	8923
C000590	ARIC	0	10672													0	10672
C000591	ARIC	1	9402													0	9402
C000592	ARIC	1	9915													0	9915
C000593	ARIC	0	10743													0	10743
C000594	ARIC	1	9424													0	9424
C000595	ARIC	1	9829													1	0
C000597	ARIC	0	10660													0	10660
C000598	ARIC	1	9200					65	Normal							1	7134
C000599	ARIC	1	1335													1	0
C000600	ARIC	0	10950													0	10950
C000601	ARIC	1	5060													0	5060
C000602	ARIC	1	6155													1	5565
C000603	ARIC	1	7140													1	6958
C000604	ARIC	1	6440													0	6440
C000605	ARIC	0	10541													1	0
C000607	ARIC	1	2911													1	0
C000608	ARIC	0	11193													0	11193
C000609	ARIC	0	10953													0	10953
C000610	ARIC	1	7053													0	7053
C000611	ARIC	0	11114													0	11114
C000612	ARIC	0	11147													0	11147
C000613	ARIC	0	8644													0	8644
C000614	ARIC	1	5238													1	0
C000615	ARIC	0	11212													0	11212
C000616	ARIC	1	10588													1	4258
C000617	ARIC	0	11233													0	11233
C000618	ARIC	1	4956													0	4956
C000619	ARIC	1	9619					60	Normal							1	9599
C000622	ARIC	1	4096													1	0
C000623	ARIC	0	11466													1	10760
C000624	ARIC	1	3900													0	3900
C000625	ARIC	0	11624													0	11624
C000626	ARIC	1	8300													0	8300
C000627	ARIC	1	1379													0	1379
C000628	ARIC	1	6325					50	Normal							1	6321
C000629	ARIC	0	11086
C000630	ARIC	1	4692													0	4692
C000631	ARIC	0	11660													0	11660
C000632	ARIC	0	11633													0	11633
C000633	ARIC	1	6702													0	6702
C000634	ARIC	1	9007													0	9007
C000635	ARIC	1	4595													0	4595
C000636	ARIC	1	6107													0	6107
C000637	ARIC	0	11305													0	11305
C000638	ARIC	0	11003													0	11003
C000639	ARIC	1	2236													1	1624
C000640	ARIC	1	6270													0	6270
C000641	ARIC	1	8127													1	4685
C000642	ARIC	1	3215													0	3215
C000643	ARIC	0	10611													0	10611
C000644	ARIC	0	10685													0	10685
C000645	ARIC	0	10886													0	10886
C000647	ARIC	0	10882													0	10882
C000648	ARIC	1	9812
C000649	ARIC	1	5186													1	5134
C000650	ARIC	1	8735													1	6259
C000651	ARIC	1	3528													1	3294
C000652	ARIC	1	5318													1	5307
C000654	ARIC	1	2452													1	1372
C000655	ARIC	1	6778													1	4961
C000656	ARIC	1	9503					50								1	8783
C000657	ARIC	0	10215					60	Normal							1	9917
C000658	ARIC	0	10398													0	10398
C000659	ARIC	1	4646													0	4646
C000660	ARIC	0	11189
C000661	ARIC	1	9640													0	9640
C000662	ARIC	0	10835													1	0
C000663	ARIC	0	10813													0	10813
C000664	ARIC	0	11003													0	11003
C000666	ARIC	0	11014													0	11014
C000667	ARIC	1	6877													0	6877
C000668	ARIC	0	10702													0	10702
C000669	ARIC	1	9525													0	9525
C000670	ARIC	1	3957
C000671	ARIC	1	9756													0	9756
C000672	ARIC	0	11471													0	11471
C000673	ARIC	0	10246													0	10246
C000674	ARIC	1	5417													0	5417
C000675	ARIC	1	7262					66	Normal							1	7161
C000676	ARIC	0	10254													0	10254
C000677	ARIC	0	10464													0	10464
C000678	ARIC	1	9922													0	9922
C000679	ARIC	0	10755													0	10755
C000680	ARIC	0	10916													0	10916
C000681	ARIC	1	1229													0	1229
C000682	ARIC	0	10671													0	10671
C000683	ARIC	0	11213													0	11213
C000684	ARIC	1	5330													0	5330
C000685	ARIC	1	2397													1	2332
C000686	ARIC	1	6622													1	5956
C000687	ARIC	1	5782													1	1014
C000688	ARIC	1	7621													0	7621
C000689	ARIC	0	10681													0	10681
C000690	ARIC	0	10415													0	10415
C000691	ARIC	0	10981													0	10981
C000692	ARIC	0	11268													0	11268
C000693	ARIC	1	2659													0	2659
C000696	ARIC	0	11116													0	11116
C000697	ARIC	0	10044													0	10044
C000698	ARIC	1	3324													0	3324
C000699	ARIC	0	10680													0	10680
C000700	ARIC	0	11273													0	11273
C000701	ARIC	0	11659					60	Normal							1	8058
C000702	ARIC	1	9841													0	9841
C000703	ARIC	1	7892					60	Normal							1	7857
C000704	ARIC	1	9324													1	884
C000705	ARIC	0	10912													0	10912
C000706	ARIC	1	3238													0	3238
C000707	ARIC	1	8467					25								1	6920
C000708	ARIC	0	10434													0	10434
C000709	ARIC	0	11484													0	11484
C000710	ARIC	1	8194													1	6075
C000711	ARIC	1	5327													0	5327
C000712	ARIC	0	10652													0	10652
C000713	ARIC	1	5397													1	5342
C000714	ARIC	0	10612													1	0
C000715	ARIC	1	2776													0	2776
C000716	ARIC	1	5158													1	0
C000717	ARIC	0	10653													0	10653
C000718	ARIC	0	10619													0	10619
C000719	ARIC	0	10794													0	10794
C000720	ARIC	1	6396													0	6396
C000721	ARIC	0	11041													0	11041
C000722	ARIC	1	9267					25	Severely reduced							1	9264
C000723	ARIC	1	9155													0	9155
C000724	ARIC	1	7413													1	3381
C000725	ARIC	0	11190													0	11190
C000726	ARIC	1	7674													0	7674
C000727	ARIC	1	7161													1	7024
C000728	ARIC	1	6366													0	6366
C000729	ARIC	0	10826													0	10826
C000730	ARIC	1	9220													0	9220
C000731	ARIC	1	4491													0	4491
C000732	ARIC	0	10678													0	10678
C000733	ARIC	1	3382													1	2658
C000734	ARIC	1	10423													0	10423
C000735	ARIC	0	10610													0	10610
C000736	ARIC	0	11549													0	11549
C000737	ARIC	0	11017													0	11017
C000739	ARIC	0	10727					70	Normal							1	9906
C000740	ARIC	1	8646					45	Mildly reduced							1	6267
C000741	ARIC	1	7828													0	7828
C000743	ARIC	0	10316													0	10316
C000744	ARIC	1	9623													0	9623
C000745	ARIC	1	9477													0	9477
C000746	ARIC	1	6214													0	6214
C000747	ARIC	1	1389													1	0
C000748	ARIC	0	10746													0	10746
C000749	ARIC	0	10452													1	4760
C000750	ARIC	0	11563													0	11563
C000751	ARIC	1	3992													1	3978
C000752	ARIC	1	7867					74	Normal							1	7551
C000753	ARIC	1	10291													0	10291
C000754	ARIC	1	1773													0	1773
C000755	ARIC	1	3174													1	2459
C000756	ARIC	0	11226													0	11226
C000757	ARIC	1	3127													1	199
C000758	ARIC	1	11144													1	7388
C000759	ARIC	1	9405													1	9404
C000760	ARIC	0	10608													0	10608
C000761	ARIC	1	4429													1	4383
C000762	ARIC	1	10079													0	10079
C000763	ARIC	0	11672													0	11672
C000764	ARIC	0	10975													0	10975
C000765	ARIC	1	8755													0	8755
C000766	ARIC	0	9405													0	9405
C000768	ARIC	0	11055													0	11055
C000769	ARIC	0	10766													0	10766
C000770	ARIC	0	11197					55	Normal							1	10094
C000771	ARIC	0	11266													0	11266
C000772	ARIC	0	11437													0	11437
C000773	ARIC	0	10799													0	10799
C000774	ARIC	1	4957													1	4890
C000775	ARIC	1	8954													0	8954
C000776	ARIC	0	10792													0	10792
C000778	ARIC	0	10644													0	10644
C000779	ARIC	1	2320													1	0
C000780	ARIC	1	5410													0	5410
C000781	ARIC	1	6944													0	6944
C000782	ARIC	0	11318													0	11318
C000783	ARIC	0	10672													0	10672
C000784	ARIC	1	6390													0	6390
C000785	ARIC	0	11000													1	8358
C000786	ARIC	0	4353													0	4353
C000787	ARIC	0	11213													0	11213
C000788	ARIC	0	10594													1	5864
C000789	ARIC	0	10668													0	10668
C000790	ARIC	0	11026					65	Normal							1	10002
C000791	ARIC	0	10737													0	10737
C000792	ARIC	1	5258													0	5258
C000794	ARIC	1	8694													0	8694
C000795	ARIC	1	9233													1	0
C000796	ARIC	0	11476					30	Severely reduced							1	11056
C000797	ARIC	0	9575													0	9575
C000798	ARIC	1	9378													0	9378
C000799	ARIC	0	10984													0	10984
C000800	ARIC	0	11533													0	11533
C000801	ARIC	1	6088													1	4385
C000802	ARIC	1	6563													1	4904
C000803	ARIC	0	11115													0	11115
C000804	ARIC	0	10617													0	10617
C000805	ARIC	0	10610													0	10610
C000806	ARIC	0	10659													0	10659
C000807	ARIC	1	4788													0	4788
C000808	ARIC	0	10819													0	10819
C000809	ARIC	0	11179													0	11179
C000810	ARIC	1	10988													0	10988
C000811	ARIC	0	10770													0	10770
C000812	ARIC	1	2838													1	2522
C000813	ARIC	1	4397													1	4396
C000814	ARIC	0	11260													0	11260
C000815	ARIC	1	8239													0	8239
C000817	ARIC	1	10028													0	10028
C000818	ARIC	0	4751													0	4751
C000819	ARIC	1	9524													0	9524
C000820	ARIC	0	11458													0	11458
C000821	ARIC	0	10723													0	10723
C000822	ARIC	1	275													1	50
C000823	ARIC	0	11253					30	Severely reduced							1	10474
C000824	ARIC	0	11494													0	11494
C000825	ARIC	0	10731					30	Mildly reduced							1	6623
C000826	ARIC	0	11042													0	11042
C000827	ARIC	0	10694													0	10694
C000828	ARIC	1	8816													1	8791
C000829	ARIC	1	3110													0	3110
C000830	ARIC	1	8423													0	8423
C000831	ARIC	0	11023													0	11023
C000832	ARIC	0	10344													1	7882
C000833	ARIC	1	6800													1	6784
C000834	ARIC	0	11065													0	11065
C000835	ARIC	0	11282													0	11282
C000836	ARIC	1	8233													0	8233
C000837	ARIC	0	11592													0	11592
C000839	ARIC	0	11435													0	11435
C000840	ARIC	1	7049													0	7049
C000841	ARIC	0	10775													0	10775
C000842	ARIC	0	10671													0	10671
C000843	ARIC	0	10492													0	10492
C000845	ARIC	0	10986													0	10986
C000846	ARIC	1	6098													0	6098
C000847	ARIC	0	11618													0	11618
C000848	ARIC	1	2860													1	2530
C000849	ARIC	0	10672													0	10672
C000850	ARIC	0	10699													0	10699
C000851	ARIC	1	6494													1	1573
C000852	ARIC	0	11589													0	11589
C000853	ARIC	1	8297													0	8297
C000854	ARIC	0	10861													0	10861
C000855	ARIC	0	10773													0	10773
C000856	ARIC	0	8754													0	8754
C000857	ARIC	0	11238													0	11238
C000858	ARIC	0	11185													0	11185
C000859	ARIC	1	4106													0	4106
C000860	ARIC	0	2157													0	2157
C000861	ARIC	1	4877													0	4877
C000862	ARIC	1	7839													1	3581
C000863	ARIC	0	10960													0	10960
C000864	ARIC	1	10269					70	Normal							1	8356
C000865	ARIC	1	593													0	593
C000866	ARIC	1	3178													1	2564
C000867	ARIC	0	11240													0	11240
C000868	ARIC	1	9242													1	9205
C000869	ARIC	0	10592													0	10592
C000870	ARIC	0	10843													0	10843
C000871	ARIC	1	835													0	835
C000872	ARIC	1	10794					74								1	9975
C000873	ARIC	0	10695													0	10695
C000874	ARIC	1	8012													0	8012
C000875	ARIC	0	10723													0	10723
C000876	ARIC	1	8697													0	8697
C000877	ARIC	1	2306													1	0
C000878	ARIC	1	9261													0	9261
C000879	ARIC	0	11143													0	11143
C000880	ARIC	0	10298													0	10298
C000881	ARIC	1	1919													1	1315
C000882	ARIC	0	10886													0	10886
C000883	ARIC	0	11631													0	11631
C000884	ARIC	1	2436													0	2436
C000885	ARIC	1	8415					50	Normal							1	7349
C000886	ARIC	1	3013													0	3013
C000887	ARIC	1	3496													0	3496
C000888	ARIC	1	7514													0	7514
C000889	ARIC	1	9660													0	9660
C000890	ARIC	0	3639													1	0
C000892	ARIC	0	10742													0	10742
C000893	ARIC	1	7158													0	7158
C000894	ARIC	0	11618													1	0
C000895	ARIC	0	11557													0	11557
C000896	ARIC	1	6209													0	6209
C000897	ARIC	1	10018													1	6541
C000898	ARIC	0	11156													0	11156
C000899	ARIC	1	10959													0	10959
C000900	ARIC	1	6494													0	6494
C000901	ARIC	0	10821													0	10821
C000902	ARIC	0	11610													0	11610
C000904	ARIC	1	8098													0	8098
C000905	ARIC	1	5976													0	5976
C000906	ARIC	0	10998													0	10998
C000907	ARIC	1	8940													0	8940
C000908	ARIC	0	10217													0	10217
C000909	ARIC	1	6336													1	3982
C000911	ARIC	1	5386													0	5386
C000912	ARIC	1	3183													1	3183
C000913	ARIC	1	9292													0	9292
C000914	ARIC	1	7933													0	7933
C000915	ARIC	1	7976													1	7960
C000916	ARIC	1	7870													0	7870
C000917	ARIC	1	5777													1	0
C000918	ARIC	1	7825													0	7825
C000919	ARIC	1	337													0	337
C000920	ARIC	1	7641													0	7641
C000921	ARIC	0	11682													0	11682
C000922	ARIC	0	10798													0	10798
C000923	ARIC	1	10177													0	10177
C000924	ARIC	0	10499													0	10499
C000925	ARIC	1	8766					15	Severely reduced							1	8344
C000926	ARIC	0	11660													0	11660
C000927	ARIC	1	9026													0	9026
C000928	ARIC	1	5729													0	5729
C000930	ARIC	0	10603													0	10603
C000931	ARIC	1	8485					43								1	7500
C000932	ARIC	1	10803													1	7938
C000933	ARIC	0	11416													0	11416
C000934	ARIC	0	11630													0	11630
C000935	ARIC	0	11263													0	11263
C000936	ARIC	0	11199													0	11199
C000937	ARIC	0	11105													0	11105
C000939	ARIC	1	5039													1	0
C000940	ARIC	1	7702													0	7702
C000941	ARIC	0	10650													0	10650
C000942	ARIC	0	11345					45	Mildly reduced							1	11332
C000943	ARIC	0	11452													0	11452
C000944	ARIC	1	11260													0	11260
C000945	ARIC	1	8446
C000946	ARIC	0	10933													0	10933
C000947	ARIC	1	2347													1	2289
C000949	ARIC	1	5957													1	0
C000950	ARIC	0	10720													0	10720
C000951	ARIC	1	4036													0	4036
C000952	ARIC	1	4346													0	4346
C000953	ARIC	1	8856													0	8856
C000954	ARIC	0	11148													0	11148
C000955	ARIC	1	6238													1	6074
C000956	ARIC	1	162													1	0
C000957	ARIC	0	11345													1	0
C000958	ARIC	1	11387					40								1	9424
C000959	ARIC	0	11409													0	11409
C000960	ARIC	0	11070													0	11070
C000961	ARIC	1	11331													0	11331
C000962	ARIC	1	5242													0	5242
C000963	ARIC	1	7845													0	7845
C000964	ARIC	0	8007													0	8007
C000965	ARIC	0	1437													0	1437
C000966	ARIC	0	10930													0	10930
C000968	ARIC	1	11427
C000969	ARIC	1	9596													1	5191
C000970	ARIC	1	6230													0	6230
C000971	ARIC	0	10253													0	10253
C000972	ARIC	0	3648													0	3648
C000973	ARIC	1	9073													0	9073
C000975	ARIC	0	11673													0	11673
C000976	ARIC	1	377													0	377
C000977	ARIC	0	11311													0	11311
C000978	ARIC	1	5926													0	5926
C000979	ARIC	0	10745													0	10745
C000980	ARIC	0	6209													0	6209
C000981	ARIC	0	6616													0	6616
C000982	ARIC	1	8399
C000983	ARIC	0	7666													0	7666
C000984	ARIC	1	2422													0	2422
C000985	ARIC	1	1283													0	1283
C000986	ARIC	1	6314													1	5848
C000987	ARIC	0	11378													0	11378
C000988	ARIC	1	2972													1	2944
C000989	ARIC	0	10624													0	10624
C000990	ARIC	0	11462													0	11462
C000991	ARIC	1	3667													1	2852
C000992	ARIC	1	8691													0	8691
C000993	ARIC	0	11195													0	11195
C000994	ARIC	1	9885													0	9885
C000995	ARIC	0	10482													1	0
C000996	ARIC	0	11128													1	0
C000997	ARIC	0	10933													0	10933
C000998	ARIC	0	11179													0	11179
C000999	ARIC	1	1619													1	1614
C001000	ARIC	0	10779													0	10779
C001001	ARIC	1	8153													0	8153
C001002	ARIC	0	5492													0	5492
C001003	ARIC	0	11394													0	11394
C001004	ARIC	1	3753													0	3753
C001005	ARIC	1	6810													1	5929
C001006	ARIC	1	10860													0	10860
C001007	ARIC	1	4864													0	4864
C001008	ARIC	0	11382													0	11382
C001009	ARIC	0	10751					20								1	9926
C001010	ARIC	0	11133													0	11133
C001011	ARIC	0	11346					60	Normal							1	9490
C001012	ARIC	1	9081													0	9081
C001013	ARIC	1	8506													1	4332
C001014	ARIC	0	10729													0	10729
C001015	ARIC	0	11147													0	11147
C001016	ARIC	1	8388													0	8388
C001017	ARIC	1	7260													1	7260
C001018	ARIC	1	10855
C001019	ARIC	0	11218													0	11218
C001020	ARIC	0	8487													0	8487
C001021	ARIC	1	3756													1	1417
C001022	ARIC	0	10762													0	10762
C001023	ARIC	0	11072													0	11072
C001024	ARIC	1	10576					55	Normal							1	10495
C001025	ARIC	0	10680													0	10680
C001026	ARIC	0	10849													0	10849
C001027	ARIC	0	10945													0	10945
C001028	ARIC	0	11479					34	Severely reduced							1	7902
C001029	ARIC	0	8413													0	8413
C001030	ARIC	1	4227													0	4227
C001031	ARIC	0	2300													0	2300
C001032	ARIC	1	8832													1	4354
C001033	ARIC	0	11056													0	11056
C001034	ARIC	1	9326													1	0
C001035	ARIC	1	7496													0	7496
C001036	ARIC	1	2216													0	2216
C001037	ARIC	1	10018													0	10018
C001038	ARIC	1	9805													1	9186
C001039	ARIC	1	6841													0	6841
C001040	ARIC	0	10776					50	Normal							1	9291
C001041	ARIC	1	7302					30								1	6702
C001042	ARIC	0	11122					45	Mildly reduced							1	9472
C001043	ARIC	0	11515													0	11515
C001044	ARIC	1	5798													1	4156
C001045	ARIC	1	9112													0	9112
C001047	ARIC	0	10932													0	10932
C001048	ARIC	0	11618													0	11618
C001049	ARIC	0	4381													0	4381
C001050	ARIC	0	11165													0	11165
C001051	ARIC	1	9545													0	9545
C001052	ARIC	1	6572					60	Normal							1	6459
C001053	ARIC	0	10827													0	10827
C001054	ARIC	1	7367													0	7367
C001055	ARIC	0	11498													0	11498
C001056	ARIC	0	11284													0	11284
C001057	ARIC	1	11009													0	11009
C001058	ARIC	0	8487					25								1	7475
C001059	ARIC	0	11181
C001060	ARIC	1	2577													1	1412
C001061	ARIC	1	11174
C001062	ARIC	1	9306													0	9306
C001063	ARIC	0	10982													0	10982
C001064	ARIC	1	6656													0	6656
C001065	ARIC	0	11184													0	11184
C001066	ARIC	1	10749													1	0
C001067	ARIC	0	11116					70	Normal							1	10477
C001068	ARIC	1	8914													0	8914
C001069	ARIC	1	5774													0	5774
C001070	ARIC	0	10373													0	10373
C001071	ARIC	0	11648													0	11648
C001072	ARIC	1	9081					65								1	7903
C001073	ARIC	0	10651													0	10651
C001074	ARIC	0	9911													0	9911
C001075	ARIC	1	7108													1	7081
C001076	ARIC	1	4431
C001077	ARIC	0	11548													0	11548
C001078	ARIC	1	10598													0	10598
C001079	ARIC	0	11031													0	11031
C001080	ARIC	1	6341													0	6341
C001081	ARIC	0	11129													0	11129
C001082	ARIC	1	2603													0	2603
C001083	ARIC	0	11227													0	11227
C001084	ARIC	0	10293					50	Normal							1	9609
C001085	ARIC	1	7785													0	7785
C001086	ARIC	1	7754													1	0
C001087	ARIC	0	10616													0	10616
C001088	ARIC	1	5409													1	4570
C001089	ARIC	0	10972													0	10972
C001091	ARIC	1	9849													0	9849
C001092	ARIC	1	9896													1	7492
C001093	ARIC	0	10976													0	10976
C001094	ARIC	0	10645													0	10645
C001095	ARIC	1	4000													0	4000
C001098	ARIC	1	9067													1	6434
C001099	ARIC	1	9080													0	9080
C001100	ARIC	1	8274													1	4251
C001101	ARIC	1	9490													1	9490
C001102	ARIC	1	9149													1	0
C001103	ARIC	1	10110													0	10110
C001104	ARIC	1	5722													0	5722
C001105	ARIC	0	10985													0	10985
C001107	ARIC	1	9961													0	9961
C001108	ARIC	1	6012													1	0
C001109	ARIC	0	10581													0	10581
C001110	ARIC	0	11402													0	11402
C001111	ARIC	1	9347					55	Normal							1	8856
C001112	ARIC	1	7202													0	7202
C001113	ARIC	1	3204													0	3204
C001114	ARIC	1	9142													0	9142
C001115	ARIC	0	11165													0	11165
C001116	ARIC	1	10137													0	10137
C001117	ARIC	1	9319													0	9319
C001118	ARIC	0	11603													0	11603
C001119	ARIC	0	10932					60	Normal							1	6233
C001120	ARIC	0	11375													0	11375
C001121	ARIC	1	10809													0	10809
C001122	ARIC	1	5752													1	3323
C001123	ARIC	1	6538													1	5114
C001124	ARIC	1	7440													1	5828
C001125	ARIC	0	11164													0	11164
C001126	ARIC	1	8109													0	8109
C001127	ARIC	1	8525													0	8525
C001129	ARIC	1	8479													0	8479
C001130	ARIC	1	25													0	25
C001132	ARIC	0	11534													0	11534
C001133	ARIC	1	8070													0	8070
C001134	ARIC	1	5809													0	5809
C001135	ARIC	1	6448													0	6448
C001136	ARIC	1	7293													1	4297
C001137	ARIC	0	10714													0	10714
C001138	ARIC	0	10625													0	10625
C001139	ARIC	0	10956													0	10956
C001140	ARIC	0	11609													0	11609
C001141	ARIC	1	9792													0	9792
C001142	ARIC	0	9189													0	9189
C001143	ARIC	0	11669													0	11669
C001144	ARIC	0	11540													0	11540
C001145	ARIC	1	3279													1	1057
C001146	ARIC	1	10069													0	10069
C001147	ARIC	1	7863
C001148	ARIC	1	2300													0	2300
C001149	ARIC	1	8492													0	8492
C001150	ARIC	1	7390													0	7390
C001151	ARIC	1	3074													0	3074
C001152	ARIC	1	7880													0	7880
C001153	ARIC	1	1478													1	0
C001154	ARIC	1	566													0	566
C001155	ARIC	0	11178													0	11178
C001156	ARIC	0	11290													0	11290
C001157	ARIC	0	10584													0	10584
C001158	ARIC	1	9126													0	9126
C001159	ARIC	0	11163													0	11163
C001160	ARIC	0	11484
C001161	ARIC	1	313													0	313
C001162	ARIC	0	7640													0	7640
C001163	ARIC	1	7146					60	Normal							1	5868
C001164	ARIC	1	3653													0	3653
C001165	ARIC	0	1471													0	1471
C001166	ARIC	1	7020													1	6612
C001167	ARIC	0	10660													0	10660
C001168	ARIC	0	10776													0	10776
C001169	ARIC	1	688													1	0
C001170	ARIC	0	10947													0	10947
C001171	ARIC	1	5970													0	5970
C001172	ARIC	0	11147													1	0
C001173	ARIC	0	11059													0	11059
C001174	ARIC	1	9960
C001175	ARIC	0	11031													0	11031
C001176	ARIC	0	9906													0	9906
C001177	ARIC	1	10190					30	Moderately reduced							1	10171
C001178	ARIC	1	4943													0	4943
C001179	ARIC	0	11140													0	11140
C001180	ARIC	0	11121													0	11121
C001181	ARIC	0	11527													0	11527
C001182	ARIC	1	6316													0	6316
C001183	ARIC	1	9725					47	Moderately reduced							1	9677
C001184	ARIC	0	11571					25	Severely reduced							1	11208
C001185	ARIC	0	11077													0	11077
C001186	ARIC	1	6651													1	6596
C001187	ARIC	1	7535													1	3113
C001188	ARIC	1	3686													1	0
C001189	ARIC	1	8860													0	8860
C001190	ARIC	1	5020													1	4026
C001191	ARIC	1	6014													1	5380
C001193	ARIC	1	4178													0	4178
C001194	ARIC	0	10045													0	10045
C001195	ARIC	1	6932					65	Normal							1	6908
C001196	ARIC	0	11207													0	11207
C001197	ARIC	0	10352													0	10352
C001198	ARIC	1	3658													0	3658
C001199	ARIC	0	10848													0	10848
C001200	ARIC	1	1968													0	1968
C001201	ARIC	1	8193													1	8182
C001202	ARIC	1	9600													1	3123
C001204	ARIC	0	9392													0	9392
C001205	ARIC	0	10997													0	10997
C001206	ARIC	0	10622													0	10622
C001207	ARIC	1	7391													1	5046
C001208	ARIC	1	2382													0	2382
C001209	ARIC	0	11514													0	11514
C001210	ARIC	1	2972													1	2959
C001211	ARIC	0	11207													0	11207
C001212	ARIC	0	10603													0	10603
C001213	ARIC	0	10667
C001214	ARIC	0	11087													0	11087
C001215	ARIC	0	11030													0	11030
C001216	ARIC	1	5614													1	0
C001217	ARIC	1	5797													0	5797
C001218	ARIC	1	2815													1	2810
C001219	ARIC	1	2444													0	2444
C001220	ARIC	0	10242													0	10242
C001221	ARIC	1	4364													1	4332
C001222	ARIC	1	4683													1	3017
C001223	ARIC	1	3713													0	3713
C001224	ARIC	1	9254													0	9254
C001225	ARIC	0	10619													0	10619
C001226	ARIC	0	10748					60	Normal							1	9954
C001227	ARIC	1	7547													1	0
C001228	ARIC	1	8050													0	8050
C001229	ARIC	1	5520													0	5520
C001230	ARIC	0	11066													1	10076
C001231	ARIC	1	9193													1	5734
C001232	ARIC	0	10047													0	10047
C001233	ARIC	0	11151													0	11151
C001234	ARIC	1	9559													0	9559
C001235	ARIC	1	9899													1	9899
C001236	ARIC	0	10518													0	10518
C001237	ARIC	1	8508													1	5728
C001238	ARIC	0	11235													0	11235
C001239	ARIC	0	10647					60	Normal							1	10407
C001240	ARIC	0	11406													0	11406
C001241	ARIC	0	11214													0	11214
C001242	ARIC	0	11297													0	11297
C001243	ARIC	1	8616													0	8616
C001244	ARIC	0	11626													0	11626
C001245	ARIC	1	8005													0	8005
C001246	ARIC	0	11675													0	11675
C001247	ARIC	1	2666													1	0
C001248	ARIC	0	11114													0	11114
C001249	ARIC	1	8015													0	8015
C001250	ARIC	1	9335													0	9335
C001251	ARIC	0	8833													0	8833
C001252	ARIC	1	7856													1	3403
C001253	ARIC	0	10470													0	10470
C001254	ARIC	0	11108													0	11108
C001255	ARIC	0	11016													0	11016
C001257	ARIC	1	5820													1	0
C001258	ARIC	1	11456													0	11456
C001259	ARIC	0	11133													0	11133
C001260	ARIC	0	10954													0	10954
C001261	ARIC	1	3533													1	3523
C001262	ARIC	1	8541													0	8541
C001263	ARIC	0	10701													0	10701
C001264	ARIC	1	8273													0	8273
C001266	ARIC	1	9954													0	9954
C001267	ARIC	0	11265													1	10937
C001268	ARIC	0	10187													0	10187
C001269	ARIC	0	10903													0	10903
C001270	ARIC	1	8828													1	1857
C001271	ARIC	1	9296					55	Normal							1	8710
C001272	ARIC	1	7403													0	7403
C001273	ARIC	1	10475													0	10475
C001274	ARIC	0	10734													0	10734
C001275	ARIC	0	10366													0	10366
C001276	ARIC	0	11267													0	11267
C001277	ARIC	1	7923													0	7923
C001278	ARIC	0	11210													0	11210
C001279	ARIC	0	10252													0	10252
C001280	ARIC	0	10709													0	10709
C001281	ARIC	1	5032													0	5032
C001282	ARIC	1	10230													0	10230
C001283	ARIC	0	10916													0	10916
C001284	ARIC	1	3705													0	3705
C001285	ARIC	0	11392													0	11392
C001286	ARIC	0	10800													0	10800
C001287	ARIC	0	11273													0	11273
C001288	ARIC	1	9655													0	9655
C001289	ARIC	1	4070													1	4067
C001290	ARIC	1	9638													0	9638
C001291	ARIC	1	592													0	592
C001292	ARIC	1	10350													0	10350
C001293	ARIC	1	10247					40								1	7751
C001294	ARIC	0	11085					60								1	10360
C001295	ARIC	0	10708					60	Normal							1	8561
C001296	ARIC	1	10445													0	10445
C001297	ARIC	1	9405													0	9405
C001298	ARIC	1	8833													1	3957
C001299	ARIC	0	11156													0	11156
C001300	ARIC	0	10724													0	10724
C001301	ARIC	1	4447													0	4447
C001302	ARIC	1	10211					48	Mildly reduced							1	10160
C001303	ARIC	0	10402													0	10402
C001304	ARIC	1	5947													0	5947
C001305	ARIC	0	10385													0	10385
C001306	ARIC	1	6116													0	6116
C001307	ARIC	1	9133													1	0
C001308	ARIC	1	1660													0	1660
C001309	ARIC	1	8637													0	8637
C001310	ARIC	1	1575													0	1575
C001311	ARIC	1	6434													0	6434
C001312	ARIC	0	11109					30	Severely reduced							1	9020
C001313	ARIC	1	5005													1	4995
C001314	ARIC	1	8612													1	6728
C001315	ARIC	1	519													0	519
C001316	ARIC	1	7479					45								1	6160
C001317	ARIC	1	5551													1	0
C001318	ARIC	0	8648													0	8648
C001319	ARIC	0	10931													0	10931
C001320	ARIC	0	11626													0	11626
C001321	ARIC	0	10604													0	10604
C001322	ARIC	1	5954													0	5954
C001323	ARIC	1	11040													0	11040
C001324	ARIC	1	5908													1	3463
C001325	ARIC	1	6273													0	6273
C001326	ARIC	1	8387													0	8387
C001327	ARIC	1	2345													0	2345
C001328	ARIC	1	8212													1	8025
C001329	ARIC	0	11210													0	11210
C001330	ARIC	1	10294													1	9719
C001331	ARIC	1	7669													1	687
C001332	ARIC	0	3745													0	3745
C001333	ARIC	0	7688													0	7688
C001334	ARIC	0	10818													0	10818
C001335	ARIC	1	4984													0	4984
C001336	ARIC	0	11147													0	11147
C001338	ARIC	1	8342													0	8342
C001339	ARIC	1	9697													0	9697
C001340	ARIC	1	6334													1	6156
C001341	ARIC	1	3040													0	3040
C001342	ARIC	1	8787													0	8787
C001343	ARIC	0	10730													0	10730
C001344	ARIC	1	1874													0	1874
C001345	ARIC	1	475													0	475
C001346	ARIC	0	9534													0	9534
C001347	ARIC	1	9026													0	9026
C001348	ARIC	1	2888													1	2778
C001349	ARIC	0	11340													0	11340
C001350	ARIC	0	10874					25	Severely reduced							1	8822
C001352	ARIC	0	10583													0	10583
C001353	ARIC	1	4115													1	2993
C001356	ARIC	1	3748													1	0
C001358	ARIC	1	2189													1	1237
C001359	ARIC	0	9874													0	9874
C001360	ARIC	1	5735													0	5735
C001361	ARIC	0	10951													1	10302
C001362	ARIC	0	11132													0	11132
C001363	ARIC	0	10688													0	10688
C001365	ARIC	1	6120													1	4724
C001366	ARIC	1	6579					40	Mildly reduced							1	6569
C001367	ARIC	0	10343													1	0
C001368	ARIC	0	11574													0	11574
C001369	ARIC	1	11210													1	4771
C001370	ARIC	1	8513													1	4655
C001371	ARIC	1	2535													1	2535
C001372	ARIC	1	6452													0	6452
C001373	ARIC	0	10626													0	10626
C001374	ARIC	1	7223													0	7223
C001375	ARIC	1	10642					40	Moderately reduced							1	9063
C001376	ARIC	0	11001													0	11001
C001377	ARIC	0	11245													0	11245
C001378	ARIC	0	8623													0	8623
C001379	ARIC	1	6564													0	6564
C001380	ARIC	1	7732													0	7732
C001381	ARIC	1	9119													0	9119
C001382	ARIC	0	7727													0	7727
C001383	ARIC	1	9687													0	9687
C001384	ARIC	0	11409													0	11409
C001385	ARIC	0	11123													0	11123
C001386	ARIC	1	9855													0	9855
C001387	ARIC	0	11038					45	Mildly reduced							1	9714
C001389	ARIC	1	167													0	167
C001390	ARIC	1	11479					50	Normal							1	10158
C001392	ARIC	1	8900													1	0
C001393	ARIC	1	9347													0	9347
C001394	ARIC	1	5041													0	5041
C001395	ARIC	1	7685													0	7685
C001396	ARIC	1	10403													0	10403
C001397	ARIC	1	6756													0	6756
C001398	ARIC	1	9612					30	Severely reduced							1	8799
C001399	ARIC	0	10844													0	10844
C001400	ARIC	0	10575													0	10575
C001401	ARIC	1	8268													0	8268
C001402	ARIC	0	10679													0	10679
C001403	ARIC	1	5534
C001404	ARIC	1	5453													1	4992
C001405	ARIC	0	10911													0	10911
C001406	ARIC	1	8639													0	8639
C001407	ARIC	1	4278													0	4278
C001408	ARIC	1	4716													0	4716
C001409	ARIC	0	10926					55	Normal							1	9372
C001410	ARIC	0	11031													0	11031
C001411	ARIC	1	9971													1	3405
C001412	ARIC	1	1391													0	1391
C001414	ARIC	0	10910													0	10910
C001415	ARIC	1	2538													1	0
C001416	ARIC	1	4353													0	4353
C001417	ARIC	0	11554													0	11554
C001418	ARIC	0	5843
C001419	ARIC	0	10498													0	10498
C001420	ARIC	1	10433													1	6659
C001421	ARIC	0	10662													0	10662
C001422	ARIC	0	11092													0	11092
C001423	ARIC	0	10651													0	10651
C001424	ARIC	0	10023													0	10023
C001425	ARIC	1	2962													0	2962
C001426	ARIC	1	2098													0	2098
C001427	ARIC	1	7188													0	7188
C001428	ARIC	1	8739													0	8739
C001429	ARIC	1	10233													1	10233
C001430	ARIC	1	5851													0	5851
C001431	ARIC	1	11095													0	11095
C001432	ARIC	1	250													0	250
C001433	ARIC	0	11252													0	11252
C001434	ARIC	0	10476													0	10476
C001435	ARIC	0	11105													0	11105
C001436	ARIC	0	11177													0	11177
C001437	ARIC	0	11064													0	11064
C001438	ARIC	1	8659													1	4805
C001439	ARIC	0	10832													0	10832
C001440	ARIC	1	8173													0	8173
C001441	ARIC	0	11220													0	11220
C001442	ARIC	1	7860													0	7860
C001443	ARIC	0	10047													0	10047
C001444	ARIC	1	11069					15								1	10655
C001445	ARIC	0	10744													1	0
C001446	ARIC	1	9648													0	9648
C001447	ARIC	0	11014													0	11014
C001448	ARIC	1	6064													1	2527
C001449	ARIC	1	7187													0	7187
C001450	ARIC	0	11571													0	11571
C001451	ARIC	1	8285													1	0
C001452	ARIC	1	4106													0	4106
C001453	ARIC	1	3731													1	3621
C001454	ARIC	0	10940													1	0
C001455	ARIC	0	6601													0	6601
C001457	ARIC	0	10217													1	5351
C001458	ARIC	0	11015													0	11015
C001459	ARIC	1	10290													0	10290
C001460	ARIC	0	10512													0	10512
C001461	ARIC	0	11037													0	11037
C001462	ARIC	0	11609													0	11609
C001463	ARIC	1	7652													1	7641
C001464	ARIC	0	1876													0	1876
C001465	ARIC	1	8287													0	8287
C001466	ARIC	0	4519													0	4519
C001467	ARIC	0	10653													0	10653
C001468	ARIC	0	10989													0	10989
C001469	ARIC	0	11310													0	11310
C001470	ARIC	1	9882													1	2604
C001471	ARIC	1	10318													0	10318
C001472	ARIC	0	11056													0	11056
C001473	ARIC	0	10868													0	10868
C001474	ARIC	1	9967					40	Moderately reduced							1	9360
C001475	ARIC	0	11086													0	11086
C001476	ARIC	1	3467													1	0
C001477	ARIC	0	11588													0	11588
C001478	ARIC	1	9050
C001479	ARIC	0	11606													0	11606
C001480	ARIC	0	10869					60	Normal							1	10167
C001482	ARIC	1	9942													0	9942
C001484	ARIC	1	10500													1	10500
C001485	ARIC	1	9095													0	9095
C001486	ARIC	1	7239
C001487	ARIC	1	10178													0	10178
C001488	ARIC	1	7197													0	7197
C001489	ARIC	1	10134													1	9474
C001490	ARIC	0	11112													0	11112
C001491	ARIC	1	10407													1	5095
C001492	ARIC	1	4845
C001493	ARIC	0	11038													0	11038
C001494	ARIC	0	10413													0	10413
C001495	ARIC	1	3630													1	0
C001496	ARIC	1	1296													1	1295
C001497	ARIC	1	33													0	33
C001498	ARIC	0	10752													0	10752
C001499	ARIC	1	8232													0	8232
C001500	ARIC	0	10972													1	0
C001501	ARIC	0	10424													0	10424
C001502	ARIC	0	11255													0	11255
C001503	ARIC	1	8584													0	8584
C001505	ARIC	1	9669													0	9669
C001506	ARIC	0	11308													0	11308
C001507	ARIC	0	10861													0	10861
C001508	ARIC	1	3282													1	2603
C001509	ARIC	1	8076													1	3041
C001510	ARIC	1	9796													0	9796
C001511	ARIC	1	9073													0	9073
C001512	ARIC	1	1744													0	1744
C001513	ARIC	1	3895													0	3895
C001514	ARIC	1	10439													0	10439
C001515	ARIC	0	11122													0	11122
C001516	ARIC	0	10841													0	10841
C001517	ARIC	1	830													1	811
C001518	ARIC	1	2509													0	2509
C001519	ARIC	1	5693													0	5693
C001521	ARIC	1	10048					60	Normal							1	8376
C001522	ARIC	1	7616													0	7616
C001523	ARIC	1	8761													0	8761
C001524	ARIC	0	10951													0	10951
C001525	ARIC	1	10239													0	10239
C001526	ARIC	1	8549					35	Moderately reduced							1	8304
C001527	ARIC	0	11562													0	11562
C001528	ARIC	1	9332													0	9332
C001529	ARIC	0	9495													0	9495
C001530	ARIC	1	9246													0	9246
C001531	ARIC	0	10293													0	10293
C001532	ARIC	1	9767													0	9767
C001533	ARIC	1	6858													0	6858
C001534	ARIC	1	4166													0	4166
C001535	ARIC	0	10743													0	10743
C001537	ARIC	1	11289					50	Normal							1	9571
C001539	ARIC	1	8780													0	8780
C001540	ARIC	1	5092													1	2699
C001541	ARIC	1	8737													0	8737
C001542	ARIC	0	11249													0	11249
C001543	ARIC	1	9311													1	8449
C001544	ARIC	0	11059													0	11059
C001545	ARIC	0	11403													0	11403
C001546	ARIC	0	10582													0	10582
C001547	ARIC	1	10623													0	10623
C001548	ARIC	0	10959													0	10959
C001550	ARIC	0	10702													0	10702
C001551	ARIC	1	2463													0	2463
C001552	ARIC	1	638													0	638
C001553	ARIC	1	116													0	116
C001554	ARIC	1	7623													1	7623
C001555	ARIC	0	9168													0	9168
C001556	ARIC	0	11041													1	0
C001557	ARIC	1	8474													0	8474
C001558	ARIC	0	11444													0	11444
C001559	ARIC	0	11031													0	11031
C001560	ARIC	1	8334													0	8334
C001561	ARIC	0	10699													0	10699
C001562	ARIC	1	8489													0	8489
C001563	ARIC	1	6704													0	6704
C001564	ARIC	1	1964													1	1964
C001565	ARIC	1	10453					65	Normal							1	8781
C001566	ARIC	0	10913													0	10913
C001567	ARIC	1	7434													0	7434
C001568	ARIC	0	10821													0	10821
C001569	ARIC	1	776													0	776
C001570	ARIC	0	10701													0	10701
C001571	ARIC	1	8378													0	8378
C001572	ARIC	1	5596													0	5596
C001573	ARIC	0	11114													0	11114
C001574	ARIC	0	4359													0	4359
C001575	ARIC	0	11200													1	0
C001576	ARIC	1	6400
C001577	ARIC	0	11429
C001578	ARIC	1	9913													1	8748
C001581	ARIC	1	9444													0	9444
C001582	ARIC	1	9499													0	9499
C001583	ARIC	1	3287													0	3287
C001584	ARIC	1	8047													1	8047
C001585	ARIC	1	10552													0	10552
C001586	ARIC	0	10892													0	10892
C001587	ARIC	1	9504					65	Normal							1	7060
C001588	ARIC	1	4564													1	0
C001589	ARIC	0	11455													0	11455
C001590	ARIC	1	9203													1	0
C001591	ARIC	0	10835													0	10835
C001592	ARIC	1	3204													0	3204
C001593	ARIC	0	11484													0	11484
C001594	ARIC	1	5780													1	5773
C001595	ARIC	1	9450													0	9450
C001596	ARIC	1	6977													0	6977
C001597	ARIC	1	5300													0	5300
C001598	ARIC	1	7523													0	7523
C001599	ARIC	1	10988													1	2030
C001600	ARIC	1	2470													0	2470
C001601	ARIC	0	8007													0	8007
C001602	ARIC	0	10601													1	4565
C001603	ARIC	1	5638													0	5638
C001604	ARIC	0	10588													0	10588
C001605	ARIC	1	5675													0	5675
C001606	ARIC	0	8935													0	8935
C001608	ARIC	1	1553													1	0
C001609	ARIC	0	11267					60	Normal							1	8583
C001610	ARIC	0	10654													0	10654
C001611	ARIC	1	7860													0	7860
C001613	ARIC	0	11246													0	11246
C001614	ARIC	0	10766					55	Normal							1	10007
C001615	ARIC	1	10829					35								1	9058
C001616	ARIC	1	9057					45	Mildly reduced							1	8826
C001617	ARIC	1	9949													1	4891
C001618	ARIC	0	11080													1	0
C001619	ARIC	0	11038													0	11038
C001620	ARIC	0	11612													0	11612
C001621	ARIC	1	6045													1	4243
C001622	ARIC	1	1936													0	1936
C001623	ARIC	1	8191													1	8191
C001624	ARIC	1	2749													1	2731
C001625	ARIC	1	4751													0	4751
C001626	ARIC	1	8700													1	1775
C001627	ARIC	0	11318													0	11318
C001628	ARIC	0	11596													0	11596
C001629	ARIC	0	8447					50	Normal							1	6449
C001631	ARIC	1	1123													0	1123
C001632	ARIC	0	10287													0	10287
C001634	ARIC	0	10626													0	10626
C001635	ARIC	0	11680					35	Moderately reduced							1	6847
C001636	ARIC	0	11392													0	11392
C001637	ARIC	0	11368
C001638	ARIC	1	9510													1	0
C001640	ARIC	1	8950													1	8942
C001641	ARIC	0	5506													0	5506
C001642	ARIC	1	1607													0	1607
C001643	ARIC	1	9377													0	9377
C001644	ARIC	0	11044													0	11044
C001645	ARIC	0	10576													0	10576
C001646	ARIC	1	6170													0	6170
C001647	ARIC	1	7818													0	7818
C001648	ARIC	0	10721
C001649	ARIC	0	9009													0	9009
C001650	ARIC	1	9061													0	9061
C001652	ARIC	0	11550													0	11550
C001653	ARIC	1	4678													0	4678
C001654	ARIC	1	7065													0	7065
C001655	ARIC	1	6043													0	6043
C001656	ARIC	1	9733					65	Normal							1	8181
C001657	ARIC	1	8253													0	8253
C001658	ARIC	1	10197													0	10197
C001659	ARIC	1	9573													0	9573
C001660	ARIC	1	3601													1	3487
C001661	ARIC	0	10983													0	10983
C001662	ARIC	1	286													1	251
C001663	ARIC	0	10218													0	10218
C001664	ARIC	0	10791													0	10791
C001665	ARIC	1	4579													1	4579
C001666	ARIC	0	11283													0	11283
C001667	ARIC	1	6683													0	6683
C001669	ARIC	1	10264					60	Normal							1	8933
C001670	ARIC	1	6014													1	4326
C001671	ARIC	0	11192													0	11192
C001672	ARIC	1	6975													1	5524
C001673	ARIC	1	5424													1	5375
C001674	ARIC	1	2916													1	1229
C001675	ARIC	0	1836													0	1836
C001676	ARIC	1	7429													0	7429
C001677	ARIC	0	10741													1	8193
C001678	ARIC	0	11627													0	11627
C001679	ARIC	1	10651													0	10651
C001680	ARIC	1	10205													1	10205
C001681	ARIC	1	11333													1	4377
C001682	ARIC	1	5574													1	5376
C001683	ARIC	0	11077													0	11077
C001685	ARIC	1	7960													0	7960
C001686	ARIC	1	7759					20	Severely reduced							1	6372
C001687	ARIC	0	10221					32	Severely reduced							1	9638
C001688	ARIC	0	11100													0	11100
C001689	ARIC	1	9736													0	9736
C001691	ARIC	1	5179													0	5179
C001692	ARIC	1	9010					60	Normal							1	8826
C001693	ARIC	1	8450													0	8450
C001694	ARIC	1	8477													0	8477
C001695	ARIC	1	6512													0	6512
C001696	ARIC	0	8858													1	5753
C001697	ARIC	0	10927					60	Normal							1	7346
C001698	ARIC	0	9100													0	9100
C001699	ARIC	1	10541													0	10541
C001700	ARIC	0	11185													0	11185
C001701	ARIC	0	11266													0	11266
C001702	ARIC	0	11601													0	11601
C001703	ARIC	1	10495													0	10495
C001704	ARIC	0	10245													0	10245
C001705	ARIC	0	11585													0	11585
C001706	ARIC	1	8019					45	Mildly reduced							1	7741
C001707	ARIC	1	9638													1	6391
C001708	ARIC	0	10622													0	10622
C001709	ARIC	0	11298													0	11298
C001710	ARIC	1	3815													0	3815
C001711	ARIC	1	9307					20	Severely reduced							1	6526
C001712	ARIC	1	9673													0	9673
C001713	ARIC	0	10592													0	10592
C001714	ARIC	1	9073													0	9073
C001715	ARIC	0	11213													0	11213
C001716	ARIC	1	10913													0	10913
C001717	ARIC	0	10916													0	10916
C001718	ARIC	0	11224													0	11224
C001720	ARIC	0	11286													0	11286
C001721	ARIC	1	8221													0	8221
C001722	ARIC	0	10854													0	10854
C001723	ARIC	0	10797													0	10797
C001724	ARIC	1	9039													0	9039
C001725	ARIC	1	6083													0	6083
C001726	ARIC	1	6100													0	6100
C001727	ARIC	1	10791					45	Normal							1	10786
C001728	ARIC	1	5633													1	5108
C001729	ARIC	1	5571													0	5571
C001730	ARIC	1	9669					45	Mildly reduced							1	8485
C001731	ARIC	1	2950													0	2950
C001732	ARIC	0	11485													0	11485
C001733	ARIC	1	10780													1	6357
C001734	ARIC	1	4673													0	4673
C001736	ARIC	1	2017													0	2017
C001737	ARIC	1	9046													0	9046
C001738	ARIC	0	11158													0	11158
C001739	ARIC	1	10048					55	Normal							1	10011
C001740	ARIC	1	2140													0	2140
C001741	ARIC	0	11240													0	11240
C001742	ARIC	0	10527													1	0
C001743	ARIC	0	10882													0	10882
C001744	ARIC	0	10668													0	10668
C001745	ARIC	1	10373													1	10373
C001746	ARIC	1	6308													1	5103
C001747	ARIC	0	10895													0	10895
C001748	ARIC	0	10660													0	10660
C001749	ARIC	0	11295													0	11295
C001750	ARIC	1	275													1	0
C001751	ARIC	0	10646													0	10646
C001752	ARIC	0	11063													0	11063
C001753	ARIC	1	8778													1	1979
C001754	ARIC	1	8666													0	8666
C001755	ARIC	1	6491													0	6491
C001756	ARIC	1	7613													0	7613
C001757	ARIC	0	10846													0	10846
C001758	ARIC	0	10724													0	10724
C001759	ARIC	1	3285													1	661
C001760	ARIC	1	8456													0	8456
C001761	ARIC	1	6836													0	6836
C001762	ARIC	0	10912													0	10912
C001763	ARIC	1	10537													0	10537
C001764	ARIC	1	4594													0	4594
C001765	ARIC	0	10721													0	10721
C001766	ARIC	1	2504													0	2504
C001767	ARIC	1	10163													0	10163
C001768	ARIC	0	11470													0	11470
C001769	ARIC	1	5945													0	5945
C001770	ARIC	1	4851													1	4851
C001771	ARIC	1	9013													0	9013
C001772	ARIC	0	11064													0	11064
C001773	ARIC	1	8958													1	0
C001774	ARIC	1	2163													0	2163
C001775	ARIC	1	7364													1	3598
C001776	ARIC	0	11120													0	11120
C001777	ARIC	0	11298													0	11298
C001778	ARIC	0	6234													0	6234
C001779	ARIC	0	11001													0	11001
C001780	ARIC	1	9525													1	7553
C001781	ARIC	1	10574													0	10574
C001782	ARIC	1	7401													0	7401
C001783	ARIC	1	8411													0	8411
C001784	ARIC	1	3014													1	0
C001785	ARIC	1	6715													1	2979
C001786	ARIC	1	4592													0	4592
C001787	ARIC	0	11338													0	11338
C001788	ARIC	0	10661													0	10661
C001789	ARIC	0	4782													0	4782
C001790	ARIC	0	10522													0	10522
C001791	ARIC	1	1731													1	0
C001792	ARIC	0	10579					60	Normal							1	10274
C001793	ARIC	1	24													0	24
C001794	ARIC	0	10537													0	10537
C001795	ARIC	0	10766
C001796	ARIC	0	10901													0	10901
C001797	ARIC	0	10713					71	Normal							1	8274
C001798	ARIC	0	10844													0	10844
C001799	ARIC	1	1089													1	1000
C001800	ARIC	1	8725													1	0
C001801	ARIC	1	874													0	874
C001802	ARIC	0	10634													0	10634
C001803	ARIC	0	11284													0	11284
C001804	ARIC	0	11618													0	11618
C001805	ARIC	1	4339													0	4339
C001806	ARIC	0	10610													0	10610
C001807	ARIC	1	5104													1	0
C001808	ARIC	1	2891													0	2891
C001809	ARIC	1	6437													0	6437
C001810	ARIC	0	11363													0	11363
C001811	ARIC	1	6591					40	Mildly reduced							1	6335
C001812	ARIC	1	9435													0	9435
C001813	ARIC	0	10764													0	10764
C001814	ARIC	0	11126													0	11126
C001815	ARIC	0	10859													0	10859
C001816	ARIC	1	6609													1	2270
C001817	ARIC	1	7877													0	7877
C001818	ARIC	0	9038													0	9038
C001819	ARIC	1	8198													0	8198
C001820	ARIC	0	2946													0	2946
C001821	ARIC	0	10393													0	10393
C001822	ARIC	1	1760													0	1760
C001823	ARIC	0	5839													0	5839
C001824	ARIC	1	1915													0	1915
C001826	ARIC	0	11053													0	11053
C001827	ARIC	1	7974													1	5152
C001828	ARIC	1	7945													0	7945
C001830	ARIC	0	11191													0	11191
C001831	ARIC	1	4059													1	0
C001832	ARIC	1	9481													0	9481
C001833	ARIC	0	11149													1	10593
C001834	ARIC	0	10850													0	10850
C001835	ARIC	0	11055													0	11055
C001836	ARIC	1	5811													0	5811
C001837	ARIC	0	10897													0	10897
C001838	ARIC	0	10230													0	10230
C001839	ARIC	0	11084													0	11084
C001842	ARIC	0	11514													0	11514
C001843	ARIC	1	4684													0	4684
C001844	ARIC	0	10615													1	8461
C001845	ARIC	1	7517													0	7517
C001846	ARIC	0	11288													0	11288
C001847	ARIC	0	10850													0	10850
C001848	ARIC	0	10959													0	10959
C001849	ARIC	1	5277													0	5277
C001850	ARIC	0	11619													0	11619
C001851	ARIC	0	11154													0	11154
C001852	ARIC	0	10282													0	10282
C001853	ARIC	1	3243
C001854	ARIC	0	11021													0	11021
C001855	ARIC	1	5233													1	3260
C001856	ARIC	1	7706													0	7706
C001857	ARIC	1	8293													0	8293
C001859	ARIC	0	11478													0	11478
C001860	ARIC	0	10685													0	10685
C001861	ARIC	1	10447					60	Normal							1	8570
C001862	ARIC	0	11058													0	11058
C001863	ARIC	0	11032													0	11032
C001864	ARIC	1	2599													1	2049
C001865	ARIC	0	8343													0	8343
C001866	ARIC	1	5412													1	306
C001867	ARIC	0	11168													0	11168
C001868	ARIC	1	7536													1	733
C001869	ARIC	1	4866													1	4634
C001870	ARIC	1	6167													0	6167
C001871	ARIC	0	11196													1	0
C001872	ARIC	0	11150													0	11150
C001873	ARIC	1	6151													1	0
C001874	ARIC	1	6388													0	6388
C001875	ARIC	0	11091													0	11091
C001876	ARIC	1	7804													1	4940
C001877	ARIC	0	10933													0	10933
C001878	ARIC	1	5686													0	5686
C001879	ARIC	1	7964													0	7964
C001880	ARIC	1	7636					55								1	7093
C001881	ARIC	0	11149													1	8433
C001882	ARIC	1	7162													1	4375
C001883	ARIC	1	10176													0	10176
C001884	ARIC	1	9845													0	9845
C001885	ARIC	1	7773													0	7773
C001886	ARIC	1	9614													1	6048
C001887	ARIC	1	10747													1	7225
C001888	ARIC	1	406													0	406
C001889	ARIC	1	7751													0	7751
C001890	ARIC	0	11143													0	11143
C001891	ARIC	0	10365													0	10365
C001892	ARIC	0	11149													0	11149
C001893	ARIC	1	9615													1	669
C001894	ARIC	1	10750													0	10750
C001896	ARIC	1	8872													0	8872
C001897	ARIC	1	1635													0	1635
C001898	ARIC	1	5345													1	1148
C001899	ARIC	0	11073													0	11073
C001901	ARIC	0	11256													0	11256
C001902	ARIC	1	6902													1	1015
C001903	ARIC	1	5410													0	5410
C001905	ARIC	0	10980													1	7019
C001906	ARIC	0	11703													0	11703
C001907	ARIC	1	3520													0	3520
C001908	ARIC	0	11659													0	11659
C001909	ARIC	0	11059					71	Normal							1	8430
C001910	ARIC	1	6968													1	0
C001911	ARIC	1	8041													0	8041
C001912	ARIC	0	1022													0	1022
C001913	ARIC	1	4936													0	4936
C001914	ARIC	1	9172													0	9172
C001915	ARIC	0	11288													0	11288
C001917	ARIC	0	10903													0	10903
C001918	ARIC	1	7579													0	7579
C001919	ARIC	0	10786													0	10786
C001920	ARIC	1	4177													1	1279
C001922	ARIC	0	11125													1	10392
C001923	ARIC	0	11084													0	11084
C001924	ARIC	0	11109													0	11109
C001925	ARIC	0	10814													0	10814
C001926	ARIC	0	10960													0	10960
C001927	ARIC	1	1004													0	1004
C001928	ARIC	0	11361													0	11361
C001929	ARIC	1	6397					30								1	6256
C001930	ARIC	0	11479													0	11479
C001931	ARIC	1	4364													0	4364
C001932	ARIC	0	11387													0	11387
C001933	ARIC	1	7117													1	0
C001934	ARIC	1	9515													0	9515
C001935	ARIC	0	11190					55	Normal							1	9825
C001936	ARIC	0	11584													0	11584
C001937	ARIC	0	11250													1	0
C001938	ARIC	1	3108													1	1188
C001939	ARIC	1	8539					65	Normal							1	6038
C001940	ARIC	1	1890													0	1890
C001941	ARIC	0	11242													0	11242
C001942	ARIC	1	10706													1	3976
C001943	ARIC	0	10576													0	10576
C001944	ARIC	1	3813													1	3786
C001945	ARIC	1	6926													1	4608
C001946	ARIC	0	10885													0	10885
C001947	ARIC	0	10673													0	10673
C001948	ARIC	0	11550													0	11550
C001949	ARIC	1	6352													0	6352
C001950	ARIC	0	10372													0	10372
C001951	ARIC	0	10757													0	10757
C001952	ARIC	0	11312													0	11312
C001953	ARIC	0	11491					50	Normal							1	11233
C001954	ARIC	1	8806					24	Severely reduced							1	7308
C001955	ARIC	0	11463													0	11463
C001956	ARIC	1	10365													0	10365
C001957	ARIC	0	10869													0	10869
C001958	ARIC	1	8767													1	2904
C001959	ARIC	1	8752													0	8752
C001960	ARIC	1	6365													1	5533
C001961	ARIC	1	10735					15	Severely reduced							1	10728
C001962	ARIC	1	8405													0	8405
C001963	ARIC	0	11155					30	Severely reduced							1	10674
C001964	ARIC	0	11403													0	11403
C001965	ARIC	1	5282													0	5282
C001966	ARIC	0	11100													0	11100
C001967	ARIC	0	10925					60	Normal							1	7969
C001968	ARIC	0	10743													0	10743
C001969	ARIC	1	1610													1	1610
C001970	ARIC	0	10210													0	10210
C001971	ARIC	1	8063													0	8063
C001972	ARIC	0	10950													0	10950
C001973	ARIC	1	7995													1	7000
C001974	ARIC	0	10692													0	10692
C001975	ARIC	0	10699													1	0
C001976	ARIC	1	4745													1	3786
C001977	ARIC	0	11414													0	11414
C001979	ARIC	0	11535													0	11535
C001980	ARIC	1	3992													0	3992
C001981	ARIC	1	11148					35	Moderately reduced							1	10913
C001982	ARIC	1	11027													1	10586
C001983	ARIC	0	11632													0	11632
C001984	ARIC	1	5826													0	5826
C001985	ARIC	0	11367													0	11367
C001986	ARIC	0	10714													0	10714
C001987	ARIC	0	10913													0	10913
C001988	ARIC	0	10813					60	Normal							1	10779
C001989	ARIC	0	10720													0	10720
C001990	ARIC	1	10858													1	10153
C001991	ARIC	0	11151													0	11151
C001992	ARIC	0	10969
C001993	ARIC	0	6883													0	6883
C001994	ARIC	0	10741													0	10741
C001995	ARIC	1	7196													1	2616
C001996	ARIC	0	11120													0	11120
C001997	ARIC	0	11423													0	11423
C001998	ARIC	0	10667													0	10667
C001999	ARIC	0	9312													1	4465
C002000	ARIC	1	8146													0	8146
C002001	ARIC	0	11659					50	Normal							1	11396
C002002	ARIC	0	10645													0	10645
C002004	ARIC	0	10312													0	10312
C002005	ARIC	1	8002													0	8002
C002006	ARIC	1	9342													0	9342
C002007	ARIC	0	11008													0	11008
C002008	ARIC	1	10923					65	Normal							1	10261
C002009	ARIC	1	10402													1	8129
C002010	ARIC	1	1950
C002011	ARIC	1	2352													0	2352
C002012	ARIC	1	10213													0	10213
C002013	ARIC	1	8681													0	8681
C002014	ARIC	1	10232													1	9824
C002015	ARIC	1	7329													0	7329
C002016	ARIC	0	11661													0	11661
C002017	ARIC	1	2223													0	2223
C002018	ARIC	0	10653													0	10653
C002019	ARIC	0	10645													0	10645
C002020	ARIC	1	8785													0	8785
C002021	ARIC	1	10195													1	555
C002022	ARIC	1	8342													0	8342
C002023	ARIC	1	10788													0	10788
C002024	ARIC	1	9895					55								1	9295
C002025	ARIC	0	11423													0	11423
C002026	ARIC	0	11568													0	11568
C002027	ARIC	0	11161													0	11161
C002028	ARIC	0	10929													0	10929
C002029	ARIC	0	10779													0	10779
C002030	ARIC	1	8259					25								1	7439
C002031	ARIC	0	10505													0	10505
C002032	ARIC	0	10792													0	10792
C002033	ARIC	0	10844					70	Normal							1	10427
C002034	ARIC	0	10701													0	10701
C002035	ARIC	0	10639													1	0
C002036	ARIC	0	10898													0	10898
C002037	ARIC	0	11039													0	11039
C002039	ARIC	0	11296													0	11296
C002040	ARIC	1	9032													1	5577
C002041	ARIC	1	10069													1	7780
C002042	ARIC	0	10864					35	Moderately reduced							1	6484
C002043	ARIC	1	8395					55	Normal							1	8392
C002044	ARIC	1	10529													1	0
C002045	ARIC	1	8887													1	4392
C002046	ARIC	1	8474					20	Severely reduced							1	8077
C002047	ARIC	0	10468													0	10468
C002048	ARIC	0	10401					61	Normal							1	9376
C002049	ARIC	1	8972					20	Severely reduced							1	8968
C002050	ARIC	0	10729													0	10729
C002052	ARIC	1	4673													1	4080
C002053	ARIC	0	10853													0	10853
C002054	ARIC	1	7461													1	0
C002055	ARIC	1	1769													1	0
C002056	ARIC	1	10752													1	10733
C002058	ARIC	0	10645													0	10645
C002059	ARIC	0	11084													0	11084
C002060	ARIC	0	11604					55	Normal							1	11064
C002061	ARIC	1	7334													0	7334
C002062	ARIC	1	5469													0	5469
C002063	ARIC	0	11164													0	11164
C002064	ARIC	0	11059													0	11059
C002066	ARIC	1	6565													1	51
C002067	ARIC	0	10979													0	10979
C002068	ARIC	0	11189													0	11189
C002069	ARIC	1	5839													0	5839
C002071	ARIC	1	10944					50	Normal							1	9656
C002072	ARIC	1	4426													0	4426
C002073	ARIC	1	5213													0	5213
C002074	ARIC	0	10715					20	Severely reduced							1	9371
C002075	ARIC	0	10979													0	10979
C002076	ARIC	1	10353													0	10353
C002077	ARIC	0	10102													0	10102
C002078	ARIC	1	10265													0	10265
C002079	ARIC	1	2895													0	2895
C002080	ARIC	0	3208													0	3208
C002081	ARIC	0	11189													0	11189
C002082	ARIC	1	10377													1	4081
C002083	ARIC	0	2167													0	2167
C002084	ARIC	0	10974													0	10974
C002085	ARIC	1	6675													0	6675
C002087	ARIC	1	5360													1	0
C002088	ARIC	1	1309													0	1309
C002089	ARIC	1	2138													1	1988
C002090	ARIC	1	7988													0	7988
C002091	ARIC	1	9164													1	4538
C002092	ARIC	0	11462													0	11462
C002093	ARIC	0	10801													0	10801
C002094	ARIC	0	11423													1	9095
C002095	ARIC	0	10612													0	10612
C002096	ARIC	1	794													0	794
C002097	ARIC	0	10713													0	10713
C002099	ARIC	1	5996													0	5996
C002100	ARIC	1	7050													1	5732
C002101	ARIC	0	10518													0	10518
C002102	ARIC	0	10603													0	10603
C002103	ARIC	0	11150													0	11150
C002104	ARIC	0	11296													0	11296
C002105	ARIC	1	5040													0	5040
C002106	ARIC	1	4166													0	4166
C002107	ARIC	0	9454													0	9454
C002108	ARIC	1	1054													0	1054
C002109	ARIC	0	10566													0	10566
C002110	ARIC	1	1656													0	1656
C002111	ARIC	1	7334													0	7334
C002112	ARIC	1	10224													1	6017
C002113	ARIC	0	10636													0	10636
C002114	ARIC	1	5499													0	5499
C002115	ARIC	0	11113													1	6887
C002116	ARIC	1	4665													1	3063
C002117	ARIC	1	6319													0	6319
C002118	ARIC	0	11513													0	11513
C002119	ARIC	0	10923													0	10923
C002120	ARIC	1	10421													0	10421
C002121	ARIC	1	6198													0	6198
C002122	ARIC	1	1690													0	1690
C002123	ARIC	0	10763													0	10763
C002124	ARIC	0	10639					35	Mildly reduced							1	9948
C002125	ARIC	0	11514													0	11514
C002126	ARIC	1	10504													0	10504
C002127	ARIC	0	10603													0	10603
C002128	ARIC	0	11605													0	11605
C002129	ARIC	1	9812													0	9812
C002130	ARIC	1	5074													1	2126
C002131	ARIC	0	10817													0	10817
C002132	ARIC	1	11008													1	11008
C002133	ARIC	0	10996													0	10996
C002134	ARIC	1	10375													0	10375
C002135	ARIC	1	5823													0	5823
C002136	ARIC	1	2547													1	2547
C002137	ARIC	1	8017													0	8017
C002138	ARIC	0	11058													0	11058
C002139	ARIC	1	4292													0	4292
C002140	ARIC	0	11507													0	11507
C002141	ARIC	1	147													0	147
C002142	ARIC	0	10759													0	10759
C002143	ARIC	1	6535													0	6535
C002144	ARIC	1	10652													0	10652
C002145	ARIC	0	11064													1	5427
C002146	ARIC	1	9665					60	Normal							1	6261
C002148	ARIC	1	10496													0	10496
C002149	ARIC	0	10829													0	10829
C002150	ARIC	1	9382					65								1	6371
C002151	ARIC	1	6613													0	6613
C002152	ARIC	1	3915													1	3862
C002153	ARIC	0	11274													0	11274
C002154	ARIC	0	10762													0	10762
C002155	ARIC	0	10675													0	10675
C002156	ARIC	1	2805													1	984
C002157	ARIC	1	4179													0	4179
C002158	ARIC	0	11080													0	11080
C002159	ARIC	1	10570													1	8953
C002160	ARIC	1	10719													0	10719
C002161	ARIC	0	11360													0	11360
C002162	ARIC	0	10429													0	10429
C002163	ARIC	0	10706													0	10706
C002165	ARIC	1	8928													0	8928
C002166	ARIC	1	7809													1	4056
C002167	ARIC	0	11235													0	11235
C002168	ARIC	0	10604													0	10604
C002169	ARIC	0	11373					40	Normal							1	10020
C002170	ARIC	1	8975													0	8975
C002171	ARIC	1	2557													0	2557
C002172	ARIC	0	10720													0	10720
C002174	ARIC	1	6651													0	6651
C002175	ARIC	0	11259													0	11259
C002176	ARIC	1	6866													1	6478
C002177	ARIC	1	1471													0	1471
C002178	ARIC	1	9886					20	Severely reduced							1	9880
C002179	ARIC	1	2181													0	2181
C002180	ARIC	0	11056													0	11056
C002181	ARIC	1	9515													1	9444
C002182	ARIC	1	8410													0	8410
C002183	ARIC	1	6492													1	4021
C002184	ARIC	1	9414													1	0
C002185	ARIC	1	4988													0	4988
C002186	ARIC	1	5746													0	5746
C002187	ARIC	0	10804													0	10804
C002188	ARIC	1	10206					40	Moderately reduced							1	10189
C002189	ARIC	1	6849													0	6849
C002190	ARIC	1	10914
C002191	ARIC	0	11449													0	11449
C002192	ARIC	0	10703													0	10703
C002193	ARIC	1	6836													0	6836
C002194	ARIC	1	1915													1	0
C002195	ARIC	0	11312													0	11312
C002196	ARIC	1	4955													0	4955
C002197	ARIC	1	11049													0	11049
C002198	ARIC	0	11001													0	11001
C002199	ARIC	0	10408													0	10408
C002200	ARIC	1	1433													0	1433
C002201	ARIC	0	10657													0	10657
C002202	ARIC	0	10351													0	10351
C002203	ARIC	1	4846													0	4846
C002204	ARIC	0	11225													0	11225
C002205	ARIC	0	10639													0	10639
C002206	ARIC	1	3505													0	3505
C002207	ARIC	0	11016													0	11016
C002208	ARIC	1	2491													1	0
C002210	ARIC	0	10664													0	10664
C002211	ARIC	1	6999													1	6283
C002212	ARIC	0	10601													0	10601
C002213	ARIC	0	10610													0	10610
C002214	ARIC	1	7482													0	7482
C002215	ARIC	1	10260													1	5486
C002216	ARIC	1	11299													1	10981
C002217	ARIC	0	11654					55	Normal							1	7004
C002218	ARIC	0	10271													0	10271
C002219	ARIC	1	9235					25	Moderately reduced							1	8691
C002220	ARIC	1	3715													0	3715
C002221	ARIC	0	8800													0	8800
C002222	ARIC	0	10407					60	Normal							1	9405
C002223	ARIC	1	10176													0	10176
C002224	ARIC	0	11388													0	11388
C002225	ARIC	1	9286													0	9286
C002226	ARIC	1	10093					55	Normal							1	7685
C002227	ARIC	0	10658													0	10658
C002229	ARIC	0	11224													0	11224
C002230	ARIC	0	10744													0	10744
C002231	ARIC	1	2819													1	950
C002232	ARIC	0	11035													0	11035
C002234	ARIC	1	4000													1	3654
C002235	ARIC	1	3191													1	3105
C002236	ARIC	0	8892													0	8892
C002237	ARIC	1	10458													0	10458
C002238	ARIC	0	11478													0	11478
C002239	ARIC	0	10777													0	10777
C002240	ARIC	1	11254					60	Normal							1	9783
C002241	ARIC	0	11036													0	11036
C002242	ARIC	1	6701					70								1	6502
C002243	ARIC	0	11015													0	11015
C002244	ARIC	1	8888													1	0
C002245	ARIC	0	11233													0	11233
C002246	ARIC	1	9088
C002247	ARIC	0	11500													0	11500
C002248	ARIC	1	5770													0	5770
C002249	ARIC	1	7467													0	7467
C002250	ARIC	1	2615													1	0
C002251	ARIC	0	10221													0	10221
C002252	ARIC	0	11360													0	11360
C002253	ARIC	0	4749													0	4749
C002254	ARIC	1	10072													0	10072
C002255	ARIC	0	10709													0	10709
C002256	ARIC	1	10244													0	10244
C002257	ARIC	1	8781													0	8781
C002258	ARIC	0	10953													0	10953
C002259	ARIC	1	6786					60	Normal							1	6718
C002260	ARIC	1	7864													1	2177
C002261	ARIC	1	9884													0	9884
C002262	ARIC	1	2201													0	2201
C002263	ARIC	1	8876													1	8866
C002264	ARIC	1	4921													0	4921
C002265	ARIC	1	10521					35	Moderately reduced							1	10032
C002266	ARIC	1	8751													1	4973
C002267	ARIC	1	7915													1	3655
C002268	ARIC	1	9131													1	6709
C002269	ARIC	0	11177													1	2430
C002270	ARIC	1	8821					55	Normal							1	8612
C002271	ARIC	0	11562													0	11562
C002272	ARIC	0	10243													0	10243
C002273	ARIC	1	7206													0	7206
C002274	ARIC	1	8307													0	8307
C002275	ARIC	1	7680													0	7680
C002276	ARIC	1	6943													0	6943
C002277	ARIC	1	3376													0	3376
C002278	ARIC	0	10273													0	10273
C002279	ARIC	0	10785						Normal							1	9290
C002280	ARIC	0	10615													0	10615
C002281	ARIC	0	10231													0	10231
C002282	ARIC	1	6252													0	6252
C002283	ARIC	0	10588													0	10588
C002284	ARIC	1	6406					70								1	6375
C002285	ARIC	1	4187													0	4187
C002286	ARIC	1	5720													1	2350
C002287	ARIC	1	1879													1	0
C002288	ARIC	1	4610													1	2343
C002289	ARIC	1	295													0	295
C002290	ARIC	1	5834													0	5834
C002291	ARIC	0	11242													0	11242
C002292	ARIC	0	10679													0	10679
C002293	ARIC	0	10551													0	10551
C002294	ARIC	0	5521													0	5521
C002295	ARIC	0	10765													0	10765
C002296	ARIC	1	3936													0	3936
C002297	ARIC	1	9473					25	Severely reduced							1	8190
C002298	ARIC	1	10136													1	4051
C002299	ARIC	0	11287													0	11287
C002300	ARIC	1	10615					68	Normal							1	10605
C002301	ARIC	1	10443					55	Normal							1	10431
C002302	ARIC	1	2461													0	2461
C002303	ARIC	0	10588													0	10588
C002304	ARIC	1	5989													0	5989
C002305	ARIC	1	3397													0	3397
C002306	ARIC	0	11168													0	11168
C002307	ARIC	1	4987													0	4987
C002308	ARIC	0	11261													0	11261
C002309	ARIC	0	10818													0	10818
C002310	ARIC	1	10715													0	10715
C002311	ARIC	1	10077													0	10077
C002312	ARIC	1	10415													0	10415
C002314	ARIC	0	11295													0	11295
C002315	ARIC	0	10920													0	10920
C002316	ARIC	0	11496													0	11496
C002317	ARIC	1	5924													1	5051
C002318	ARIC	1	7366													1	6840
C002319	ARIC	1	1027
C002320	ARIC	1	6063													1	4131
C002321	ARIC	1	6100													0	6100
C002322	ARIC	1	2137													0	2137
C002323	ARIC	1	4694													0	4694
C002324	ARIC	0	10643													0	10643
C002325	ARIC	0	10685													0	10685
C002326	ARIC	0	8385													0	8385
C002327	ARIC	1	2153													1	1019
C002329	ARIC	1	3881													0	3881
C002330	ARIC	1	4024													0	4024
C002331	ARIC	1	8811													1	4892
C002332	ARIC	0	10691													0	10691
C002333	ARIC	1	6681													1	0
C002334	ARIC	0	11345													0	11345
C002335	ARIC	1	4837													0	4837
C002336	ARIC	1	11268													0	11268
C002337	ARIC	1	9311													1	5804
C002338	ARIC	0	11091					20	Normal							1	7582
C002339	ARIC	0	11458													0	11458
C002340	ARIC	0	10939													0	10939
C002342	ARIC	1	5778													1	5774
C002343	ARIC	1	10830													0	10830
C002344	ARIC	0	11605					60	Normal							1	7231
C002345	ARIC	0	11158													0	11158
C002346	ARIC	0	11346													0	11346
C002347	ARIC	0	10854					30	Severely reduced							1	8839
C002348	ARIC	0	11578													0	11578
C002349	ARIC	1	7762													1	0
C002350	ARIC	0	10790													0	10790
C002351	ARIC	0	10966													0	10966
C002353	ARIC	0	10736													0	10736
C002354	ARIC	0	9292													0	9292
C002355	ARIC	1	9434													0	9434
C002356	ARIC	0	10588													0	10588
C002357	ARIC	0	11235													0	11235
C002358	ARIC	0	10104													0	10104
C002359	ARIC	0	10920													0	10920
C002360	ARIC	1	9425													0	9425
C002361	ARIC	1	11201					55	Normal							1	7210
C002362	ARIC	0	11185													0	11185
C002363	ARIC	0	10871					35								1	10850
C002364	ARIC	1	10221					60	Normal							1	7433
C002365	ARIC	1	4834													1	4832
C002366	ARIC	0	11052					10	Severely reduced							1	8359
C002367	ARIC	0	10299													0	10299
C002368	ARIC	1	7609					60	Normal							1	7604
C002369	ARIC	1	1089													0	1089
C002370	ARIC	0	10508													0	10508
C002371	ARIC	0	10423													0	10423
C002372	ARIC	1	5141													1	0
C002373	ARIC	1	8540													0	8540
C002374	ARIC	1	7990													0	7990
C002375	ARIC	0	10997													0	10997
C002376	ARIC	0	11380													0	11380
C002377	ARIC	1	9769													1	5917
C002378	ARIC	1	2924													1	2666
C002379	ARIC	1	5319													0	5319
C002380	ARIC	1	9590													1	6266
C002381	ARIC	0	11207													0	11207
C002382	ARIC	0	10623													0	10623
C002383	ARIC	0	10070													0	10070
C002384	ARIC	0	10397													0	10397
C002385	ARIC	1	9704													0	9704
C002387	ARIC	1	1203													0	1203
C002388	ARIC	1	1034													0	1034
C002389	ARIC	0	10659													0	10659
C002391	ARIC	1	5264													0	5264
C002392	ARIC	1	4608													1	4603
C002393	ARIC	1	7219													1	4440
C002394	ARIC	0	10660													0	10660
C002395	ARIC	1	5625													0	5625
C002396	ARIC	0	11030													0	11030
C002397	ARIC	1	3396													0	3396
C002398	ARIC	1	1964													1	1556
C002399	ARIC	0	11168													1	6031
C002400	ARIC	0	11590													0	11590
C002401	ARIC	0	10895													0	10895
C002402	ARIC	1	1966
C002404	ARIC	0	10636													1	2503
C002405	ARIC	1	9873													1	6490
C002406	ARIC	1	9898													0	9898
C002407	ARIC	1	796													0	796
C002408	ARIC	1	5185													1	3197
C002409	ARIC	0	11598													1	0
C002410	ARIC	0	10758													0	10758
C002411	ARIC	1	7137													1	0
C002412	ARIC	1	4817													0	4817
C002413	ARIC	0	8616													0	8616
C002414	ARIC	0	11514													0	11514
C002415	ARIC	1	6642													0	6642
C002416	ARIC	1	3840													1	3113
C002417	ARIC	1	467													0	467
C002419	ARIC	0	10396													0	10396
C002420	ARIC	1	7719													0	7719
C002421	ARIC	1	9628					40	Moderately reduced							1	7959
C002422	ARIC	0	11368													0	11368
C002423	ARIC	0	10583													0	10583
C002424	ARIC	0	10604													0	10604
C002425	ARIC	0	10751													0	10751
C002426	ARIC	1	10378													0	10378
C002427	ARIC	1	7916													1	0
C002428	ARIC	1	6549													1	5790
C002429	ARIC	0	10793													0	10793
C002430	ARIC	0	11057													0	11057
C002431	ARIC	1	9856					25								1	8210
C002432	ARIC	0	11339													0	11339
C002433	ARIC	1	5028													1	3918
C002434	ARIC	0	10869													1	0
C002435	ARIC	0	10876													0	10876
C002436	ARIC	1	6761													1	6406
C002437	ARIC	1	10441													0	10441
C002438	ARIC	0	11204													0	11204
C002439	ARIC	0	11519													0	11519
C002440	ARIC	0	10659													0	10659
C002441	ARIC	0	2153													0	2153
C002442	ARIC	1	9383													0	9383
C002443	ARIC	1	58													0	58
C002444	ARIC	1	6687													0	6687
C002445	ARIC	1	2011													0	2011
C002446	ARIC	0	9875													0	9875
C002447	ARIC	0	2947													0	2947
C002448	ARIC	1	7325													0	7325
C002449	ARIC	0	10790													0	10790
C002450	ARIC	0	11287													0	11287
C002451	ARIC	0	10522													0	10522
C002452	ARIC	0	11051													1	5186
C002453	ARIC	0	3698													0	3698
C002454	ARIC	0	10721													0	10721
C002455	ARIC	0	11444													0	11444
C002456	ARIC	0	11588					65	Normal							1	9184
C002457	ARIC	1	4410													0	4410
C002458	ARIC	0	11338													0	11338
C002459	ARIC	0	11177													0	11177
C002460	ARIC	1	6389													1	0
C002461	ARIC	1	7366					35	Moderately reduced							1	6721
C002462	ARIC	1	8871													0	8871
C002464	ARIC	0	11514					45	Mildly reduced							1	10825
C002465	ARIC	1	7347													0	7347
C002466	ARIC	0	11010													0	11010
C002467	ARIC	1	10630													0	10630
C002468	ARIC	1	7700													1	4184
C002469	ARIC	0	10835					55	Normal							1	10580
C002470	ARIC	1	6421													1	3974
C002471	ARIC	0	11247													1	0
C002472	ARIC	0	11285													0	11285
C002473	ARIC	0	6982													0	6982
C002474	ARIC	0	11277													0	11277
C002475	ARIC	0	10791													0	10791
C002476	ARIC	0	11158													0	11158
C002477	ARIC	0	10987													0	10987
C002478	ARIC	0	6206													0	6206
C002479	ARIC	1	9687													0	9687
C002480	ARIC	1	1744													0	1744
C002481	ARIC	1	9870													1	5828
C002482	ARIC	1	5140													0	5140
C002483	ARIC	0	10787													0	10787
C002484	ARIC	0	10940													0	10940
C002486	ARIC	0	10687
C002487	ARIC	1	2892													0	2892
C002488	ARIC	0	10995													0	10995
C002489	ARIC	0	10737													0	10737
C002490	ARIC	0	11525													0	11525
C002491	ARIC	0	11190													0	11190
C002492	ARIC	0	10968					30	Severely reduced							1	10812
C002493	ARIC	1	200													1	179
C002494	ARIC	0	10638
C002495	ARIC	0	4046													0	4046
C002496	ARIC	0	9393													0	9393
C002497	ARIC	1	8061					61	Normal							1	7259
C002498	ARIC	1	4261													1	677
C002499	ARIC	1	6108													0	6108
C002500	ARIC	1	9743													0	9743
C002502	ARIC	0	10966													0	10966
C002503	ARIC	0	11456													0	11456
C002504	ARIC	1	10206					20	Severely reduced							1	6448
C002505	ARIC	1	6691													0	6691
C002506	ARIC	0	5097													0	5097
C002507	ARIC	0	11505													1	10241
C002508	ARIC	0	11462													0	11462
C002509	ARIC	0	11004													0	11004
C002511	ARIC	1	6268													0	6268
C002512	ARIC	0	11022													0	11022
C002513	ARIC	1	4989													0	4989
C002514	ARIC	1	5831													0	5831
C002515	ARIC	1	8530													0	8530
C002516	ARIC	1	2530													0	2530
C002517	ARIC	1	3410													1	3410
C002518	ARIC	1	8639													0	8639
C002519	ARIC	0	10452													0	10452
C002520	ARIC	1	6608													0	6608
C002521	ARIC	1	6584													0	6584
C002522	ARIC	1	3535													0	3535
C002523	ARIC	0	10658													0	10658
C002524	ARIC	0	9676													0	9676
C002525	ARIC	1	7189													0	7189
C002526	ARIC	1	9138													0	9138
C002527	ARIC	1	736													0	736
C002528	ARIC	1	7268													1	0
C002529	ARIC	0	10931													0	10931
C002530	ARIC	0	11457													0	11457
C002531	ARIC	1	2876													1	2176
C002532	ARIC	1	7813													1	3573
C002533	ARIC	1	9905													1	8840
C002534	ARIC	1	8422													0	8422
C002535	ARIC	1	5619													1	0
C002537	ARIC	0	10749													0	10749
C002538	ARIC	1	10552													0	10552
C002539	ARIC	1	7711													0	7711
C002540	ARIC	1	7683													0	7683
C002541	ARIC	0	10849													0	10849
C002542	ARIC	0	10919													0	10919
C002543	ARIC	1	10128					55	Normal							1	10095
C002544	ARIC	0	10854													0	10854
C002545	ARIC	0	10897													0	10897
C002546	ARIC	1	11025													0	11025
C002547	ARIC	1	8008													0	8008
C002548	ARIC	0	9379													0	9379
C002549	ARIC	1	6362													1	5550
C002550	ARIC	0	10256													0	10256
C002551	ARIC	1	1768													1	0
C002552	ARIC	1	7444													1	4812
C002553	ARIC	1	6713													0	6713
C002554	ARIC	1	10874													0	10874
C002555	ARIC	1	6228													0	6228
C002557	ARIC	1	1889													0	1889
C002558	ARIC	0	11009													0	11009
C002559	ARIC	1	5471													0	5471
C002560	ARIC	1	178
C002561	ARIC	0	11095													0	11095
C002562	ARIC	0	10587					60	Normal							1	7794
C002563	ARIC	1	7675													1	7543
C002564	ARIC	1	4928													1	4510
C002565	ARIC	1	6253													0	6253
C002566	ARIC	0	11181													0	11181
C002567	ARIC	1	6536													0	6536
C002568	ARIC	1	5782													0	5782
C002569	ARIC	1	7183													0	7183
C002570	ARIC	1	5794													0	5794
C002571	ARIC	0	11318					65	Normal							1	11216
C002572	ARIC	0	11309													0	11309
C002573	ARIC	0	10701													1	0
C002574	ARIC	1	8948													0	8948
C002575	ARIC	1	4371													0	4371
C002576	ARIC	1	8060													0	8060
C002577	ARIC	1	5772													1	5768
C002578	ARIC	0	10252													0	10252
C002579	ARIC	1	2447													0	2447
C002580	ARIC	0	10416					65	Normal							1	7420
C002581	ARIC	0	11416													0	11416
C002582	ARIC	0	11309													0	11309
C002583	ARIC	0	10890													0	10890
C002584	ARIC	1	8142													1	0
C002585	ARIC	1	3476													1	1722
C002587	ARIC	1	9582													0	9582
C002588	ARIC	0	11094													0	11094
C002589	ARIC	1	4782													0	4782
C002590	ARIC	0	11091													0	11091
C002591	ARIC	0	11022													0	11022
C002592	ARIC	0	11064													1	9621
C002593	ARIC	1	7545													0	7545
C002594	ARIC	0	10923													0	10923
C002595	ARIC	1	4922													0	4922
C002596	ARIC	1	4256													1	3929
C002597	ARIC	0	10861													0	10861
C002598	ARIC	0	11309													0	11309
C002599	ARIC	0	11246													0	11246
C002600	ARIC	1	6983													1	0
C002601	ARIC	0	10912													0	10912
C002602	ARIC	0	10792													0	10792
C002603	ARIC	1	3257													0	3257
C002604	ARIC	1	10870													0	10870
C002605	ARIC	1	6766													0	6766
C002606	ARIC	0	11142													0	11142
C002607	ARIC	1	4596													1	0
C002608	ARIC	0	11589					60	Normal							1	9007
C002609	ARIC	1	4760													0	4760
C002610	ARIC	1	554													0	554
C002611	ARIC	1	8057													0	8057
C002612	ARIC	0	11017													0	11017
C002613	ARIC	1	6774													0	6774
C002614	ARIC	1	2172													0	2172
C002615	ARIC	0	10917													1	0
C002616	ARIC	1	2800													0	2800
C002617	ARIC	1	3413													0	3413
C002618	ARIC	1	7985													0	7985
C002619	ARIC	0	11040													1	0
C002620	ARIC	1	5237													0	5237
C002621	ARIC	0	10944													0	10944
C002622	ARIC	0	11231													0	11231
C002623	ARIC	1	9899													0	9899
C002624	ARIC	1	6198													0	6198
C002625	ARIC	0	2555													0	2555
C002626	ARIC	0	11462													0	11462
C002627	ARIC	1	9006													0	9006
C002628	ARIC	0	10308													1	8451
C002629	ARIC	0	10567													0	10567
C002630	ARIC	0	10952													0	10952
C002631	ARIC	0	3402													1	0
C002632	ARIC	0	8760													0	8760
C002634	ARIC	1	2360													0	2360
C002636	ARIC	1	9273													1	9075
C002637	ARIC	1	6794
C002638	ARIC	0	10436													0	10436
C002639	ARIC	0	11417													0	11417
C002640	ARIC	1	6824													0	6824
C002641	ARIC	0	10608													0	10608
C002642	ARIC	1	11178													0	11178
C002643	ARIC	0	10784													0	10784
C002644	ARIC	1	7397													0	7397
C002645	ARIC	1	4838													0	4838
C002646	ARIC	0	11065													0	11065
C002647	ARIC	1	7745													1	6605
C002648	ARIC	1	7258													0	7258
C002649	ARIC	0	10870													0	10870
C002650	ARIC	0	11298													0	11298
C002651	ARIC	0	10896													0	10896
C002652	ARIC	1	10066													0	10066
C002653	ARIC	0	10674													0	10674
C002654	ARIC	1	8705													0	8705
C002655	ARIC	1	6186													0	6186
C002656	ARIC	0	10759					60	Normal							1	10527
C002657	ARIC	1	3294													0	3294
C002658	ARIC	1	7532													0	7532
C002659	ARIC	1	9818					50	Normal							1	9307
C002660	ARIC	1	8541													1	2863
C002661	ARIC	1	1358													0	1358
C002662	ARIC	0	10279													0	10279
C002663	ARIC	0	10686													0	10686
C002664	ARIC	0	10595													0	10595
C002665	ARIC	0	11192													0	11192
C002666	ARIC	1	10832													1	10832
C002667	ARIC	0	10279													1	5221
C002668	ARIC	0	10745													0	10745
C002669	ARIC	1	7869													0	7869
C002670	ARIC	1	9525													1	3626
C002671	ARIC	0	10688													0	10688
C002672	ARIC	0	10791													0	10791
C002673	ARIC	0	11109													0	11109
C002674	ARIC	1	6283													1	4259
C002675	ARIC	1	8770													0	8770
C002676	ARIC	1	8970					30								1	6111
C002677	ARIC	0	11280													0	11280
C002678	ARIC	0	10778													0	10778
C002679	ARIC	0	10707													0	10707
C002680	ARIC	1	8622													0	8622
C002681	ARIC	1	5630													0	5630
C002682	ARIC	0	10914													0	10914
C002683	ARIC	0	11044													0	11044
C002684	ARIC	1	5542													1	1659
C002685	ARIC	0	10612													0	10612
C002687	ARIC	0	11245													0	11245
C002688	ARIC	1	9733													0	9733
C002689	ARIC	0	11150					80	Normal							1	6797
C002690	ARIC	0	10692													0	10692
C002691	ARIC	1	4239													1	0
C002692	ARIC	0	11427													0	11427
C002693	ARIC	0	11490													0	11490
C002694	ARIC	1	10309						Normal							1	7657
C002695	ARIC	1	5498													0	5498
C002696	ARIC	1	10765													1	6857
C002697	ARIC	1	1101													1	0
C002698	ARIC	1	7683													0	7683
C002700	ARIC	1	9162													0	9162
C002701	ARIC	0	10506													0	10506
C002702	ARIC	0	10777													0	10777
C002703	ARIC	1	8119													0	8119
C002704	ARIC	0	10678													0	10678
C002705	ARIC	1	4201
C002706	ARIC	1	6709													1	0
C002707	ARIC	0	10899					55	Normal							1	10350
C002708	ARIC	0	11578													0	11578
C002709	ARIC	1	889													0	889
C002710	ARIC	1	7638													0	7638
C002711	ARIC	1	6843													0	6843
C002712	ARIC	1	7301													0	7301
C002713	ARIC	1	8415													0	8415
C002714	ARIC	1	9341													0	9341
C002715	ARIC	1	925													0	925
C002716	ARIC	1	10932													1	0
C002717	ARIC	0	10668													0	10668
C002718	ARIC	0	11617					65	Normal							1	11375
C002719	ARIC	1	9150													1	8164
C002720	ARIC	0	11464													0	11464
C002721	ARIC	1	3544													0	3544
C002722	ARIC	0	11151													0	11151
C002723	ARIC	1	9954													0	9954
C002724	ARIC	0	10226													0	10226
C002725	ARIC	0	10769													0	10769
C002726	ARIC	1	5449													0	5449
C002727	ARIC	1	10736													0	10736
C002728	ARIC	0	11169													1	0
C002729	ARIC	0	11116													0	11116
C002730	ARIC	1	10169													0	10169
C002731	ARIC	1	8414													0	8414
C002732	ARIC	1	6914													0	6914
C002733	ARIC	0	7626													0	7626
C002734	ARIC	1	9921					65	Normal							1	8792
C002736	ARIC	1	925													0	925
C002737	ARIC	1	3649													0	3649
C002738	ARIC	1	9322													0	9322
C002739	ARIC	1	10384					60	Normal							1	10261
C002740	ARIC	1	6604													0	6604
C002741	ARIC	1	5086													1	5064
C002742	ARIC	0	11073													0	11073
C002743	ARIC	0	10476													1	0
C002744	ARIC	0	10770													0	10770
C002745	ARIC	1	7894													0	7894
C002747	ARIC	0	11008													0	11008
C002748	ARIC	0	8617													0	8617
C002749	ARIC	1	7287													1	2550
C002750	ARIC	1	6772					60								1	6298
C002751	ARIC	1	10234													1	4476
C002752	ARIC	1	3262													1	2354
C002753	ARIC	1	2325													1	2252
C002754	ARIC	1	3128													0	3128
C002755	ARIC	0	10395													0	10395
C002756	ARIC	0	10455													1	0
C002757	ARIC	1	2089													0	2089
C002759	ARIC	1	8339					24	Severely reduced							1	6829
C002760	ARIC	1	9410					55	Normal							1	7624
C002761	ARIC	1	8201
C002762	ARIC	0	10605													0	10605
C002763	ARIC	1	1865													1	1367
C002764	ARIC	0	10864													0	10864
C002766	ARIC	0	10902													0	10902
C002767	ARIC	1	7918													0	7918
C002768	ARIC	1	10010													1	7635
C002769	ARIC	0	10974													0	10974
C002770	ARIC	0	8124													0	8124
C002771	ARIC	1	4033													0	4033
C002772	ARIC	1	7176													1	6365
C002773	ARIC	1	1716													1	1388
C002774	ARIC	1	10537					55	Normal							1	7528
C002775	ARIC	0	10595													0	10595
C002776	ARIC	1	8284													0	8284
C002777	ARIC	0	11434													0	11434
C002778	ARIC	0	10947													0	10947
C002779	ARIC	1	5979													1	0
C002780	ARIC	0	11280													0	11280
C002781	ARIC	0	10519													0	10519
C002782	ARIC	1	11043													0	11043
C002783	ARIC	1	8498													0	8498
C002784	ARIC	1	6920													0	6920
C002785	ARIC	0	10750													0	10750
C002786	ARIC	1	3641													1	3560
C002787	ARIC	0	11159													0	11159
C002788	ARIC	1	9813					60	Normal							1	9272
C002789	ARIC	1	5832													0	5832
C002790	ARIC	1	909													0	909
C002791	ARIC	1	7588													0	7588
C002792	ARIC	1	6622													0	6622
C002793	ARIC	0	10694													0	10694
C002794	ARIC	1	10436					60	Normal							1	10420
C002795	ARIC	1	10007													0	10007
C002796	ARIC	1	7247					50	Normal							1	7041
C002797	ARIC	0	11406
C002798	ARIC	0	8674													0	8674
C002799	ARIC	1	7713													0	7713
C002800	ARIC	0	11522													0	11522
C002801	ARIC	0	10657													0	10657
C002802	ARIC	0	2922													0	2922
C002803	ARIC	0	10724													0	10724
C002804	ARIC	1	2206													0	2206
C002805	ARIC	1	8452													1	8443
C002806	ARIC	0	10961													0	10961
C002807	ARIC	0	10913													0	10913
C002808	ARIC	0	10438					50	Normal							1	9404
C002809	ARIC	0	11176													0	11176
C002810	ARIC	1	253													1	0
C002811	ARIC	0	11379													0	11379
C002812	ARIC	0	10973													0	10973
C002813	ARIC	1	5832													0	5832
C002814	ARIC	0	11511													0	11511
C002816	ARIC	1	8265													1	8242
C002817	ARIC	1	10080													0	10080
C002818	ARIC	0	10819													0	10819
C002819	ARIC	0	11064													0	11064
C002820	ARIC	0	10702													0	10702
C002821	ARIC	1	4306													0	4306
C002822	ARIC	1	3223													1	3208
C002823	ARIC	1	4489													1	0
C002824	ARIC	1	7656													0	7656
C002825	ARIC	0	11295													0	11295
C002826	ARIC	1	635													0	635
C002827	ARIC	1	5631													0	5631
C002828	ARIC	0	11164													0	11164
C002829	ARIC	1	5020													1	4901
C002830	ARIC	0	10960													0	10960
C002831	ARIC	1	8058													1	597
C002832	ARIC	0	10821													0	10821
C002833	ARIC	1	6141													0	6141
C002834	ARIC	1	8478													0	8478
C002835	ARIC	1	2325													0	2325
C002836	ARIC	1	8327													0	8327
C002837	ARIC	1	7976													1	1985
C002838	ARIC	1	5171													1	0
C002839	ARIC	1	4158													1	1758
C002840	ARIC	1	645													1	0
C002841	ARIC	0	10870													0	10870
C002842	ARIC	0	10777													1	1937
C002843	ARIC	1	2197													0	2197
C002844	ARIC	1	4346													1	2345
C002845	ARIC	0	10715													0	10715
C002846	ARIC	0	10976													0	10976
C002847	ARIC	0	10948													0	10948
C002848	ARIC	1	10275													0	10275
C002849	ARIC	0	11604													0	11604
C002851	ARIC	1	8061													0	8061
C002852	ARIC	1	11039													0	11039
C002853	ARIC	0	11308													0	11308
C002854	ARIC	0	10982													0	10982
C002855	ARIC	0	10903													0	10903
C002856	ARIC	1	9305													0	9305
C002857	ARIC	0	11053					40	Moderately reduced							1	9040
C002858	ARIC	1	7519													1	5001
C002859	ARIC	1	9988													0	9988
C002860	ARIC	1	4038													0	4038
C002861	ARIC	0	10749													0	10749
C002862	ARIC	0	10784													0	10784
C002863	ARIC	0	10758													0	10758
C002864	ARIC	1	2178													0	2178
C002865	ARIC	1	401													0	401
C002866	ARIC	1	10667					60	Normal							1	7476
C002867	ARIC	0	11212													0	11212
C002868	ARIC	0	11394													0	11394
C002869	ARIC	0	10577													0	10577
C002870	ARIC	1	9448					55	Normal							1	8108
C002871	ARIC	0	11505													0	11505
C002872	ARIC	0	10623													0	10623
C002873	ARIC	1	9519													0	9519
C002875	ARIC	1	10428					60	Normal							1	10069
C002876	ARIC	0	11429
C002877	ARIC	1	1859													0	1859
C002878	ARIC	1	570													0	570
C002879	ARIC	0	11029													0	11029
C002880	ARIC	1	6631													1	4618
C002881	ARIC	1	6750													0	6750
C002882	ARIC	1	7682													0	7682
C002883	ARIC	1	1672
C002884	ARIC	0	10794													0	10794
C002885	ARIC	1	6308													0	6308
C002886	ARIC	0	10919													0	10919
C002887	ARIC	1	8268													0	8268
C002888	ARIC	1	10851													1	4682
C002889	ARIC	1	5422													1	5300
C002890	ARIC	1	3335													1	2818
C002891	ARIC	0	11564													0	11564
C002892	ARIC	1	10055													0	10055
C002893	ARIC	0	11263													1	1845
C002894	ARIC	0	10652													0	10652
C002895	ARIC	0	7651													0	7651
C002896	ARIC	0	10701													0	10701
C002898	ARIC	0	10723													0	10723
C002899	ARIC	0	10902													0	10902
C002900	ARIC	1	2677													1	0
C002901	ARIC	0	10209													0	10209
C002902	ARIC	0	10274
C002903	ARIC	0	10931													0	10931
C002904	ARIC	1	9521													1	8580
C002905	ARIC	0	10611													0	10611
C002906	ARIC	0	10596													0	10596
C002907	ARIC	1	10913													0	10913
C002908	ARIC	1	7896													0	7896
C002909	ARIC	1	6266													1	3513
C002910	ARIC	0	10763					55	Normal							1	5674
C002911	ARIC	1	4262													0	4262
C002912	ARIC	1	10128					60	Normal							1	9307
C002913	ARIC	0	10728													0	10728
C002914	ARIC	0	10797													0	10797
C002915	ARIC	0	10967													0	10967
C002916	ARIC	0	10829													0	10829
C002917	ARIC	0	10738
C002918	ARIC	1	7496					55								1	6253
C002919	ARIC	1	7801													0	7801
C002921	ARIC	1	4455													1	0
C002922	ARIC	1	3191													0	3191
C002923	ARIC	1	9035													0	9035
C002924	ARIC	1	10341					60	Normal							1	10158
C002925	ARIC	0	10618													0	10618
C002926	ARIC	1	9559													0	9559
C002927	ARIC	1	10140													1	0
C002928	ARIC	1	8678					80	Normal							1	8212
C002929	ARIC	0	11588													0	11588
C002930	ARIC	1	9774													0	9774
C002931	ARIC	0	11471													0	11471
C002932	ARIC	0	8448													0	8448
C002934	ARIC	0	11659													0	11659
C002935	ARIC	1	6717													0	6717
C002936	ARIC	1	7836													1	7665
C002937	ARIC	0	11332					25	Severely reduced							1	10937
C002938	ARIC	0	10975													0	10975
C002939	ARIC	1	6050													1	5371
C002940	ARIC	1	6001													0	6001
C002942	ARIC	0	11151													0	11151
C002943	ARIC	1	10116													1	4572
C002944	ARIC	0	11289													0	11289
C002945	ARIC	1	8529													0	8529
C002946	ARIC	1	6032													1	0
C002947	ARIC	0	7645													0	7645
C002948	ARIC	1	9142													0	9142
C002949	ARIC	1	8061													0	8061
C002950	ARIC	1	9299													0	9299
C002952	ARIC	1	11392													0	11392
C002953	ARIC	0	11385													0	11385
C002954	ARIC	1	5685													0	5685
C002955	ARIC	0	10624													0	10624
C002956	ARIC	0	11389													0	11389
C002957	ARIC	0	10605													0	10605
C002958	ARIC	0	11179													0	11179
C002959	ARIC	1	6527													0	6527
C002960	ARIC	0	10601													0	10601
C002961	ARIC	0	11113													0	11113
C002962	ARIC	0	10881													0	10881
C002965	ARIC	1	4460													0	4460
C002966	ARIC	0	10686													0	10686
C002967	ARIC	0	11456													1	9674
C002968	ARIC	1	2794													1	2594
C002969	ARIC	1	10220													1	0
C002971	ARIC	1	2602													1	2602
C002972	ARIC	1	9152					72	Normal							1	9105
C002973	ARIC	1	10513													0	10513
C002974	ARIC	1	5059													1	4690
C002975	ARIC	0	10917													0	10917
C002976	ARIC	0	11291													0	11291
C002977	ARIC	1	3555													0	3555
C002979	ARIC	1	5601													0	5601
C002980	ARIC	1	9825													0	9825
C002981	ARIC	1	5978													1	5949
C002982	ARIC	0	8619													0	8619
C002983	ARIC	0	2632													1	0
C002984	ARIC	0	11255													0	11255
C002985	ARIC	0	10840													0	10840
C002986	ARIC	1	10255													0	10255
C002987	ARIC	0	11415													0	11415
C002988	ARIC	1	8903					65	Normal							1	8323
C002989	ARIC	0	10050													1	8273
C002990	ARIC	1	4015													0	4015
C002991	ARIC	0	11245													0	11245
C002992	ARIC	0	11341													0	11341
C002993	ARIC	1	8570													0	8570
C002995	ARIC	0	9374													0	9374
C002996	ARIC	0	10393													0	10393
C002997	ARIC	1	7560													0	7560
C002998	ARIC	1	4125													1	3653
C002999	ARIC	1	9870					35	Moderately reduced							1	8935
C003000	ARIC	0	10605													0	10605
C003001	ARIC	0	11410													0	11410
C003002	ARIC	0	11338													0	11338
C003003	ARIC	1	7863
C003004	ARIC	1	4401													1	3288
C003005	ARIC	0	10625													0	10625
C003006	ARIC	0	10764													0	10764
C003007	ARIC	1	7629													1	6664
C003007	ARIC	1	7629													1	6664
C003008	ARIC	1	1960													1	847
C003009	ARIC	0	11302					70								1	7001
C003010	ARIC	1	8420					55	Normal							1	8262
C003011	ARIC	0	11270													0	11270
C003012	ARIC	0	11000					55	Normal							1	10603
C003013	ARIC	1	3366													0	3366
C003014	ARIC	1	10405													0	10405
C003015	ARIC	0	11269													0	11269
C003016	ARIC	0	10727													0	10727
C003017	ARIC	0	10897													0	10897
C003018	ARIC	0	10615													0	10615
C003019	ARIC	0	10443													0	10443
C003020	ARIC	0	11057													0	11057
C003021	ARIC	0	11437
C003022	ARIC	0	11430
C003023	ARIC	1	1405													0	1405
C003024	ARIC	1	7091													0	7091
C003025	ARIC	0	11476													0	11476
C003026	ARIC	1	5987													0	5987
C003027	ARIC	1	6773													1	6752
C003028	ARIC	0	11285													0	11285
C003029	ARIC	0	11244													0	11244
C003030	ARIC	1	2731													0	2731
C003031	ARIC	1	8473													1	0
C003032	ARIC	1	3976													1	3480
C003033	ARIC	1	10993													1	6990
C003034	ARIC	1	6940													0	6940
C003035	ARIC	1	6631													1	6631
C003036	ARIC	0	10763													0	10763
C003037	ARIC	1	8249													0	8249
C003038	ARIC	0	11674													0	11674
C003039	ARIC	0	10650													0	10650
C003040	ARIC	1	9084													1	5613
C003041	ARIC	1	2429													1	0
C003042	ARIC	0	10932													0	10932
C003043	ARIC	1	792													0	792
C003044	ARIC	0	11470													0	11470
C003045	ARIC	1	6874													1	5848
C003046	ARIC	0	10945													0	10945
C003047	ARIC	0	11151													0	11151
C003048	ARIC	0	11561													0	11561
C003049	ARIC	0	10637													0	10637
C003050	ARIC	1	7380													0	7380
C003051	ARIC	1	1708													0	1708
C003052	ARIC	1	6708					30	Severely reduced							1	6701
C003053	ARIC	1	7277					55	Normal							1	6494
C003054	ARIC	0	11253													0	11253
C003055	ARIC	1	6566													1	3052
C003056	ARIC	1	5119													0	5119
C003057	ARIC	1	2031													1	2022
C003058	ARIC	0	10189													0	10189
C003059	ARIC	1	3843													0	3843
C003060	ARIC	0	10868													0	10868
C003061	ARIC	0	11001													0	11001
C003062	ARIC	0	11240													0	11240
C003063	ARIC	0	10917													0	10917
C003064	ARIC	1	7789													0	7789
C003065	ARIC	0	9497													0	9497
C003066	ARIC	1	10186													0	10186
C003067	ARIC	1	6023													1	4132
C003068	ARIC	0	9947													0	9947
C003070	ARIC	1	4844													1	0
C003071	ARIC	0	10703													0	10703
C003072	ARIC	1	2841													0	2841
C003073	ARIC	1	10635													0	10635
C003074	ARIC	1	6334													0	6334
C003075	ARIC	1	10249													1	10249
C003076	ARIC	1	601													0	601
C003077	ARIC	1	4337													0	4337
C003078	ARIC	1	9248													0	9248
C003079	ARIC	1	8464					60	Normal							1	8212
C003080	ARIC	1	8484													0	8484
C003081	ARIC	1	4261													0	4261
C003082	ARIC	0	11044													0	11044
C003083	ARIC	1	6201													0	6201
C003084	ARIC	0	11436													0	11436
C003085	ARIC	1	10845					60	Normal							1	8794
C003086	ARIC	0	11099													0	11099
C003087	ARIC	0	11056													0	11056
C003088	ARIC	0	11219													0	11219
C003089	ARIC	0	11282													0	11282
C003090	ARIC	0	10806													0	10806
C003091	ARIC	1	2071													0	2071
C003092	ARIC	1	10183					20								1	10033
C003093	ARIC	1	6479													0	6479
C003094	ARIC	0	10285													0	10285
C003095	ARIC	1	9075													1	9044
C003096	ARIC	0	10828													0	10828
C003097	ARIC	0	10776													0	10776
C003098	ARIC	1	3235													0	3235
C003099	ARIC	0	10997													0	10997
C003100	ARIC	1	10584
C003101	ARIC	1	7225													0	7225
C003102	ARIC	1	4534													1	4515
C003103	ARIC	1	8437					35								1	6624
C003104	ARIC	1	757													0	757
C003105	ARIC	0	11198													0	11198
C003106	ARIC	0	11287													0	11287
C003107	ARIC	0	10898													0	10898
C003108	ARIC	1	836													0	836
C003109	ARIC	0	10200													0	10200
C003110	ARIC	0	11035													0	11035
C003111	ARIC	1	4383													0	4383
C003112	ARIC	0	2525													0	2525
C003113	ARIC	1	9488					15	Severely reduced							1	9472
C003114	ARIC	0	10198
C003115	ARIC	1	8914					60	Normal							1	8887
C003116	ARIC	1	10672					65	Normal							1	10074
C003117	ARIC	0	10850													0	10850
C003118	ARIC	1	8580													0	8580
C003119	ARIC	1	1489													0	1489
C003120	ARIC	1	9470													0	9470
C003121	ARIC	0	10720													0	10720
C003122	ARIC	0	8308													0	8308
C003123	ARIC	0	11372													0	11372
C003124	ARIC	0	11088													0	11088
C003125	ARIC	1	7653					20								1	7000
C003126	ARIC	0	11126													0	11126
C003127	ARIC	1	8034					80	Normal							1	7890
C003128	ARIC	0	11549													0	11549
C003129	ARIC	1	1919													0	1919
C003130	ARIC	0	11007													0	11007
C003131	ARIC	1	9917													0	9917
C003132	ARIC	1	10607					30	Severely reduced							1	8256
C003133	ARIC	1	6738													0	6738
C003134	ARIC	1	9680													0	9680
C003135	ARIC	0	10707													0	10707
C003136	ARIC	1	8918					20	Severely reduced							1	8909
C003137	ARIC	0	10564													1	6319
C003138	ARIC	0	11058													0	11058
C003139	ARIC	0	9883													0	9883
C003140	ARIC	1	8414													0	8414
C003141	ARIC	1	6968													0	6968
C003142	ARIC	1	9343					20	Severely reduced							1	7076
C003143	ARIC	1	4703													0	4703
C003144	ARIC	1	8913													0	8913
C003145	ARIC	1	344													0	344
C003146	ARIC	0	10382													0	10382
C003148	ARIC	0	10980													0	10980
C003149	ARIC	0	10671													0	10671
C003150	ARIC	1	10647													0	10647
C003152	ARIC	0	10883													0	10883
C003153	ARIC	1	4746													0	4746
C003154	ARIC	0	7684													1	0
C003155	ARIC	0	11320													0	11320
C003156	ARIC	1	8712													1	0
C003157	ARIC	0	10750													0	10750
C003158	ARIC	0	11024													0	11024
C003159	ARIC	1	10358													0	10358
C003160	ARIC	0	10952													0	10952
C003161	ARIC	1	10681													0	10681
C003162	ARIC	1	9691													0	9691
C003163	ARIC	1	3359													0	3359
C003164	ARIC	1	3785													0	3785
C003165	ARIC	1	4664													1	4659
C003166	ARIC	0	10601													0	10601
C003167	ARIC	1	10479													1	7549
C003168	ARIC	0	11167													0	11167
C003169	ARIC	1	10788													0	10788
C003170	ARIC	1	9905													1	8958
C003171	ARIC	0	11437													0	11437
C003172	ARIC	0	11067													0	11067
C003173	ARIC	0	11612													0	11612
C003174	ARIC	1	8672													0	8672
C003175	ARIC	0	10622													1	9489
C003176	ARIC	0	10785													1	0
C003177	ARIC	0	6246													0	6246
C003178	ARIC	0	8854													0	8854
C003179	ARIC	0	9707													0	9707
C003180	ARIC	0	11039													1	8589
C003181	ARIC	0	10786													1	5251
C003182	ARIC	1	8804													1	3148
C003183	ARIC	0	10738													0	10738
C003184	ARIC	0	11245					50	Normal							1	11218
C003185	ARIC	1	8063													0	8063
C003186	ARIC	0	11000													0	11000
C003187	ARIC	1	5064													0	5064
C003188	ARIC	1	5507													0	5507
C003189	ARIC	0	10833													0	10833
C003190	ARIC	0	11017													0	11017
C003192	ARIC	1	9809													0	9809
C003193	ARIC	0	10790													0	10790
C003194	ARIC	1	4588													0	4588
C003195	ARIC	0	5133													0	5133
C003196	ARIC	1	4097													0	4097
C003197	ARIC	1	956													1	804
C003198	ARIC	1	3835													0	3835
C003199	ARIC	0	4819													0	4819
C003200	ARIC	0	10647													0	10647
C003201	ARIC	1	10742													0	10742
C003202	ARIC	1	6181													0	6181
C003204	ARIC	0	7998													0	7998
C003205	ARIC	0	11155													1	7109
C003206	ARIC	0	10667													0	10667
C003207	ARIC	1	10203													1	8791
C003208	ARIC	1	7716													1	0
C003209	ARIC	1	4378													0	4378
C003210	ARIC	0	11122													0	11122
C003211	ARIC	1	1993													0	1993
C003212	ARIC	1	5032													0	5032
C003213	ARIC	1	3904													0	3904
C003214	ARIC	0	10286													0	10286
C003215	ARIC	1	10541													1	5265
C003216	ARIC	0	10778													0	10778
C003218	ARIC	1	8168					60	Normal							1	7379
C003219	ARIC	0	10648													0	10648
C003220	ARIC	0	10869													0	10869
C003221	ARIC	1	9164					40								1	7141
C003222	ARIC	1	4007													0	4007
C003223	ARIC	1	5386													0	5386
C003224	ARIC	1	8539													0	8539
C003225	ARIC	0	11142													0	11142
C003226	ARIC	0	11367													0	11367
C003227	ARIC	1	2040													1	2028
C003228	ARIC	0	10231													1	0
C003229	ARIC	1	8630													0	8630
C003230	ARIC	1	7530													1	4849
C003231	ARIC	1	8870					65	Normal							1	8807
C003232	ARIC	0	10821													0	10821
C003233	ARIC	1	7487													0	7487
C003234	ARIC	1	10275													1	6193
C003236	ARIC	1	9692													0	9692
C003237	ARIC	0	11142													0	11142
C003238	ARIC	0	11610													0	11610
C003239	ARIC	1	4749													1	4530
C003240	ARIC	1	9531													0	9531
C003241	ARIC	0	8993													0	8993
C003242	ARIC	1	9604													0	9604
C003243	ARIC	1	6287					55	Normal							1	6270
C003244	ARIC	1	1046													1	808
C003245	ARIC	1	10118													1	4413
C003246	ARIC	0	10470													0	10470
C003247	ARIC	1	4656													1	1107
C003248	ARIC	1	6278													1	3177
C003249	ARIC	1	9632													0	9632
C003250	ARIC	1	8432													1	5571
C003251	ARIC	1	8108													0	8108
C003252	ARIC	0	10903													1	7103
C003253	ARIC	1	8585					55	Normal							1	7524
C003254	ARIC	1	9711					30	Severely reduced							1	6250
C003255	ARIC	0	10867													0	10867
C003256	ARIC	1	7310													1	0
C003257	ARIC	0	11448													0	11448
C003258	ARIC	0	10968													0	10968
C003260	ARIC	0	11000													0	11000
C003261	ARIC	1	9039													0	9039
C003262	ARIC	1	7783													0	7783
C003263	ARIC	1	9747													1	6956
C003264	ARIC	1	4230													0	4230
C003265	ARIC	1	11488													0	11488
C003266	ARIC	0	10951													0	10951
C003267	ARIC	0	10695													0	10695
C003268	ARIC	0	11035													0	11035
C003269	ARIC	1	9933													0	9933
C003270	ARIC	1	2570													1	1345
C003271	ARIC	0	11166													0	11166
C003272	ARIC	1	8710					30	Moderately reduced							1	6574
C003273	ARIC	1	10467													1	1860
C003274	ARIC	1	7967													0	7967
C003275	ARIC	1	4591													1	3948
C003276	ARIC	0	11210													0	11210
C003277	ARIC	1	5395													0	5395
C003278	ARIC	1	8564													0	8564
C003279	ARIC	1	958													0	958
C003280	ARIC	0	11142													0	11142
C003281	ARIC	0	10618													0	10618
C003282	ARIC	1	11225													0	11225
C003283	ARIC	1	4791													1	0
C003284	ARIC	1	7648													0	7648
C003285	ARIC	1	10502													0	10502
C003286	ARIC	0	10589													1	0
C003287	ARIC	0	6929													0	6929
C003288	ARIC	0	10378													0	10378
C003289	ARIC	1	1616													1	1462
C003290	ARIC	1	1824													0	1824
C003291	ARIC	1	4865													0	4865
C003292	ARIC	1	8994													1	5390
C003293	ARIC	0	8849													1	4342
C003294	ARIC	1	7037													0	7037
C003295	ARIC	1	9378					71	Normal							1	7894
C003296	ARIC	1	6000													1	0
C003297	ARIC	1	3489													0	3489
C003298	ARIC	0	11536													0	11536
C003299	ARIC	1	5880													0	5880
C003300	ARIC	1	7186													1	6446
C003301	ARIC	0	11164					60	Normal							1	8782
C003302	ARIC	1	633													1	546
C003303	ARIC	1	10994													0	10994
C003304	ARIC	1	6278													1	0
C003305	ARIC	0	10260													0	10260
C003306	ARIC	0	11014													0	11014
C003307	ARIC	0	10583													1	3440
C003308	ARIC	1	7059													0	7059
C003309	ARIC	0	10969													0	10969
C003310	ARIC	1	6074													0	6074
C003311	ARIC	0	11248													0	11248
C003312	ARIC	1	10317													0	10317
C003313	ARIC	1	6370													0	6370
C003314	ARIC	1	7289													0	7289
C003315	ARIC	0	11246													0	11246
C003316	ARIC	1	4792													0	4792
C003317	ARIC	0	9822													0	9822
C003318	ARIC	0	10771													0	10771
C003319	ARIC	1	4326													1	2708
C003320	ARIC	0	10920													0	10920
C003321	ARIC	0	10651													0	10651
C003322	ARIC	1	8801													0	8801
C003323	ARIC	0	11199													0	11199
C003324	ARIC	0	11480													0	11480
C003325	ARIC	1	11037													0	11037
C003326	ARIC	1	8206													0	8206
C003327	ARIC	1	3248													1	0
C003328	ARIC	1	5463													0	5463
C003329	ARIC	1	3787													1	2723
C003330	ARIC	0	10755													0	10755
C003331	ARIC	0	11385													0	11385
C003332	ARIC	1	5597													0	5597
C003333	ARIC	1	2228													1	2228
C003334	ARIC	0	10941													0	10941
C003335	ARIC	0	9179													0	9179
C003336	ARIC	0	10615													0	10615
C003337	ARIC	0	11070													0	11070
C003338	ARIC	1	9127													0	9127
C003340	ARIC	0	10626													0	10626
C003341	ARIC	0	11435													0	11435
C003342	ARIC	0	11563													0	11563
C003344	ARIC	0	11261													0	11261
C003345	ARIC	1	2914													0	2914
C003346	ARIC	1	976													0	976
C003347	ARIC	0	2912													0	2912
C003348	ARIC	0	10855													0	10855
C003349	ARIC	0	10839													0	10839
C003350	ARIC	1	6085													1	5737
C003351	ARIC	1	6968													1	6931
C003352	ARIC	1	3853													1	2549
C003353	ARIC	1	3085													0	3085
C003354	ARIC	1	10710													0	10710
C003355	ARIC	1	9284													1	0
C003356	ARIC	0	10695													0	10695
C003357	ARIC	1	7343													0	7343
C003358	ARIC	1	1865													0	1865
C003359	ARIC	1	9181					60	Normal							1	7825
C003360	ARIC	1	10201													0	10201
C003361	ARIC	1	5748													0	5748
C003362	ARIC	0	11161													0	11161
C003363	ARIC	0	10765													0	10765
C003364	ARIC	1	8141													1	7714
C003365	ARIC	0	6236													0	6236
C003366	ARIC	0	10744													0	10744
C003367	ARIC	1	6411													0	6411
C003368	ARIC	1	1759													0	1759
C003369	ARIC	0	10905													0	10905
C003370	ARIC	0	11308													0	11308
C003371	ARIC	1	6720													1	0
C003372	ARIC	0	11304													0	11304
C003373	ARIC	1	10063													0	10063
C003374	ARIC	0	11471													0	11471
C003375	ARIC	0	10532													0	10532
C003376	ARIC	0	10925													0	10925
C003377	ARIC	0	10536													0	10536
C003378	ARIC	0	11636													0	11636
C003379	ARIC	1	9443													0	9443
C003380	ARIC	1	7203													0	7203
C003381	ARIC	0	11517													0	11517
C003382	ARIC	1	8265					50	Normal							1	8253
C003383	ARIC	1	9043													0	9043
C003384	ARIC	0	10661													0	10661
C003385	ARIC	1	7853													0	7853
C003386	ARIC	0	11162													0	11162
C003387	ARIC	1	7691													0	7691
C003388	ARIC	0	10945													0	10945
C003389	ARIC	1	4368													0	4368
C003390	ARIC	1	4336													0	4336
C003391	ARIC	0	11229					65	Normal							1	8336
C003392	ARIC	1	776													1	0
C003393	ARIC	0	11237													0	11237
C003394	ARIC	0	10779													0	10779
C003395	ARIC	0	10861													0	10861
C003396	ARIC	1	8341													0	8341
C003397	ARIC	0	10623													0	10623
C003398	ARIC	1	5136													0	5136
C003399	ARIC	0	10983													0	10983
C003400	ARIC	0	11402													0	11402
C003402	ARIC	0	11682													0	11682
C003403	ARIC	1	8810													0	8810
C003404	ARIC	0	10707													0	10707
C003405	ARIC	1	646													0	646
C003406	ARIC	1	791													0	791
C003407	ARIC	0	10708													0	10708
C003408	ARIC	0	10103													0	10103
C003409	ARIC	1	10338													0	10338
C003410	ARIC	0	11091													1	9957
C003411	ARIC	1	3147													0	3147
C003413	ARIC	1	11223													0	11223
C003414	ARIC	0	11270													0	11270
C003415	ARIC	1	7266													0	7266
C003416	ARIC	1	8984													0	8984
C003417	ARIC	1	6945													0	6945
C003418	ARIC	0	10973													0	10973
C003420	ARIC	1	7575													0	7575
C003421	ARIC	1	10316													0	10316
C003422	ARIC	0	11431													0	11431
C003423	ARIC	0	11212													0	11212
C003424	ARIC	0	11086													0	11086
C003425	ARIC	0	11017													0	11017
C003426	ARIC	1	5895													0	5895
C003427	ARIC	0	9301													0	9301
C003428	ARIC	1	6523													0	6523
C003429	ARIC	1	3468													0	3468
C003430	ARIC	1	10412													0	10412
C003431	ARIC	1	7703					60	Normal							1	6501
C003432	ARIC	0	10816													0	10816
C003433	ARIC	0	10787													0	10787
C003434	ARIC	1	4393													0	4393
C003435	ARIC	0	10793													0	10793
C003437	ARIC	0	10330					55	Normal							1	7647
C003438	ARIC	0	9584													1	0
C003439	ARIC	0	10659													0	10659
C003440	ARIC	1	5764													0	5764
C003441	ARIC	0	11171													0	11171
C003442	ARIC	1	2082													0	2082
C003443	ARIC	0	10919													0	10919
C003444	ARIC	0	10011
C003445	ARIC	0	2261													0	2261
C003446	ARIC	1	10392					45	Mildly reduced							1	9902
C003447	ARIC	1	1482													0	1482
C003448	ARIC	0	11039													0	11039
C003449	ARIC	0	11640													0	11640
C003450	ARIC	0	4405													0	4405
C003451	ARIC	1	2533													0	2533
C003452	ARIC	1	2705													1	2388
C003453	ARIC	1	10781					55	Normal							1	7161
C003454	ARIC	1	10942													0	10942
C003455	ARIC	1	5984													0	5984
C003456	ARIC	0	10751													0	10751
C003457	ARIC	0	10274					40								1	9446
C003458	ARIC	1	6866					65	Normal							1	6859
C003459	ARIC	1	8172													0	8172
C003460	ARIC	0	10456													0	10456
C003461	ARIC	1	7375													0	7375
C003462	ARIC	1	11139													1	10991
C003463	ARIC	1	11282													0	11282
C003464	ARIC	0	10748													1	0
C003465	ARIC	1	10063					35	Moderately reduced							1	10049
C003467	ARIC	0	10668													0	10668
C003468	ARIC	1	4858													1	4851
C003469	ARIC	1	4150													0	4150
C003470	ARIC	1	4353													0	4353
C003471	ARIC	0	11185													0	11185
C003472	ARIC	1	2345													0	2345
C003473	ARIC	1	2558													0	2558
C003474	ARIC	1	11374					60	Normal							1	11324
C003475	ARIC	0	11501													0	11501
C003476	ARIC	1	5365													1	945
C003477	ARIC	0	11514													0	11514
C003478	ARIC	1	5099													0	5099
C003479	ARIC	0	10972													1	1943
C003480	ARIC	0	11028													0	11028
C003481	ARIC	1	8906													0	8906
C003482	ARIC	0	11011													0	11011
C003483	ARIC	0	11311													0	11311
C003484	ARIC	1	4501													0	4501
C003485	ARIC	0	10667													0	10667
C003486	ARIC	1	4395													0	4395
C003487	ARIC	1	235													0	235
C003488	ARIC	1	8191													1	8191
C003489	ARIC	0	10849													0	10849
C003490	ARIC	0	11611													0	11611
C003491	ARIC	1	991													0	991
C003492	ARIC	0	9321													0	9321
C003493	ARIC	1	5116													1	4976
C003494	ARIC	1	6376													0	6376
C003495	ARIC	0	11256													0	11256
C003496	ARIC	0	11463													0	11463
C003497	ARIC	0	10861													0	10861
C003498	ARIC	1	5333													0	5333
C003499	ARIC	0	10634													1	5771
C003500	ARIC	1	7108					55	Normal							1	7092
C003501	ARIC	0	11333													0	11333
C003502	ARIC	1	8412					40								1	7073
C003503	ARIC	0	10702													0	10702
C003504	ARIC	0	11286													0	11286
C003506	ARIC	1	1692													0	1692
C003507	ARIC	0	10368													1	0
C003508	ARIC	1	7423													1	5604
C003509	ARIC	0	11374													0	11374
C003510	ARIC	0	10263													0	10263
C003511	ARIC	1	10702					35	Moderately reduced							1	8961
C003512	ARIC	1	9602													0	9602
C003513	ARIC	0	10653													0	10653
C003514	ARIC	0	10481													1	8622
C003515	ARIC	1	10167													1	0
C003516	ARIC	1	10404													1	6105
C003517	ARIC	0	10790													0	10790
C003518	ARIC	0	10919													0	10919
C003519	ARIC	0	10594													0	10594
C003520	ARIC	1	7150													0	7150
C003521	ARIC	0	11126													0	11126
C003522	ARIC	0	11022													0	11022
C003523	ARIC	1	2702													0	2702
C003524	ARIC	0	10573													1	0
C003525	ARIC	1	7900													0	7900
C003527	ARIC	0	11633													0	11633
C003528	ARIC	0	11059													0	11059
C003529	ARIC	0	10897					65	Normal							1	7624
C003530	ARIC	1	39													1	0
C003532	ARIC	0	10612													0	10612
C003533	ARIC	1	10545					25								1	9001
C003534	ARIC	1	4080													1	3426
C003536	ARIC	0	3193													0	3193
C003537	ARIC	1	9131					35	Moderately reduced							1	9125
C003538	ARIC	1	8675													0	8675
C003539	ARIC	1	8089													1	7690
C003540	ARIC	1	6277													0	6277
C003541	ARIC	1	4137													0	4137
C003542	ARIC	0	10762													0	10762
C003544	ARIC	0	10870													0	10870
C003545	ARIC	0	8814
C003546	ARIC	0	11105													0	11105
C003548	ARIC	0	10853													0	10853
C003549	ARIC	1	10003													0	10003
C003551	ARIC	1	3327													0	3327
C003552	ARIC	1	2593													1	0
C003553	ARIC	1	8939													0	8939
C003554	ARIC	0	10439													0	10439
C003555	ARIC	0	10311													0	10311
C003557	ARIC	1	5025													0	5025
C003558	ARIC	0	10288					65	Normal							1	10224
C003559	ARIC	0	11310													0	11310
C003560	ARIC	0	11395													0	11395
C003561	ARIC	0	11450													0	11450
C003562	ARIC	1	516													1	0
C003563	ARIC	1	10694													0	10694
C003564	ARIC	0	11099
C003565	ARIC	0	11022													0	11022
C003566	ARIC	0	4402													0	4402
C003567	ARIC	0	10968													0	10968
C003568	ARIC	1	2142													0	2142
C003569	ARIC	0	10827													0	10827
C003570	ARIC	1	2011													0	2011
C003571	ARIC	0	10494													0	10494
C003572	ARIC	1	2609													1	0
C003573	ARIC	0	11351													0	11351
C003574	ARIC	0	11311													0	11311
C003575	ARIC	1	2890													0	2890
C003576	ARIC	1	6852													0	6852
C003577	ARIC	0	10751													0	10751
C003578	ARIC	0	11290													0	11290
C003579	ARIC	1	8189													1	4790
C003580	ARIC	0	10966													1	4728
C003581	ARIC	0	11296													0	11296
C003583	ARIC	1	6765													0	6765
C003584	ARIC	0	11679													0	11679
C003585	ARIC	0	10682													0	10682
C003586	ARIC	0	11027													0	11027
C003587	ARIC	1	5031													0	5031
C003588	ARIC	0	10925													0	10925
C003589	ARIC	1	7740					30	Moderately reduced							1	6133
C003590	ARIC	0	11239
C003591	ARIC	0	10995													0	10995
C003592	ARIC	0	10786													0	10786
C003593	ARIC	0	11082													0	11082
C003594	ARIC	0	10737													0	10737
C003595	ARIC	0	11212													0	11212
C003596	ARIC	0	11120													0	11120
C003597	ARIC	0	11100													0	11100
C003598	ARIC	1	4407													1	0
C003599	ARIC	1	8141													0	8141
C003600	ARIC	1	6599													0	6599
C003601	ARIC	0	10576													0	10576
C003602	ARIC	1	11285													0	11285
C003603	ARIC	1	7394													1	6328
C003604	ARIC	1	8066					61	Normal							1	6974
C003605	ARIC	1	3764													0	3764
C003606	ARIC	0	10778													0	10778
C003607	ARIC	0	10645													0	10645
C003609	ARIC	0	8820													0	8820
C003610	ARIC	1	8865													1	0
C003611	ARIC	0	11512													0	11512
C003612	ARIC	0	11059													0	11059
C003613	ARIC	1	611													1	611
C003614	ARIC	0	10910													0	10910
C003615	ARIC	1	3927													1	3884
C003616	ARIC	1	549													1	543
C003617	ARIC	1	5034													0	5034
C003618	ARIC	1	5585													0	5585
C003619	ARIC	0	10967													0	10967
C003620	ARIC	0	11008													0	11008
C003621	ARIC	1	3440													0	3440
C003622	ARIC	1	8813													1	2169
C003624	ARIC	0	11659													0	11659
C003625	ARIC	1	5100													1	2650
C003626	ARIC	1	9028													1	9028
C003627	ARIC	1	6182													0	6182
C003629	ARIC	1	10812					30	Severely reduced							1	10140
C003630	ARIC	0	10861													0	10861
C003631	ARIC	1	11514					25	Severely reduced							1	11343
C003632	ARIC	1	6031													0	6031
C003633	ARIC	0	9360													0	9360
C003635	ARIC	1	4456													1	987
C003636	ARIC	1	6606													1	6598
C003637	ARIC	0	10730													0	10730
C003638	ARIC	0	10773					55	Normal							1	8676
C003640	ARIC	0	10945													0	10945
C003641	ARIC	1	2901													1	0
C003642	ARIC	1	2915													0	2915
C003643	ARIC	1	8237					60	Normal							1	7406
C003644	ARIC	0	3723													0	3723
C003645	ARIC	1	11309													0	11309
C003646	ARIC	1	5317													0	5317
C003647	ARIC	0	4812													0	4812
C003648	ARIC	0	10665													0	10665
C003649	ARIC	1	1458													1	257
C003650	ARIC	0	10990													0	10990
C003651	ARIC	1	6677													1	3191
C003652	ARIC	0	10666													1	4360
C003653	ARIC	1	2026													0	2026
C003654	ARIC	1	10593													0	10593
C003655	ARIC	1	2575													1	2298
C003656	ARIC	0	11288													0	11288
C003657	ARIC	1	7624
C003658	ARIC	1	6908													0	6908
C003659	ARIC	0	11200													0	11200
C003660	ARIC	1	4631													0	4631
C003661	ARIC	1	8749													1	5285
C003662	ARIC	1	2519													0	2519
C003663	ARIC	0	10656													1	3712
C003664	ARIC	1	6683													1	1217
C003665	ARIC	1	10252					55	Normal							1	7628
C003666	ARIC	0	11094													1	2787
C003667	ARIC	1	4919													0	4919
C003668	ARIC	0	11064													0	11064
C003669	ARIC	0	6241													0	6241
C003670	ARIC	1	4524													1	4305
C003671	ARIC	1	10715													1	0
C003672	ARIC	1	11025													0	11025
C003673	ARIC	1	6556													0	6556
C003674	ARIC	1	8876													0	8876
C003675	ARIC	1	9298													1	0
C003676	ARIC	0	10706													0	10706
C003677	ARIC	1	7519													1	2859
C003678	ARIC	0	11190													0	11190
C003679	ARIC	1	3865													1	0
C003680	ARIC	1	8049													0	8049
C003681	ARIC	1	7720					30								1	6722
C003682	ARIC	0	11100													0	11100
C003683	ARIC	1	9986													0	9986
C003684	ARIC	0	10686													0	10686
C003685	ARIC	1	4654													1	4654
C003686	ARIC	0	9307													0	9307
C003687	ARIC	0	11072													0	11072
C003688	ARIC	0	11039													0	11039
C003689	ARIC	0	11122													1	5386
C003690	ARIC	1	10677													0	10677
C003691	ARIC	0	11429													0	11429
C003692	ARIC	1	8648					40	Moderately reduced							1	8484
C003693	ARIC	1	543													0	543
C003694	ARIC	1	7370													0	7370
C003695	ARIC	1	10809													0	10809
C003696	ARIC	1	5917													0	5917
C003697	ARIC	0	10624													0	10624
C003698	ARIC	0	11499													0	11499
C003699	ARIC	1	8184													0	8184
C003700	ARIC	1	8233					60	Normal							1	8062
C003701	ARIC	0	10626													0	10626
C003702	ARIC	1	5065													0	5065
C003703	ARIC	0	9586													0	9586
C003704	ARIC	0	11444													0	11444
C003705	ARIC	1	9542					60	Normal							1	8250
C003706	ARIC	1	8242													1	5025
C003707	ARIC	1	580													0	580
C003708	ARIC	0	10646													0	10646
C003709	ARIC	0	11192													0	11192
C003710	ARIC	0	10918													0	10918
C003711	ARIC	0	11129													0	11129
C003712	ARIC	1	7216					55	Normal							1	7059
C003713	ARIC	1	6670													1	1981
C003715	ARIC	1	1707													0	1707
C003716	ARIC	0	10604													0	10604
C003717	ARIC	0	11413													0	11413
C003718	ARIC	1	5751													0	5751
C003719	ARIC	0	11512													0	11512
C003720	ARIC	0	11031													0	11031
C003721	ARIC	1	5681													1	0
C003722	ARIC	1	8863													1	4500
C003723	ARIC	0	11051													0	11051
C003724	ARIC	1	2020													0	2020
C003725	ARIC	1	10698													0	10698
C003726	ARIC	0	11490					55	Normal							1	11178
C003727	ARIC	1	5838													0	5838
C003728	ARIC	0	10848					76								1	10292
C003730	ARIC	1	10700													1	6971
C003731	ARIC	1	4904													1	3514
C003732	ARIC	0	11610													0	11610
C003733	ARIC	0	11451													0	11451
C003734	ARIC	1	3653													0	3653
C003735	ARIC	1	10922													1	0
C003736	ARIC	1	3344													1	674
C003737	ARIC	0	10447													0	10447
C003738	ARIC	1	5840													0	5840
C003739	ARIC	0	2918													0	2918
C003740	ARIC	0	11220													0	11220
C003741	ARIC	1	6773													1	5500
C003742	ARIC	0	11634													0	11634
C003743	ARIC	0	9016													0	9016
C003746	ARIC	1	10377													0	10377
C003747	ARIC	1	8858													0	8858
C003748	ARIC	1	7273													1	5101
