## Supplementary material for "Aggregating data to accelerate personalized therapy in heart failure (ADAPT-HF)": Harmonization definitions: cohort_outcomes.csv (part 2 of 3)

patientid	study	dth_status	dth_dt	cvdth_status	cvdth_dt	hfdth_status	hfdth_dt	hfhosp_ef_val	hfhosp_ef_cat	noncvdth_status	noncvdth_dt	hosp_status	hosp_dt	cvhosp_status	cvhosp_dt	hfhosp_status	hfhosp_dt	noncvhosp_status	noncvhosp_dt
C003749	ARIC	1	7802													0	7802
C003750	ARIC	1	9783													0	9783
C003751	ARIC	1	8265					20	Severely reduced							1	6501
C003752	ARIC	0	10763													0	10763
C003753	ARIC	1	8791													0	8791
C003754	ARIC	0	10920													0	10920
C003755	ARIC	1	10306					50	Normal							1	8164
C003757	ARIC	0	10675													0	10675
C003758	ARIC	0	11114													0	11114
C003759	ARIC	0	11620													0	11620
C003761	ARIC	1	7118													0	7118
C003762	ARIC	0	10797													0	10797
C003763	ARIC	1	10033													0	10033
C003764	ARIC	0	10222													0	10222
C003765	ARIC	1	9138													0	9138
C003766	ARIC	0	11066													0	11066
C003767	ARIC	0	11196													0	11196
C003768	ARIC	1	6173													1	0
C003769	ARIC	1	6228													0	6228
C003770	ARIC	0	11093													0	11093
C003771	ARIC	0	10946													0	10946
C003772	ARIC	1	4033													1	2012
C003773	ARIC	1	173													1	0
C003775	ARIC	1	10085					40	Mildly reduced							1	8602
C003776	ARIC	0	11196													0	11196
C003777	ARIC	1	5467													1	5399
C003778	ARIC	1	4248													1	3055
C003779	ARIC	0	10682													0	10682
C003780	ARIC	1	2938													0	2938
C003781	ARIC	0	10421													0	10421
C003782	ARIC	0	10680													0	10680
C003783	ARIC	1	7574					50	Normal							1	7459
C003784	ARIC	0	11676													0	11676
C003785	ARIC	1	8711					55	Normal							1	8668
C003786	ARIC	1	6572													0	6572
C003787	ARIC	1	4062													0	4062
C003788	ARIC	0	10759					50	Mildly reduced							1	10010
C003789	ARIC	1	8083													0	8083
C003790	ARIC	1	6904													1	895
C003791	ARIC	1	7858													1	1036
C003793	ARIC	0	7632													0	7632
C003794	ARIC	1	4630													0	4630
C003795	ARIC	0	11465													0	11465
C003796	ARIC	0	10911													0	10911
C003797	ARIC	1	8405													0	8405
C003798	ARIC	0	9154					55	Normal							1	7947
C003799	ARIC	0	10689													0	10689
C003800	ARIC	0	10702													0	10702
C003801	ARIC	1	4896													0	4896
C003802	ARIC	1	1883													1	1883
C003803	ARIC	0	1157													0	1157
C003804	ARIC	1	10633					60	Normal							1	9677
C003805	ARIC	0	10716													0	10716
C003806	ARIC	0	11574													0	11574
C003807	ARIC	1	9575													0	9575
C003808	ARIC	1	7501													0	7501
C003809	ARIC	0	10743													0	10743
C003810	ARIC	1	5996													0	5996
C003811	ARIC	1	8363													1	0
C003812	ARIC	0	10594													0	10594
C003813	ARIC	0	11316					25	Severely reduced							1	10970
C003814	ARIC	1	1025													0	1025
C003815	ARIC	0	10792													0	10792
C003816	ARIC	0	11245													0	11245
C003817	ARIC	1	10671													0	10671
C003818	ARIC	0	11577													0	11577
C003819	ARIC	0	11136													0	11136
C003820	ARIC	0	11206													1	0
C003821	ARIC	1	10057													0	10057
C003822	ARIC	1	4330													0	4330
C003823	ARIC	0	11391													0	11391
C003824	ARIC	1	7602													0	7602
C003825	ARIC	0	11007													0	11007
C003826	ARIC	0	10777													0	10777
C003827	ARIC	0	10736													0	10736
C003828	ARIC	1	4251
C003829	ARIC	1	7439					60	Normal							1	7406
C003830	ARIC	1	1319													0	1319
C003831	ARIC	0	10603
C003832	ARIC	1	9327													0	9327
C003833	ARIC	0	11157													0	11157
C003834	ARIC	0	10798													0	10798
C003835	ARIC	1	9211													0	9211
C003836	ARIC	1	3795													0	3795
C003837	ARIC	0	11084													0	11084
C003838	ARIC	1	7062													0	7062
C003839	ARIC	1	4015													0	4015
C003840	ARIC	1	7850													0	7850
C003841	ARIC	1	8490													0	8490
C003843	ARIC	0	10337					70	Normal							1	9345
C003844	ARIC	1	6413													1	0
C003845	ARIC	1	9032													1	3054
C003846	ARIC	1	3668													1	0
C003847	ARIC	0	10219													0	10219
C003848	ARIC	1	5705													0	5705
C003849	ARIC	0	11592													0	11592
C003850	ARIC	1	10574													0	10574
C003851	ARIC	1	8142													1	8099
C003852	ARIC	0	10931													0	10931
C003853	ARIC	0	11624													0	11624
C003854	ARIC	1	3683													0	3683
C003855	ARIC	0	11333													0	11333
C003856	ARIC	0	8414													0	8414
C003857	ARIC	0	11060													1	5590
C003858	ARIC	0	11091													0	11091
C003859	ARIC	0	11570													0	11570
C003860	ARIC	1	1609													1	1519
C003861	ARIC	0	11130													0	11130
C003862	ARIC	0	7989													0	7989
C003863	ARIC	0	11029													0	11029
C003864	ARIC	1	6166													1	2580
C003865	ARIC	1	2782													0	2782
C003866	ARIC	0	11060													1	6908
C003867	ARIC	1	1713													0	1713
C003868	ARIC	1	6598													0	6598
C003869	ARIC	1	9404													0	9404
C003870	ARIC	0	10272													0	10272
C003872	ARIC	1	8303													1	5535
C003873	ARIC	0	3733													0	3733
C003875	ARIC	0	10877													0	10877
C003876	ARIC	0	10863													0	10863
C003877	ARIC	1	8675
C003878	ARIC	1	5194													0	5194
C003879	ARIC	0	11249													0	11249
C003880	ARIC	1	9843													0	9843
C003881	ARIC	0	10426													0	10426
C003883	ARIC	1	5203													1	5079
C003884	ARIC	1	5716													0	5716
C003885	ARIC	0	11308													0	11308
C003886	ARIC	0	10492													0	10492
C003887	ARIC	1	6009													0	6009
C003888	ARIC	1	4587													0	4587
C003889	ARIC	1	3832													0	3832
C003890	ARIC	1	8886													0	8886
C003891	ARIC	0	10997					35	Moderately reduced							1	8610
C003893	ARIC	1	5494													0	5494
C003894	ARIC	1	3308													0	3308
C003895	ARIC	0	10783													0	10783
C003896	ARIC	1	6373													0	6373
C003897	ARIC	0	10693													0	10693
C003898	ARIC	1	8822													1	7562
C003899	ARIC	1	6427													1	5877
C003900	ARIC	1	3363													0	3363
C003901	ARIC	1	9418													0	9418
C003902	ARIC	1	6138													1	5250
C003903	ARIC	0	11354													0	11354
C003904	ARIC	1	10869													1	10869
C003905	ARIC	1	1283													0	1283
C003906	ARIC	1	5935													0	5935
C003907	ARIC	0	10624													0	10624
C003908	ARIC	0	5811													0	5811
C003909	ARIC	0	11313													0	11313
C003910	ARIC	0	4717													0	4717
C003911	ARIC	0	11500													0	11500
C003912	ARIC	1	8743													0	8743
C003913	ARIC	0	10414													0	10414
C003914	ARIC	0	10618													0	10618
C003915	ARIC	1	9723					60	Normal							1	9325
C003916	ARIC	0	10870													0	10870
C003917	ARIC	1	1566													0	1566
C003918	ARIC	0	11513													0	11513
C003919	ARIC	0	10820													0	10820
C003920	ARIC	0	10975													0	10975
C003921	ARIC	0	11514													0	11514
C003922	ARIC	1	2143													0	2143
C003923	ARIC	1	1397													0	1397
C003924	ARIC	0	10624													0	10624
C003926	ARIC	0	8014													0	8014
C003927	ARIC	0	10804													0	10804
C003928	ARIC	1	9066
C003929	ARIC	1	874
C003931	ARIC	1	7392													1	5544
C003932	ARIC	0	10686													0	10686
C003933	ARIC	1	8795													0	8795
C003934	ARIC	1	9157													0	9157
C003935	ARIC	0	11308													0	11308
C003936	ARIC	1	10243					32	Severely reduced							1	9961
C003937	ARIC	1	292													1	0
C003938	ARIC	0	11256													0	11256
C003939	ARIC	1	4281													1	3151
C003940	ARIC	1	8911													0	8911
C003941	ARIC	1	7462													1	4512
C003942	ARIC	0	11219													0	11219
C003943	ARIC	0	11382													0	11382
C003944	ARIC	0	11197													0	11197
C003945	ARIC	0	10503					60	Normal							1	10152
C003946	ARIC	1	6883													1	5666
C003947	ARIC	0	11426
C003948	ARIC	1	9855					45								1	9167
C003949	ARIC	1	5025													0	5025
C003950	ARIC	1	3783													1	1832
C003952	ARIC	0	11564													0	11564
C003953	ARIC	0	11182													0	11182
C003954	ARIC	1	7892					20								1	5753
C003955	ARIC	1	7194													1	7194
C003956	ARIC	1	2815													1	0
C003957	ARIC	0	10506													0	10506
C003958	ARIC	0	9507													0	9507
C003959	ARIC	0	11381													0	11381
C003960	ARIC	1	3570													0	3570
C003961	ARIC	1	3657													1	1520
C003962	ARIC	0	10637													0	10637
C003964	ARIC	0	11374													0	11374
C003965	ARIC	0	11680													0	11680
C003966	ARIC	1	4662													1	3844
C003967	ARIC	1	5911													0	5911
C003968	ARIC	0	11408													0	11408
C003969	ARIC	0	11177													0	11177
C003970	ARIC	1	9132													1	2833
C003971	ARIC	1	6229													0	6229
C003972	ARIC	0	11317													0	11317
C003973	ARIC	0	11041													0	11041
C003974	ARIC	0	9497													0	9497
C003975	ARIC	0	10517													0	10517
C003976	ARIC	1	1142													0	1142
C003978	ARIC	1	6428													1	5742
C003979	ARIC	1	8682													0	8682
C003980	ARIC	1	9661													0	9661
C003981	ARIC	1	10473													0	10473
C003982	ARIC	0	10821													0	10821
C003983	ARIC	0	11245													0	11245
C003984	ARIC	0	11312													0	11312
C003986	ARIC	0	11163													0	11163
C003987	ARIC	1	677													0	677
C003989	ARIC	0	10625													0	10625
C003990	ARIC	0	11365													0	11365
C003991	ARIC	1	9044													0	9044
C003992	ARIC	1	10947													0	10947
C003993	ARIC	0	11276													0	11276
C003994	ARIC	1	8664													0	8664
C003995	ARIC	1	6995													0	6995
C003996	ARIC	0	11230													0	11230
C003998	ARIC	0	11239					15	Severely reduced							1	10128
C003999	ARIC	0	10404													0	10404
C004000	ARIC	1	933													0	933
C004001	ARIC	0	10653													1	6832
C004002	ARIC	1	10444					30								1	9922
C004003	ARIC	0	10769													0	10769
C004004	ARIC	1	4938													0	4938
C004006	ARIC	1	9843													1	9229
C004007	ARIC	1	7482													1	2070
C004008	ARIC	1	9166													0	9166
C004009	ARIC	0	1860													0	1860
C004010	ARIC	1	9004													1	7926
C004011	ARIC	1	2954													0	2954
C004012	ARIC	1	1417													0	1417
C004013	ARIC	0	11144													0	11144
C004015	ARIC	1	8517
C004016	ARIC	0	10688													0	10688
C004017	ARIC	0	11255													0	11255
C004018	ARIC	1	6814													0	6814
C004019	ARIC	1	2932													0	2932
C004020	ARIC	1	2505													0	2505
C004021	ARIC	0	11473													0	11473
C004022	ARIC	1	2807													1	2805
C004023	ARIC	1	8874					40	Moderately reduced							1	8861
C004024	ARIC	1	9456													1	9202
C004025	ARIC	0	11331													0	11331
C004026	ARIC	1	7514													0	7514
C004027	ARIC	1	2732													0	2732
C004028	ARIC	0	10534													0	10534
C004029	ARIC	0	11163													0	11163
C004030	ARIC	0	11353													1	10823
C004031	ARIC	0	10550													0	10550
C004032	ARIC	0	9272													0	9272
C004033	ARIC	1	1921													0	1921
C004034	ARIC	1	5077													0	5077
C004035	ARIC	0	10968													0	10968
C004036	ARIC	1	6964													0	6964
C004037	ARIC	0	11260					45	Mildly reduced							1	10390
C004038	ARIC	1	7550													0	7550
C004039	ARIC	0	11032													0	11032
C004040	ARIC	1	9598													0	9598
C004041	ARIC	1	675													0	675
C004042	ARIC	0	9358													0	9358
C004043	ARIC	0	11049													0	11049
C004044	ARIC	0	10336													0	10336
C004045	ARIC	0	10678													0	10678
C004046	ARIC	1	5551													1	4495
C004047	ARIC	0	11333													0	11333
C004048	ARIC	0	9891													0	9891
C004049	ARIC	1	5225													0	5225
C004050	ARIC	0	10819													1	2115
C004051	ARIC	1	6635													0	6635
C004052	ARIC	0	10504					45	Mildly reduced							1	9685
C004053	ARIC	1	10561													0	10561
C004054	ARIC	0	4110													1	0
C004055	ARIC	0	10756													0	10756
C004056	ARIC	0	11605													0	11605
C004057	ARIC	1	9751					30	Severely reduced							1	9308
C004058	ARIC	1	5064													1	4668
C004059	ARIC	1	10179													0	10179
C004060	ARIC	0	11207													0	11207
C004061	ARIC	1	7627													1	3655
C004062	ARIC	0	10270													0	10270
C004063	ARIC	1	10411					60	Normal							1	9476
C004064	ARIC	1	9672													1	9672
C004065	ARIC	0	11185													0	11185
C004066	ARIC	1	9280													1	9280
C004067	ARIC	1	6037													0	6037
C004068	ARIC	0	10576													0	10576
C004069	ARIC	0	11485													0	11485
C004070	ARIC	1	6546													1	353
C004071	ARIC	0	10974													0	10974
C004072	ARIC	0	10682													0	10682
C004073	ARIC	1	6179													1	0
C004074	ARIC	1	8384													0	8384
C004075	ARIC	0	10605													0	10605
C004076	ARIC	0	10972													0	10972
C004077	ARIC	0	10490													1	0
C004078	ARIC	1	9746													0	9746
C004079	ARIC	0	10356													0	10356
C004080	ARIC	1	7542													0	7542
C004081	ARIC	0	11095													0	11095
C004082	ARIC	1	6190													0	6190
C004083	ARIC	1	7450													0	7450
C004084	ARIC	1	7282					65	Normal							1	7255
C004085	ARIC	0	10382													0	10382
C004086	ARIC	1	8203													0	8203
C004087	ARIC	1	9533													0	9533
C004088	ARIC	1	7609													0	7609
C004089	ARIC	0	11125													0	11125
C004090	ARIC	0	11487													0	11487
C004091	ARIC	1	6534													1	0
C004092	ARIC	1	1549													0	1549
C004093	ARIC	0	11416													0	11416
C004094	ARIC	1	3773													1	2755
C004095	ARIC	0	11098													0	11098
C004096	ARIC	1	8459													1	0
C004097	ARIC	1	8148					65								1	5922
C004098	ARIC	0	10685													0	10685
C004099	ARIC	0	10747													1	0
C004100	ARIC	0	11441													0	11441
C004101	ARIC	1	10194					60	Normal							1	8202
C004102	ARIC	0	11129													1	0
C004103	ARIC	1	9956													0	9956
C004104	ARIC	0	10050													0	10050
C004105	ARIC	1	8376													0	8376
C004106	ARIC	1	10840					42								1	7821
C004107	ARIC	1	4613													1	3907
C004108	ARIC	0	10902													0	10902
C004109	ARIC	1	2395													1	534
C004110	ARIC	0	4427													0	4427
C004111	ARIC	1	2993													1	2776
C004113	ARIC	1	376													0	376
C004114	ARIC	1	7465													1	5771
C004115	ARIC	1	2659													0	2659
C004116	ARIC	0	10834													0	10834
C004117	ARIC	1	6583													0	6583
C004118	ARIC	1	10697													0	10697
C004119	ARIC	1	8188													0	8188
C004120	ARIC	1	9601													0	9601
C004121	ARIC	1	7548													0	7548
C004123	ARIC	1	6260													1	6045
C004124	ARIC	0	11457													0	11457
C004125	ARIC	0	10048													0	10048
C004126	ARIC	1	6877													1	6535
C004127	ARIC	1	8819					60	Normal							1	8247
C004128	ARIC	1	5591													0	5591
C004129	ARIC	0	10394													0	10394
C004130	ARIC	1	8360													0	8360
C004131	ARIC	1	8884													0	8884
C004132	ARIC	1	7579													1	5637
C004133	ARIC	0	10910													0	10910
C004134	ARIC	0	10245													0	10245
C004136	ARIC	1	6954					50	Normal							1	6927
C004137	ARIC	1	4853													0	4853
C004138	ARIC	0	10664													0	10664
C004139	ARIC	1	8937
C004140	ARIC	1	8032					35	Moderately reduced							1	7992
C004141	ARIC	1	9502													0	9502
C004142	ARIC	0	10938													0	10938
C004146	ARIC	0	11067													1	0
C004147	ARIC	1	11510													1	3843
C004148	ARIC	0	10787													0	10787
C004149	ARIC	1	2015													1	1928
C004150	ARIC	0	10988													0	10988
C004151	ARIC	0	11177													0	11177
C004152	ARIC	1	9804													0	9804
C004154	ARIC	1	8072													0	8072
C004156	ARIC	0	11225													1	7989
C004157	ARIC	0	9496													0	9496
C004158	ARIC	0	10573													0	10573
C004159	ARIC	0	11500													0	11500
C004160	ARIC	0	10872													0	10872
C004161	ARIC	0	10812													0	10812
C004162	ARIC	1	7345													0	7345
C004163	ARIC	1	5976													1	0
C004164	ARIC	0	10364													0	10364
C004165	ARIC	1	5948													1	3473
C004166	ARIC	1	8484													1	7650
C004167	ARIC	1	7279													0	7279
C004168	ARIC	0	10717													0	10717
C004169	ARIC	1	9384													1	7177
C004170	ARIC	1	6871													1	0
C004171	ARIC	0	9851													0	9851
C004172	ARIC	1	5349													0	5349
C004173	ARIC	0	10681													0	10681
C004174	ARIC	0	11619													0	11619
C004175	ARIC	1	11236													0	11236
C004177	ARIC	1	5704													0	5704
C004178	ARIC	0	8730													0	8730
C004180	ARIC	0	11099													0	11099
C004181	ARIC	0	10947													0	10947
C004182	ARIC	1	9744													0	9744
C004183	ARIC	0	10457													0	10457
C004184	ARIC	0	10062													0	10062
C004185	ARIC	1	5792													0	5792
C004186	ARIC	1	8563													1	4269
C004187	ARIC	1	2140													0	2140
C004188	ARIC	1	1793													0	1793
C004189	ARIC	1	6511													0	6511
C004190	ARIC	0	11142													0	11142
C004191	ARIC	1	4313													1	3966
C004192	ARIC	1	4434													0	4434
C004193	ARIC	1	9481													0	9481
C004194	ARIC	1	9287													1	7530
C004195	ARIC	1	4258													1	4245
C004196	ARIC	1	835													1	835
C004197	ARIC	1	3737													0	3737
C004198	ARIC	0	11122													0	11122
C004199	ARIC	1	8748													0	8748
C004200	ARIC	1	5387													0	5387
C004201	ARIC	0	11109													0	11109
C004202	ARIC	0	10895													0	10895
C004203	ARIC	0	11592													0	11592
C004204	ARIC	0	10587													0	10587
C004205	ARIC	1	10451													0	10451
C004206	ARIC	1	5317													0	5317
C004207	ARIC	1	5787													0	5787
C004208	ARIC	0	10903					55	Normal							1	10102
C004209	ARIC	0	11254													0	11254
C004210	ARIC	1	9498													0	9498
C004211	ARIC	0	11114					60	Normal							1	8623
C004212	ARIC	1	10768													0	10768
C004213	ARIC	0	11023													1	9517
C004214	ARIC	0	10743													0	10743
C004215	ARIC	0	10840													0	10840
C004216	ARIC	0	10850					55	Normal							1	9399
C004217	ARIC	0	11066													0	11066
C004218	ARIC	0	10849													0	10849
C004219	ARIC	0	10721													0	10721
C004220	ARIC	1	1004													0	1004
C004221	ARIC	1	7638													0	7638
C004222	ARIC	0	10295													0	10295
C004223	ARIC	1	5682													1	5055
C004224	ARIC	0	10296													0	10296
C004226	ARIC	1	4403													1	3170
C004227	ARIC	0	1476													0	1476
C004228	ARIC	1	8152													0	8152
C004229	ARIC	0	11402													0	11402
C004230	ARIC	1	4530
C004231	ARIC	1	9427													0	9427
C004232	ARIC	1	5779													0	5779
C004233	ARIC	1	4996													0	4996
C004234	ARIC	1	9134
C004235	ARIC	1	10232													0	10232
C004236	ARIC	0	10701					40	Moderately reduced							1	10456
C004237	ARIC	1	2838													1	2110
C004238	ARIC	1	1514													0	1514
C004239	ARIC	1	7128													1	7078
C004240	ARIC	0	10721													0	10721
C004241	ARIC	0	10918													0	10918
C004242	ARIC	1	7802													0	7802
C004243	ARIC	1	8745													0	8745
C004244	ARIC	0	10989
C004245	ARIC	0	10791													0	10791
C004246	ARIC	0	11045
C004247	ARIC	1	5130													1	2765
C004248	ARIC	1	10718													1	3614
C004249	ARIC	0	11332													0	11332
C004251	ARIC	0	10405													0	10405
C004252	ARIC	0	10926													1	0
C004253	ARIC	1	10329					71	Normal							1	10320
C004254	ARIC	1	3788													0	3788
C004255	ARIC	1	1036													0	1036
C004256	ARIC	1	10630					40	Moderately reduced							1	10608
C004257	ARIC	0	10867													0	10867
C004258	ARIC	0	11204													0	11204
C004259	ARIC	0	10910					45	Mildly reduced							1	8241
C004260	ARIC	1	1475													1	0
C004261	ARIC	1	5769													1	4893
C004262	ARIC	0	11140													0	11140
C004263	ARIC	1	9647					71	Normal							1	9157
C004264	ARIC	1	10594													0	10594
C004265	ARIC	0	10463													1	10394
C004266	ARIC	1	1896													0	1896
C004267	ARIC	1	11379													0	11379
C004268	ARIC	1	10149													0	10149
C004269	ARIC	1	10844													0	10844
C004270	ARIC	0	10961													0	10961
C004271	ARIC	1	4059													0	4059
C004272	ARIC	0	10709													0	10709
C004273	ARIC	0	11092													0	11092
C004274	ARIC	1	2250													0	2250
C004275	ARIC	1	3651													0	3651
C004276	ARIC	0	10913													0	10913
C004277	ARIC	1	8962													0	8962
C004278	ARIC	1	6822													1	3170
C004279	ARIC	1	10709					60	Normal							1	9482
C004280	ARIC	0	10584													0	10584
C004281	ARIC	1	10855													0	10855
C004282	ARIC	0	11365													0	11365
C004283	ARIC	0	11081													0	11081
C004284	ARIC	1	11242													0	11242
C004285	ARIC	1	6950													1	6950
C004286	ARIC	1	8489													0	8489
C004287	ARIC	1	6410													1	1902
C004288	ARIC	0	10688													0	10688
C004289	ARIC	0	10990													0	10990
C004290	ARIC	1	9981													0	9981
C004291	ARIC	0	10288													0	10288
C004292	ARIC	1	4147													1	0
C004293	ARIC	0	10875													0	10875
C004294	ARIC	0	11125													0	11125
C004295	ARIC	0	10204													0	10204
C004296	ARIC	0	10392													1	8552
C004297	ARIC	1	7070													0	7070
C004298	ARIC	1	4760													0	4760
C004300	ARIC	1	7849													1	0
C004301	ARIC	0	10941													0	10941
C004302	ARIC	1	5000													1	4047
C004303	ARIC	1	8192													0	8192
C004304	ARIC	0	11389					65								1	10594
C004305	ARIC	1	6543													0	6543
C004306	ARIC	1	8494													1	0
C004307	ARIC	0	11049													0	11049
C004309	ARIC	0	11128													0	11128
C004310	ARIC	1	5546													0	5546
C004311	ARIC	0	10877													0	10877
C004312	ARIC	1	10779													0	10779
C004313	ARIC	1	5797													1	0
C004314	ARIC	1	4243													1	4182
C004315	ARIC	0	4356													0	4356
C004316	ARIC	0	11011													0	11011
C004317	ARIC	0	10651													0	10651
C004318	ARIC	1	10184					55								1	8671
C004319	ARIC	0	10736													0	10736
C004320	ARIC	0	11499													0	11499
C004321	ARIC	0	10610													0	10610
C004322	ARIC	1	2426
C004323	ARIC	1	7643													0	7643
C004324	ARIC	0	10898													0	10898
C004325	ARIC	1	9482													1	8963
C004326	ARIC	1	10852													0	10852
C004327	ARIC	1	8650					33	Moderately reduced							1	8646
C004328	ARIC	1	5475													0	5475
C004329	ARIC	1	5347													1	5318
C004330	ARIC	1	9358					70								1	7578
C004331	ARIC	0	10897													0	10897
C004332	ARIC	1	7035													0	7035
C004333	ARIC	0	10665													0	10665
C004334	ARIC	0	10798													0	10798
C004335	ARIC	0	10743													0	10743
C004336	ARIC	0	9884													0	9884
C004337	ARIC	1	9254													0	9254
C004338	ARIC	1	9573													0	9573
C004339	ARIC	1	883													1	883
C004340	ARIC	1	10001					40	Mildly reduced							1	8797
C004341	ARIC	1	9987													1	9987
C004342	ARIC	1	10756													0	10756
C004343	ARIC	1	10322													0	10322
C004344	ARIC	1	2507													0	2507
C004345	ARIC	0	10719													1	0
C004346	ARIC	0	10926													1	5605
C004347	ARIC	1	10263													1	0
C004348	ARIC	1	4052
C004352	ARIC	1	9891					55	Normal							1	9070
C004353	ARIC	1	6169													0	6169
C004354	ARIC	0	6286													1	523
C004355	ARIC	0	10301													0	10301
C004356	ARIC	0	11164													0	11164
C004357	ARIC	1	7930													0	7930
C004358	ARIC	0	11500													0	11500
C004359	ARIC	0	11385													0	11385
C004360	ARIC	1	10207													0	10207
C004361	ARIC	0	10550													0	10550
C004362	ARIC	0	11563													1	8019
C004364	ARIC	1	7777													0	7777
C004365	ARIC	1	5502													1	3537
C004366	ARIC	0	11347													0	11347
C004367	ARIC	0	11018													0	11018
C004368	ARIC	0	11009													0	11009
C004369	ARIC	0	10827													0	10827
C004370	ARIC	0	10813													0	10813
C004371	ARIC	0	10321													0	10321
C004373	ARIC	0	11353													0	11353
C004374	ARIC	1	5400													0	5400
C004375	ARIC	1	8758													0	8758
C004376	ARIC	1	5153													0	5153
C004377	ARIC	0	10897
C004378	ARIC	1	4540													0	4540
C004379	ARIC	1	8885													1	5732
C004380	ARIC	0	10779													0	10779
C004381	ARIC	1	9595													0	9595
C004382	ARIC	1	6261													0	6261
C004383	ARIC	0	10966													0	10966
C004384	ARIC	0	11086													0	11086
C004385	ARIC	0	11169													1	0
C004386	ARIC	1	825													1	0
C004387	ARIC	0	8657													0	8657
C004388	ARIC	1	7314					60	Normal							1	5970
C004389	ARIC	1	10044					55	Normal							1	9323
C004390	ARIC	1	10353													0	10353
C004391	ARIC	1	9803													0	9803
C004392	ARIC	1	6928													1	3588
C004393	ARIC	0	11506													0	11506
C004394	ARIC	0	11540													0	11540
C004395	ARIC	0	10423													0	10423
C004396	ARIC	1	10649													0	10649
C004397	ARIC	1	8380													0	8380
C004398	ARIC	1	3894													0	3894
C004399	ARIC	1	4448													1	0
C004400	ARIC	1	9812					15	Severely reduced							1	8974
C004401	ARIC	0	11151													0	11151
C004402	ARIC	1	7985													0	7985
C004403	ARIC	1	8666													1	8657
C004404	ARIC	0	9881													0	9881
C004405	ARIC	0	11499													0	11499
C004406	ARIC	1	483													1	0
C004407	ARIC	1	8283					35								1	8267
C004408	ARIC	1	10082													1	10082
C004409	ARIC	1	9726													0	9726
C004410	ARIC	0	11128					40	Moderately reduced							1	9916
C004411	ARIC	0	10931					35								1	8080
C004412	ARIC	1	7601													1	7584
C004414	ARIC	1	10087													0	10087
C004415	ARIC	0	10758													0	10758
C004416	ARIC	0	10623													0	10623
C004417	ARIC	1	9673													0	9673
C004418	ARIC	1	2995													0	2995
C004419	ARIC	0	10895													0	10895
C004420	ARIC	0	11564													0	11564
C004422	ARIC	0	10713					60	Normal							1	9832
C004423	ARIC	0	11567													0	11567
C004424	ARIC	1	4091													0	4091
C004425	ARIC	0	11371													0	11371
C004426	ARIC	0	10685													0	10685
C004427	ARIC	0	9379													0	9379
C004428	ARIC	1	8052													1	0
C004429	ARIC	0	10693													0	10693
C004430	ARIC	1	10393													0	10393
C004431	ARIC	1	4607													0	4607
C004432	ARIC	1	8337													0	8337
C004433	ARIC	0	10674													0	10674
C004434	ARIC	0	11479					15	Severely reduced							1	10308
C004435	ARIC	1	7650													1	0
C004436	ARIC	1	1913													1	1140
C004437	ARIC	0	10695													0	10695
C004438	ARIC	1	10634													0	10634
C004439	ARIC	0	10252													0	10252
C004440	ARIC	1	6864													0	6864
C004441	ARIC	0	11406
C004442	ARIC	0	11142													0	11142
C004443	ARIC	0	5396													0	5396
C004444	ARIC	0	10675					29	Severely reduced							1	9700
C004445	ARIC	1	7652													1	0
C004446	ARIC	0	11013													0	11013
C004447	ARIC	1	4166													1	3403
C004448	ARIC	0	10289													0	10289
C004449	ARIC	1	5421													1	3995
C004450	ARIC	1	7288					60	Normal							1	6700
C004451	ARIC	1	7631													1	4501
C004452	ARIC	1	1984													0	1984
C004453	ARIC	1	10138													1	9927
C004454	ARIC	1	9507													0	9507
C004455	ARIC	1	2011													0	2011
C004456	ARIC	0	11192													0	11192
C004457	ARIC	0	11092													0	11092
C004459	ARIC	1	10458					55	Normal							1	10404
C004460	ARIC	1	5496													0	5496
C004461	ARIC	1	5220													1	2569
C004462	ARIC	1	9233													0	9233
C004463	ARIC	1	6998													0	6998
C004464	ARIC	1	6569													1	1792
C004465	ARIC	1	7153													1	6189
C004466	ARIC	1	7849													1	0
C004467	ARIC	1	4444													0	4444
C004468	ARIC	1	2816													0	2816
C004469	ARIC	1	5739													1	2507
C004470	ARIC	1	6572													0	6572
C004471	ARIC	1	6989													1	5320
C004472	ARIC	1	4420													1	0
C004473	ARIC	0	10700													0	10700
C004474	ARIC	1	9894					60	Normal							1	8266
C004475	ARIC	0	10594													0	10594
C004476	ARIC	0	11400													1	0
C004477	ARIC	1	9777					55	Normal							1	8664
C004478	ARIC	1	5449													1	5449
C004479	ARIC	1	10268													0	10268
C004480	ARIC	1	8548													0	8548
C004481	ARIC	1	5633													1	1829
C004482	ARIC	0	11366													0	11366
C004483	ARIC	1	5513													1	5295
C004484	ARIC	1	10234													0	10234
C004485	ARIC	0	10312					20								1	9000
C004486	ARIC	1	6551													1	3977
C004487	ARIC	1	9782					60	Normal							1	9753
C004488	ARIC	1	2160													1	1703
C004490	ARIC	0	11344													1	8818
C004491	ARIC	0	9307													0	9307
C004493	ARIC	1	3973													0	3973
C004494	ARIC	0	11421													0	11421
C004495	ARIC	1	6295					10								1	6290
C004497	ARIC	0	10899													0	10899
C004498	ARIC	0	11526													0	11526
C004499	ARIC	0	11036													1	0
C004500	ARIC	1	3605													1	3552
C004501	ARIC	1	7206													1	5045
C004502	ARIC	1	3878													0	3878
C004503	ARIC	0	11121													0	11121
C004504	ARIC	0	9539													0	9539
C004505	ARIC	0	10840													0	10840
C004506	ARIC	0	11249													0	11249
C004507	ARIC	0	11155													0	11155
C004508	ARIC	1	6771													0	6771
C004509	ARIC	0	10386													0	10386
C004510	ARIC	1	4072													0	4072
C004511	ARIC	0	10751													0	10751
C004512	ARIC	0	11241													0	11241
C004513	ARIC	1	626													0	626
C004514	ARIC	0	11042													0	11042
C004515	ARIC	0	10394													0	10394
C004517	ARIC	0	11121													0	11121
C004518	ARIC	1	8976													0	8976
C004519	ARIC	0	10828													0	10828
C004520	ARIC	1	8724					55	Normal							1	8594
C004521	ARIC	1	10379					45								1	8405
C004523	ARIC	1	3837													0	3837
C004524	ARIC	0	11466													0	11466
C004525	ARIC	1	10186													1	10186
C004526	ARIC	1	10149													1	8455
C004527	ARIC	1	6297													0	6297
C004528	ARIC	1	8561													0	8561
C004529	ARIC	0	10707													0	10707
C004530	ARIC	1	733													1	0
C004531	ARIC	0	11247													1	7297
C004532	ARIC	0	10664													0	10664
C004533	ARIC	0	7999													0	7999
C004534	ARIC	0	11298													0	11298
C004535	ARIC	1	8390													1	5246
C004536	ARIC	1	4027													0	4027
C004537	ARIC	1	6258													0	6258
C004538	ARIC	1	6305													0	6305
C004539	ARIC	0	10752					60	Normal							1	9642
C004540	ARIC	1	8306					65	Normal							1	8234
C004541	ARIC	0	10366													0	10366
C004542	ARIC	0	11253													0	11253
C004543	ARIC	1	6117													1	4176
C004544	ARIC	0	10588													0	10588
C004545	ARIC	0	10660													0	10660
C004546	ARIC	1	7583													0	7583
C004547	ARIC	1	7973													0	7973
C004548	ARIC	0	11120													0	11120
C004549	ARIC	1	1825													0	1825
C004550	ARIC	1	9431													1	5200
C004551	ARIC	0	11128													0	11128
C004552	ARIC	1	1597													1	1575
C004553	ARIC	1	9686													0	9686
C004554	ARIC	1	3375													1	0
C004555	ARIC	1	8632													0	8632
C004556	ARIC	1	6331													0	6331
C004557	ARIC	1	7976					30	Severely reduced							1	6523
C004558	ARIC	1	4535													0	4535
C004559	ARIC	0	11647													0	11647
C004560	ARIC	1	878													0	878
C004561	ARIC	0	11121													0	11121
C004562	ARIC	1	6778					55	Normal							1	6711
C004563	ARIC	1	7281													0	7281
C004564	ARIC	1	2960													0	2960
C004565	ARIC	0	11647													0	11647
C004566	ARIC	0	11102													0	11102
C004567	ARIC	0	11609													0	11609
C004569	ARIC	0	11039													0	11039
C004570	ARIC	1	2743													0	2743
C004571	ARIC	1	3999
C004572	ARIC	0	10324													0	10324
C004573	ARIC	0	10239													0	10239
C004574	ARIC	0	10883													1	9071
C004575	ARIC	1	10922					60	Normal							1	10228
C004576	ARIC	0	11027													0	11027
C004577	ARIC	1	4664													0	4664
C004578	ARIC	0	10731													0	10731
C004579	ARIC	1	7860
C004580	ARIC	0	11344													0	11344
C004581	ARIC	0	10577													0	10577
C004582	ARIC	1	9382													0	9382
C004583	ARIC	0	11024													0	11024
C004584	ARIC	0	10817													0	10817
C004585	ARIC	0	11505													0	11505
C004586	ARIC	1	3788													0	3788
C004587	ARIC	1	9947					60	Normal							1	9938
C004589	ARIC	0	11295													0	11295
C004590	ARIC	1	4492													0	4492
C004591	ARIC	0	10373													0	10373
C004592	ARIC	0	11517													0	11517
C004593	ARIC	1	7588													1	0
C004594	ARIC	1	5380													0	5380
C004595	ARIC	1	9484													0	9484
C004596	ARIC	1	10255					40	Moderately reduced							1	10230
C004597	ARIC	1	8430													0	8430
C004598	ARIC	1	4535													0	4535
C004599	ARIC	1	3238													1	3011
C004601	ARIC	1	10741													1	10530
C004602	ARIC	0	10884													0	10884
C004603	ARIC	0	11270													0	11270
C004604	ARIC	0	11569													0	11569
C004605	ARIC	0	11437
C004606	ARIC	1	1535													0	1535
C004607	ARIC	0	10745													0	10745
C004608	ARIC	1	7097													0	7097
C004609	ARIC	0	10728													0	10728
C004610	ARIC	1	10243													0	10243
C004611	ARIC	1	10600													0	10600
C004612	ARIC	1	175													1	88
C004613	ARIC	0	10326													0	10326
C004614	ARIC	0	11144													0	11144
C004615	ARIC	1	10220													1	10220
C004616	ARIC	1	10060					19	Severely reduced							1	7186
C004617	ARIC	1	8611					70								1	8562
C004618	ARIC	0	11041													0	11041
C004619	ARIC	0	10667													0	10667
C004620	ARIC	0	11361													0	11361
C004621	ARIC	1	10777					55	Normal							1	10448
C004622	ARIC	1	8709													1	6966
C004623	ARIC	0	10685													0	10685
C004624	ARIC	0	10817													1	8621
C004625	ARIC	1	1404													0	1404
C004626	ARIC	1	8193													0	8193
C004627	ARIC	1	4996													0	4996
C004628	ARIC	1	5793													0	5793
C004630	ARIC	1	4504													1	1169
C004631	ARIC	1	6191													1	2875
C004632	ARIC	1	6562													0	6562
C004633	ARIC	1	5877													0	5877
C004634	ARIC	0	10787													0	10787
C004635	ARIC	0	10972													0	10972
C004636	ARIC	1	4084													0	4084
C004637	ARIC	0	10944													0	10944
C004638	ARIC	1	7428													0	7428
C004639	ARIC	1	9385													0	9385
C004640	ARIC	0	10608													0	10608
C004641	ARIC	0	10722													1	0
C004642	ARIC	1	4285													0	4285
C004644	ARIC	0	10440													0	10440
C004645	ARIC	1	1822													0	1822
C004646	ARIC	0	11214													0	11214
C004647	ARIC	1	2858													0	2858
C004648	ARIC	0	6201													0	6201
C004650	ARIC	1	7253													0	7253
C004651	ARIC	0	10758													0	10758
C004653	ARIC	1	10942					65	Normal							1	9134
C004656	ARIC	0	10846													0	10846
C004657	ARIC	1	9298													0	9298
C004658	ARIC	0	10722													0	10722
C004659	ARIC	0	10674													0	10674
C004660	ARIC	0	10793													0	10793
C004662	ARIC	0	11021													0	11021
C004663	ARIC	0	10609													0	10609
C004664	ARIC	1	9646													1	0
C004665	ARIC	0	10331													0	10331
C004666	ARIC	1	3359													0	3359
C004667	ARIC	0	10429					55	Normal							1	8373
C004669	ARIC	1	8618					45	Normal							1	8570
C004670	ARIC	0	10812													0	10812
C004671	ARIC	1	5529													0	5529
C004672	ARIC	0	11011													0	11011
C004674	ARIC	0	10672													0	10672
C004675	ARIC	0	10800													0	10800
C004676	ARIC	1	2356													1	0
C004677	ARIC	1	9859					65	Normal							1	8712
C004678	ARIC	0	10927													0	10927
C004680	ARIC	1	6885													0	6885
C004681	ARIC	1	7907													0	7907
C004682	ARIC	1	4754													0	4754
C004683	ARIC	0	10604													0	10604
C004684	ARIC	1	9584													0	9584
C004685	ARIC	0	11238													0	11238
C004686	ARIC	1	1585													0	1585
C004687	ARIC	1	8146													1	6797
C004688	ARIC	1	10855					65	Normal							1	10846
C004689	ARIC	0	11393													0	11393
C004690	ARIC	1	7788													1	7788
C004691	ARIC	1	9959													0	9959
C004692	ARIC	0	10842													0	10842
C004693	ARIC	0	10845													0	10845
C004694	ARIC	0	11122													0	11122
C004695	ARIC	0	10856													0	10856
C004696	ARIC	0	10870													0	10870
C004697	ARIC	1	10179					35	Severely reduced							1	9125
C004698	ARIC	0	11413													0	11413
C004699	ARIC	1	9190													0	9190
C004700	ARIC	0	10775													0	10775
C004701	ARIC	1	4871													0	4871
C004702	ARIC	1	9312
C004703	ARIC	1	7587													0	7587
C004704	ARIC	1	10154													0	10154
C004705	ARIC	0	11185													0	11185
C004706	ARIC	0	10888													0	10888
C004707	ARIC	1	7827													1	4957
C004708	ARIC	1	7566													0	7566
C004709	ARIC	0	10307													0	10307
C004710	ARIC	1	299													0	299
C004711	ARIC	1	5992													1	5795
C004713	ARIC	1	7776													0	7776
C004714	ARIC	1	9960													0	9960
C004715	ARIC	1	9434													0	9434
C004716	ARIC	1	7638													0	7638
C004717	ARIC	1	8395													0	8395
C004718	ARIC	0	11277													0	11277
C004719	ARIC	0	10975													0	10975
C004720	ARIC	1	6820													0	6820
C004721	ARIC	1	2476													0	2476
C004722	ARIC	1	3306													1	2064
C004723	ARIC	1	5575													0	5575
C004724	ARIC	0	10337													0	10337
C004725	ARIC	1	1994													0	1994
C004726	ARIC	1	11040													1	0
C004727	ARIC	0	8385													0	8385
C004728	ARIC	1	6578													0	6578
C004729	ARIC	1	6929					56								1	6907
C004730	ARIC	0	11112													0	11112
C004731	ARIC	0	10758													0	10758
C004732	ARIC	0	10671													0	10671
C004733	ARIC	1	6428													0	6428
C004734	ARIC	1	4369													1	4095
C004735	ARIC	0	10736													0	10736
C004736	ARIC	0	2645													0	2645
C004737	ARIC	0	11183													0	11183
C004738	ARIC	1	11031													1	5090
C004739	ARIC	1	5865													0	5865
C004740	ARIC	0	10953													0	10953
C004741	ARIC	0	6929													0	6929
C004742	ARIC	0	10588													0	10588
C004743	ARIC	0	11338													0	11338
C004744	ARIC	0	10765													0	10765
C004745	ARIC	0	10820													0	10820
C004746	ARIC	1	9173													1	0
C004747	ARIC	0	11000					40								1	10384
C004748	ARIC	0	10819													0	10819
C004749	ARIC	1	9087													0	9087
C004750	ARIC	0	10793													0	10793
C004751	ARIC	0	11462													0	11462
C004752	ARIC	1	9554					24	Severely reduced							1	6558
C004753	ARIC	0	10598													0	10598
C004754	ARIC	1	8401
C004755	ARIC	0	11267													0	11267
C004756	ARIC	1	5593													1	5223
C004757	ARIC	1	9390					65	Normal							1	8783
C004758	ARIC	1	7676													1	7644
C004759	ARIC	1	10534													0	10534
C004760	ARIC	1	3927													0	3927
C004761	ARIC	0	11463													0	11463
C004762	ARIC	0	11211													1	0
C004763	ARIC	0	11486													0	11486
C004764	ARIC	0	10841													0	10841
C004765	ARIC	1	1768													0	1768
C004766	ARIC	1	8387													0	8387
C004767	ARIC	1	10573													1	4287
C004768	ARIC	0	11050													0	11050
C004769	ARIC	1	3773													0	3773
C004770	ARIC	1	8984													0	8984
C004771	ARIC	1	10663					50	Normal							1	10171
C004772	ARIC	1	6721													0	6721
C004773	ARIC	1	4469													0	4469
C004774	ARIC	1	9488					65	Normal							1	8365
C004775	ARIC	1	3610													0	3610
C004776	ARIC	0	10996													0	10996
C004777	ARIC	1	5912													1	5903
C004778	ARIC	0	7663													0	7663
C004779	ARIC	1	8938													0	8938
C004780	ARIC	1	4476													0	4476
C004781	ARIC	1	10583													0	10583
C004782	ARIC	0	11017													0	11017
C004783	ARIC	0	10593													1	0
C004784	ARIC	0	10876													0	10876
C004785	ARIC	1	7767													0	7767
C004786	ARIC	1	10703													0	10703
C004787	ARIC	1	8398													0	8398
C004788	ARIC	1	2752													0	2752
C004789	ARIC	1	6323													0	6323
C004790	ARIC	0	4735													0	4735
C004791	ARIC	1	1621													1	1378
C004792	ARIC	0	11186													0	11186
C004793	ARIC	1	10154													0	10154
C004794	ARIC	1	6396													0	6396
C004795	ARIC	0	10421													0	10421
C004796	ARIC	0	10986													0	10986
C004797	ARIC	0	5139													0	5139
C004798	ARIC	0	10033													0	10033
C004799	ARIC	1	7579													0	7579
C004800	ARIC	1	8685													1	8674
C004801	ARIC	1	10841													0	10841
C004802	ARIC	0	10484													0	10484
C004804	ARIC	1	6558													0	6558
C004805	ARIC	0	10623													1	0
C004806	ARIC	0	10022													0	10022
C004807	ARIC	0	10940													0	10940
C004808	ARIC	1	6218													0	6218
C004809	ARIC	0	11242													0	11242
C004810	ARIC	1	4553													1	1233
C004811	ARIC	1	5876													0	5876
C004813	ARIC	1	5061													0	5061
C004814	ARIC	1	9112													0	9112
C004815	ARIC	0	11088													0	11088
C004816	ARIC	0	10820													0	10820
C004817	ARIC	0	11480													0	11480
C004819	ARIC	0	10731													0	10731
C004820	ARIC	0	11436													0	11436
C004821	ARIC	1	4605													1	4590
C004822	ARIC	0	11382													0	11382
C004823	ARIC	1	7583													0	7583
C004824	ARIC	1	6343													0	6343
C004825	ARIC	0	11023					50	Normal							1	10855
C004826	ARIC	0	10784													0	10784
C004827	ARIC	0	11079													0	11079
C004829	ARIC	1	10960					45	Mildly reduced							1	10445
C004830	ARIC	1	3363													0	3363
C004831	ARIC	1	7682					45								1	6966
C004833	ARIC	0	11102													0	11102
C004834	ARIC	0	10972													0	10972
C004835	ARIC	0	10690													0	10690
C004836	ARIC	0	3974													0	3974
C004837	ARIC	0	10651													0	10651
C004838	ARIC	0	11011													0	11011
C004839	ARIC	0	11238													0	11238
C004840	ARIC	0	11406													0	11406
C004841	ARIC	1	8985													0	8985
C004843	ARIC	0	11477													0	11477
C004844	ARIC	1	5880													1	5643
C004845	ARIC	1	2243													0	2243
C004847	ARIC	0	11147													0	11147
C004848	ARIC	1	6709													1	6138
C004849	ARIC	0	10805
C004850	ARIC	1	4373													1	3561
C004851	ARIC	1	8136													0	8136
C004852	ARIC	1	7536													0	7536
C004853	ARIC	1	7289													0	7289
C004854	ARIC	1	2655													1	2655
C004855	ARIC	0	8424													0	8424
C004856	ARIC	0	10815													0	10815
C004857	ARIC	0	7677													0	7677
C004858	ARIC	1	6668													0	6668
C004860	ARIC	1	3719													0	3719
C004861	ARIC	0	11226													0	11226
C004862	ARIC	1	10977													0	10977
C004863	ARIC	0	10973													0	10973
C004864	ARIC	1	5155													0	5155
C004865	ARIC	0	11008													0	11008
C004866	ARIC	0	11148													0	11148
C004867	ARIC	1	9412													0	9412
C004868	ARIC	0	11345													0	11345
C004869	ARIC	0	11120													1	0
C004870	ARIC	1	1519													1	0
C004871	ARIC	0	11281													0	11281
C004872	ARIC	0	8009													0	8009
C004873	ARIC	0	11463													0	11463
C004875	ARIC	0	11232													0	11232
C004876	ARIC	0	10919													0	10919
C004877	ARIC	0	10882													0	10882
C004878	ARIC	1	11163													1	10438
C004879	ARIC	1	8596					60	Normal							1	8307
C004880	ARIC	1	2274													1	2161
C004881	ARIC	1	7693													1	4943
C004882	ARIC	0	11081													0	11081
C004883	ARIC	0	10653													0	10653
C004884	ARIC	1	5424													0	5424
C004885	ARIC	1	9694													0	9694
C004886	ARIC	0	4324													0	4324
C004887	ARIC	0	10892					60	Normal							1	7579
C004889	ARIC	1	5349													0	5349
C004890	ARIC	1	5663													0	5663
C004891	ARIC	1	7814													0	7814
C004892	ARIC	0	10918													0	10918
C004893	ARIC	0	11284													0	11284
C004894	ARIC	1	8411													0	8411
C004895	ARIC	0	10814													0	10814
C004897	ARIC	0	3189													0	3189
C004898	ARIC	0	10612													0	10612
C004899	ARIC	0	11646													0	11646
C004900	ARIC	0	10864													0	10864
C004902	ARIC	0	10868													0	10868
C004903	ARIC	0	10373													0	10373
C004904	ARIC	1	10302													1	9311
C004905	ARIC	0	11309													0	11309
C004906	ARIC	1	6119													1	0
C004908	ARIC	0	10647													0	10647
C004909	ARIC	0	11387													0	11387
C004910	ARIC	1	10614													0	10614
C004911	ARIC	0	10715					40								1	8664
C004912	ARIC	0	10913													0	10913
C004914	ARIC	1	7567													0	7567
C004915	ARIC	0	10926													0	10926
C004916	ARIC	0	10221													0	10221
C004917	ARIC	0	11374													0	11374
C004918	ARIC	0	11388													0	11388
C004919	ARIC	1	9246													0	9246
C004920	ARIC	1	4039													0	4039
C004921	ARIC	0	10911													0	10911
C004922	ARIC	0	11338													0	11338
C004923	ARIC	1	10519					35	Moderately reduced							1	10160
C004924	ARIC	1	10539													0	10539
C004925	ARIC	0	11008													0	11008
C004926	ARIC	1	8337													0	8337
C004927	ARIC	0	10973													0	10973
C004928	ARIC	1	6570													0	6570
C004929	ARIC	0	10640													0	10640
C004930	ARIC	0	11042					25	Severely reduced							1	9330
C004931	ARIC	1	7430													1	7341
C004932	ARIC	1	4222													1	4200
C004933	ARIC	0	10286													0	10286
C004934	ARIC	1	2335													0	2335
C004935	ARIC	0	11336													0	11336
C004936	ARIC	0	11442
C004937	ARIC	0	10793													0	10793
C004938	ARIC	1	8620													1	0
C004939	ARIC	1	9103					50	Normal							1	8380
C004940	ARIC	1	1120													1	1050
C004941	ARIC	0	10818													0	10818
C004942	ARIC	0	11472													0	11472
C004943	ARIC	1	10132													0	10132
C004944	ARIC	1	9031													0	9031
C004945	ARIC	1	6930													1	4829
C004946	ARIC	0	10282													1	0
C004947	ARIC	0	10863													0	10863
C004948	ARIC	0	11452													0	11452
C004949	ARIC	0	10693													0	10693
C004950	ARIC	0	11156													0	11156
C004951	ARIC	1	4669													0	4669
C004952	ARIC	0	11409													0	11409
C004953	ARIC	1	2039													1	0
C004954	ARIC	1	5602													1	4768
C004955	ARIC	0	10583													0	10583
C004956	ARIC	1	7197
C004957	ARIC	1	9153													1	9073
C004958	ARIC	1	4950													1	1022
C004959	ARIC	1	637													1	0
C004960	ARIC	1	10246													1	1852
C004961	ARIC	1	2642													0	2642
C004962	ARIC	1	10164					55	Normal							1	9179
C004963	ARIC	1	6426													0	6426
C004964	ARIC	1	1478													1	1161
C004965	ARIC	1	1395													1	1388
C004966	ARIC	0	11343													1	0
C004967	ARIC	0	10987													0	10987
C004968	ARIC	0	10983													0	10983
C004969	ARIC	1	9500					55	Normal							1	8141
C004970	ARIC	0	10644													1	7167
C004971	ARIC	1	3604													1	2989
C004972	ARIC	1	3033													0	3033
C004973	ARIC	1	5882													0	5882
C004974	ARIC	1	1519													1	0
C004975	ARIC	1	5074													0	5074
C004976	ARIC	0	7272													0	7272
C004977	ARIC	0	11135													0	11135
C004978	ARIC	1	4424													1	4422
C004979	ARIC	1	3728													1	0
C004980	ARIC	1	5994													0	5994
C004981	ARIC	0	11450													0	11450
C004982	ARIC	1	5771													1	5708
C004983	ARIC	1	8889					70	Normal							1	6901
C004984	ARIC	1	2102													1	0
C004985	ARIC	0	10934													1	0
C004986	ARIC	0	10792													0	10792
C004988	ARIC	1	6296													1	5247
C004989	ARIC	0	10602													0	10602
C004991	ARIC	0	11554													1	11425
C004992	ARIC	1	4213													1	3347
C004993	ARIC	0	11533													0	11533
C004994	ARIC	0	11086													1	0
C004995	ARIC	1	7341													1	1005
C004996	ARIC	0	10624													0	10624
C004997	ARIC	0	10854													0	10854
C004998	ARIC	0	10577													0	10577
C004999	ARIC	1	5713													0	5713
C005000	ARIC	1	8309													1	4901
C005001	ARIC	1	6610													0	6610
C005002	ARIC	0	10675					50	Normal							1	8674
C005003	ARIC	0	8135													0	8135
C005004	ARIC	1	7517													1	5184
C005005	ARIC	0	10286													0	10286
C005006	ARIC	0	10653													0	10653
C005007	ARIC	1	8392													1	4434
C005008	ARIC	1	10891													0	10891
C005009	ARIC	0	10731													0	10731
C005010	ARIC	1	3399													1	3399
C005011	ARIC	1	9913													0	9913
C005012	ARIC	1	7661													1	0
C005013	ARIC	1	6302													1	2772
C005014	ARIC	0	11282													1	5897
C005015	ARIC	0	11490													0	11490
C005016	ARIC	1	9278					50	Normal							1	9169
C005017	ARIC	0	10443													0	10443
C005018	ARIC	1	1868													1	0
C005019	ARIC	1	5003													0	5003
C005021	ARIC	1	5359													1	3599
C005022	ARIC	0	11171													0	11171
C005024	ARIC	0	11227													0	11227
C005025	ARIC	1	2254													0	2254
C005026	ARIC	1	10109													1	6287
C005027	ARIC	1	8798					60	Normal							1	8728
C005028	ARIC	0	11547													0	11547
C005029	ARIC	1	4786													0	4786
C005030	ARIC	0	8851													0	8851
C005031	ARIC	1	7994													0	7994
C005033	ARIC	1	2073													1	0
C005034	ARIC	0	11532													0	11532
C005035	ARIC	1	6383													1	0
C005036	ARIC	0	10910													0	10910
C005037	ARIC	0	11401													0	11401
C005038	ARIC	1	6532					45								1	6496
C005039	ARIC	1	9877													1	4803
C005040	ARIC	0	10111													0	10111
C005041	ARIC	1	6942					10	Severely reduced							1	6916
C005042	ARIC	1	6969													0	6969
C005043	ARIC	1	10379													1	0
C005044	ARIC	0	11310													0	11310
C005045	ARIC	0	10790													0	10790
C005046	ARIC	0	10340													0	10340
C005047	ARIC	0	10829													0	10829
C005048	ARIC	0	10736													0	10736
C005049	ARIC	1	4920													0	4920
C005050	ARIC	0	10804													0	10804
C005051	ARIC	0	10748
C005052	ARIC	1	5727													0	5727
C005053	ARIC	1	10382													0	10382
C005054	ARIC	0	10833													0	10833
C005055	ARIC	0	11002													1	10691
C005056	ARIC	1	4104													1	0
C005057	ARIC	0	11178													0	11178
C005058	ARIC	0	10979													1	5498
C005059	ARIC	0	10919													1	0
C005060	ARIC	1	8822													0	8822
C005061	ARIC	1	10353													0	10353
C005062	ARIC	1	7686													1	5153
C005063	ARIC	1	9758													0	9758
C005064	ARIC	0	10717													0	10717
C005065	ARIC	1	8853													1	7527
C005066	ARIC	1	5575													1	5083
C005067	ARIC	1	6792													0	6792
C005068	ARIC	0	5276													0	5276
C005069	ARIC	1	4110													0	4110
C005070	ARIC	0	11010													0	11010
C005071	ARIC	0	2574													0	2574
C005072	ARIC	1	2668													1	0
C005073	ARIC	0	11101													0	11101
C005074	ARIC	1	8896													0	8896
C005075	ARIC	0	11626													0	11626
C005076	ARIC	1	2661													1	0
C005077	ARIC	1	876													1	816
C005078	ARIC	1	4979													0	4979
C005079	ARIC	1	3091													0	3091
C005080	ARIC	1	8978													0	8978
C005081	ARIC	1	7215													0	7215
C005082	ARIC	1	10931													1	0
C005083	ARIC	1	8785													0	8785
C005084	ARIC	1	3274													0	3274
C005085	ARIC	1	8451													1	6526
C005086	ARIC	1	2828													1	2069
C005087	ARIC	1	11154													0	11154
C005088	ARIC	1	9196													0	9196
C005089	ARIC	0	10755													0	10755
C005090	ARIC	1	5266													0	5266
C005091	ARIC	0	10743													1	0
C005092	ARIC	1	6312													1	5045
C005093	ARIC	0	10813													0	10813
C005094	ARIC	0	11553													0	11553
C005095	ARIC	0	11105													0	11105
C005096	ARIC	0	10729					50	Normal							1	10502
C005097	ARIC	1	297													0	297
C005098	ARIC	1	6468													0	6468
C005100	ARIC	0	11031													0	11031
C005101	ARIC	0	10831													0	10831
C005103	ARIC	1	2315													0	2315
C005104	ARIC	0	10939													0	10939
C005105	ARIC	1	4682													1	3179
C005106	ARIC	0	11084					35	Moderately reduced							1	10724
C005107	ARIC	1	7621													0	7621
C005108	ARIC	1	6707													0	6707
C005109	ARIC	0	11043													0	11043
C005110	ARIC	1	1992													0	1992
C005112	ARIC	1	7463													0	7463
C005113	ARIC	0	10604													0	10604
C005114	ARIC	1	6919					55	Normal							1	6835
C005115	ARIC	0	10972													0	10972
C005116	ARIC	1	9526					60	Normal							1	9281
C005117	ARIC	0	10836													0	10836
C005118	ARIC	0	10508													0	10508
C005119	ARIC	1	1313													0	1313
C005120	ARIC	0	11268													0	11268
C005121	ARIC	0	8674													0	8674
C005122	ARIC	0	10752													0	10752
C005123	ARIC	1	8629													0	8629
C005124	ARIC	1	10327													1	10319
C005125	ARIC	0	10611													0	10611
C005126	ARIC	1	5153													0	5153
C005127	ARIC	1	6606													0	6606
C005128	ARIC	1	4276													0	4276
C005129	ARIC	0	10625													0	10625
C005130	ARIC	1	7028													0	7028
C005131	ARIC	1	435													0	435
C005132	ARIC	0	11566					71	Normal							1	11539
C005134	ARIC	1	4210													0	4210
C005135	ARIC	1	5742													0	5742
C005136	ARIC	0	10762													0	10762
C005139	ARIC	0	11067													0	11067
C005140	ARIC	0	11069													0	11069
C005141	ARIC	0	10897
C005142	ARIC	0	11492													0	11492
C005143	ARIC	1	9953													0	9953
C005144	ARIC	0	9523					55	Normal							1	9224
C005145	ARIC	0	10611													0	10611
C005146	ARIC	1	8218													1	7742
C005147	ARIC	1	9659													0	9659
C005148	ARIC	1	7421													0	7421
C005149	ARIC	1	992													0	992
C005150	ARIC	1	9201													0	9201
C005151	ARIC	1	8936													0	8936
C005152	ARIC	0	10615													0	10615
C005153	ARIC	1	2585													1	2419
C005155	ARIC	0	10574													0	10574
C005156	ARIC	0	11024													0	11024
C005157	ARIC	0	11256													0	11256
C005158	ARIC	1	9419					60	Normal							1	9061
C005160	ARIC	1	2882													0	2882
C005161	ARIC	0	10690					60	Normal							1	10322
C005162	ARIC	1	781
C005163	ARIC	0	10186													0	10186
C005164	ARIC	0	10757													0	10757
C005165	ARIC	0	7629													0	7629
C005166	ARIC	1	713													0	713
C005167	ARIC	0	11360													0	11360
C005168	ARIC	0	10490													0	10490
C005169	ARIC	0	8672													0	8672
C005170	ARIC	0	9657													0	9657
C005171	ARIC	0	10731													0	10731
C005172	ARIC	1	6405													0	6405
C005174	ARIC	1	2909													0	2909
C005175	ARIC	1	1167													0	1167
C005176	ARIC	0	10864													1	0
C005177	ARIC	0	11014													0	11014
C005178	ARIC	1	9441													1	3475
C005179	ARIC	1	4275													1	4131
C005180	ARIC	1	5024													0	5024
C005181	ARIC	0	2961													0	2961
C005182	ARIC	1	4163													1	3923
C005183	ARIC	1	10675													0	10675
C005184	ARIC	1	4337													1	3197
C005185	ARIC	0	10881													0	10881
C005186	ARIC	1	10374													0	10374
C005187	ARIC	0	11365													0	11365
C005188	ARIC	1	3704													1	3704
C005189	ARIC	1	6418													0	6418
C005191	ARIC	1	7769													1	7769
C005192	ARIC	0	11361													0	11361
C005193	ARIC	1	2772													0	2772
C005194	ARIC	1	10867													0	10867
C005195	ARIC	1	7071													1	1981
C005196	ARIC	0	10846													0	10846
C005197	ARIC	0	10730													0	10730
C005198	ARIC	0	11255													0	11255
C005199	ARIC	1	4986													1	4970
C005200	ARIC	1	4285													0	4285
C005201	ARIC	1	7666													0	7666
C005202	ARIC	0	11618													0	11618
C005203	ARIC	0	11008													0	11008
C005204	ARIC	0	8845													0	8845
C005205	ARIC	1	5033													1	4868
C005206	ARIC	1	139													0	139
C005207	ARIC	1	11468													1	0
C005208	ARIC	1	9192													0	9192
C005209	ARIC	1	4753													0	4753
C005210	ARIC	1	7029
C005211	ARIC	1	9341													0	9341
C005212	ARIC	1	283													0	283
C005213	ARIC	0	10716													0	10716
C005214	ARIC	0	11714													0	11714
C005215	ARIC	0	10864					50	Normal							1	10447
C005216	ARIC	1	7122													1	6899
C005217	ARIC	1	9940													0	9940
C005218	ARIC	1	4970													1	909
C005219	ARIC	1	5232													0	5232
C005220	ARIC	0	11214													0	11214
C005221	ARIC	0	10953													0	10953
C005222	ARIC	1	6988													1	0
C005223	ARIC	0	8982													0	8982
C005224	ARIC	0	10734													0	10734
C005225	ARIC	0	10681					20	Severely reduced							1	10623
C005226	ARIC	0	11127													0	11127
C005227	ARIC	0	10687													0	10687
C005228	ARIC	1	2762													1	2271
C005229	ARIC	1	5391													0	5391
C005230	ARIC	0	10951													0	10951
C005231	ARIC	0	11253													0	11253
C005232	ARIC	1	6374													0	6374
C005233	ARIC	0	10694													0	10694
C005234	ARIC	0	11508													0	11508
C005235	ARIC	0	8344													0	8344
C005236	ARIC	0	10493													1	8594
C005237	ARIC	0	10715													1	0
C005238	ARIC	0	11367													0	11367
C005239	ARIC	1	9450					40	Moderately reduced							1	9263
C005240	ARIC	0	10407													0	10407
C005241	ARIC	0	11247
C005242	ARIC	0	11367													0	11367
C005243	ARIC	1	10843													0	10843
C005244	ARIC	1	5973													1	2058
C005245	ARIC	1	1170													0	1170
C005246	ARIC	1	2277													1	2199
C005247	ARIC	1	5851													0	5851
C005248	ARIC	1	9614													1	9614
C005249	ARIC	0	10868													0	10868
C005250	ARIC	1	6482													0	6482
C005251	ARIC	1	3603													0	3603
C005252	ARIC	0	11371													0	11371
C005253	ARIC	0	10945													0	10945
C005254	ARIC	1	10627													0	10627
C005255	ARIC	1	9341													1	5284
C005256	ARIC	1	10870					60	Normal							1	10528
C005257	ARIC	1	2532													0	2532
C005258	ARIC	0	11490													0	11490
C005259	ARIC	1	9257					60								1	9036
C005260	ARIC	0	10687													0	10687
C005261	ARIC	0	10504													0	10504
C005262	ARIC	1	956													0	956
C005263	ARIC	1	7547													0	7547
C005264	ARIC	0	10857					35	Moderately reduced							1	9660
C005265	ARIC	1	7632													1	0
C005266	ARIC	1	5565													0	5565
C005267	ARIC	1	9902													0	9902
C005268	ARIC	1	8572													0	8572
C005269	ARIC	1	447													0	447
C005270	ARIC	1	4993													1	3808
C005271	ARIC	0	10717													0	10717
C005272	ARIC	1	6941													0	6941
C005273	ARIC	0	11308													0	11308
C005274	ARIC	1	7480													0	7480
C005275	ARIC	1	6036													0	6036
C005276	ARIC	1	4376													0	4376
C005277	ARIC	1	9204													0	9204
C005278	ARIC	1	1621													0	1621
C005279	ARIC	1	1632													1	1632
C005280	ARIC	0	10744													0	10744
C005281	ARIC	0	10968													0	10968
C005282	ARIC	0	10874													0	10874
C005283	ARIC	1	7107													1	4362
C005284	ARIC	0	11434													0	11434
C005285	ARIC	1	8619													0	8619
C005286	ARIC	1	10111					50	Normal							1	10071
C005287	ARIC	0	10780													1	8796
C005288	ARIC	0	11002													0	11002
C005289	ARIC	0	10974													0	10974
C005290	ARIC	0	8308													0	8308
C005291	ARIC	1	7777													0	7777
C005292	ARIC	0	10537													0	10537
C005293	ARIC	1	9122					60	Normal							1	7314
C005294	ARIC	1	6244													0	6244
C005295	ARIC	0	10526													0	10526
C005296	ARIC	1	6917													1	4178
C005297	ARIC	1	7116													1	7099
C005298	ARIC	0	10707													0	10707
C005299	ARIC	0	11401													0	11401
C005300	ARIC	0	11196					55	Normal							1	7090
C005301	ARIC	1	4240													0	4240
C005302	ARIC	0	11205													0	11205
C005303	ARIC	1	4695													1	4648
C005304	ARIC	0	11549													0	11549
C005305	ARIC	0	10925													0	10925
C005306	ARIC	1	1221													0	1221
C005307	ARIC	1	10648													0	10648
C005308	ARIC	1	2746													0	2746
C005309	ARIC	1	10261													0	10261
C005310	ARIC	1	11193					55	Normal							1	9468
C005311	ARIC	1	7401													0	7401
C005312	ARIC	0	11317													0	11317
C005313	ARIC	1	1705													0	1705
C005314	ARIC	0	11310													0	11310
C005315	ARIC	0	10617													0	10617
C005317	ARIC	0	10860													1	3030
C005318	ARIC	0	11038													0	11038
C005320	ARIC	1	7156													1	0
C005321	ARIC	1	1512													1	179
C005322	ARIC	0	10699													0	10699
C005323	ARIC	0	11052													0	11052
C005324	ARIC	1	6562													1	0
C005325	ARIC	0	11121													0	11121
C005327	ARIC	1	9681													1	3769
C005328	ARIC	0	10372													0	10372
C005329	ARIC	1	9310													0	9310
C005330	ARIC	0	11158													0	11158
C005331	ARIC	0	3187													0	3187
C005332	ARIC	0	11575					30								1	9603
C005333	ARIC	1	9004													0	9004
C005334	ARIC	0	10770													0	10770
C005335	ARIC	0	10666													0	10666
C005337	ARIC	1	7092													1	0
C005338	ARIC	1	3904													0	3904
C005340	ARIC	1	7086													0	7086
C005341	ARIC	0	11186													1	0
C005342	ARIC	1	6290													1	3386
C005343	ARIC	1	8878													0	8878
C005344	ARIC	0	10828													0	10828
C005345	ARIC	0	11101													0	11101
C005346	ARIC	1	9493													1	7470
C005347	ARIC	0	10680													0	10680
C005348	ARIC	1	8070													0	8070
C005349	ARIC	1	5144													1	2879
C005350	ARIC	1	5569													0	5569
C005352	ARIC	0	10428					70	Normal							1	8767
C005353	ARIC	1	7757													1	0
C005354	ARIC	1	10159													0	10159
C005355	ARIC	1	4754													0	4754
C005356	ARIC	1	9494					30	Moderately reduced							1	6059
C005358	ARIC	1	4288													0	4288
C005359	ARIC	1	7757													0	7757
C005360	ARIC	1	10629													0	10629
C005361	ARIC	1	4127													1	706
C005362	ARIC	1	4552													0	4552
C005363	ARIC	0	10909													0	10909
C005364	ARIC	0	10279													0	10279
C005366	ARIC	1	3890													0	3890
C005367	ARIC	0	10623													0	10623
C005368	ARIC	1	6506													1	4730
C005369	ARIC	0	10623													0	10623
C005370	ARIC	0	10975													0	10975
C005371	ARIC	0	10700													1	10543
C005372	ARIC	0	10578													0	10578
C005373	ARIC	1	8390													0	8390
C005374	ARIC	1	7282													0	7282
C005375	ARIC	0	10888													0	10888
C005376	ARIC	0	10903													0	10903
C005377	ARIC	0	11506													0	11506
C005378	ARIC	1	9870													0	9870
C005379	ARIC	0	11247													0	11247
C005380	ARIC	0	10645													0	10645
C005381	ARIC	1	3413													1	898
C005382	ARIC	0	11000													0	11000
C005383	ARIC	0	11603													0	11603
C005384	ARIC	1	6252													0	6252
C005385	ARIC	0	11401													0	11401
C005386	ARIC	0	11583													0	11583
C005388	ARIC	0	10675													0	10675
C005389	ARIC	1	8534													0	8534
C005390	ARIC	1	9546													0	9546
C005391	ARIC	0	10903													0	10903
C005392	ARIC	1	9915													0	9915
C005393	ARIC	0	10930													0	10930
C005394	ARIC	1	6530					40								1	6389
C005395	ARIC	1	6971													1	6970
C005396	ARIC	1	9241					55	Normal							1	9183
C005397	ARIC	1	7128													1	6802
C005398	ARIC	1	8574													0	8574
C005399	ARIC	1	10145					56	Normal							1	7876
C005400	ARIC	0	10391													1	9253
C005401	ARIC	1	2677													1	2677
C005402	ARIC	1	3568													1	685
C005403	ARIC	0	10747													0	10747
C005404	ARIC	0	10668													0	10668
C005405	ARIC	0	11273													0	11273
C005406	ARIC	0	11303													0	11303
C005407	ARIC	0	11078													0	11078
C005408	ARIC	0	11429
C005411	ARIC	1	5355													1	4684
C005412	ARIC	0	11560													0	11560
C005414	ARIC	0	10785													0	10785
C005415	ARIC	0	11223													0	11223
C005416	ARIC	1	7740
C005417	ARIC	1	7846													0	7846
C005418	ARIC	0	10731													0	10731
C005419	ARIC	1	8367													0	8367
C005420	ARIC	1	1983													1	1581
C005421	ARIC	1	6574
C005422	ARIC	0	8656													0	8656
C005423	ARIC	1	10092
C005424	ARIC	0	10804													0	10804
C005425	ARIC	0	10937													0	10937
C005426	ARIC	0	11262													0	11262
C005428	ARIC	0	11387													0	11387
C005429	ARIC	0	11274													1	2147
C005430	ARIC	1	9408						Normal							1	9404
C005431	ARIC	0	10276													0	10276
C005432	ARIC	0	11247													0	11247
C005433	ARIC	1	378													1	375
C005434	ARIC	0	11166													0	11166
C005435	ARIC	0	10312													0	10312
C005436	ARIC	0	10729													0	10729
C005437	ARIC	1	7642													0	7642
C005438	ARIC	0	10847													0	10847
C005439	ARIC	0	10457													0	10457
C005440	ARIC	0	8124													0	8124
C005441	ARIC	1	7861													0	7861
C005442	ARIC	0	10679													1	4499
C005443	ARIC	0	11024													0	11024
C005444	ARIC	0	11590													0	11590
C005445	ARIC	0	11368													0	11368
C005446	ARIC	0	8983													0	8983
C005447	ARIC	1	8850													0	8850
C005448	ARIC	0	10905													0	10905
C005449	ARIC	0	11375													0	11375
C005450	ARIC	1	8511													1	7566
C005451	ARIC	1	7688													0	7688
C005452	ARIC	1	5993													0	5993
C005453	ARIC	0	11183													0	11183
C005454	ARIC	1	7332													0	7332
C005455	ARIC	1	6375					55	Normal							1	5976
C005456	ARIC	1	8369													0	8369
C005457	ARIC	0	2631													0	2631
C005458	ARIC	1	93													0	93
C005459	ARIC	0	10737													0	10737
C005460	ARIC	1	8850
C005461	ARIC	1	10545					40	Mildly reduced							1	10501
C005462	ARIC	0	10927													0	10927
C005463	ARIC	1	3093													0	3093
C005464	ARIC	0	11040													0	11040
C005465	ARIC	0	11413
C005466	ARIC	0	11372
C005467	ARIC	0	7348													0	7348
C005468	ARIC	0	10804													0	10804
C005469	ARIC	1	9873													0	9873
C005470	ARIC	1	9827													1	4613
C005471	ARIC	0	10421													0	10421
C005473	ARIC	0	10980													0	10980
C005474	ARIC	0	9329													0	9329
C005475	ARIC	1	10697													0	10697
C005476	ARIC	0	11156													0	11156
C005478	ARIC	0	10878					55	Normal							1	8887
C005479	ARIC	0	11239													0	11239
C005480	ARIC	1	2795													1	0
C005482	ARIC	0	10769													0	10769
C005483	ARIC	1	8001													0	8001
C005484	ARIC	0	3659													0	3659
C005485	ARIC	0	11364													0	11364
C005486	ARIC	1	10348													1	10132
C005487	ARIC	0	10737													0	10737
C005488	ARIC	1	5150													0	5150
C005489	ARIC	1	10537													0	10537
C005490	ARIC	1	9668													0	9668
C005492	ARIC	0	11095													0	11095
C005494	ARIC	0	10812													0	10812
C005495	ARIC	1	9978					55	Mildly reduced							1	8416
C005497	ARIC	1	3155													1	3133
C005498	ARIC	1	9853													0	9853
C005499	ARIC	0	10617													0	10617
C005500	ARIC	0	9587													0	9587
C005501	ARIC	1	1546													1	0
C005502	ARIC	0	10834													0	10834
C005503	ARIC	1	5528													0	5528
C005504	ARIC	1	10820													1	4254
C005505	ARIC	0	11037													0	11037
C005506	ARIC	0	2882													0	2882
C005507	ARIC	0	10940													0	10940
C005508	ARIC	0	10609													0	10609
C005509	ARIC	0	10799					30	Severely reduced							1	10751
C005510	ARIC	0	10996													0	10996
C005511	ARIC	1	4975													0	4975
C005512	ARIC	0	11077													0	11077
C005513	ARIC	1	10479													0	10479
C005514	ARIC	1	8608													0	8608
C005515	ARIC	1	11574													0	11574
C005516	ARIC	0	11073													0	11073
C005517	ARIC	1	4659													1	2109
C005518	ARIC	0	11416													0	11416
C005519	ARIC	0	10972													1	8272
C005520	ARIC	1	4657													1	3589
C005521	ARIC	0	10826													0	10826
C005522	ARIC	0	11584													0	11584
C005523	ARIC	1	1418													0	1418
C005524	ARIC	1	3685													0	3685
C005525	ARIC	1	4012													1	3942
C005526	ARIC	0	9826													0	9826
C005527	ARIC	1	10261													0	10261
C005528	ARIC	1	5679													0	5679
C005529	ARIC	0	10605													0	10605
C005530	ARIC	0	11549													0	11549
C005531	ARIC	1	8960													0	8960
C005532	ARIC	1	10666					60	Normal							1	10353
C005533	ARIC	1	7919					45	Mildly reduced							1	7884
C005534	ARIC	1	2784													0	2784
C005535	ARIC	1	8797													0	8797
C005536	ARIC	1	1606
C005537	ARIC	0	6609													0	6609
C005538	ARIC	1	8463													0	8463
C005539	ARIC	0	10407													0	10407
C005540	ARIC	0	11169													0	11169
C005541	ARIC	1	9154													0	9154
C005542	ARIC	1	5851													1	5100
C005543	ARIC	1	6850													0	6850
C005544	ARIC	1	8341													0	8341
C005545	ARIC	1	8919													1	2290
C005546	ARIC	0	10962					55	Normal							1	9890
C005547	ARIC	1	9079													1	9079
C005548	ARIC	0	10597													0	10597
C005549	ARIC	0	6937													0	6937
C005550	ARIC	0	10884													0	10884
C005551	ARIC	1	4909													0	4909
C005552	ARIC	0	8383													0	8383
C005553	ARIC	0	10981													0	10981
C005554	ARIC	1	6347													1	6329
C005555	ARIC	0	11079													0	11079
C005556	ARIC	0	10660													0	10660
C005557	ARIC	1	10330													1	2562
C005558	ARIC	0	10925					55	Normal							1	10371
C005559	ARIC	1	3275													0	3275
C005561	ARIC	0	11082													0	11082
C005562	ARIC	1	9262													0	9262
C005563	ARIC	0	10617													0	10617
C005564	ARIC	0	11185													0	11185
C005565	ARIC	0	10981													0	10981
C005566	ARIC	0	11682
C005567	ARIC	1	8669
C005568	ARIC	1	7052													0	7052
C005569	ARIC	0	10734													0	10734
C005570	ARIC	1	9002													1	0
C005571	ARIC	1	9326					24	Severely reduced							1	6076
C005572	ARIC	0	11550													0	11550
C005573	ARIC	0	9168													0	9168
C005574	ARIC	1	8004													1	0
C005575	ARIC	0	4476													0	4476
C005576	ARIC	0	11315													0	11315
C005577	ARIC	1	1965													0	1965
C005578	ARIC	0	10364													0	10364
C005579	ARIC	0	10713													0	10713
C005581	ARIC	1	6091													1	6091
C005582	ARIC	0	11483													0	11483
C005583	ARIC	0	11671													0	11671
C005584	ARIC	1	9876													1	0
C005585	ARIC	0	10805													0	10805
C005586	ARIC	0	10751													0	10751
C005587	ARIC	1	1256													0	1256
C005588	ARIC	1	9758													0	9758
C005589	ARIC	0	11162													0	11162
C005590	ARIC	0	10927													0	10927
C005591	ARIC	0	11207													0	11207
C005592	ARIC	0	10884													0	10884
C005593	ARIC	0	10282													0	10282
C005594	ARIC	1	10425					20	Severely reduced							1	10111
C005595	ARIC	1	1738													0	1738
C005596	ARIC	1	8307													1	2274
C005597	ARIC	1	4285													0	4285
C005598	ARIC	0	11099													0	11099
C005599	ARIC	0	10944													0	10944
C005600	ARIC	1	6802													0	6802
C005601	ARIC	1	7951													0	7951
C005602	ARIC	1	7181													0	7181
C005603	ARIC	0	11091													0	11091
C005604	ARIC	0	10603													0	10603
C005605	ARIC	0	11065													0	11065
C005606	ARIC	0	11008					32	Moderately reduced							1	7620
C005607	ARIC	0	10672													0	10672
C005608	ARIC	0	10427													0	10427
C005609	ARIC	1	5302													0	5302
C005610	ARIC	1	8112													0	8112
C005611	ARIC	1	2859													0	2859
C005612	ARIC	1	9405													0	9405
C005613	ARIC	0	11290													0	11290
C005614	ARIC	1	7349													0	7349
C005616	ARIC	1	9904					50								1	6133
C005617	ARIC	1	6978													1	3089
C005618	ARIC	0	10720													0	10720
C005619	ARIC	0	11050													0	11050
C005620	ARIC	0	11577													0	11577
C005621	ARIC	0	10327													0	10327
C005622	ARIC	0	10714													0	10714
C005623	ARIC	0	11548													0	11548
C005624	ARIC	0	2681													0	2681
C005625	ARIC	0	11424													0	11424
C005626	ARIC	0	2529													1	0
C005627	ARIC	1	4199													1	3739
C005628	ARIC	1	9310													0	9310
C005629	ARIC	1	5783													0	5783
C005630	ARIC	1	9203					30	Severely reduced							1	8963
C005631	ARIC	1	10966					35	Severely reduced							1	10333
C005632	ARIC	0	10789													0	10789
C005633	ARIC	0	10986													0	10986
C005634	ARIC	1	5462													0	5462
C005635	ARIC	1	820													0	820
C005636	ARIC	1	2905													0	2905
C005637	ARIC	1	8013													0	8013
C005638	ARIC	0	10527													0	10527
C005639	ARIC	0	11015													0	11015
C005640	ARIC	1	1535													0	1535
C005641	ARIC	0	10840
C005642	ARIC	1	1737													0	1737
C005643	ARIC	0	11214													0	11214
C005644	ARIC	0	10986													0	10986
C005645	ARIC	1	5607													1	5122
C005646	ARIC	1	7198													0	7198
C005648	ARIC	1	5961													1	5419
C005649	ARIC	1	3485													1	3244
C005650	ARIC	1	3755													1	1137
C005651	ARIC	1	2015													1	0
C005652	ARIC	1	10253													0	10253
C005653	ARIC	1	10184													0	10184
C005654	ARIC	0	11051													0	11051
C005655	ARIC	1	10277													1	5948
C005656	ARIC	0	11444													0	11444
C005657	ARIC	0	11395													0	11395
C005658	ARIC	1	2768													0	2768
C005659	ARIC	1	8392													0	8392
C005660	ARIC	1	10272													0	10272
C005661	ARIC	1	3518													0	3518
C005662	ARIC	0	10650													0	10650
C005663	ARIC	1	9153													0	9153
C005664	ARIC	0	11107													0	11107
C005665	ARIC	1	8039													1	8039
C005666	ARIC	1	5895													1	2506
C005667	ARIC	0	10820													0	10820
C005668	ARIC	0	11158													0	11158
C005669	ARIC	0	10645													0	10645
C005670	ARIC	0	11221													0	11221
C005671	ARIC	1	9596													1	4197
C005672	ARIC	0	11179													0	11179
C005673	ARIC	0	10661													0	10661
C005674	ARIC	1	6639													0	6639
C005675	ARIC	0	7850													0	7850
C005676	ARIC	0	10651													1	0
C005677	ARIC	0	10660													1	0
C005678	ARIC	0	10286													0	10286
C005679	ARIC	0	10398													0	10398
C005680	ARIC	1	5564													0	5564
C005681	ARIC	1	5472													0	5472
C005682	ARIC	1	8525													0	8525
C005683	ARIC	0	11353													0	11353
C005684	ARIC	1	2586													0	2586
C005685	ARIC	0	8011													0	8011
C005686	ARIC	0	10452													0	10452
C005687	ARIC	1	677													0	677
C005688	ARIC	0	10657													1	0
C005689	ARIC	0	10821													0	10821
C005690	ARIC	1	6296													1	0
C005691	ARIC	1	9985													0	9985
C005693	ARIC	1	5047													0	5047
C005694	ARIC	1	845													0	845
C005695	ARIC	0	11165													0	11165
C005696	ARIC	0	11638													0	11638
C005697	ARIC	1	10971													0	10971
C005698	ARIC	1	9056					60	Mildly reduced							1	8819
C005699	ARIC	1	10689													0	10689
C005700	ARIC	0	10900													0	10900
C005701	ARIC	1	9698													0	9698
C005702	ARIC	0	10763													0	10763
C005703	ARIC	0	10764													0	10764
C005704	ARIC	1	7787													0	7787
C005705	ARIC	1	6167													1	6161
C005706	ARIC	1	4732													1	2139
C005707	ARIC	0	11068													0	11068
C005708	ARIC	1	4387													0	4387
C005709	ARIC	1	2396													0	2396
C005710	ARIC	1	9702													1	5939
C005711	ARIC	1	5506													0	5506
C005712	ARIC	0	11261													1	6225
C005713	ARIC	1	6086													1	785
C005714	ARIC	1	4531
C005715	ARIC	1	6742													1	5254
C005716	ARIC	1	8320
C005717	ARIC	1	1967													0	1967
C005718	ARIC	1	9793													0	9793
C005719	ARIC	1	6920													0	6920
C005720	ARIC	0	10749													0	10749
C005721	ARIC	1	8426													0	8426
C005722	ARIC	1	3567													0	3567
C005723	ARIC	1	10745					60	Normal							1	10390
C005724	ARIC	1	10228													0	10228
C005725	ARIC	1	3665													0	3665
C005726	ARIC	0	11100					60	Normal							1	10566
C005727	ARIC	1	551													1	551
C005728	ARIC	1	5812													1	5801
C005729	ARIC	1	10374													1	9939
C005730	ARIC	0	11035													0	11035
C005731	ARIC	1	3139													0	3139
C005732	ARIC	0	11490													0	11490
C005733	ARIC	1	9028													1	0
C005734	ARIC	0	8423													0	8423
C005735	ARIC	1	3473													0	3473
C005736	ARIC	0	11152
C005737	ARIC	1	4774													0	4774
C005738	ARIC	1	9121													0	9121
C005739	ARIC	1	10421													1	2878
C005740	ARIC	0	10610													0	10610
C005741	ARIC	1	10556													0	10556
C005742	ARIC	1	4383													0	4383
C005743	ARIC	1	4161													1	4161
C005745	ARIC	1	7255													1	0
C005746	ARIC	0	10833													0	10833
C005747	ARIC	1	8839													0	8839
C005748	ARIC	1	10758													1	0
C005749	ARIC	0	11072													0	11072
C005750	ARIC	1	5337													0	5337
C005751	ARIC	0	11100													0	11100
C005752	ARIC	0	11078													0	11078
C005753	ARIC	0	5851													0	5851
C005754	ARIC	0	10721													0	10721
C005755	ARIC	1	9845					65	Normal							1	9832
C005756	ARIC	0	10752					30	Severely reduced							1	9015
C005757	ARIC	1	7618													0	7618
C005758	ARIC	0	10812													0	10812
C005759	ARIC	1	9111													0	9111
C005760	ARIC	0	9124					60	Normal							1	8014
C005761	ARIC	1	6067													0	6067
C005762	ARIC	1	10046													0	10046
C005763	ARIC	0	10580													0	10580
C005764	ARIC	1	4784													0	4784
C005765	ARIC	1	10581													1	7622
C005766	ARIC	1	5244													0	5244
C005767	ARIC	1	7696													0	7696
C005768	ARIC	0	11191													0	11191
C005769	ARIC	1	4541													1	4538
C005770	ARIC	0	10615
C005771	ARIC	0	11333													0	11333
C005772	ARIC	1	3809													0	3809
C005773	ARIC	0	11070													0	11070
C005774	ARIC	1	10749					35	Moderately reduced							1	10747
C005775	ARIC	1	8957					65	Normal							1	8837
C005776	ARIC	0	11183													0	11183
C005777	ARIC	0	11158													0	11158
C005778	ARIC	0	11605													0	11605
C005779	ARIC	1	5537													0	5537
C005780	ARIC	1	5419													1	0
C005782	ARIC	1	9351													0	9351
C005783	ARIC	1	10038													0	10038
C005784	ARIC	0	11127													1	0
C005785	ARIC	1	4622													1	1141
C005786	ARIC	0	10612													0	10612
C005787	ARIC	1	9316													1	0
C005788	ARIC	0	10869													0	10869
C005789	ARIC	1	11088													1	4821
C005790	ARIC	1	5093
C005791	ARIC	0	2629													0	2629
C005792	ARIC	1	4676													0	4676
C005793	ARIC	1	2889													1	2648
C005794	ARIC	0	11009													0	11009
C005795	ARIC	1	3025													0	3025
C005796	ARIC	0	10782													0	10782
C005797	ARIC	0	11219													0	11219
C005798	ARIC	1	10216													0	10216
C005799	ARIC	0	10623													1	6986
C005800	ARIC	1	6080													0	6080
C005801	ARIC	1	9984													0	9984
C005802	ARIC	0	11206													0	11206
C005803	ARIC	1	4270													0	4270
C005804	ARIC	0	11130													0	11130
C005805	ARIC	0	10675													0	10675
C005806	ARIC	0	10967													0	10967
C005807	ARIC	0	10889													0	10889
C005808	ARIC	0	11602													0	11602
C005810	ARIC	0	11116													0	11116
C005811	ARIC	0	10873													0	10873
C005813	ARIC	0	10975													0	10975
C005814	ARIC	0	10688													0	10688
C005815	ARIC	0	10231													0	10231
C005816	ARIC	0	11027													0	11027
C005817	ARIC	1	932
C005818	ARIC	0	1488													0	1488
C005819	ARIC	1	8133													0	8133
C005820	ARIC	1	8141													0	8141
C005821	ARIC	0	10752													0	10752
C005822	ARIC	1	6506													0	6506
C005823	ARIC	1	7906													1	3654
C005824	ARIC	1	3559													0	3559
C005825	ARIC	1	2178													0	2178
C005826	ARIC	1	9811													0	9811
C005827	ARIC	1	891													0	891
C005828	ARIC	0	10868					45	Mildly reduced							1	10276
C005829	ARIC	1	6672													0	6672
C005830	ARIC	0	10883													0	10883
C005831	ARIC	1	9306													0	9306
C005832	ARIC	1	334													0	334
C005833	ARIC	1	5696													1	5273
C005834	ARIC	1	9138					30	Moderately reduced							1	9130
C005835	ARIC	1	2230													0	2230
C005836	ARIC	0	11011													0	11011
C005837	ARIC	1	10628													1	10628
C005838	ARIC	1	6576													0	6576
C005839	ARIC	0	10196													0	10196
C005840	ARIC	1	10781													1	1592
C005841	ARIC	0	10749													0	10749
C005842	ARIC	0	11700													0	11700
C005843	ARIC	1	4079													0	4079
C005844	ARIC	1	6680
C005845	ARIC	1	1880													0	1880
C005846	ARIC	1	11368													0	11368
C005847	ARIC	1	3134													1	2511
C005848	ARIC	1	8046					40								1	7039
C005849	ARIC	1	132													0	132
C005850	ARIC	0	10814													1	10292
C005851	ARIC	0	10253													0	10253
C005852	ARIC	0	10995													0	10995
C005854	ARIC	1	7196													1	7191
C005855	ARIC	0	11613													1	9309
C005856	ARIC	1	10555													0	10555
C005857	ARIC	1	4483													0	4483
C005859	ARIC	0	11168													0	11168
C005860	ARIC	1	4618													0	4618
C005861	ARIC	1	10156													1	5251
C005862	ARIC	1	529													0	529
C005863	ARIC	0	6196													0	6196
C005865	ARIC	0	11249													0	11249
C005866	ARIC	1	5373													1	3064
C005867	ARIC	1	8522					63	Normal							1	8511
C005868	ARIC	1	6926					60	Normal							1	6203
C005869	ARIC	1	6064													0	6064
C005870	ARIC	1	8171					55	Normal							1	6719
C005871	ARIC	0	11165
C005872	ARIC	0	10717													0	10717
C005873	ARIC	0	11561					20	Severely reduced							1	10842
C005874	ARIC	1	5901					50	Normal							1	5853
C005875	ARIC	0	11063													0	11063
C005876	ARIC	1	8905													1	0
C005877	ARIC	1	10733					24	Severely reduced							1	10689
C005878	ARIC	0	8843													0	8843
C005879	ARIC	1	9735													0	9735
C005880	ARIC	1	6956													1	6637
C005881	ARIC	0	11392
C005882	ARIC	1	1651													1	751
C005883	ARIC	1	5485													0	5485
C005884	ARIC	0	11052													0	11052
C005885	ARIC	0	11660													0	11660
C005886	ARIC	1	6196													0	6196
C005887	ARIC	0	11525													0	11525
C005888	ARIC	0	11571													0	11571
C005889	ARIC	1	4271													0	4271
C005890	ARIC	1	6456													1	4641
C005891	ARIC	1	6087													0	6087
C005892	ARIC	0	10863													0	10863
C005893	ARIC	1	5299													0	5299
C005895	ARIC	1	10464													0	10464
C005896	ARIC	1	6111													1	5788
C005897	ARIC	1	4024													0	4024
C005898	ARIC	1	7065					50	Normal							1	6854
C005899	ARIC	0	7328													0	7328
C005900	ARIC	1	3985													1	3499
C005901	ARIC	1	6333													1	0
C005902	ARIC	0	11056													1	4654
C005903	ARIC	1	7707													0	7707
C005904	ARIC	0	10713													1	6799
C005905	ARIC	0	11520													0	11520
C005906	ARIC	1	4227													1	1319
C005907	ARIC	0	11608													0	11608
C005908	ARIC	0	8820					15								1	6015
C005909	ARIC	1	5496													1	4338
C005910	ARIC	1	11014					30	Severely reduced							1	9251
C005911	ARIC	0	10604					55	Normal							1	7547
C005912	ARIC	0	10899													0	10899
C005913	ARIC	0	10593													0	10593
C005914	ARIC	0	11051													0	11051
C005916	ARIC	0	4836													0	4836
C005917	ARIC	1	7531													1	3188
C005918	ARIC	1	8744													1	4483
C005919	ARIC	1	1003													0	1003
C005920	ARIC	0	11308													0	11308
C005921	ARIC	0	10840													0	10840
C005922	ARIC	1	7687													0	7687
C005923	ARIC	1	5817													0	5817
C005924	ARIC	1	7496					55	Normal							1	6324
C005925	ARIC	0	5457													0	5457
C005926	ARIC	0	10973													0	10973
C005927	ARIC	0	11632													0	11632
C005928	ARIC	1	10405					60	Normal							1	8952
C005929	ARIC	0	11190													0	11190
C005930	ARIC	0	11072													0	11072
C005931	ARIC	0	11645													0	11645
C005932	ARIC	1	5899													1	5872
C005933	ARIC	1	5823													1	4131
C005934	ARIC	1	3598													0	3598
C005935	ARIC	1	7541													0	7541
C005936	ARIC	1	9083													0	9083
C005937	ARIC	0	11637													0	11637
C005938	ARIC	1	2299													1	2299
C005939	ARIC	0	10661													0	10661
C005940	ARIC	0	11401													0	11401
C005941	ARIC	0	10661													0	10661
C005942	ARIC	0	11046													0	11046
C005943	ARIC	0	11129													0	11129
C005944	ARIC	0	10776													0	10776
C005945	ARIC	1	5846													0	5846
C005946	ARIC	0	11359													0	11359
C005947	ARIC	1	9745													0	9745
C005948	ARIC	0	10707													1	3093
C005949	ARIC	1	5756													0	5756
C005950	ARIC	1	10254													0	10254
C005951	ARIC	1	9909													0	9909
C005952	ARIC	0	10750													0	10750
C005953	ARIC	0	11140													0	11140
C005954	ARIC	1	10118													0	10118
C005955	ARIC	1	10147													0	10147
C005956	ARIC	1	6654													0	6654
C005957	ARIC	1	3812													1	0
C005958	ARIC	0	10910													0	10910
C005959	ARIC	1	10787					60	Normal							1	10542
C005960	ARIC	0	9667													0	9667
C005961	ARIC	1	8312													0	8312
C005962	ARIC	0	10923													0	10923
C005963	ARIC	0	11318													0	11318
C005964	ARIC	1	1537													1	1514
C005965	ARIC	1	6244													0	6244
C005966	ARIC	0	6259													0	6259
C005967	ARIC	0	10675													0	10675
C005968	ARIC	0	11210													0	11210
C005969	ARIC	0	11116													1	10145
C005970	ARIC	1	6420													0	6420
C005971	ARIC	1	3881													1	3205
C005972	ARIC	0	10139													0	10139
C005973	ARIC	0	3670													0	3670
C005974	ARIC	0	10296													0	10296
C005975	ARIC	1	10330													0	10330
C005976	ARIC	0	11121													0	11121
C005977	ARIC	0	11207													0	11207
C005978	ARIC	1	8001													0	8001
C005979	ARIC	0	11276													0	11276
C005980	ARIC	1	350													0	350
C005981	ARIC	0	10959													0	10959
C005982	ARIC	1	10030													0	10030
C005983	ARIC	1	6766													0	6766
C005984	ARIC	1	8624													0	8624
C005985	ARIC	0	10664													0	10664
C005986	ARIC	0	9728					30								1	6515
C005987	ARIC	1	9487													0	9487
C005988	ARIC	0	10836													0	10836
C005989	ARIC	1	4891													0	4891
C005990	ARIC	1	11158													0	11158
C005991	ARIC	1	7050													1	5832
C005993	ARIC	0	10525													0	10525
C005994	ARIC	0	10623													0	10623
C005996	ARIC	1	1151													0	1151
C005997	ARIC	0	11036													0	11036
C005998	ARIC	0	11115													0	11115
C005999	ARIC	1	9590													0	9590
C006000	ARIC	1	10642													0	10642
C006001	ARIC	1	9407					40	Mildly reduced							1	8632
C006002	ARIC	1	2582													0	2582
C006003	ARIC	0	10686													0	10686
C006004	ARIC	0	11288													1	5566
C006005	ARIC	0	10368													0	10368
C006006	ARIC	1	8003					68	Normal							1	7831
C006007	ARIC	1	10139													0	10139
C006008	ARIC	1	7353													0	7353
C006009	ARIC	1	8337													0	8337
C006010	ARIC	1	7369													0	7369
C006011	ARIC	0	10821													0	10821
C006012	ARIC	0	10798													0	10798
C006013	ARIC	0	10615													0	10615
C006014	ARIC	0	10581													0	10581
C006015	ARIC	1	8322
C006016	ARIC	0	10671													0	10671
C006017	ARIC	0	11416													0	11416
C006018	ARIC	1	8333													0	8333
C006019	ARIC	0	10653													0	10653
C006020	ARIC	0	10970													0	10970
C006021	ARIC	1	3005													0	3005
C006022	ARIC	0	10730					65								1	9552
C006023	ARIC	1	627													0	627
C006024	ARIC	1	8238													0	8238
C006025	ARIC	1	7600													0	7600
C006026	ARIC	1	3506													1	0
C006027	ARIC	1	3701													0	3701
C006028	ARIC	1	6354													0	6354
C006029	ARIC	1	6763													0	6763
C006030	ARIC	1	2546													0	2546
C006031	ARIC	1	9651													0	9651
C006032	ARIC	0	11275													0	11275
C006033	ARIC	1	7175													0	7175
C006034	ARIC	0	10897													0	10897
C006035	ARIC	1	5305													0	5305
C006036	ARIC	1	6112													0	6112
C006037	ARIC	0	11325													0	11325
C006038	ARIC	1	6247													1	6222
C006039	ARIC	1	6278													0	6278
C006040	ARIC	1	4244													1	2395
C006041	ARIC	1	7733													1	5870
C006042	ARIC	1	8019													1	0
C006043	ARIC	1	972													1	0
C006044	ARIC	1	2630													0	2630
C006045	ARIC	0	11114					30	Severely reduced							1	10281
C006046	ARIC	1	8366													0	8366
C006047	ARIC	1	9702													0	9702
C006048	ARIC	0	11254													0	11254
C006049	ARIC	1	8017													0	8017
C006050	ARIC	1	6990													0	6990
C006051	ARIC	1	6156													1	0
C006052	ARIC	1	7374													0	7374
C006053	ARIC	0	11261													0	11261
C006054	ARIC	0	11589													0	11589
C006055	ARIC	1	9585													0	9585
C006056	ARIC	0	10792													0	10792
C006057	ARIC	1	7332													1	0
C006058	ARIC	1	6466													0	6466
C006059	ARIC	0	10260													0	10260
C006061	ARIC	0	11028													0	11028
C006062	ARIC	1	7508													0	7508
C006064	ARIC	1	5722													1	5371
C006065	ARIC	0	10214													0	10214
C006066	ARIC	0	11416													0	11416
C006067	ARIC	1	1077													1	932
C006068	ARIC	0	11637													0	11637
C006069	ARIC	1	1511													1	0
C006070	ARIC	0	4323													0	4323
C006071	ARIC	0	11120													0	11120
C006072	ARIC	0	10967													0	10967
C006073	ARIC	0	10926													0	10926
C006074	ARIC	1	5347													0	5347
C006075	ARIC	1	2632													1	2577
C006076	ARIC	1	5457													0	5457
C006077	ARIC	0	10898													0	10898
C006078	ARIC	1	3881													0	3881
C006079	ARIC	1	1930													0	1930
C006080	ARIC	1	10698													0	10698
C006081	ARIC	1	3363													0	3363
C006082	ARIC	0	11107													0	11107
C006083	ARIC	1	7997													0	7997
C006084	ARIC	0	11071													0	11071
C006085	ARIC	0	2156													0	2156
C006086	ARIC	0	10293													1	4375
C006087	ARIC	0	10758													0	10758
C006088	ARIC	0	10871													0	10871
C006089	ARIC	0	11186													1	8681
C006090	ARIC	0	11009													0	11009
C006091	ARIC	0	11391													0	11391
C006092	ARIC	0	11108													0	11108
C006093	ARIC	0	8668													0	8668
C006094	ARIC	0	11176													0	11176
C006095	ARIC	1	10649													1	3306
C006096	ARIC	1	5454													0	5454
C006097	ARIC	0	11043													0	11043
C006098	ARIC	1	2161													0	2161
C006099	ARIC	0	11457													0	11457
C006100	ARIC	0	10722													0	10722
C006101	ARIC	1	5464													0	5464
C006102	ARIC	1	9412
C006103	ARIC	0	11583													0	11583
C006104	ARIC	0	11024													1	10415
C006105	ARIC	1	6620													1	233
C006106	ARIC	1	7003					45								1	6962
C006107	ARIC	0	10604													0	10604
C006108	ARIC	0	10854													0	10854
C006109	ARIC	1	5595													1	2466
C006110	ARIC	0	11532													0	11532
C006111	ARIC	1	7298													0	7298
C006112	ARIC	1	4085													0	4085
C006113	ARIC	1	9052													1	6347
C006114	ARIC	0	11428													0	11428
C006116	ARIC	1	8657													0	8657
C006117	ARIC	1	7658													0	7658
C006118	ARIC	1	7191													1	186
C006119	ARIC	0	10999					71	Normal							1	8545
C006120	ARIC	0	11498													0	11498
C006121	ARIC	1	4074													0	4074
C006122	ARIC	1	3689													0	3689
C006123	ARIC	0	10769													0	10769
C006124	ARIC	1	520													1	0
C006125	ARIC	1	6349													1	6328
C006126	ARIC	0	11288													0	11288
C006127	ARIC	1	8715													1	6904
C006128	ARIC	1	6676													0	6676
C006130	ARIC	1	90													0	90
C006131	ARIC	1	6868													1	0
C006132	ARIC	0	11378													0	11378
C006133	ARIC	0	3589													0	3589
C006134	ARIC	1	2114													1	1693
C006135	ARIC	0	10812													0	10812
C006136	ARIC	0	10482													0	10482
C006137	ARIC	0	10283													0	10283
C006138	ARIC	1	2699													0	2699
C006139	ARIC	1	10834													0	10834
C006140	ARIC	1	8990					55	Normal							1	8942
C006141	ARIC	1	3330													0	3330
C006142	ARIC	0	10728													0	10728
C006143	ARIC	1	7133													0	7133
C006145	ARIC	0	11312													0	11312
C006146	ARIC	0	11235													0	11235
C006147	ARIC	0	9729													0	9729
C006148	ARIC	1	7504					40								1	7248
C006149	ARIC	1	7060													1	0
C006150	ARIC	0	10734													0	10734
C006151	ARIC	0	10653													1	0
C006152	ARIC	1	7244													1	7224
C006153	ARIC	1	2834													0	2834
C006154	ARIC	0	11498													0	11498
C006155	ARIC	0	11469													0	11469
C006156	ARIC	1	6898													0	6898
C006157	ARIC	1	4422													0	4422
C006158	ARIC	1	7274													0	7274
C006159	ARIC	1	8510													1	8510
C006160	ARIC	0	11028													0	11028
C006161	ARIC	0	10882													0	10882
C006162	ARIC	1	11460													0	11460
C006163	ARIC	1	10655					30	Severely reduced							1	9997
C006164	ARIC	0	10732													0	10732
C006165	ARIC	1	4604													0	4604
C006166	ARIC	1	3372													1	3369
C006167	ARIC	0	11175													0	11175
C006168	ARIC	1	7930													0	7930
C006169	ARIC	0	11129													1	1324
C006170	ARIC	1	4906													0	4906
C006171	ARIC	0	7629													0	7629
C006172	ARIC	0	11099													0	11099
C006173	ARIC	1	7963													0	7963
C006174	ARIC	1	6834													0	6834
C006175	ARIC	0	11223													1	11191
C006176	ARIC	0	11217													1	0
C006177	ARIC	0	10667													0	10667
C006178	ARIC	0	11646													0	11646
C006179	ARIC	1	8588													1	4323
C006180	ARIC	1	9947													0	9947
C006181	ARIC	1	5070													1	0
C006182	ARIC	1	7943													0	7943
C006183	ARIC	1	7726													0	7726
C006185	ARIC	1	2272													0	2272
C006186	ARIC	0	11044													0	11044
C006187	ARIC	0	2147													0	2147
C006188	ARIC	0	11094													0	11094
C006189	ARIC	1	3152													0	3152
C006190	ARIC	0	11253													1	0
C006192	ARIC	1	8354													0	8354
C006193	ARIC	1	836													1	760
C006194	ARIC	1	6614													0	6614
C006195	ARIC	0	11305													0	11305
C006196	ARIC	1	8939													0	8939
C006197	ARIC	1	9747													0	9747
C006199	ARIC	1	5980													1	5337
C006200	ARIC	1	7033													1	3413
C006201	ARIC	1	7874													0	7874
C006202	ARIC	1	3350													0	3350
C006203	ARIC	0	10299													0	10299
C006205	ARIC	0	10868													0	10868
C006206	ARIC	0	10945													0	10945
C006207	ARIC	1	9314													0	9314
C006208	ARIC	1	6164													0	6164
C006209	ARIC	1	4257													1	4219
C006210	ARIC	0	6086													0	6086
C006211	ARIC	1	5408													0	5408
C006212	ARIC	1	6980													0	6980
C006213	ARIC	1	7348					60	Normal							1	7223
C006214	ARIC	1	10165					55								1	10135
C006215	ARIC	0	10797													0	10797
C006216	ARIC	1	10890													0	10890
C006217	ARIC	1	8943													0	8943
C006218	ARIC	1	6335													1	5719
C006219	ARIC	1	5808													0	5808
C006220	ARIC	0	7288													0	7288
C006221	ARIC	1	5927													0	5927
C006222	ARIC	0	11430													0	11430
C006223	ARIC	0	11662													0	11662
C006224	ARIC	0	11230
C006225	ARIC	1	10202					55	Normal							1	9442
C006226	ARIC	1	7470													1	3972
C006227	ARIC	0	10621													0	10621
C006228	ARIC	1	7498													0	7498
C006230	ARIC	0	10652													0	10652
C006231	ARIC	0	11442													0	11442
C006232	ARIC	0	11133													0	11133
C006233	ARIC	1	3529													0	3529
C006234	ARIC	0	8413													0	8413
C006235	ARIC	1	5409													0	5409
C006236	ARIC	1	6986													1	5682
C006237	ARIC	1	8828					65	Normal							1	8574
C006238	ARIC	1	8796													1	8796
C006239	ARIC	1	7840													1	5534
C006240	ARIC	1	3130													0	3130
C006241	ARIC	0	10414					55	Normal							1	10380
C006242	ARIC	0	11459					35	Severely reduced							1	9850
C006243	ARIC	1	3249													0	3249
C006244	ARIC	1	10403													0	10403
C006245	ARIC	0	10652													0	10652
C006246	ARIC	0	11311													0	11311
C006247	ARIC	1	1081													0	1081
C006248	ARIC	0	10930													0	10930
C006249	ARIC	0	10769													0	10769
C006250	ARIC	1	5318													0	5318
C006251	ARIC	0	10729													1	4942
C006252	ARIC	1	4194													0	4194
C006253	ARIC	0	11164													0	11164
C006254	ARIC	0	10875													0	10875
C006255	ARIC	1	8407
C006256	ARIC	0	11214													1	6070
C006257	ARIC	1	6782													0	6782
C006258	ARIC	1	8652					40	Normal							1	6218
C006259	ARIC	1	7792													0	7792
C006260	ARIC	1	6510													1	0
C006261	ARIC	1	8147													0	8147
C006262	ARIC	0	11275													0	11275
C006263	ARIC	0	11063													0	11063
C006264	ARIC	1	10597					25	Severely reduced							1	8970
C006265	ARIC	0	11262													0	11262
C006266	ARIC	1	9992													0	9992
C006267	ARIC	1	8775													0	8775
C006268	ARIC	1	7647													0	7647
C006269	ARIC	0	10793													0	10793
C006270	ARIC	0	10738													0	10738
C006271	ARIC	0	11167													0	11167
C006272	ARIC	0	11561													0	11561
C006273	ARIC	1	10116													0	10116
C006274	ARIC	1	5191													0	5191
C006275	ARIC	1	9687													0	9687
C006276	ARIC	1	6012													0	6012
C006277	ARIC	0	10890													0	10890
C006278	ARIC	1	7539													0	7539
C006279	ARIC	0	11633													0	11633
C006280	ARIC	1	9897													0	9897
C006281	ARIC	1	3128													1	0
C006282	ARIC	1	8475													1	3392
C006283	ARIC	1	4590													1	3607
C006285	ARIC	0	10442													0	10442
C006286	ARIC	0	11261													0	11261
C006287	ARIC	0	11094													0	11094
C006288	ARIC	0	11204					30	Severely reduced							1	10111
C006289	ARIC	1	7778													1	7706
C006290	ARIC	1	8433													0	8433
C006291	ARIC	1	623													0	623
C006292	ARIC	1	6347
C006293	ARIC	0	10590													0	10590
C006294	ARIC	1	10784													0	10784
C006295	ARIC	0	9405													0	9405
C006296	ARIC	0	11597													0	11597
C006297	ARIC	0	8951													0	8951
C006298	ARIC	1	525													1	0
C006299	ARIC	1	9023					65								1	9017
C006300	ARIC	0	11522													0	11522
C006301	ARIC	0	11449													0	11449
C006302	ARIC	1	6399					23								1	6390
C006303	ARIC	0	10961													1	8777
C006304	ARIC	0	10926													0	10926
C006305	ARIC	0	10946													0	10946
C006306	ARIC	1	6186													0	6186
C006307	ARIC	0	10731													0	10731
C006309	ARIC	0	10784													1	0
C006310	ARIC	1	1923													1	0
C006311	ARIC	1	10733					15	Severely reduced							1	10635
C006312	ARIC	0	10421													0	10421
C006313	ARIC	0	8526													0	8526
C006314	ARIC	1	5853													1	3483
C006315	ARIC	1	3186													0	3186
C006316	ARIC	0	2547													0	2547
C006317	ARIC	1	4086													1	2228
C006318	ARIC	1	7838													0	7838
C006319	ARIC	0	8668													0	8668
C006320	ARIC	0	10982													0	10982
C006321	ARIC	0	10745													0	10745
C006322	ARIC	1	7086													1	7038
C006323	ARIC	1	10395													1	2439
C006324	ARIC	1	1144													0	1144
C006325	ARIC	1	7179													1	7179
C006326	ARIC	1	9101													1	9072
C006327	ARIC	1	8610													0	8610
C006328	ARIC	0	10896													0	10896
C006329	ARIC	0	10960													0	10960
C006330	ARIC	0	8511													0	8511
C006331	ARIC	1	1288													0	1288
C006332	ARIC	1	9234													0	9234
C006333	ARIC	1	10071													1	8348
C006334	ARIC	1	1596													0	1596
C006335	ARIC	1	10602													0	10602
C006336	ARIC	0	11217													0	11217
C006337	ARIC	1	410													1	0
C006338	ARIC	0	4017													0	4017
C006339	ARIC	0	10405													0	10405
C006340	ARIC	1	9024													0	9024
C006341	ARIC	0	10723					40								1	10081
C006342	ARIC	1	8072													1	2208
C006343	ARIC	0	10778													0	10778
C006344	ARIC	1	6403													1	6178
C006345	ARIC	0	8049													0	8049
C006346	ARIC	1	5536													0	5536
C006347	ARIC	0	11473													0	11473
C006348	ARIC	0	11280													0	11280
C006349	ARIC	1	6423													0	6423
C006350	ARIC	1	813													0	813
C006351	ARIC	1	7518													0	7518
C006352	ARIC	0	11259													0	11259
C006354	ARIC	1	6170													1	0
C006355	ARIC	0	10742													0	10742
C006356	ARIC	0	10469													0	10469
C006357	ARIC	0	10052													1	4336
C006359	ARIC	1	4729													1	4685
C006360	ARIC	1	5201													0	5201
C006361	ARIC	1	10422													0	10422
C006362	ARIC	1	7548													0	7548
C006363	ARIC	0	8448													0	8448
C006364	ARIC	1	10767					60	Normal							1	10553
C006365	ARIC	1	9529													0	9529
C006366	ARIC	1	1763													0	1763
C006367	ARIC	0	11599													0	11599
C006368	ARIC	1	8259													0	8259
C006369	ARIC	1	5900													0	5900
C006370	ARIC	0	10583													0	10583
C006371	ARIC	1	3675													0	3675
C006372	ARIC	1	4973													0	4973
C006373	ARIC	0	11569													0	11569
C006374	ARIC	0	11098													0	11098
C006375	ARIC	0	11182													0	11182
C006376	ARIC	1	8723													1	0
C006377	ARIC	0	10782													0	10782
C006378	ARIC	1	4241
C006379	ARIC	1	4342													1	3199
C006380	ARIC	1	2378													0	2378
C006381	ARIC	1	3101													0	3101
C006382	ARIC	1	3110													1	3090
C006383	ARIC	0	10397													0	10397
C006385	ARIC	1	5451													1	5236
C006386	ARIC	1	10762
C006387	ARIC	0	8152													0	8152
C006388	ARIC	0	11525													0	11525
C006389	ARIC	0	11051													1	8962
C006390	ARIC	0	11254													0	11254
C006391	ARIC	0	10610													0	10610
C006392	ARIC	0	10728
C006393	ARIC	0	10485													0	10485
C006394	ARIC	0	9395													0	9395
C006395	ARIC	1	5629													1	5285
C006396	ARIC	0	11119													1	9394
C006397	ARIC	1	3860													0	3860
C006398	ARIC	0	11071													0	11071
C006399	ARIC	1	6108
C006400	ARIC	1	10241													0	10241
C006401	ARIC	1	10328													0	10328
C006402	ARIC	0	11113													1	0
C006403	ARIC	1	6980													0	6980
C006404	ARIC	0	10861													0	10861
C006405	ARIC	0	10469													1	0
C006406	ARIC	1	355													0	355
C006407	ARIC	1	7945													1	0
C006408	ARIC	0	9510													0	9510
C006409	ARIC	1	3568													1	0
C006410	ARIC	0	11267													0	11267
C006411	ARIC	0	10582													0	10582
C006412	ARIC	1	992													0	992
C006413	ARIC	0	10926													0	10926
C006414	ARIC	0	9952					45								1	7640
C006415	ARIC	0	11483													0	11483
C006416	ARIC	1	6873													0	6873
C006417	ARIC	0	9889													0	9889
C006418	ARIC	1	1418													1	1146
C006419	ARIC	1	8444													0	8444
C006420	ARIC	1	7181													0	7181
C006421	ARIC	1	7896													1	7712
C006422	ARIC	0	11283													0	11283
C006423	ARIC	1	10720					50	Normal							1	10067
C006424	ARIC	1	2065													0	2065
C006425	ARIC	0	4812													0	4812
C006426	ARIC	1	10915					55	Normal							1	10492
C006427	ARIC	1	9413													1	1652
C006428	ARIC	1	8746													0	8746
C006430	ARIC	1	9097													0	9097
C006431	ARIC	0	10941													0	10941
C006432	ARIC	1	4471													0	4471
C006434	ARIC	1	8496					55								1	6543
C006435	ARIC	0	10688													0	10688
C006436	ARIC	1	4976													0	4976
C006437	ARIC	1	9031													1	5769
C006438	ARIC	1	2738													0	2738
C006439	ARIC	1	9222													0	9222
C006440	ARIC	0	10987													1	6248
C006442	ARIC	0	11156													0	11156
C006443	ARIC	0	10145													0	10145
C006444	ARIC	0	10983													1	6714
C006445	ARIC	0	10685													0	10685
C006446	ARIC	1	8203													1	3309
C006447	ARIC	0	9349													0	9349
C006448	ARIC	0	10976													0	10976
C006449	ARIC	1	8733													1	4454
C006450	ARIC	1	7711					50	Normal							1	5937
C006451	ARIC	0	11287													0	11287
C006452	ARIC	0	11450													0	11450
C006454	ARIC	1	8941													1	7508
C006455	ARIC	1	9907													0	9907
C006456	ARIC	0	10783													0	10783
C006457	ARIC	0	11084													0	11084
C006458	ARIC	1	9925													0	9925
C006459	ARIC	1	8412													1	8030
C006460	ARIC	1	3215													0	3215
C006461	ARIC	0	10829					15	Severely reduced							1	8447
C006462	ARIC	0	11441													1	0
C006463	ARIC	1	8267													1	7511
C006464	ARIC	1	7005													0	7005
C006465	ARIC	0	10909													1	5695
C006466	ARIC	1	7440													0	7440
C006467	ARIC	0	10617					25	Severely reduced							1	8320
C006468	ARIC	1	7409													0	7409
C006469	ARIC	0	10680													1	9201
C006470	ARIC	1	1876													0	1876
C006471	ARIC	1	10457													0	10457
C006472	ARIC	0	10818													0	10818
C006473	ARIC	1	8821													0	8821
C006474	ARIC	1	4859													1	794
C006475	ARIC	1	11375					55	Normal							1	11134
C006476	ARIC	0	10920													0	10920
C006477	ARIC	1	11280													0	11280
C006478	ARIC	1	3878													0	3878
C006479	ARIC	1	2532													0	2532
C006480	ARIC	1	4722													0	4722
C006481	ARIC	1	2926													1	2920
C006482	ARIC	0	11332													0	11332
C006483	ARIC	1	1638													1	1488
C006484	ARIC	1	709													1	604
C006485	ARIC	1	8503													0	8503
C006486	ARIC	1	8205													0	8205
C006487	ARIC	1	8451													1	0
C006488	ARIC	0	10612													0	10612
C006489	ARIC	1	1559													0	1559
C006490	ARIC	1	3559													1	0
C006491	ARIC	0	4008													0	4008
C006492	ARIC	1	8880													0	8880
C006493	ARIC	1	2645													1	2642
C006494	ARIC	1	8054					60	Normal							1	8041
C006495	ARIC	0	10300													0	10300
C006496	ARIC	1	8770													0	8770
C006497	ARIC	0	11563													0	11563
C006498	ARIC	0	7996													0	7996
C006499	ARIC	0	10636													0	10636
C006500	ARIC	1	9288													0	9288
C006501	ARIC	0	10904													0	10904
C006502	ARIC	1	1857													0	1857
C006503	ARIC	0	10420													0	10420
C006504	ARIC	1	3429													0	3429
C006506	ARIC	1	1870													0	1870
C006507	ARIC	0	11177													1	0
C006509	ARIC	0	11577													0	11577
C006510	ARIC	0	10660													0	10660
C006511	ARIC	1	8624
C006512	ARIC	0	11407													0	11407
C006513	ARIC	1	7703													0	7703
C006514	ARIC	0	10874													0	10874
C006515	ARIC	0	11479													0	11479
C006516	ARIC	1	8704													0	8704
C006517	ARIC	1	7660					35	Moderately reduced							1	6991
C006518	ARIC	1	7502													1	3134
C006519	ARIC	0	10678					60	Normal							1	8571
C006520	ARIC	0	10842													0	10842
C006521	ARIC	1	6657													1	6655
C006522	ARIC	1	11057													0	11057
C006523	ARIC	0	10638													0	10638
C006524	ARIC	1	5163													1	0
C006525	ARIC	0	11057													0	11057
C006526	ARIC	0	11368													0	11368
C006527	ARIC	0	10914					45	Mildly reduced							1	8761
C006528	ARIC	0	11291					30	Moderately reduced							1	9872
C006529	ARIC	0	10399													1	2848
C006531	ARIC	0	11422													0	11422
C006532	ARIC	0	10590													0	10590
C006533	ARIC	1	9511													0	9511
C006534	ARIC	1	6737													0	6737
C006535	ARIC	1	10552													0	10552
C006536	ARIC	0	5504													0	5504
C006538	ARIC	0	5895													0	5895
C006539	ARIC	1	6932													0	6932
C006540	ARIC	1	8053													1	5781
C006541	ARIC	1	5463													0	5463
C006542	ARIC	1	9538													0	9538
C006543	ARIC	0	8414													0	8414
C006545	ARIC	0	11631													0	11631
C006546	ARIC	1	1426													1	1136
C006547	ARIC	0	10603													0	10603
C006548	ARIC	1	9440													0	9440
C006549	ARIC	0	10830													0	10830
C006550	ARIC	0	11214													0	11214
C006551	ARIC	0	11112													0	11112
C006552	ARIC	0	10799													0	10799
C006553	ARIC	1	781													1	745
C006554	ARIC	0	10654													0	10654
C006555	ARIC	1	4019													0	4019
C006556	ARIC	0	11381													0	11381
C006557	ARIC	1	3892													1	3866
C006558	ARIC	1	11342													1	8483
C006559	ARIC	0	10764					65	Normal							1	9920
C006560	ARIC	1	10896													0	10896
C006561	ARIC	0	11086													0	11086
C006562	ARIC	0	10889					60	Normal							1	10505
C006564	ARIC	0	10857													0	10857
C006565	ARIC	1	10872													0	10872
C006566	ARIC	1	5683													0	5683
C006567	ARIC	0	11491													0	11491
C006568	ARIC	0	10818													0	10818
C006569	ARIC	1	9564													0	9564
C006570	ARIC	1	6926													1	3983
C006571	ARIC	0	11011													0	11011
C006572	ARIC	1	2477													0	2477
C006573	ARIC	0	8040													0	8040
C006574	ARIC	0	10845													0	10845
C006576	ARIC	1	7978													0	7978
C006577	ARIC	1	6688													1	6214
C006578	ARIC	0	11431													0	11431
C006579	ARIC	0	9931													0	9931
C006580	ARIC	1	4503													0	4503
C006581	ARIC	1	6617													1	0
C006582	ARIC	0	3649													0	3649
C006583	ARIC	0	10664													0	10664
C006584	ARIC	0	10622					55	Normal							1	9902
C006585	ARIC	0	10850													0	10850
C006586	ARIC	0	11157													0	11157
C006587	ARIC	0	10438													0	10438
C006588	ARIC	0	10666													0	10666
C006589	ARIC	1	10402													0	10402
C006590	ARIC	1	557													1	0
C006591	ARIC	1	8218													0	8218
C006592	ARIC	0	10869													0	10869
C006593	ARIC	0	10661													0	10661
C006594	ARIC	1	8801													0	8801
C006595	ARIC	0	10826													0	10826
C006597	ARIC	1	5036													0	5036
C006598	ARIC	0	11095													0	11095
C006599	ARIC	1	5084													0	5084
C006600	ARIC	0	11316													0	11316
C006601	ARIC	0	10861													1	8309
C006602	ARIC	1	10292													1	0
C006603	ARIC	1	3817													0	3817
C006604	ARIC	1	9456													0	9456
C006605	ARIC	1	3264													0	3264
C006606	ARIC	0	11275													0	11275
C006607	ARIC	0	10884													0	10884
C006608	ARIC	1	10051													0	10051
C006609	ARIC	1	9914													0	9914
C006610	ARIC	1	7693													0	7693
C006611	ARIC	0	11220													0	11220
C006612	ARIC	1	8336													0	8336
C006613	ARIC	0	10848					60	Normal							1	10575
C006614	ARIC	1	4844													0	4844
C006615	ARIC	1	2142													0	2142
C006616	ARIC	0	11126													0	11126
C006617	ARIC	1	8156													0	8156
C006618	ARIC	1	9018					30								1	6551
C006619	ARIC	1	6899					45	Mildly reduced							1	6882
C006620	ARIC	0	10881													0	10881
C006621	ARIC	1	7811													0	7811
C006622	ARIC	1	8813													1	5698
C006623	ARIC	1	9259													1	5043
C006624	ARIC	0	11639													0	11639
C006625	ARIC	0	11200													0	11200
C006626	ARIC	1	2043													0	2043
C006627	ARIC	0	11282													0	11282
C006628	ARIC	1	5840													1	0
C006629	ARIC	1	7410													0	7410
C006630	ARIC	1	6014					60	Normal							1	5934
C006631	ARIC	1	6650													0	6650
C006632	ARIC	0	11371													0	11371
C006633	ARIC	0	10898													0	10898
C006634	ARIC	0	10929													0	10929
C006635	ARIC	1	3186													0	3186
C006636	ARIC	0	5851													0	5851
C006637	ARIC	0	10786													1	10172
C006638	ARIC	0	10651													0	10651
C006639	ARIC	0	11213													0	11213
C006640	ARIC	0	10868													0	10868
C006641	ARIC	1	4177													1	0
C006642	ARIC	1	7546													1	0
C006643	ARIC	1	9320					60								1	7461
C006644	ARIC	0	6931													0	6931
C006645	ARIC	0	11461													0	11461
C006646	ARIC	0	10860													1	0
C006647	ARIC	1	9292													1	8448
C006648	ARIC	0	11051													0	11051
C006649	ARIC	1	6587													1	2950
C006650	ARIC	0	10301													0	10301
C006651	ARIC	0	9152													0	9152
C006652	ARIC	1	4279													0	4279
C006654	ARIC	1	242													0	242
C006655	ARIC	0	10729													0	10729
C006656	ARIC	1	8229													1	8057
C006657	ARIC	1	9097													0	9097
C006658	ARIC	1	3218													0	3218
C006659	ARIC	1	3272													1	1868
C006660	ARIC	1	6469													0	6469
C006661	ARIC	1	706													1	0
C006662	ARIC	0	11135													0	11135
C006663	ARIC	1	7738													1	7168
C006664	ARIC	1	10460													0	10460
C006665	ARIC	1	1460
C006666	ARIC	1	3093													0	3093
C006667	ARIC	0	11054													0	11054
C006668	ARIC	0	5116													0	5116
C006669	ARIC	1	7716													1	7716
C006670	ARIC	0	11275					55	Normal							1	8169
C006671	ARIC	1	6138													1	2811
C006672	ARIC	1	6933													0	6933
C006673	ARIC	1	5041													1	3123
C006674	ARIC	0	8413													0	8413
C006675	ARIC	0	10938													0	10938
C006676	ARIC	1	6748													0	6748
C006677	ARIC	0	11226					60	Normal							1	11050
C006678	ARIC	1	10971													1	1456
C006680	ARIC	0	10897													0	10897
C006681	ARIC	0	11332													0	11332
C006682	ARIC	1	7369													0	7369
C006683	ARIC	0	11023													0	11023
C006684	ARIC	0	10720													0	10720
C006685	ARIC	1	193													0	193
C006686	ARIC	0	11049													0	11049
C006687	ARIC	1	6600													0	6600
C006688	ARIC	0	11416					51	Normal							1	11055
C006690	ARIC	1	7487													0	7487
C006692	ARIC	1	9123					65	Normal							1	8531
C006693	ARIC	1	7213													1	0
C006694	ARIC	0	10317													0	10317
C006695	ARIC	1	9149					60	Normal							1	9134
C006696	ARIC	1	7927													1	5658
C006697	ARIC	0	10703													0	10703
C006698	ARIC	1	2887													0	2887
C006699	ARIC	0	11036													0	11036
C006700	ARIC	0	11653													0	11653
C006701	ARIC	1	8823													0	8823
C006703	ARIC	1	727													0	727
C006704	ARIC	1	5174													0	5174
C006705	ARIC	0	8492													0	8492
C006706	ARIC	0	11239
C006707	ARIC	1	9905
C006708	ARIC	1	4042													0	4042
C006709	ARIC	1	8799													0	8799
C006710	ARIC	0	10685													0	10685
C006711	ARIC	1	4103													1	412
C006712	ARIC	0	11583													0	11583
C006713	ARIC	1	10229													1	0
C006714	ARIC	0	11129													0	11129
C006716	ARIC	1	8403													0	8403
C006717	ARIC	1	7306													0	7306
C006718	ARIC	0	11672													0	11672
C006719	ARIC	1	10671													0	10671
C006720	ARIC	0	11119													0	11119
C006721	ARIC	1	7511													0	7511
C006722	ARIC	0	10912													0	10912
C006723	ARIC	0	10948													0	10948
C006724	ARIC	1	10990													0	10990
C006725	ARIC	0	10209													1	10168
C006726	ARIC	0	10577													0	10577
C006727	ARIC	1	7346													1	3926
C006728	ARIC	0	11394													0	11394
C006729	ARIC	1	530													0	530
C006730	ARIC	0	10651													0	10651
C006731	ARIC	0	10980
C006732	ARIC	0	11143													0	11143
C006733	ARIC	0	11582													0	11582
C006734	ARIC	1	8930													0	8930
C006735	ARIC	0	11396					35	Moderately reduced							1	11088
C006736	ARIC	1	7912													0	7912
C006737	ARIC	0	11002													0	11002
C006738	ARIC	1	7110													0	7110
C006739	ARIC	0	11214					15								1	6700
C006740	ARIC	0	10976													0	10976
C006741	ARIC	0	10674					35	Moderately reduced							1	5895
C006742	ARIC	0	10930													0	10930
C006743	ARIC	0	11053													0	11053
C006744	ARIC	1	4859													1	2982
C006745	ARIC	0	10930													0	10930
C006746	ARIC	1	4355													0	4355
C006747	ARIC	1	10267													0	10267
C006748	ARIC	1	5208													1	0
C006749	ARIC	1	6025													1	0
C006750	ARIC	1	9816					65	Normal							1	7077
C006751	ARIC	1	10595													0	10595
C006752	ARIC	0	10827													0	10827
C006753	ARIC	1	9705													0	9705
C006754	ARIC	0	11030					60	Normal							1	6934
C006756	ARIC	0	11305													0	11305
C006757	ARIC	1	10098													0	10098
C006758	ARIC	0	10812													0	10812
C006759	ARIC	1	5178													1	4186
C006760	ARIC	0	9871													1	7529
C006761	ARIC	0	11058													0	11058
C006762	ARIC	1	10237					65	Normal							1	9667
C006764	ARIC	0	11204													0	11204
C006765	ARIC	1	7173													0	7173
C006766	ARIC	1	9688													0	9688
C006767	ARIC	1	4516													0	4516
C006768	ARIC	0	9365													0	9365
C006769	ARIC	0	10780													0	10780
C006770	ARIC	1	9093													0	9093
C006771	ARIC	1	7989													0	7989
C006772	ARIC	1	4560													0	4560
C006773	ARIC	1	4263													1	1438
C006774	ARIC	1	9869													0	9869
C006775	ARIC	0	10647													0	10647
C006776	ARIC	1	3895													0	3895
C006777	ARIC	1	1487													1	731
C006778	ARIC	1	8083					65	Normal							1	7624
C006779	ARIC	1	8887													1	4718
C006780	ARIC	0	11403
C006781	ARIC	1	8249													0	8249
C006782	ARIC	1	8361													0	8361
C006783	ARIC	0	11394													0	11394
C006784	ARIC	1	6753													1	4385
C006785	ARIC	0	10987													0	10987
C006786	ARIC	0	11337													0	11337
C006787	ARIC	1	6737													1	6732
C006789	ARIC	1	7096													0	7096
C006790	ARIC	1	2666													0	2666
C006791	ARIC	1	2285													1	1297
C006792	ARIC	0	11498													0	11498
C006793	ARIC	0	11093													0	11093
C006794	ARIC	1	5011													1	3353
C006795	ARIC	0	10826													0	10826
C006796	ARIC	0	8746													1	5558
C006797	ARIC	0	10818					40	Moderately reduced							1	10453
C006798	ARIC	1	6805													0	6805
C006799	ARIC	0	10974													0	10974
C006800	ARIC	1	8459													0	8459
C006801	ARIC	1	201													1	0
C006802	ARIC	0	10953													0	10953
C006803	ARIC	1	6141													0	6141
C006804	ARIC	1	9826					55	Normal							1	8103
C006805	ARIC	0	10372													0	10372
C006806	ARIC	0	10257													1	8988
C006807	ARIC	1	7400													0	7400
C006808	ARIC	0	11527													0	11527
C006809	ARIC	1	8272													0	8272
C006810	ARIC	0	10369													0	10369
C006811	ARIC	0	11455													0	11455
C006812	ARIC	1	3252													0	3252
C006813	ARIC	0	10913													0	10913
C006814	ARIC	1	7724													0	7724
C006815	ARIC	0	11625													0	11625
C006816	ARIC	1	10555													0	10555
C006817	ARIC	0	10616													0	10616
C006818	ARIC	0	10624													0	10624
C006819	ARIC	1	3738													0	3738
C006820	ARIC	0	11409													0	11409
C006821	ARIC	0	10724													0	10724
C006822	ARIC	1	6051													0	6051
C006823	ARIC	0	10601													0	10601
C006824	ARIC	1	7134					20	Severely reduced							1	7129
C006825	ARIC	1	7389													0	7389
C006826	ARIC	1	4581													1	3302
C006827	ARIC	0	11114													1	10507
C006828	ARIC	1	1621													0	1621
C006829	ARIC	1	5459													1	0
C006830	ARIC	1	9436													0	9436
C006831	ARIC	1	8512					66	Normal							1	7301
C006832	ARIC	1	6320													0	6320
C006833	ARIC	1	2607													1	0
C006834	ARIC	1	9803					45	Mildly reduced							1	9359
C006835	ARIC	1	4968													1	0
C006836	ARIC	0	10643													1	0
C006837	ARIC	0	10715						Normal							1	6204
C006838	ARIC	1	7682													1	0
C006839	ARIC	1	5268													1	0
C006840	ARIC	0	11007													0	11007
C006841	ARIC	1	4381													0	4381
C006842	ARIC	0	11029													0	11029
C006843	ARIC	0	10790													0	10790
C006844	ARIC	1	8547													0	8547
C006845	ARIC	1	1711													0	1711
C006846	ARIC	0	10681													0	10681
C006847	ARIC	1	248													0	248
C006848	ARIC	1	7281
C006850	ARIC	1	1103													0	1103
C006851	ARIC	0	11366					35	Moderately reduced							1	11018
C006852	ARIC	1	9538													0	9538
C006853	ARIC	1	7011													0	7011
C006854	ARIC	0	11094													0	11094
C006856	ARIC	1	3549													0	3549
C006857	ARIC	1	9995													0	9995
C006858	ARIC	0	5836													0	5836
C006859	ARIC	0	9725													0	9725
C006860	ARIC	1	6286													1	4491
C006861	ARIC	1	2507													0	2507
C006862	ARIC	1	4534													0	4534
C006863	ARIC	1	10522					45	Mildly reduced							1	10288
C006864	ARIC	1	194													0	194
C006865	ARIC	1	8425													1	3061
C006866	ARIC	0	11211													0	11211
C006867	ARIC	1	6836													0	6836
C006868	ARIC	1	9738													1	5143
C006869	ARIC	1	7892													0	7892
C006870	ARIC	0	11456					38	Moderately reduced							1	10493
C006871	ARIC	0	10787													0	10787
C006872	ARIC	0	10982													0	10982
C006874	ARIC	1	6655													1	2277
C006875	ARIC	0	10385													0	10385
C006876	ARIC	0	8410													0	8410
C006877	ARIC	0	11242													0	11242
C006878	ARIC	0	10743													0	10743
C006879	ARIC	1	10289													0	10289
C006880	ARIC	0	10385													0	10385
C006881	ARIC	1	1650													0	1650
C006882	ARIC	0	11403													0	11403
C006883	ARIC	0	11290													0	11290
C006884	ARIC	1	846													0	846
C006885	ARIC	1	5934													0	5934
C006886	ARIC	0	10904													1	0
C006887	ARIC	0	11617													0	11617
C006888	ARIC	0	10875													1	8531
C006889	ARIC	0	10337													0	10337
C006890	ARIC	1	7283													0	7283
C006891	ARIC	1	1143													1	0
C006893	ARIC	0	7699													0	7699
C006894	ARIC	1	8127													0	8127
C006895	ARIC	1	7775													0	7775
C006896	ARIC	1	9412					55	Normal							1	8650
C006897	ARIC	0	10931													0	10931
C006898	ARIC	0	10922													0	10922
C006899	ARIC	1	8533													0	8533
C006900	ARIC	1	1762													0	1762
C006901	ARIC	1	7435													0	7435
C006902	ARIC	1	7948													0	7948
C006903	ARIC	0	10867													0	10867
C006904	ARIC	0	11122													0	11122
C006905	ARIC	0	10811													0	10811
C006907	ARIC	1	3881													0	3881
C006908	ARIC	0	10442													0	10442
C006909	ARIC	0	11294					55	Normal							1	11158
C006910	ARIC	1	10428													0	10428
C006911	ARIC	0	11359													0	11359
C006912	ARIC	0	11071													0	11071
C006913	ARIC	1	11004													0	11004
C006914	ARIC	0	10717													0	10717
C006915	ARIC	1	8245													0	8245
C006916	ARIC	1	5804													0	5804
C006917	ARIC	0	9033													0	9033
C006918	ARIC	1	8203													0	8203
C006919	ARIC	0	11457													0	11457
C006920	ARIC	1	7074													0	7074
C006921	ARIC	1	202													1	0
C006922	ARIC	1	7063													0	7063
C006923	ARIC	1	34													0	34
C006924	ARIC	1	3380													1	2124
C006925	ARIC	1	4945													0	4945
C006926	ARIC	1	9102													0	9102
C006927	ARIC	0	11088													1	0
C006928	ARIC	0	10639													0	10639
C006929	ARIC	0	10925													0	10925
C006930	ARIC	1	6902													0	6902
C006931	ARIC	1	4460													1	3154
C006932	ARIC	1	9523													1	4009
C006933	ARIC	0	11639													0	11639
C006934	ARIC	1	9943													0	9943
C006935	ARIC	1	4865													0	4865
C006936	ARIC	1	6488
C006937	ARIC	0	9771													0	9771
C006938	ARIC	0	11059													0	11059
C006939	ARIC	1	6059													1	5726
C006940	ARIC	0	11549													0	11549
C006941	ARIC	1	10038													0	10038
C006942	ARIC	0	6879													0	6879
C006943	ARIC	1	733													0	733
C006944	ARIC	1	3660													1	1574
C006945	ARIC	0	10967													0	10967
C006946	ARIC	1	6281													0	6281
C006947	ARIC	0	10946													0	10946
C006948	ARIC	0	11359													0	11359
C006949	ARIC	0	9862													0	9862
C006950	ARIC	1	9227					60	Normal							1	6854
C006951	ARIC	0	11651													0	11651
C006952	ARIC	0	10742													0	10742
C006953	ARIC	1	1051													0	1051
C006954	ARIC	1	5941													1	0
C006955	ARIC	1	1542													0	1542
C006956	ARIC	0	10617													0	10617
C006957	ARIC	1	5297													0	5297
C006958	ARIC	1	5151													1	2394
C006959	ARIC	0	11267													0	11267
C006960	ARIC	0	11120													0	11120
C006961	ARIC	0	11520													0	11520
C006962	ARIC	1	5680													1	5398
C006963	ARIC	1	2540													0	2540
C006964	ARIC	1	7202					50	Normal							1	6464
C006965	ARIC	1	10761													0	10761
C006966	ARIC	1	3981													0	3981
C006967	ARIC	0	11488													0	11488
C006968	ARIC	0	11120					20	Severely reduced							1	9992
C006969	ARIC	1	7386					10	Severely reduced							1	7384
C006970	ARIC	1	10320													0	10320
C006971	ARIC	0	11653													0	11653
C006972	ARIC	1	8873													0	8873
C006973	ARIC	0	10689													0	10689
C006974	ARIC	0	11498													0	11498
C006975	ARIC	0	11226													0	11226
C006976	ARIC	0	10904					30	Severely reduced							1	8710
C006977	ARIC	0	10982													0	10982
C006978	ARIC	0	4791													0	4791
C006979	ARIC	0	10485													0	10485
C006980	ARIC	1	9945													0	9945
C006981	ARIC	1	9988													0	9988
C006982	ARIC	0	11100													0	11100
C006983	ARIC	0	11119													0	11119
C006984	ARIC	1	6371													1	4224
C006985	ARIC	1	2969													1	0
C006986	ARIC	1	1323													0	1323
C006987	ARIC	0	10036													0	10036
C006988	ARIC	1	9049													0	9049
C006989	ARIC	1	5479													0	5479
C006990	ARIC	1	3340													1	2512
C006991	ARIC	0	2882													0	2882
C006992	ARIC	0	11220					45	Mildly reduced							1	10871
C006993	ARIC	1	9320													0	9320
C006994	ARIC	1	7574													1	7431
C006995	ARIC	1	8573													0	8573
C006996	ARIC	0	10701													0	10701
C006997	ARIC	1	9018					85								1	7694
C006998	ARIC	1	8185													0	8185
C007000	ARIC	1	5708													1	0
C007001	ARIC	1	6394
C007002	ARIC	1	9210													0	9210
C007003	ARIC	1	5912													0	5912
C007004	ARIC	0	11715													0	11715
C007005	ARIC	1	8847													0	8847
C007006	ARIC	1	6075													0	6075
C007007	ARIC	1	1054													0	1054
C007008	ARIC	0	10979													0	10979
C007009	ARIC	0	11205													0	11205
C007010	ARIC	1	8390													0	8390
C007011	ARIC	0	11242													0	11242
C007012	ARIC	1	10811													0	10811
C007013	ARIC	0	11483													0	11483
C007014	ARIC	0	11135													0	11135
C007015	ARIC	1	8139													1	6458
C007016	ARIC	0	10064													0	10064
C007017	ARIC	0	11324													0	11324
C007018	ARIC	0	10868													0	10868
C007019	ARIC	0	11452													0	11452
C007020	ARIC	1	10637													0	10637
C007021	ARIC	0	10910													1	3751
C007022	ARIC	0	10727													0	10727
C007023	ARIC	1	7470													1	6435
C007024	ARIC	0	11214													0	11214
C007025	ARIC	0	10899					55	Normal							1	8043
C007026	ARIC	1	4745													0	4745
C007027	ARIC	0	10478													0	10478
C007028	ARIC	0	11122													0	11122
C007029	ARIC	1	2650													0	2650
C007030	ARIC	1	10677					50								1	8664
C007031	ARIC	1	8231													0	8231
C007032	ARIC	1	7033													1	0
C007033	ARIC	1	7520													1	4569
C007034	ARIC	1	8555													0	8555
C007035	ARIC	1	7669													1	5758
C007036	ARIC	1	7680					15								1	7550
C007037	ARIC	0	4094													0	4094
C007038	ARIC	0	10643													0	10643
C007039	ARIC	0	11254													1	9507
C007040	ARIC	0	11611													0	11611
C007041	ARIC	0	11578													0	11578
C007042	ARIC	1	10441													0	10441
C007043	ARIC	0	10867													0	10867
C007044	ARIC	0	10969													0	10969
C007045	ARIC	1	8717					55	Normal							1	8670
C007046	ARIC	1	2995													0	2995
C007047	ARIC	1	3533													0	3533
C007048	ARIC	0	11114													0	11114
C007049	ARIC	0	11063													0	11063
C007050	ARIC	0	10944													0	10944
C007051	ARIC	0	11023													0	11023
C007052	ARIC	1	7138													0	7138
C007053	ARIC	0	10820													0	10820
C007054	ARIC	1	5333													1	5115
C007055	ARIC	0	10673													0	10673
C007056	ARIC	0	10429													0	10429
C007057	ARIC	0	11169													0	11169
C007058	ARIC	1	3532													1	3519
C007059	ARIC	1	5765													1	2532
C007060	ARIC	0	10902													0	10902
C007061	ARIC	1	2955													0	2955
C007062	ARIC	0	10928													0	10928
C007063	ARIC	1	10872													0	10872
C007064	ARIC	1	2126													1	0
C007065	ARIC	1	5338													0	5338
C007066	ARIC	1	3838													1	2492
C007067	ARIC	0	11126													0	11126
C007068	ARIC	0	10836													1	2216
C007069	ARIC	1	1547													0	1547
C007070	ARIC	1	658													1	0
C007071	ARIC	1	7036					50	Normal							1	7024
C007072	ARIC	1	1304
C007073	ARIC	0	10636													0	10636
C007074	ARIC	0	11072													0	11072
C007075	ARIC	0	10926													0	10926
C007076	ARIC	1	5293													0	5293
C007077	ARIC	1	7543													1	0
C007078	ARIC	0	10656													1	0
C007079	ARIC	0	9035													0	9035
C007080	ARIC	1	11261					65	Normal							1	11229
C007081	ARIC	1	3456													1	0
C007082	ARIC	0	10456													0	10456
C007083	ARIC	1	8832													0	8832
C007084	ARIC	0	10757													0	10757
C007085	ARIC	0	10862					65	Normal							1	8335
C007086	ARIC	0	10685													0	10685
C007087	ARIC	0	11234													0	11234
C007088	ARIC	1	6341					55	Normal							1	6234
C007089	ARIC	1	9687													0	9687
C007090	ARIC	1	3821													1	2036
C007091	ARIC	0	10944													1	0
C007092	ARIC	1	4440													0	4440
C007093	ARIC	1	8438													0	8438
C007094	ARIC	1	7292													0	7292
C007095	ARIC	0	11210													0	11210
C007096	ARIC	1	9220													0	9220
C007097	ARIC	1	11507													0	11507
C007098	ARIC	0	11618													0	11618
C007099	ARIC	1	10890													0	10890
C007100	ARIC	1	8480													1	5192
C007101	ARIC	1	5119													0	5119
C007102	ARIC	1	7781													1	7748
C007103	ARIC	1	3944													0	3944
C007104	ARIC	1	4056													0	4056
C007105	ARIC	0	10700													0	10700
C007106	ARIC	1	8074													0	8074
C007107	ARIC	1	130													0	130
C007108	ARIC	0	11161													0	11161
C007109	ARIC	0	11023													0	11023
C007110	ARIC	0	10856													0	10856
C007111	ARIC	0	11350													0	11350
C007112	ARIC	0	11520													1	10847
C007113	ARIC	1	8732													0	8732
C007114	ARIC	0	11595					30	Severely reduced							1	10798
C007115	ARIC	0	10881													0	10881
C007116	ARIC	0	11522													0	11522
C007117	ARIC	1	9648					50	Normal							1	8858
C007118	ARIC	1	8703													0	8703
C007119	ARIC	0	10915													0	10915
C007120	ARIC	1	14													0	14
C007121	ARIC	1	9166					65	Normal							1	9060
C007122	ARIC	0	11052													0	11052
C007123	ARIC	0	10214													0	10214
C007124	ARIC	1	7628					60								1	7461
C007125	ARIC	0	11125													0	11125
C007126	ARIC	0	11216													0	11216
C007127	ARIC	0	10211													0	10211
C007128	ARIC	1	6152													1	4560
C007129	ARIC	1	10069					60	Normal							1	9154
C007131	ARIC	0	11415													0	11415
C007132	ARIC	1	5411													1	908
C007134	ARIC	0	11154													0	11154
C007135	ARIC	1	9976													0	9976
C007136	ARIC	0	10924													0	10924
C007137	ARIC	1	10231													1	0
C007138	ARIC	0	10463													0	10463
C007139	ARIC	1	8267													0	8267
C007140	ARIC	1	4021													0	4021
C007141	ARIC	1	6662													0	6662
C007142	ARIC	0	10447													0	10447
C007143	ARIC	1	7375					32	Severely reduced							1	6909
C007144	ARIC	0	11121													0	11121
C007145	ARIC	0	11276													0	11276
C007146	ARIC	1	5786													0	5786
C007147	ARIC	0	10396													0	10396
C007148	ARIC	1	8638													0	8638
C007149	ARIC	1	7405													1	6701
C007150	ARIC	0	10897													0	10897
C007151	ARIC	1	9407													0	9407
C007152	ARIC	0	11206													0	11206
C007153	ARIC	0	10644													1	9161
C007154	ARIC	1	6047
C007155	ARIC	1	10161					30								1	9639
C007156	ARIC	0	10855													0	10855
C007157	ARIC	1	7203													1	5691
C007158	ARIC	1	2361													0	2361
C007159	ARIC	1	11362					55								1	11090
C007160	ARIC	0	10545													0	10545
C007161	ARIC	1	9340													0	9340
C007162	ARIC	1	9761													1	9723
C007163	ARIC	0	10552													0	10552
C007164	ARIC	0	11549													0	11549
C007165	ARIC	0	10722													0	10722
C007166	ARIC	1	5233													0	5233
C007167	ARIC	0	10797													0	10797
C007168	ARIC	1	2812													0	2812
C007169	ARIC	0	11287													0	11287
C007170	ARIC	1	6383													0	6383
C007171	ARIC	0	11182													1	8865
C007172	ARIC	0	10938													0	10938
C007173	ARIC	0	10946													0	10946
C007174	ARIC	0	11078													0	11078
C007175	ARIC	1	5338													0	5338
C007176	ARIC	1	9888													1	4633
C007178	ARIC	1	10451													0	10451
C007180	ARIC	1	10298													1	8070
C007182	ARIC	1	7179													1	0
C007183	ARIC	1	10171													0	10171
C007184	ARIC	1	5630													0	5630
C007185	ARIC	1	6618													0	6618
C007186	ARIC	0	2162													0	2162
C007187	ARIC	0	11347													0	11347
C007188	ARIC	1	4868													1	0
C007189	ARIC	0	10190													0	10190
C007190	ARIC	0	10937													0	10937
C007191	ARIC	0	10283													0	10283
C007192	ARIC	1	8027													1	6524
C007193	ARIC	0	11166													0	11166
C007194	ARIC	1	9586													0	9586
C007195	ARIC	0	10899													0	10899
C007197	ARIC	0	11008													0	11008
C007198	ARIC	0	11119													0	11119
C007199	ARIC	0	11059													0	11059
C007200	ARIC	1	7374													0	7374
C007201	ARIC	0	10913													0	10913
C007202	ARIC	0	10308													0	10308
C007203	ARIC	1	7295													0	7295
C007204	ARIC	0	10912					55	Normal							1	10457
C007205	ARIC	0	10512													0	10512
C007206	ARIC	1	2296													0	2296
C007207	ARIC	0	10832													0	10832
C007208	ARIC	0	3196													0	3196
C007209	ARIC	1	9910													0	9910
C007210	ARIC	1	9598													0	9598
C007211	ARIC	1	7667													0	7667
C007212	ARIC	1	10807					60	Normal							1	8869
C007213	ARIC	0	10731													0	10731
C007214	ARIC	1	2321													0	2321
C007216	ARIC	0	10932													0	10932
C007217	ARIC	1	6107													0	6107
C007218	ARIC	1	3192													1	3122
C007219	ARIC	1	3434													0	3434
C007220	ARIC	0	10480													0	10480
C007221	ARIC	1	3478													0	3478
C007222	ARIC	0	10954													0	10954
C007223	ARIC	1	9073													1	5753
C007224	ARIC	1	4974													0	4974
C007225	ARIC	1	4665													0	4665
C007226	ARIC	1	5469													0	5469
C007227	ARIC	0	11064													0	11064
C007228	ARIC	0	11624													0	11624
C007229	ARIC	0	7624													0	7624
C007230	ARIC	1	1269													0	1269
C007231	ARIC	1	3692													1	0
C007232	ARIC	1	10837													1	10236
C007233	ARIC	0	11374													0	11374
C007234	ARIC	0	8525													1	6206
C007235	ARIC	0	10813													0	10813
C007237	ARIC	1	6673													0	6673
C007238	ARIC	0	10730													0	10730
C007239	ARIC	0	11022													0	11022
C007241	ARIC	0	10904													0	10904
C007242	ARIC	1	284													0	284
C007244	ARIC	0	11549													0	11549
C007245	ARIC	1	2959													1	2344
C007246	ARIC	1	7699													1	0
C007247	ARIC	1	6166													1	6122
C007248	ARIC	0	10594													0	10594
C007249	ARIC	1	6708													0	6708
C007250	ARIC	0	10925													0	10925
C007251	ARIC	1	9203													0	9203
C007252	ARIC	0	11157													0	11157
C007253	ARIC	1	5318													0	5318
C007254	ARIC	1	7864													1	6700
C007255	ARIC	0	9132													0	9132
C007256	ARIC	1	8956													0	8956
C007257	ARIC	1	7415													0	7415
C007258	ARIC	1	8104					30	Moderately reduced							1	6446
C007259	ARIC	0	11378					60	Normal							1	10041
C007260	ARIC	1	1297													0	1297
C007261	ARIC	0	10478					20	Severely reduced							1	10461
C007262	ARIC	0	11444													0	11444
C007263	ARIC	1	2536													0	2536
C007264	ARIC	0	11366					60	Normal							1	11357
C007265	ARIC	1	2549													1	886
C007266	ARIC	1	6477													0	6477
C007267	ARIC	0	11359													0	11359
C007268	ARIC	0	10366													0	10366
C007269	ARIC	1	8437													0	8437
C007270	ARIC	1	2701													0	2701
C007271	ARIC	0	10800													0	10800
C007272	ARIC	0	11519													0	11519
C007273	ARIC	0	11293													0	11293
C007274	ARIC	1	6858													1	3738
C007275	ARIC	0	11044													0	11044
C007276	ARIC	1	7293													0	7293
C007277	ARIC	1	5698													1	5677
C007278	ARIC	1	3355													0	3355
C007279	ARIC	1	5416													0	5416
C007280	ARIC	0	11602
C007281	ARIC	0	10678													0	10678
C007282	ARIC	0	10463													0	10463
C007283	ARIC	1	711													0	711
C007284	ARIC	0	11284													0	11284
C007285	ARIC	1	9495					55	Normal							1	9464
C007287	ARIC	0	11227													0	11227
C007288	ARIC	0	8277													0	8277
C007289	ARIC	0	11294													1	9397
C007290	ARIC	1	7851													0	7851
C007291	ARIC	1	2516													0	2516
C007292	ARIC	1	10176													0	10176
C007293	ARIC	1	11342													0	11342
C007294	ARIC	0	11623													0	11623
C007295	ARIC	0	10768													0	10768
C007296	ARIC	1	6729													1	3174
C007297	ARIC	0	11161													0	11161
C007298	ARIC	1	8862													0	8862
C007299	ARIC	1	7044													0	7044
C007300	ARIC	0	11254													0	11254
C007301	ARIC	0	8569													0	8569
C007302	ARIC	0	10724													0	10724
C007303	ARIC	0	11025					20	Severely reduced							1	10034
C007304	ARIC	1	8639													0	8639
C007305	ARIC	1	5657													0	5657
C007306	ARIC	1	6115													1	5004
C007307	ARIC	1	7650													1	7624
C007308	ARIC	0	11380													0	11380
C007309	ARIC	0	11064					55	Normal							1	10130
C007310	ARIC	1	7627													0	7627
C007311	ARIC	1	7747													0	7747
C007312	ARIC	1	8568													1	7288
C007313	ARIC	1	6927													1	2921
C007314	ARIC	1	9470													0	9470
C007316	ARIC	1	10827													0	10827
C007317	ARIC	1	8142													1	7727
C007318	ARIC	1	7775					65								1	7772
C007319	ARIC	0	10231													0	10231
C007320	ARIC	0	10881													1	10457
C007321	ARIC	1	2866													1	2839
C007322	ARIC	1	2881													0	2881
C007323	ARIC	1	10024													0	10024
C007324	ARIC	1	10311													0	10311
C007325	ARIC	0	10616													0	10616
C007326	ARIC	0	11221													0	11221
C007327	ARIC	1	10111													1	10032
C007328	ARIC	1	3822													0	3822
C007330	ARIC	1	8296													0	8296
C007331	ARIC	1	3102													1	1222
C007332	ARIC	1	6063													1	5117
C007333	ARIC	0	10885					35	Moderately reduced							1	9429
C007334	ARIC	0	10724													0	10724
C007335	ARIC	1	1575													1	1575
C007336	ARIC	0	11056													0	11056
C007337	ARIC	1	6117													0	6117
C007338	ARIC	1	9275													1	6086
C007339	ARIC	1	7548													1	7508
C007341	ARIC	1	5768													1	5201
C007342	ARIC	0	11263													0	11263
C007343	ARIC	1	5192													1	0
C007344	ARIC	0	10594													0	10594
C007345	ARIC	1	4574													1	4022
C007346	ARIC	1	8177													0	8177
C007347	ARIC	1	4646
C007348	ARIC	0	10422
C007349	ARIC	1	7999													1	2424
C007350	ARIC	0	10989													0	10989
C007351	ARIC	1	1208													0	1208
C007352	ARIC	0	11344													0	11344
C007353	ARIC	1	7547													1	6224
C007354	ARIC	0	10221													0	10221
C007355	ARIC	0	10209													0	10209
C007356	ARIC	1	8907
C007357	ARIC	0	11473													0	11473
C007358	ARIC	0	10502													0	10502
C007359	ARIC	1	11424													0	11424
C007360	ARIC	0	11533													0	11533
C007361	ARIC	1	10245					35	Moderately reduced							1	10062
C007362	ARIC	1	5664													0	5664
C007363	ARIC	1	3711													1	3711
C007364	ARIC	1	6016													1	6016
C007365	ARIC	1	9211													0	9211
C007366	ARIC	1	2533													0	2533
C007367	ARIC	1	9650													0	9650
C007368	ARIC	0	11676					35	Moderately reduced							1	7835
C007369	ARIC	1	8828					61	Normal							1	8061
C007370	ARIC	1	8193													1	2596
C007371	ARIC	0	11015													0	11015
C007372	ARIC	1	2260													0	2260
C007373	ARIC	1	5612													0	5612
C007374	ARIC	0	10835													1	0
C007375	ARIC	1	8254													0	8254
C007376	ARIC	0	7641													0	7641
C007377	ARIC	0	2953													0	2953
C007378	ARIC	1	6599													0	6599
C007379	ARIC	1	8177													1	0
C007380	ARIC	1	6951													1	0
C007381	ARIC	0	10947													0	10947
C007382	ARIC	1	11211													0	11211
C007383	ARIC	0	10573													0	10573
C007384	ARIC	0	11590					55	Normal							1	7036
C007385	ARIC	1	1678													0	1678
C007386	ARIC	1	8830													0	8830
C007387	ARIC	0	11512													0	11512
C007388	ARIC	0	10293													0	10293
C007389	ARIC	1	8888													0	8888
C007390	ARIC	0	9344													0	9344
C007391	ARIC	0	11095													0	11095
C007392	ARIC	1	2010													1	2010
C007393	ARIC	1	10075					60								1	9917
C007394	ARIC	0	11009					50	Normal							1	5967
C007395	ARIC	0	11469													0	11469
C007396	ARIC	0	11186													0	11186
C007397	ARIC	1	10027													1	7196
C007398	ARIC	1	5373													0	5373
C007399	ARIC	1	11000					55	Normal							1	9827
C007400	ARIC	1	5568													0	5568
C007402	ARIC	0	11043													0	11043
C007403	ARIC	0	10650													0	10650
C007404	ARIC	1	10505													0	10505
C007405	ARIC	1	2153													0	2153
C007406	ARIC	0	10437													0	10437
C007407	ARIC	0	11277													0	11277
C007408	ARIC	0	10659					25	Severely reduced							1	10320
C007409	ARIC	0	11100													0	11100
C007410	ARIC	1	7455					45	Mildly reduced							1	7338
C007411	ARIC	0	10685													0	10685
C007412	ARIC	1	1879													0	1879
C007413	ARIC	0	11238													1	7027
C007414	ARIC	1	9094													0	9094
C007415	ARIC	1	6365													1	5616
C007416	ARIC	0	10780													0	10780
C007417	ARIC	0	11471													0	11471
C007418	ARIC	0	8400													0	8400
C007419	ARIC	1	10101													0	10101
C007420	ARIC	1	10015					35								1	9096
C007421	ARIC	1	4412													1	0
C007422	ARIC	0	10230													0	10230
C007423	ARIC	0	10746													0	10746
C007424	ARIC	0	10900													1	0
C007425	ARIC	1	2073													1	2073
C007426	ARIC	1	1989													1	1793
C007427	ARIC	0	11540													0	11540
C007428	ARIC	0	11283													0	11283
C007429	ARIC	1	3436													0	3436
C007431	ARIC	1	7609													0	7609
C007432	ARIC	0	11498													1	0
C007433	ARIC	1	6738													1	0
C007434	ARIC	1	2709													0	2709
C007435	ARIC	0	11185													0	11185
C007436	ARIC	0	10602													0	10602
C007437	ARIC	1	9348													1	1498
C007438	ARIC	1	6911													1	6911
C007439	ARIC	1	2235													0	2235
C007441	ARIC	1	4399													1	2004
C007442	ARIC	0	10996													0	10996
C007443	ARIC	1	11362													1	4926
C007444	ARIC	0	10899													0	10899
C007445	ARIC	0	10611													0	10611
C007446	ARIC	0	10299													0	10299
C007447	ARIC	1	8004					55	Normal							1	6805
C007448	ARIC	0	11119													1	9887
C007450	ARIC	1	9809													0	9809
C007451	ARIC	0	10986													0	10986
C007452	ARIC	1	8020													0	8020
C007453	ARIC	1	764													0	764
C007454	ARIC	1	5965													0	5965
C007455	ARIC	1	5700													0	5700
C007456	ARIC	1	3710													1	0
C007457	ARIC	0	11541													0	11541
C007458	ARIC	0	10748													0	10748
C007459	ARIC	0	10840													0	10840
C007460	ARIC	0	10982													0	10982
C007461	ARIC	1	7952													1	5245
C007462	ARIC	1	6258													0	6258
C007463	ARIC	0	10244					10								1	6669
C007464	ARIC	1	10696													1	3949
C007465	ARIC	1	7900					15	Severely reduced							1	6072
C007466	ARIC	0	10481													0	10481
C007467	ARIC	1	2255													0	2255
C007468	ARIC	1	6204													1	2494
C007469	ARIC	0	11497													0	11497
C007471	ARIC	1	11113													0	11113
C007472	ARIC	0	11289													0	11289
C007473	ARIC	0	11235													0	11235
C007474	ARIC	0	10833													1	2971
C007475	ARIC	1	6895													0	6895
C007476	ARIC	1	3299
C007477	ARIC	0	10685													0	10685
C007478	ARIC	1	3659													1	3623
C007480	ARIC	1	9869													1	2484
C007481	ARIC	1	5446													1	2496
C007482	ARIC	1	1444													0	1444
C007483	ARIC	1	9039													0	9039
C007484	ARIC	1	7735													0	7735
C007485	ARIC	0	10939													0	10939
C007486	ARIC	1	10183													0	10183
C007487	ARIC	1	5121													0	5121
C007488	ARIC	0	11121													0	11121
C007489	ARIC	1	7603													0	7603
C007490	ARIC	1	8753													0	8753
C007491	ARIC	1	5541													1	1152
C007492	ARIC	0	10834													0	10834
C007493	ARIC	0	10744													0	10744
C007494	ARIC	1	10380					60	Normal							1	10206
C007495	ARIC	1	10764
C007496	ARIC	0	10673													0	10673
C007498	ARIC	0	6951													0	6951
C007500	ARIC	1	7649													0	7649
C007501	ARIC	0	8387													0	8387
C007502	ARIC	1	8966													0	8966
C007503	ARIC	0	10812													0	10812
C007504	ARIC	1	8312					55	Normal							1	8298
C007505	ARIC	1	3175													1	0
C007506	ARIC	0	11158													1	0
C007507	ARIC	1	839													0	839
C007508	ARIC	1	7517													1	4532
C007509	ARIC	0	10603													0	10603
C007510	ARIC	1	6739													1	0
C007511	ARIC	0	11169													0	11169
C007512	ARIC	1	7455													0	7455
C007513	ARIC	0	11035													0	11035
C007514	ARIC	1	9112					20	Severely reduced							1	7942
C007515	ARIC	0	11581													0	11581
C007516	ARIC	1	3993													1	0
C007517	ARIC	1	6005													1	5945
C007518	ARIC	0	11093													0	11093
C007519	ARIC	1	415													0	415
C007520	ARIC	1	5120													0	5120
C007521	ARIC	0	11452													0	11452
C007522	ARIC	0	11115													0	11115
C007523	ARIC	0	11268													0	11268
C007524	ARIC	0	10192													0	10192
C007525	ARIC	1	8029
C007527	ARIC	0	11310													1	0
C007528	ARIC	1	10924													0	10924
C007529	ARIC	1	9365					60	Normal							1	7769
C007530	ARIC	0	10271													0	10271
C007531	ARIC	0	11213													0	11213
C007532	ARIC	1	2323													1	0
C007533	ARIC	0	11116													0	11116
C007534	ARIC	0	5445													0	5445
C007535	ARIC	1	1585													0	1585
C007537	ARIC	0	10679													0	10679
C007538	ARIC	1	10808													0	10808
C007539	ARIC	1	5711													0	5711
C007540	ARIC	0	10784													1	9377
C007541	ARIC	0	11294													1	0
C007542	ARIC	1	7566													0	7566
C007543	ARIC	0	10724													0	10724
C007544	ARIC	1	7656					64	Normal							1	6539
C007545	ARIC	0	10648													0	10648
C007546	ARIC	0	11080													0	11080
C007547	ARIC	1	8090													0	8090
C007548	ARIC	0	11298													0	11298
C007549	ARIC	1	4862													1	3028
C007551	ARIC	1	2208													1	0
C007552	ARIC	0	11234													0	11234
C007553	ARIC	0	10280													0	10280
C007554	ARIC	1	10629					60	Normal							1	5999
C007555	ARIC	1	6612													0	6612
C007556	ARIC	1	6661													0	6661
C007557	ARIC	1	4701													0	4701
C007559	ARIC	0	10927													0	10927
C007560	ARIC	0	11101													0	11101
C007561	ARIC	1	9045													1	3454
C007562	ARIC	0	11286													0	11286
C007563	ARIC	0	11547													0	11547
C007564	ARIC	0	11304													0	11304
C007565	ARIC	0	10428													0	10428
C007566	ARIC	1	4243													0	4243
C007567	ARIC	0	10979													0	10979
C007568	ARIC	1	9901													0	9901
C007569	ARIC	1	7159													0	7159
C007570	ARIC	0	11130													0	11130
C007571	ARIC	0	10619					70	Normal							1	6590
C007572	ARIC	1	6331													1	2517
C007573	ARIC	0	4791													0	4791
C007574	ARIC	0	10854													0	10854
C007575	ARIC	1	4925													1	4894
C007576	ARIC	1	3658													0	3658
C007577	ARIC	0	9499													0	9499
C007578	ARIC	0	11522													0	11522
C007579	ARIC	0	10590													0	10590
C007580	ARIC	1	8861													0	8861
C007581	ARIC	0	10261													0	10261
C007582	ARIC	0	11618													0	11618
C007583	ARIC	1	2978													0	2978
C007584	ARIC	1	422													0	422
C007585	ARIC	0	11059													1	6853
C007586	ARIC	1	9653					40	Moderately reduced							1	9022
C007587	ARIC	1	5938
C007588	ARIC	1	10220					55	Normal							1	9685
C007589	ARIC	0	11093					55	Normal							1	9073
C007590	ARIC	1	2007													1	1970
C007591	ARIC	0	10714													0	10714
C007592	ARIC	0	10450													0	10450
C007593	ARIC	1	9302													1	5642
C007594	ARIC	0	10316													0	10316
C007595	ARIC	1	1745													0	1745
C007596	ARIC	1	4062													0	4062
C007597	ARIC	1	4203													0	4203
C007598	ARIC	0	11400													0	11400
C007599	ARIC	0	11441													0	11441
C007600	ARIC	1	5270													0	5270
C007601	ARIC	1	10171													0	10171
C007602	ARIC	1	11119													0	11119
C007603	ARIC	1	8160													0	8160
C007605	ARIC	0	10700					50								1	9052
C007607	ARIC	0	11037													0	11037
C007608	ARIC	1	7740													0	7740
C007609	ARIC	1	7462													0	7462
C007610	ARIC	1	3807													1	3064
C007611	ARIC	1	894													1	886
C007612	ARIC	1	2409													1	0
C007613	ARIC	0	11556													0	11556
C007614	ARIC	0	11501													0	11501
C007615	ARIC	1	8880													1	7460
C007617	ARIC	0	11011													0	11011
C007618	ARIC	1	9299													1	8820
C007619	ARIC	1	5055													0	5055
C007620	ARIC	0	11462													0	11462
C007621	ARIC	0	10715					30								1	9233
C007622	ARIC	0	10763													1	0
C007623	ARIC	0	10829													0	10829
C007624	ARIC	1	4868													0	4868
C007625	ARIC	1	7709													0	7709
C007626	ARIC	1	5372													0	5372
C007627	ARIC	0	11224													1	10522
C007628	ARIC	0	8161													0	8161
C007629	ARIC	0	11414													0	11414
C007630	ARIC	1	8079													0	8079
C007631	ARIC	1	6677													1	0
C007632	ARIC	1	4431													0	4431
C007633	ARIC	0	11417													0	11417
C007634	ARIC	0	11193													0	11193
C007635	ARIC	0	10204													0	10204
C007636	ARIC	0	11267													0	11267
C007637	ARIC	0	11652													0	11652
C007638	ARIC	0	10860													0	10860
C007639	ARIC	1	10870													1	420
C007640	ARIC	0	11608													0	11608
C007641	ARIC	0	8306													0	8306
C007642	ARIC	1	2022													1	0
C007643	ARIC	1	10315													0	10315
C007644	ARIC	1	11331													0	11331
C007645	ARIC	0	10694													0	10694
C007646	ARIC	1	2374													1	0
C007647	ARIC	1	10751
C007648	ARIC	1	8498													0	8498
C007650	ARIC	0	10997													0	10997
C007651	ARIC	0	10695													0	10695
C007652	ARIC	1	7823													0	7823
C007653	ARIC	0	10811													0	10811
C007656	ARIC	1	8375													0	8375
C007657	ARIC	0	11403					20	Severely reduced							1	10778
C007658	ARIC	1	10501													1	6124
C007659	ARIC	0	10270													0	10270
C007660	ARIC	1	8574													1	8338
C007661	ARIC	0	5065													0	5065
C007662	ARIC	0	10786													0	10786
C007663	ARIC	0	10797					30	Moderately reduced							1	9131
C007664	ARIC	0	10218													0	10218
C007665	ARIC	1	5590													1	4154
C007666	ARIC	0	10623													0	10623
C007667	ARIC	1	9672													0	9672
C007668	ARIC	1	2633													0	2633
C007669	ARIC	0	11333													0	11333
C007670	ARIC	1	8309					60	Normal							1	6855
C007671	ARIC	0	10883													0	10883
C007672	ARIC	0	11486													0	11486
C007673	ARIC	1	10827					25	Severely reduced							1	10768
C007674	ARIC	1	4343													0	4343
C007675	ARIC	0	10671													0	10671
C007676	ARIC	1	7448													1	6789
C007677	ARIC	1	3487													1	0
C007678	ARIC	1	9193													0	9193
C007679	ARIC	1	9655					45	Mildly reduced							1	8815
C007680	ARIC	0	11499													0	11499
C007681	ARIC	0	10777													0	10777
C007682	ARIC	0	10580													0	10580
C007683	ARIC	0	11141													0	11141
C007684	ARIC	0	10885													0	10885
C007685	ARIC	1	9014													1	4929
C007686	ARIC	1	10820													0	10820
C007688	ARIC	0	10622					25								1	10337
C007689	ARIC	1	7487													0	7487
C007690	ARIC	0	11141													0	11141
C007691	ARIC	0	10871													0	10871
C007692	ARIC	1	9524					65	Normal							1	7293
C007693	ARIC	1	2745													0	2745
C007694	ARIC	0	8461													0	8461
C007695	ARIC	1	5459													0	5459
C007696	ARIC	0	11473													0	11473
C007697	ARIC	1	10517													1	0
C007698	ARIC	0	10937													0	10937
C007699	ARIC	1	2355													0	2355
C007700	ARIC	0	11053													0	11053
C007702	ARIC	0	10987													0	10987
C007703	ARIC	1	5076													0	5076
C007704	ARIC	0	10644													0	10644
C007705	ARIC	1	7279													1	2532
C007706	ARIC	0	11402													0	11402
C007707	ARIC	0	10923													0	10923
C007708	ARIC	1	6376													1	5548
C007709	ARIC	0	11080													0	11080
C007710	ARIC	1	7482													1	2832
C007711	ARIC	1	6546					35								1	6544
C007712	ARIC	1	9256													0	9256
C007713	ARIC	0	10749													0	10749
C007714	ARIC	1	10409													0	10409
C007715	ARIC	0	10864													0	10864
C007716	ARIC	1	6786													0	6786
C007717	ARIC	0	11415													0	11415
C007718	ARIC	1	10669													0	10669
C007719	ARIC	1	8659													1	5841
C007720	ARIC	0	10871													0	10871
C007721	ARIC	0	9638													0	9638
C007722	ARIC	0	11098													0	11098
C007723	ARIC	0	10622													0	10622
C007724	ARIC	1	2226													1	1174
C007725	ARIC	0	11197													1	3428
C007726	ARIC	0	11547													0	11547
C007727	ARIC	1	9177													0	9177
C007728	ARIC	0	10399													0	10399
C007729	ARIC	0	11346													1	5733
C007730	ARIC	0	10778													0	10778
C007731	ARIC	0	10752													0	10752
C007732	ARIC	0	11297													0	11297
C007733	ARIC	0	10901													0	10901
C007734	ARIC	1	5344													0	5344
C007735	ARIC	1	5957													0	5957
C007736	ARIC	1	1781													0	1781
C007737	ARIC	1	8268													1	6110
C007738	ARIC	1	3436
C007739	ARIC	0	10981													0	10981
C007740	ARIC	0	11066													0	11066
C007741	ARIC	1	7840													1	7840
C007743	ARIC	1	7697													0	7697
C007744	ARIC	0	10597													0	10597
C007745	ARIC	0	10804													0	10804
C007746	ARIC	1	5226													0	5226
C007747	ARIC	1	2043													1	0
C007748	ARIC	0	10898													0	10898
C007750	ARIC	1	4828													0	4828
C007751	ARIC	0	11325													0	11325
C007752	ARIC	0	10939					60	Normal							1	9071
C007753	ARIC	1	7119													0	7119
C007754	ARIC	0	11500													0	11500
C007755	ARIC	1	5055													0	5055
C007756	ARIC	1	4949													0	4949
C007757	ARIC	0	10120					10	Severely reduced							1	9941
C007758	ARIC	1	5527													0	5527
C007759	ARIC	0	10693													0	10693
C007760	ARIC	0	11105													0	11105
C007761	ARIC	1	5322													0	5322
C007762	ARIC	1	8446													0	8446
C007763	ARIC	1	4012													1	0
C007764	ARIC	0	11281													0	11281
C007765	ARIC	0	11399													1	0
C007766	ARIC	1	2322													1	0
C007767	ARIC	1	7868													1	7814
C007768	ARIC	0	11161													0	11161
C007769	ARIC	1	1019													0	1019
C007770	ARIC	0	10640													0	10640
C007771	ARIC	0	11515													0	11515
C007772	ARIC	0	10935													0	10935
C007773	ARIC	0	10578													0	10578
C007774	ARIC	1	1017													0	1017
C007775	ARIC	1	8365													1	0
C007776	ARIC	0	9697													0	9697
C007777	ARIC	1	8532													0	8532
C007778	ARIC	1	5141													0	5141
C007779	ARIC	1	8695					35	Moderately reduced							1	8687
C007780	ARIC	0	10950													0	10950
C007781	ARIC	1	7993					10	Severely reduced							1	7967
C007782	ARIC	0	6240													0	6240
C007783	ARIC	0	11427													0	11427
C007784	ARIC	0	10011													0	10011
C007785	ARIC	1	2578													1	2476
C007786	ARIC	0	10200													0	10200
C007787	ARIC	1	5293													0	5293
C007788	ARIC	1	7524					60	Normal							1	6741
C007789	ARIC	1	10914													0	10914
C007790	ARIC	0	10678													0	10678
C007791	ARIC	1	5028													1	0
C007792	ARIC	0	11326													0	11326
C007793	ARIC	0	10331													0	10331
C007794	ARIC	0	10952													0	10952
C007795	ARIC	0	10471													0	10471
C007796	ARIC	1	10281													1	9968
C007797	ARIC	0	11441													0	11441
C007798	ARIC	1	1924													1	241
C007799	ARIC	1	251
C007800	ARIC	0	9769													0	9769
C007801	ARIC	0	11226													0	11226
C007802	ARIC	1	8703													0	8703
C007803	ARIC	0	11109													0	11109
C007804	ARIC	1	7291													0	7291
C007805	ARIC	0	11388													0	11388
C007806	ARIC	0	11494													0	11494
C007807	ARIC	1	9360					60	Normal							1	8617
C007808	ARIC	0	11264													0	11264
C007809	ARIC	0	10638													0	10638
C007810	ARIC	0	10832													0	10832
C007812	ARIC	1	6450													1	4864
C007813	ARIC	0	11063													0	11063
C007814	ARIC	0	2522													0	2522
C007815	ARIC	1	1591													0	1591
C007816	ARIC	0	10968					61	Normal							1	6833
C007817	ARIC	1	10756					50	Normal							1	6677
C007818	ARIC	1	9897													1	0
C007819	ARIC	1	2526													0	2526
C007820	ARIC	0	10880													0	10880
C007821	ARIC	0	11064													0	11064
C007822	ARIC	1	9000													0	9000
C007823	ARIC	0	10695													0	10695
C007825	ARIC	1	7860					45								1	7825
C007826	ARIC	1	11455					60	Normal							1	10679
C007827	ARIC	0	4744													0	4744
C007828	ARIC	1	8071													1	0
C007829	ARIC	0	11150													0	11150
C007830	ARIC	0	10934													0	10934
C007831	ARIC	1	9143													1	6809
C007832	ARIC	1	5230													0	5230
C007833	ARIC	1	10028					35	Moderately reduced							1	7875
C007834	ARIC	1	5691													1	5642
C007835	ARIC	1	10555					45								1	10548
C007836	ARIC	1	5540													0	5540
C007837	ARIC	0	11394													0	11394
C007838	ARIC	1	897													0	897
C007839	ARIC	1	9470													0	9470
C007840	ARIC	1	1205													0	1205
C007841	ARIC	0	10779													0	10779
C007842	ARIC	1	6407													0	6407
C007843	ARIC	1	10684													1	10684
C007844	ARIC	1	7476					25	Severely reduced							1	7381
C007845	ARIC	0	11093													0	11093
C007846	ARIC	0	11633													0	11633
C007847	ARIC	0	10681													0	10681
C007848	ARIC	0	10616													0	10616
C007849	ARIC	0	11091													0	11091
C007850	ARIC	0	9947													0	9947
C007851	ARIC	0	10650					60	Normal							1	10488
C007852	ARIC	1	7125													1	0
C007853	ARIC	0	10652													0	10652
C007854	ARIC	1	8409													0	8409
C007855	ARIC	1	6912													0	6912
C007856	ARIC	1	9317													0	9317
C007857	ARIC	1	8475													0	8475
C007858	ARIC	0	10584													0	10584
C007859	ARIC	0	10707					30								1	9751
C007860	ARIC	0	8767					35								1	8432
C007861	ARIC	1	4906													0	4906
C007862	ARIC	0	10680													0	10680
C007863	ARIC	0	10717
C007864	ARIC	0	10679													0	10679
C007865	ARIC	1	10495													1	9704
C007866	ARIC	1	6939													1	128
C007867	ARIC	1	10751													1	8271
C007868	ARIC	1	1685													1	1062
C007869	ARIC	1	9526													0	9526
C007870	ARIC	0	10844													0	10844
C007871	ARIC	0	8483													0	8483
C007872	ARIC	0	10817													0	10817
C007873	ARIC	1	9052													0	9052
C007875	ARIC	1	7826													1	7764
C007876	ARIC	1	7201													1	0
C007877	ARIC	1	6526													1	3635
C007878	ARIC	1	9302													1	3573
C007879	ARIC	0	11099
C007880	ARIC	1	10222													0	10222
C007881	ARIC	0	11023													0	11023
C007882	ARIC	0	11164													0	11164
C007883	ARIC	1	9216													0	9216
C007884	ARIC	1	7406													1	0
C007885	ARIC	1	8459													0	8459
C007886	ARIC	1	10136													1	8509
C007887	ARIC	1	10784													0	10784
C007888	ARIC	1	6468													0	6468
C007889	ARIC	0	11535													0	11535
C007890	ARIC	1	8308													0	8308
C007892	ARIC	1	4240													0	4240
C007893	ARIC	1	9350													0	9350
C007895	ARIC	0	11700													0	11700
C007896	ARIC	1	5807													0	5807
C007897	ARIC	1	8516					35								1	8384
C007898	ARIC	1	6034													0	6034
C007899	ARIC	1	3889													0	3889
C007900	ARIC	1	4298													0	4298
C007901	ARIC	1	7473													0	7473
C007902	ARIC	1	10195					24	Severely reduced							1	9984
C007903	ARIC	0	11175													0	11175
C007904	ARIC	0	10494													0	10494
C007905	ARIC	1	4654													0	4654
C007906	ARIC	0	10316													0	10316
C007907	ARIC	1	9911													0	9911
C007908	ARIC	1	2833													1	2818
C007909	ARIC	1	2011													0	2011
C007910	ARIC	0	10981													0	10981
C007911	ARIC	0	10878													0	10878
C007912	ARIC	0	10699													0	10699
C007913	ARIC	0	11028													0	11028
C007914	ARIC	1	7116													1	0
C007915	ARIC	0	10756													0	10756
C007916	ARIC	0	10738													0	10738
C007917	ARIC	0	9002													0	9002
C007918	ARIC	1	6199													1	4968
C007919	ARIC	1	10671													0	10671
C007920	ARIC	0	10686													0	10686
C007921	ARIC	0	11242													0	11242
C007922	ARIC	0	10958													0	10958
C007923	ARIC	0	11503													1	9421
C007924	ARIC	1	4232													0	4232
C007925	ARIC	1	3649													0	3649
C007926	ARIC	0	11141													0	11141
C007927	ARIC	1	4073													0	4073
C007928	ARIC	0	11276													0	11276
C007929	ARIC	0	11284													0	11284
C007930	ARIC	1	2929													0	2929
C007931	ARIC	0	11135													0	11135
C007933	ARIC	0	6462													0	6462
C007934	ARIC	1	5684													0	5684
C007935	ARIC	1	9286					25	Severely reduced							1	9024
C007936	ARIC	0	11087													0	11087
C007937	ARIC	1	10939													0	10939
C007938	ARIC	0	10966													0	10966
C007939	ARIC	0	9885													0	9885
C007941	ARIC	1	5946													0	5946
C007942	ARIC	1	7951
C007943	ARIC	0	10639													0	10639
C007944	ARIC	0	11092													0	11092
C007945	ARIC	0	11044													0	11044
C007946	ARIC	0	11116													0	11116
C007947	ARIC	1	4666													0	4666
C007949	ARIC	1	1613													0	1613
C007951	ARIC	0	11198													0	11198
C007952	ARIC	0	10245													0	10245
C007953	ARIC	0	11114													0	11114
C007955	ARIC	1	2597													1	1943
C007956	ARIC	0	11372													1	0
C007957	ARIC	1	8345													0	8345
C007959	ARIC	1	5335													1	3134
C007960	ARIC	1	8432													0	8432
C007961	ARIC	1	6132													1	4936
C007962	ARIC	1	9540													0	9540
C007963	ARIC	1	8938													1	8331
C007964	ARIC	0	10687													0	10687
C007965	ARIC	1	10259													0	10259
C007966	ARIC	1	9683													0	9683
C007967	ARIC	1	1698													0	1698
C007968	ARIC	0	10588													0	10588
C007969	ARIC	1	1703													1	1266
C007970	ARIC	1	8534					25	Severely reduced							1	6769
C007971	ARIC	0	10890					45	Mildly reduced							1	6708
C007972	ARIC	0	11179													0	11179
C007973	ARIC	0	11099
C007974	ARIC	1	5932													0	5932
C007975	ARIC	1	5282													0	5282
C007976	ARIC	1	11031					60	Normal							1	11027
C007977	ARIC	1	3351													1	3272
C007978	ARIC	0	10741					65	Normal							1	7836
C007979	ARIC	1	6788													1	4585
C007980	ARIC	0	10452													0	10452
C007981	ARIC	1	4031													0	4031
C007982	ARIC	0	11395													0	11395
C007983	ARIC	0	10870													0	10870
C007984	ARIC	0	10483													1	2789
C007985	ARIC	1	7643													0	7643
C007986	ARIC	1	9930													0	9930
C007987	ARIC	0	11057													0	11057
C007988	ARIC	1	5042													1	4961
C007989	ARIC	1	9891					40	Mildly reduced							1	6529
C007990	ARIC	0	10604													0	10604
C007991	ARIC	0	10756													0	10756
C007992	ARIC	0	10911													0	10911
C007993	ARIC	0	11371													0	11371
C007994	ARIC	0	10681													0	10681
C007995	ARIC	1	10171					55	Normal							1	9096
C007997	ARIC	0	9634													0	9634
C007998	ARIC	0	10700													0	10700
C007999	ARIC	0	11023													1	10937
C008000	ARIC	1	255													0	255
C008001	ARIC	1	9463					60	Normal							1	9365
C008002	ARIC	0	10294													0	10294
C008003	ARIC	0	10688													0	10688
C008004	ARIC	1	10403													0	10403
C008006	ARIC	1	5400													0	5400
C008007	ARIC	1	3694													1	3116
C008008	ARIC	1	9847													0	9847
C008009	ARIC	1	9225													0	9225
C008010	ARIC	1	7529													0	7529
C008011	ARIC	0	11269													0	11269
C008012	ARIC	1	6752													0	6752
C008013	ARIC	0	10860													0	10860
C008014	ARIC	0	11175													0	11175
C008015	ARIC	1	7626													0	7626
C008016	ARIC	0	10643													0	10643
C008017	ARIC	1	4347													0	4347
C008018	ARIC	1	1320													0	1320
C008019	ARIC	0	10822													0	10822
C008020	ARIC	0	10771													0	10771
C008021	ARIC	0	10915													0	10915
C008022	ARIC	1	7479													0	7479
C008023	ARIC	1	1301													1	830
C008024	ARIC	1	3947													1	3854
C008025	ARIC	0	10966													0	10966
C008026	ARIC	0	10876													0	10876
C008027	ARIC	1	5167													0	5167
C008028	ARIC	0	11280													0	11280
C008029	ARIC	1	5959													0	5959
C008030	ARIC	1	2949													0	2949
C008031	ARIC	1	3492													0	3492
C008033	ARIC	0	10627													0	10627
C008034	ARIC	1	6594													1	1151
C008035	ARIC	1	9695													1	9695
C008036	ARIC	1	10579													0	10579
C008037	ARIC	0	11170													0	11170
C008038	ARIC	1	7574													0	7574
C008039	ARIC	0	11409													0	11409
C008040	ARIC	1	4969
C008041	ARIC	0	10678													0	10678
C008042	ARIC	0	11217													0	11217
C008043	ARIC	1	8667													0	8667
C008044	ARIC	0	10759					65	Normal							1	8650
C008045	ARIC	0	11345													0	11345
C008046	ARIC	0	10807													0	10807
C008047	ARIC	0	11192													0	11192
C008048	ARIC	1	2757													1	2757
C008049	ARIC	0	11290													0	11290
C008050	ARIC	1	7026													0	7026
C008051	ARIC	1	4182													1	3616
C008052	ARIC	0	11674													0	11674
C008053	ARIC	1	7864													0	7864
C008054	ARIC	0	10903													0	10903
C008055	ARIC	0	7659													0	7659
C008056	ARIC	0	10612													0	10612
C008057	ARIC	0	10440													0	10440
C008058	ARIC	1	9505													0	9505
C008059	ARIC	1	6659
C008060	ARIC	0	11136													0	11136
C008061	ARIC	0	11395					40	Moderately reduced							1	10223
C008062	ARIC	1	1610													1	1608
C008063	ARIC	0	10916													0	10916
C008064	ARIC	0	10639													0	10639
C008065	ARIC	0	10871													0	10871
C008066	ARIC	0	1819													0	1819
C008067	ARIC	1	6255													0	6255
C008068	ARIC	1	5221													1	3232
C008069	ARIC	1	8566													0	8566
C008070	ARIC	1	8274													0	8274
C008072	ARIC	0	11617													0	11617
C008073	ARIC	1	7083													0	7083
C008075	ARIC	1	5630													0	5630
C008076	ARIC	1	9451													0	9451
C008077	ARIC	1	2615													0	2615
C008078	ARIC	1	10187					45								1	6642
C008079	ARIC	0	10918													0	10918
C008080	ARIC	0	11127													1	0
C008082	ARIC	1	6098													0	6098
C008083	ARIC	0	11018													0	11018
C008084	ARIC	1	1196													0	1196
C008085	ARIC	1	5313													1	0
C008086	ARIC	0	11058													0	11058
C008087	ARIC	0	11018													0	11018
C008088	ARIC	0	10506													0	10506
C008089	ARIC	1	6504													1	5768
C008090	ARIC	0	11497													1	3805
C008092	ARIC	1	10192													0	10192
C008093	ARIC	0	10847													0	10847
C008094	ARIC	1	7365													0	7365
C008095	ARIC	0	10200													0	10200
C008096	ARIC	0	10731													0	10731
C008097	ARIC	1	3620													0	3620
C008098	ARIC	1	7544													1	7350
C008099	ARIC	1	6704													0	6704
C008100	ARIC	0	8782													0	8782
C008101	ARIC	1	7848
C008102	ARIC	1	8291													0	8291
C008103	ARIC	0	10988													0	10988
C008104	ARIC	0	11256													0	11256
C008105	ARIC	0	10862													0	10862
C008106	ARIC	1	5668													0	5668
C008107	ARIC	1	11112													0	11112
C008108	ARIC	0	11092													1	8296
C008109	ARIC	0	11093													0	11093
C008110	ARIC	1	9113													1	7933
C008112	ARIC	0	10646													0	10646
C008113	ARIC	0	10787													0	10787
C008114	ARIC	1	7713													1	6347
C008115	ARIC	1	3544													0	3544
C008116	ARIC	0	11476					55	Normal							1	10791
C008117	ARIC	1	3423													0	3423
C008118	ARIC	1	985													0	985
C008119	ARIC	0	11596													0	11596
C008120	ARIC	1	10691													0	10691
C008121	ARIC	0	11072													0	11072
C008122	ARIC	0	10839													0	10839
C008123	ARIC	0	10715					66	Normal							1	10198
C008124	ARIC	1	6031													0	6031
C008125	ARIC	1	8756													1	4698
C008126	ARIC	0	10706													0	10706
C008127	ARIC	0	10392													0	10392
C008128	ARIC	0	10645													0	10645
C008129	ARIC	0	11221													0	11221
C008130	ARIC	1	1195													1	1074
C008131	ARIC	1	9081					55	Normal							1	7114
C008132	ARIC	1	3711													0	3711
C008134	ARIC	0	7669													0	7669
C008135	ARIC	1	6454													1	4722
C008136	ARIC	1	8698													1	0
C008137	ARIC	0	10485													0	10485
C008138	ARIC	0	10303													0	10303
C008139	ARIC	0	11354													0	11354
C008140	ARIC	1	10662													1	4672
C008141	ARIC	1	5516													0	5516
C008142	ARIC	1	9391													0	9391
C008143	ARIC	0	10660													0	10660
C008144	ARIC	1	5939													0	5939
C008145	ARIC	1	10451					60	Normal							1	10417
C008146	ARIC	0	10920													0	10920
C008147	ARIC	0	11576													0	11576
C008148	ARIC	1	6552													1	2939
C008149	ARIC	1	7657					60								1	7061
C008150	ARIC	1	6987													1	3699
C008151	ARIC	1	10536													0	10536
C008152	ARIC	0	11086													0	11086
C008153	ARIC	0	11254													0	11254
C008154	ARIC	1	7650													0	7650
C008155	ARIC	0	10415													0	10415
C008157	ARIC	1	10455					60								1	6628
C008158	ARIC	1	7119													1	3750
C008159	ARIC	1	10187													1	9362
C008160	ARIC	1	8042
C008161	ARIC	0	11413													0	11413
C008162	ARIC	1	7973													0	7973
C008163	ARIC	1	3579													1	3563
C008164	ARIC	1	7228													0	7228
C008165	ARIC	1	6006													0	6006
C008166	ARIC	1	10809					65	Normal							1	5827
C008167	ARIC	1	7481													0	7481
C008168	ARIC	1	6062													0	6062
C008169	ARIC	1	8484													1	6470
C008170	ARIC	1	6341													0	6341
C008171	ARIC	1	7730													0	7730
C008172	ARIC	0	10580													0	10580
C008173	ARIC	1	4990
C008174	ARIC	1	7052													1	6818
C008175	ARIC	0	11195													0	11195
C008176	ARIC	1	10622													0	10622
C008177	ARIC	1	4768													1	0
C008178	ARIC	1	7658													0	7658
C008179	ARIC	1	7834					40								1	6756
C008180	ARIC	1	5286													1	5240
C008181	ARIC	0	10905					50	Normal							1	7958
C008182	ARIC	1	3141													1	3139
C008183	ARIC	1	9356					50	Normal							1	9274
C008184	ARIC	0	10351													0	10351
C008185	ARIC	0	8579													0	8579
C008186	ARIC	0	11521													1	8309
C008187	ARIC	1	6772													0	6772
C008188	ARIC	1	11056					45	Mildly reduced							1	11044
C008189	ARIC	1	6847													1	3694
C008190	ARIC	1	7692													0	7692
C008191	ARIC	0	10960													0	10960
C008192	ARIC	0	11379													0	11379
C008193	ARIC	1	4818													0	4818
C008194	ARIC	1	11490													0	11490
C008195	ARIC	1	8613					55	Normal							1	8250
C008196	ARIC	0	11068													0	11068
C008197	ARIC	0	10489					60								1	9666
C008198	ARIC	0	11403													0	11403
C008199	ARIC	1	4342													1	1472
C008200	ARIC	1	5139													0	5139
C008201	ARIC	1	7993													0	7993
C008202	ARIC	0	10498													0	10498
C008203	ARIC	0	11144													0	11144
C008204	ARIC	0	10648													0	10648
C008205	ARIC	1	8907					60								1	6467
C008206	ARIC	0	9545													0	9545
C008207	ARIC	1	5133													0	5133
C008208	ARIC	1	9002					55	Normal							1	8756
C008209	ARIC	1	8272													0	8272
C008210	ARIC	1	6866													0	6866
C008211	ARIC	1	6062													0	6062
C008212	ARIC	1	397													0	397
C008214	ARIC	1	8775													0	8775
C008216	ARIC	0	8400													0	8400
C008217	ARIC	0	11206													0	11206
C008218	ARIC	1	5606													0	5606
C008219	ARIC	0	11340													0	11340
C008220	ARIC	0	10841
C008221	ARIC	0	10526													0	10526
C008222	ARIC	0	2883													0	2883
C008223	ARIC	1	10079													0	10079
C008224	ARIC	0	10785					30	Moderately reduced							1	10701
C008225	ARIC	1	8342													1	3530
C008226	ARIC	1	699													0	699
C008227	ARIC	1	5572													0	5572
C008228	ARIC	1	6257													1	3834
C008229	ARIC	0	11302													0	11302
C008230	ARIC	0	10665													0	10665
C008231	ARIC	0	10396													0	10396
C008232	ARIC	0	11617					56	Normal							1	10655
C008233	ARIC	1	3865													0	3865
C008234	ARIC	1	3931													0	3931
C008235	ARIC	1	9828					55	Normal							1	9626
C008236	ARIC	0	11200													0	11200
C008237	ARIC	1	8644													0	8644
C008239	ARIC	1	4762													0	4762
C008240	ARIC	1	11311													0	11311
C008241	ARIC	1	10920													0	10920
C008242	ARIC	0	9916													0	9916
C008243	ARIC	1	4445													0	4445
C008244	ARIC	1	10749					63	Normal							1	7726
C008245	ARIC	1	9073													1	5015
C008246	ARIC	1	3372													1	2729
C008247	ARIC	0	11466													0	11466
C008248	ARIC	1	2624													0	2624
C008249	ARIC	1	7857													0	7857
C008250	ARIC	0	11016													0	11016
C008251	ARIC	0	10659													0	10659
C008252	ARIC	1	5012													1	5003
C008253	ARIC	1	6498													1	5980
C008254	ARIC	1	10428													0	10428
C008255	ARIC	0	11197													0	11197
C008256	ARIC	0	10378													0	10378
C008257	ARIC	0	11137													0	11137
C008258	ARIC	0	11016													1	8308
C008259	ARIC	1	3249
C008260	ARIC	1	5436													0	5436
C008261	ARIC	0	10881													0	10881
C008262	ARIC	1	6539													1	0
C008263	ARIC	0	10327													0	10327
C008264	ARIC	1	9987													0	9987
C008265	ARIC	0	11234													0	11234
C008266	ARIC	0	10995													0	10995
C008267	ARIC	0	10995													0	10995
C008268	ARIC	1	4800													1	3402
C008269	ARIC	0	10940													1	10291
C008270	ARIC	0	5547													0	5547
C008271	ARIC	1	5760													0	5760
C008272	ARIC	0	11455													0	11455
C008273	ARIC	1	4441													1	0
C008274	ARIC	1	8878													0	8878
C008275	ARIC	0	11128													0	11128
C008276	ARIC	0	10778													0	10778
C008277	ARIC	1	11283					55	Normal							1	11094
C008278	ARIC	0	11177					50	Normal							1	10475
C008279	ARIC	1	5153													0	5153
C008280	ARIC	1	9155													0	9155
C008281	ARIC	0	11210													0	11210
C008282	ARIC	1	9206													0	9206
C008283	ARIC	1	8299													0	8299
C008284	ARIC	0	11312					60	Normal							1	8068
C008285	ARIC	1	8665													0	8665
C008286	ARIC	1	9286													0	9286
C008287	ARIC	1	4040													0	4040
C008288	ARIC	0	10652													1	0
C008289	ARIC	0	11058													0	11058
C008290	ARIC	1	7933													0	7933
C008291	ARIC	1	7301													1	7170
C008292	ARIC	1	3756													0	3756
C008293	ARIC	1	132													0	132
C008294	ARIC	0	11001						Normal							1	7920
C008295	ARIC	0	11157													0	11157
C008296	ARIC	1	7921													1	6057
C008297	ARIC	1	9409					55	Normal							1	7171
C008298	ARIC	0	11340					35	Normal							1	10425
C008299	ARIC	1	7865													0	7865
C008300	ARIC	0	10675													0	10675
C008301	ARIC	1	4063													0	4063
C008302	ARIC	0	11469													0	11469
C008303	ARIC	0	10637													0	10637
C008304	ARIC	0	10665													0	10665
C008305	ARIC	0	11155													1	10483
C008306	ARIC	1	7977													0	7977
C008307	ARIC	1	5760													0	5760
C008308	ARIC	1	6042													1	4565
C008309	ARIC	1	1307
C008310	ARIC	0	11178
C008311	ARIC	0	11014					60	Normal							1	9486
C008312	ARIC	0	10402													0	10402
C008313	ARIC	0	11647													0	11647
C008314	ARIC	1	5564													0	5564
C008315	ARIC	0	11015													0	11015
C008316	ARIC	0	11011													0	11011
C008317	ARIC	1	2420													1	0
C008318	ARIC	0	11526													0	11526
C008319	ARIC	1	1925													0	1925
C008320	ARIC	0	11198													0	11198
C008321	ARIC	0	11262													0	11262
C008322	ARIC	0	10638													0	10638
C008323	ARIC	1	576													1	430
C008324	ARIC	0	9111													0	9111
C008325	ARIC	0	11484													0	11484
C008327	ARIC	0	10925													0	10925
C008328	ARIC	1	1239													1	0
C008329	ARIC	1	2456													0	2456
C008331	ARIC	1	9357													0	9357
C008332	ARIC	0	11008													0	11008
C008333	ARIC	0	11351													0	11351
C008334	ARIC	0	11417													0	11417
C008335	ARIC	1	10818					20	Severely reduced							1	10803
C008336	ARIC	0	10520													0	10520
C008337	ARIC	1	7340													0	7340
C008338	ARIC	1	10406													0	10406
C008339	ARIC	0	10322													0	10322
C008340	ARIC	1	5401													1	2338
C008341	ARIC	1	9679													0	9679
C008342	ARIC	1	10348													0	10348
C008343	ARIC	1	4718													1	4652
C008344	ARIC	1	9031													1	7158
C008345	ARIC	1	2169													0	2169
C008346	ARIC	0	10588													0	10588
C008347	ARIC	0	8632
C008348	ARIC	1	10492													0	10492
C008349	ARIC	1	6226													1	0
C008350	ARIC	1	7103													0	7103
C008351	ARIC	1	9584													0	9584
C008352	ARIC	0	3455													0	3455
C008353	ARIC	0	10847													0	10847
C008354	ARIC	1	8914
C008355	ARIC	1	2260													1	0
C008356	ARIC	0	11095													0	11095
C008357	ARIC	0	10724													0	10724
C008359	ARIC	1	6589													0	6589
C008360	ARIC	0	11450													0	11450
C008361	ARIC	0	5063													0	5063
C008362	ARIC	0	10952													1	7168
C008363	ARIC	0	11396													0	11396
C008364	ARIC	0	11435													0	11435
C008365	ARIC	0	10639													1	2641
C008366	ARIC	0	10821													0	10821
C008367	ARIC	1	5925													0	5925
C008368	ARIC	0	11148													0	11148
C008369	ARIC	1	4324													0	4324
C008370	ARIC	1	9838													0	9838
C008371	ARIC	0	11093													0	11093
C008372	ARIC	1	5628													0	5628
C008373	ARIC	0	10870													0	10870
C008374	ARIC	1	9807													1	6279
C008375	ARIC	0	10401													0	10401
C008376	ARIC	1	4431													1	4415
C008377	ARIC	0	10888													0	10888
C008378	ARIC	0	10814													0	10814
C008379	ARIC	1	8799													0	8799
C008381	ARIC	0	10673													0	10673
C008382	ARIC	1	8330					35	Moderately reduced							1	6895
C008383	ARIC	0	11373													0	11373
C008384	ARIC	0	11133													0	11133
C008385	ARIC	0	10689					60	Normal							1	10259
C008386	ARIC	0	8829													0	8829
C008387	ARIC	0	11049													0	11049
C008388	ARIC	1	10535													0	10535
C008389	ARIC	0	11388													0	11388
C008390	ARIC	1	11071													1	9931
C008391	ARIC	0	11262													0	11262
C008392	ARIC	0	10422													0	10422
C008393	ARIC	0	11197													0	11197
C008394	ARIC	0	10792													0	10792
C008396	ARIC	1	9555													0	9555
C008397	ARIC	0	10838													0	10838
C008398	ARIC	1	5196													1	4101
C008399	ARIC	0	10622													1	10207
C008400	ARIC	0	10770													0	10770
C008401	ARIC	1	5263													0	5263
C008402	ARIC	1	7777													0	7777
C008403	ARIC	1	3081													1	1247
C008404	ARIC	1	1458													1	1458
C008405	ARIC	1	5594													0	5594
C008406	ARIC	1	10284													1	10284
C008407	ARIC	1	10390													1	9963
C008408	ARIC	0	10800													0	10800
C008409	ARIC	1	5537													1	5389
C008410	ARIC	0	11045													0	11045
C008411	ARIC	0	11129													0	11129
C008412	ARIC	1	5826													0	5826
C008413	ARIC	1	10781					50	Normal							1	10641
C008414	ARIC	1	8884													1	6560
C008415	ARIC	0	11126													0	11126
C008416	ARIC	1	8237													0	8237
C008417	ARIC	0	11561					45								1	8874
C008418	ARIC	0	10652													0	10652
C008419	ARIC	0	10717					55	Normal							1	6549
C008420	ARIC	1	5871													0	5871
C008421	ARIC	0	11284													0	11284
C008422	ARIC	0	10337													0	10337
C008423	ARIC	1	5557													0	5557
C008424	ARIC	0	11562													0	11562
C008425	ARIC	1	798													0	798
C008426	ARIC	1	9958					55	Normal							1	9892
C008427	ARIC	0	10899													0	10899
C008428	ARIC	0	10679													0	10679
C008429	ARIC	0	11555													0	11555
C008430	ARIC	0	11158													0	11158
C008431	ARIC	0	11147													0	11147
C008432	ARIC	0	11449													0	11449
C008433	ARIC	1	8344													1	5867
C008434	ARIC	0	11682
C008435	ARIC	0	10715													0	10715
C008436	ARIC	1	8118													0	8118
C008437	ARIC	1	4940													1	2414
C008438	ARIC	0	11001													0	11001
C008439	ARIC	1	5114													0	5114
C008440	ARIC	0	10860													0	10860
C008441	ARIC	1	6149													1	5351
C008442	ARIC	1	8011													1	8006
C008443	ARIC	0	6236													0	6236
C008444	ARIC	1	6200													0	6200
C008445	ARIC	1	8190													0	8190
C008446	ARIC	1	6464													1	0
C008447	ARIC	1	5550													1	0
C008448	ARIC	1	5364													1	4857
C008449	ARIC	0	11500													0	11500
C008451	ARIC	1	5793
C008452	ARIC	0	10271													0	10271
C008453	ARIC	0	10744					55								1	8574
C008454	ARIC	1	4543													1	4404
C008455	ARIC	1	2568													0	2568
C008456	ARIC	1	10047													1	8938
C008457	ARIC	0	9310													1	7358
C008458	ARIC	0	10625													0	10625
C008460	ARIC	1	4716													0	4716
C008461	ARIC	1	4240													0	4240
C008462	ARIC	1	9332													1	5134
C008464	ARIC	1	4192													0	4192
C008465	ARIC	1	11023					10								1	7881
C008466	ARIC	0	10202													0	10202
C008467	ARIC	1	3222													1	2554
C008468	ARIC	1	6627													0	6627
C008469	ARIC	0	10694					55	Normal							1	8751
C008470	ARIC	0	10780													0	10780
C008471	ARIC	1	8397					70								1	6980
C008472	ARIC	1	4135													0	4135
C008473	ARIC	1	242													1	0
C008474	ARIC	0	11396													0	11396
C008476	ARIC	0	10258													0	10258
C008477	ARIC	1	4577													0	4577
C008478	ARIC	0	10843													0	10843
C008479	ARIC	1	6946													0	6946
C008480	ARIC	0	10603													0	10603
C008481	ARIC	1	6919													0	6919
C008482	ARIC	1	1856													0	1856
C008483	ARIC	1	7596													0	7596
C008484	ARIC	1	10016													0	10016
C008485	ARIC	1	10271													1	7800
C008486	ARIC	1	9205													0	9205
C008487	ARIC	0	11312													0	11312
C008488	ARIC	0	10434													0	10434
C008489	ARIC	1	1450													0	1450
C008490	ARIC	1	7124													0	7124
C008491	ARIC	1	11254													0	11254
C008492	ARIC	1	7951													1	0
C008493	ARIC	0	10931													0	10931
C008494	ARIC	0	11227													0	11227
C008495	ARIC	1	5378													1	846
C008496	ARIC	1	6900													0	6900
C008498	ARIC	0	11325													0	11325
C008499	ARIC	0	11027													0	11027
C008500	ARIC	0	2901													0	2901
C008501	ARIC	1	6767													1	5756
C008502	ARIC	0	10731													0	10731
C008503	ARIC	1	5906													1	4533
C008504	ARIC	1	9719					60	Normal							1	8527
C008505	ARIC	0	11053					60	Normal							1	9235
C008506	ARIC	1	11008													0	11008
C008507	ARIC	0	11157													0	11157
C008508	ARIC	0	10731													0	10731
C008510	ARIC	1	10654													0	10654
C008511	ARIC	0	10891													0	10891
C008512	ARIC	0	10874													0	10874
C008513	ARIC	1	8898					65	Normal							1	8075
C008514	ARIC	0	10408													0	10408
C008515	ARIC	0	11379													0	11379
C008516	ARIC	0	11100
C008517	ARIC	0	11026													0	11026
C008518	ARIC	1	8016													0	8016
C008519	ARIC	1	7118													1	0
C008520	ARIC	1	4572													1	4464
C008521	ARIC	0	10895													0	10895
C008522	ARIC	0	11533													1	6349
C008523	ARIC	1	3917													1	1826
C008524	ARIC	1	1333													0	1333
C008525	ARIC	1	10718													0	10718
C008526	ARIC	0	10745					60	Normal							1	10570
C008527	ARIC	0	11031													0	11031
C008528	ARIC	1	8641													1	4210
C008529	ARIC	1	9836													0	9836
C008530	ARIC	1	815													1	751
C008531	ARIC	1	6085													1	2584
C008532	ARIC	1	5182													0	5182
C008533	ARIC	0	10969													0	10969
C008534	ARIC	0	10742													0	10742
C008535	ARIC	1	10378													0	10378
C008536	ARIC	0	10747													1	0
C008537	ARIC	0	10870													0	10870
C008538	ARIC	1	7570													0	7570
C008539	ARIC	1	6811													0	6811
C008540	ARIC	0	10767													0	10767
C008541	ARIC	0	10647													0	10647
C008542	ARIC	0	11239													0	11239
C008543	ARIC	1	8845													0	8845
C008544	ARIC	1	5303													1	5116
C008545	ARIC	1	2805													0	2805
C008546	ARIC	1	6834													0	6834
C008547	ARIC	1	7125													0	7125
C008548	ARIC	1	9082													0	9082
C008549	ARIC	0	11281					68	Normal							1	10562
C008550	ARIC	1	9186													0	9186
C008551	ARIC	1	10532													0	10532
C008552	ARIC	1	6726													0	6726
C008553	ARIC	0	11183					55	Normal							1	11105
C008554	ARIC	0	11533													0	11533
C008555	ARIC	1	2678													1	2266
C008556	ARIC	1	5312													0	5312
C008557	ARIC	0	11211													0	11211
C008558	ARIC	0	10874													0	10874
C008559	ARIC	1	3792													0	3792
C008560	ARIC	0	11680													0	11680
C008561	ARIC	1	8530													0	8530
C008562	ARIC	0	992													0	992
C008563	ARIC	1	3468													0	3468
C008564	ARIC	1	3446													0	3446
C008565	ARIC	1	8936					29	Severely reduced							1	8204
C008566	ARIC	0	10782													0	10782
C008567	ARIC	1	9931													0	9931
C008568	ARIC	1	7405					10	Severely reduced							1	7239
C008569	ARIC	1	7382													0	7382
C008570	ARIC	0	11052													1	0
C008571	ARIC	1	5027													1	0
C008572	ARIC	1	11091													0	11091
C008573	ARIC	0	10903													0	10903
C008574	ARIC	1	9409					35	Moderately reduced							1	8378
C008575	ARIC	0	11094													0	11094
C008576	ARIC	0	11133													0	11133
C008577	ARIC	1	9264					55	Normal							1	6788
C008578	ARIC	1	8870													1	8870
C008579	ARIC	0	10892													0	10892
C008580	ARIC	0	10563													1	6790
C008581	ARIC	1	6238													0	6238
C008582	ARIC	0	10970													0	10970
C008583	ARIC	1	9722													0	9722
C008584	ARIC	0	10498													1	0
C008585	ARIC	0	11224													0	11224
C008586	ARIC	0	10980													0	10980
C008587	ARIC	1	10502													0	10502
C008589	ARIC	1	4794													1	4794
C008590	ARIC	0	11023													0	11023
C008591	ARIC	1	4337													1	3957
C008592	ARIC	1	9914													0	9914
C008593	ARIC	1	8036													1	3142
C008594	ARIC	1	8872													0	8872
C008595	ARIC	1	2622													0	2622
C008596	ARIC	0	11127													0	11127
C008597	ARIC	0	11003													0	11003
C008598	ARIC	0	11503													0	11503
C008600	ARIC	1	10834													0	10834
C008601	ARIC	1	4747													0	4747
C008602	ARIC	1	9611													0	9611
C008603	ARIC	0	10759													0	10759
C008604	ARIC	1	6612													0	6612
C008605	ARIC	1	8389													1	0
C008606	ARIC	1	10208													0	10208
C008607	ARIC	0	10368													0	10368
C008608	ARIC	0	10678
C008609	ARIC	1	7174													0	7174
C008610	ARIC	0	7979													0	7979
C008611	ARIC	1	3169													0	3169
C008612	ARIC	1	6882					20	Severely reduced							1	6853
C008614	ARIC	0	10667													0	10667
C008615	ARIC	0	10968													0	10968
C008616	ARIC	0	11028													0	11028
C008617	ARIC	1	3115													1	0
C008618	ARIC	0	10903
C008620	ARIC	0	11129					45	Mildly reduced							1	9748
C008621	ARIC	1	9621													0	9621
C008622	ARIC	0	11009													0	11009
C008623	ARIC	0	11291					25	Severely reduced							1	9910
C008624	ARIC	1	10053													0	10053
C008625	ARIC	0	11077													0	11077
C008626	ARIC	0	11189													0	11189
C008627	ARIC	0	9936													0	9936
C008628	ARIC	0	10950													0	10950
C008629	ARIC	0	11640													0	11640
C008630	ARIC	1	5444													0	5444
C008631	ARIC	1	3369													0	3369
C008632	ARIC	1	9704					15								1	7554
C008633	ARIC	1	7622													1	5289
C008634	ARIC	1	9627													0	9627
C008635	ARIC	0	10967													0	10967
C008636	ARIC	1	9359													1	5911
C008637	ARIC	0	10450													0	10450
C008639	ARIC	1	7174													0	7174
C008641	ARIC	0	5293													0	5293
C008642	ARIC	0	11255													0	11255
C008643	ARIC	1	7688													0	7688
C008644	ARIC	0	11487													1	2343
C008645	ARIC	0	10721													0	10721
C008646	ARIC	1	9497													1	4180
C008647	ARIC	0	7992													0	7992
C008648	ARIC	1	10235													0	10235
C008649	ARIC	1	9445													1	8033
C008650	ARIC	1	8619					30	Moderately reduced							1	8617
C008651	ARIC	0	11366													0	11366
C008652	ARIC	1	10256					55	Normal							1	10190
C008653	ARIC	0	11241													0	11241
C008654	ARIC	0	11070													0	11070
C008655	ARIC	1	3113													0	3113
C008657	ARIC	0	11148					55	Normal							1	8642
C008658	ARIC	1	5355													0	5355
C008659	ARIC	0	11289					60	Normal							1	10555
C008660	ARIC	0	10282													0	10282
C008661	ARIC	0	11037													0	11037
C008662	ARIC	0	10189													0	10189
C008663	ARIC	0	10603													0	10603
C008664	ARIC	1	6601													0	6601
C008665	ARIC	0	6217													0	6217
C008666	ARIC	0	10578													0	10578
C008667	ARIC	1	8503													1	8486
C008668	ARIC	0	10811													0	10811
C008669	ARIC	0	11150													0	11150
C008670	ARIC	1	7334													0	7334
C008671	ARIC	0	10737													0	10737
C008672	ARIC	1	3681													0	3681
C008673	ARIC	0	11529													0	11529
C008674	ARIC	1	6234													1	48
C008675	ARIC	1	8451													0	8451
C008676	ARIC	0	11361													1	7150
C008677	ARIC	1	8349													0	8349
C008678	ARIC	0	10916													0	10916
C008679	ARIC	0	10715													0	10715
C008680	ARIC	1	4765													0	4765
C008681	ARIC	1	7308													0	7308
C008682	ARIC	0	10948					65	Normal							1	10183
C008683	ARIC	0	11596													0	11596
C008684	ARIC	1	2514													0	2514
C008685	ARIC	1	10683													0	10683
C008686	ARIC	1	8133													0	8133
C008687	ARIC	1	10482													0	10482
C008688	ARIC	1	11030													0	11030
C008689	ARIC	0	11128													0	11128
C008690	ARIC	1	5296													0	5296
C008691	ARIC	0	10937													0	10937
C008692	ARIC	0	6940													0	6940
C008693	ARIC	0	10702													0	10702
C008694	ARIC	1	5859													0	5859
C008695	ARIC	0	11185													0	11185
C008696	ARIC	1	9177					45	Mildly reduced							1	8790
C008697	ARIC	1	3718													0	3718
C008698	ARIC	1	3083													0	3083
C008699	ARIC	0	10326													0	10326
C008700	ARIC	1	7922													0	7922
C008701	ARIC	0	11137													0	11137
C008702	ARIC	0	11283													0	11283
C008703	ARIC	1	8784													0	8784
C008704	ARIC	0	11241													0	11241
C008705	ARIC	1	8437													0	8437
C008706	ARIC	1	2604													0	2604
C008707	ARIC	0	11515													0	11515
C008708	ARIC	1	8492													1	5902
C008709	ARIC	1	6183													1	6168
C008710	ARIC	0	11270													0	11270
C008711	ARIC	0	10707													0	10707
C008712	ARIC	0	9366													0	9366
C008713	ARIC	0	11007													0	11007
C008714	ARIC	1	4906													1	4861
C008715	ARIC	0	11142													0	11142
C008716	ARIC	1	7144													0	7144
C008717	ARIC	1	2404													1	2122
C008718	ARIC	0	10553													1	5605
C008719	ARIC	0	11350													0	11350
C008720	ARIC	0	11497													0	11497
C008721	ARIC	0	10745													0	10745
C008722	ARIC	0	10990													0	10990
C008723	ARIC	1	4493													0	4493
C008724	ARIC	1	7473													0	7473
C008725	ARIC	0	10858													0	10858
C008726	ARIC	0	10797													0	10797
C008727	ARIC	0	10583													0	10583
C008728	ARIC	0	10819													0	10819
C008729	ARIC	0	10945													0	10945
C008730	ARIC	1	8213					60	Normal							1	7699
C008731	ARIC	1	8406													1	0
C008732	ARIC	1	8989													1	4458
C008733	ARIC	1	4911													0	4911
C008734	ARIC	0	2539													0	2539
C008735	ARIC	0	2603													0	2603
C008736	ARIC	1	4878													0	4878
C008737	ARIC	0	11192													0	11192
C008738	ARIC	1	2253													0	2253
C008739	ARIC	0	11494													0	11494
C008741	ARIC	0	11169													0	11169
C008742	ARIC	0	11046													0	11046
C008743	ARIC	1	1605													1	89
C008744	ARIC	1	642													0	642
C008745	ARIC	0	10812					65	Normal							1	10679
C008746	ARIC	1	10058													1	0
C008747	ARIC	0	5439													0	5439
C008748	ARIC	1	4769													1	0
C008749	ARIC	1	3323													1	3323
C008750	ARIC	1	9469					55	Normal							1	9425
C008752	ARIC	0	11262													0	11262
C008754	ARIC	0	11519													0	11519
C008755	ARIC	0	11525					68	Normal							1	6709
C008756	ARIC	1	9621					15								1	6494
C008757	ARIC	0	10717													1	0
C008758	ARIC	1	3941													0	3941
C008759	ARIC	0	10948													0	10948
C008760	ARIC	1	10211													0	10211
C008763	ARIC	0	10605													0	10605
C008764	ARIC	1	9952													1	9952
C008765	ARIC	1	10764													1	5041
C008766	ARIC	0	10483													0	10483
C008767	ARIC	0	10836													0	10836
C008768	ARIC	0	10968													0	10968
C008769	ARIC	0	11302													0	11302
C008770	ARIC	1	5198													0	5198
C008772	ARIC	1	5831													0	5831
C008773	ARIC	0	10243													1	0
C008774	ARIC	1	4503													0	4503
C008775	ARIC	0	11631													0	11631
C008776	ARIC	0	11140													0	11140
C008777	ARIC	1	4552													1	3263
C008778	ARIC	0	11346													0	11346
C008779	ARIC	1	7208													1	0
C008780	ARIC	0	10930													0	10930
C008781	ARIC	1	1957													1	1951
C008782	ARIC	1	7991													0	7991
C008783	ARIC	1	8446													0	8446
C008784	ARIC	1	10250													0	10250
C008785	ARIC	1	8805													0	8805
C008786	ARIC	1	4880													0	4880
C008787	ARIC	1	5557													0	5557
C008788	ARIC	1	2958													1	0
C008789	ARIC	0	5211													1	0
C008790	ARIC	1	9232													0	9232
C008791	ARIC	1	7996
C008792	ARIC	1	6856													1	4967
C008793	ARIC	0	10776													0	10776
C008794	ARIC	1	7518													0	7518
C008795	ARIC	0	10883													0	10883
C008796	ARIC	1	2813													0	2813
C008797	ARIC	0	10496													1	69
C008798	ARIC	1	2319													0	2319
C008799	ARIC	0	10685													0	10685
C008800	ARIC	0	11086													0	11086
C008801	ARIC	1	2185													1	2064
C008802	ARIC	0	11431
C008803	ARIC	1	7200					50								1	6861
C008804	ARIC	0	11312					65	Normal							1	7207
C008805	ARIC	1	9794													1	9794
C008806	ARIC	0	11025													1	2137
C008807	ARIC	0	11025													0	11025
C008808	ARIC	1	9029													1	0
C008809	ARIC	0	11050													0	11050
C008810	ARIC	1	469													1	0
C008811	ARIC	1	9237													0	9237
C008812	ARIC	1	7755													1	4345
C008813	ARIC	0	10720													0	10720
C008814	ARIC	0	11374													0	11374
C008815	ARIC	1	6685													1	4951
C008816	ARIC	0	8857													0	8857
C008817	ARIC	0	10509													0	10509
C008818	ARIC	0	10863													0	10863
C008819	ARIC	1	4433													1	4433
C008821	ARIC	1	7300													0	7300
C008822	ARIC	0	11112													0	11112
C008823	ARIC	1	7214					55								1	7187
C008824	ARIC	1	4507													0	4507
C008825	ARIC	1	7383													1	4052
C008826	ARIC	0	11189
C008827	ARIC	1	5007													0	5007
C008828	ARIC	0	7639													0	7639
C008829	ARIC	1	5326													1	3519
C008830	ARIC	0	10918													0	10918
C008831	ARIC	0	11513					20	Severely reduced							1	11378
C008832	ARIC	1	10450													1	5502
C008833	ARIC	0	10692													0	10692
C008834	ARIC	1	6980													0	6980
C008835	ARIC	0	10681													0	10681
C008836	ARIC	0	11140													0	11140
C008837	ARIC	0	10904													0	10904
C008838	ARIC	0	10905													0	10905
C008839	ARIC	1	6698													0	6698
C008840	ARIC	0	11493													0	11493
C008841	ARIC	0	11268													0	11268
C008842	ARIC	1	4454													0	4454
C008843	ARIC	1	1160													0	1160
C008844	ARIC	1	6208													0	6208
C008845	ARIC	0	9476													0	9476
C008846	ARIC	0	11082													0	11082
C008847	ARIC	0	11638													0	11638
C008848	ARIC	1	5869													1	4192
C008849	ARIC	1	3726													1	0
C008850	ARIC	1	7860													0	7860
C008853	ARIC	0	9346													0	9346
C008854	ARIC	0	11550													0	11550
C008855	ARIC	1	8077													1	2380
C008856	ARIC	0	11228													0	11228
C008857	ARIC	1	6121													0	6121
C008858	ARIC	1	3678													0	3678
C008859	ARIC	0	11225					30	Moderately reduced							1	8021
C008860	ARIC	1	6364													0	6364
C008861	ARIC	1	10308					45	Mildly reduced							1	9147
C008862	ARIC	1	11055					65	Normal							1	9618
C008863	ARIC	0	10784													0	10784
C008864	ARIC	1	6755													1	5743
C008865	ARIC	1	4937													0	4937
C008866	ARIC	1	6593
C008867	ARIC	1	9939													0	9939
C008868	ARIC	0	10948													1	6591
C008869	ARIC	0	11213													0	11213
C008870	ARIC	0	10938													0	10938
C008872	ARIC	1	5011													1	4842
C008874	ARIC	0	11254													0	11254
C008875	ARIC	1	4886													0	4886
C008876	ARIC	1	3415													0	3415
C008877	ARIC	1	6304													0	6304
C008878	ARIC	1	8356													0	8356
C008879	ARIC	1	8641													0	8641
C008880	ARIC	0	11463													0	11463
C008881	ARIC	1	10373					55	Normal							1	9469
C008883	ARIC	0	11367													0	11367
C008884	ARIC	1	9691													1	5419
C008886	ARIC	1	4879													1	0
C008887	ARIC	1	6384													1	6197
C008888	ARIC	0	10988													0	10988
C008889	ARIC	0	10619													0	10619
C008890	ARIC	1	9641													1	0
C008891	ARIC	1	2099													0	2099
C008892	ARIC	1	4796													0	4796
C008893	ARIC	0	11092													0	11092
C008894	ARIC	1	9734													0	9734
C008895	ARIC	0	10848													0	10848
C008896	ARIC	0	10365													0	10365
C008897	ARIC	0	2938													0	2938
C008898	ARIC	1	9444													0	9444
C008899	ARIC	0	11562													1	9640
C008900	ARIC	1	9898													0	9898
C008901	ARIC	1	2967													0	2967
C008902	ARIC	1	8237													1	8237
C008904	ARIC	0	10797													0	10797
C008905	ARIC	1	6346													0	6346
C008906	ARIC	1	5749													1	3234
C008907	ARIC	1	2684													1	0
C008908	ARIC	1	9656													1	7769
C008909	ARIC	1	10950					70	Normal							1	10949
C008910	ARIC	1	1073													1	173
C008911	ARIC	0	10854													0	10854
C008912	ARIC	0	11136													0	11136
C008913	ARIC	1	7049													0	7049
C008914	ARIC	1	7448					55	Normal							1	7410
C008915	ARIC	1	5164													1	4216
C008916	ARIC	0	8663													0	8663
C008917	ARIC	0	7444													0	7444
C008918	ARIC	1	5580													1	5106
C008919	ARIC	0	10730													0	10730
C008920	ARIC	0	10356					25	Severely reduced							1	8135
C008921	ARIC	0	11095													0	11095
C008922	ARIC	1	2421													0	2421
C008923	ARIC	0	11421					65	Normal							1	9930
C008924	ARIC	0	6208													0	6208
C008925	ARIC	1	9176													1	7845
C008926	ARIC	0	11497													0	11497
C008927	ARIC	1	2241													0	2241
C008928	ARIC	1	8540													0	8540
C008929	ARIC	1	10120													0	10120
C008930	ARIC	0	10959													0	10959
C008931	ARIC	1	7893					40	Moderately reduced							1	7703
C008933	ARIC	0	10284													0	10284
C008934	ARIC	1	10371													1	0
C008935	ARIC	0	9363													0	9363
C008936	ARIC	0	10934													0	10934
C008938	ARIC	1	6155													1	2516
C008939	ARIC	1	2832													1	0
C008940	ARIC	0	10617													0	10617
C008941	ARIC	0	11421													0	11421
C008942	ARIC	1	6705													0	6705
C008943	ARIC	1	6796													0	6796
C008944	ARIC	1	2232													0	2232
C008945	ARIC	0	10496													1	0
C008946	ARIC	0	10967													0	10967
C008947	ARIC	1	1546													0	1546
C008948	ARIC	1	6677
C008949	ARIC	1	8169					55	Normal							1	7531
C008950	ARIC	0	11486					30	Mildly reduced							1	8893
C008951	ARIC	0	10133					55	Normal							1	8847
C008952	ARIC	1	4398													0	4398
C008953	ARIC	1	8697													1	5422
C008954	ARIC	0	11014					55	Normal							1	10662
C008956	ARIC	1	6932													0	6932
C008957	ARIC	0	10990													0	10990
C008958	ARIC	0	11282													0	11282
C008959	ARIC	0	11366
C008960	ARIC	1	6247													1	6239
C008961	ARIC	1	4560													1	930
C008962	ARIC	1	8869
C008963	ARIC	0	10588													0	10588
C008964	ARIC	0	10919													0	10919
C008965	ARIC	1	2763													1	2700
C008966	ARIC	1	1119													0	1119
C008967	ARIC	0	10744													0	10744
C008968	ARIC	1	508													0	508
C008969	ARIC	0	10937													0	10937
C008971	ARIC	1	2437													0	2437
C008973	ARIC	0	9680													0	9680
C008974	ARIC	1	9217					55	Normal							1	7707
C008976	ARIC	1	9385													0	9385
C008977	ARIC	1	10096													0	10096
C008978	ARIC	1	8344													0	8344
C008979	ARIC	0	11309					65	Normal							1	9827
C008980	ARIC	0	10300													0	10300
C008981	ARIC	1	8121													0	8121
C008982	ARIC	0	11065													0	11065
C008983	ARIC	0	11102													0	11102
C008984	ARIC	0	11000													0	11000
C008985	ARIC	0	9134													0	9134
C008986	ARIC	1	9877													0	9877
C008987	ARIC	1	4184													0	4184
C008988	ARIC	1	4260													1	4260
C008989	ARIC	0	10716													0	10716
C008990	ARIC	1	10218													0	10218
C008991	ARIC	0	1081													0	1081
C008992	ARIC	1	10359													1	6380
C008993	ARIC	0	9761					20								1	6777
C008994	ARIC	1	2752													0	2752
C008995	ARIC	1	8472													0	8472
C008996	ARIC	1	9224													0	9224
C008997	ARIC	0	10904													0	10904
C008999	ARIC	1	10749													0	10749
C009000	ARIC	1	7699													0	7699
C009001	ARIC	1	9398													0	9398
C009002	ARIC	1	10940													0	10940
C009003	ARIC	0	9040													0	9040
C009004	ARIC	0	9712													0	9712
C009005	ARIC	0	11596													0	11596
C009006	ARIC	1	1721													1	1248
C009007	ARIC	1	10881													0	10881
C009008	ARIC	1	6631													1	4807
C009009	ARIC	1	9089													0	9089
C009010	ARIC	1	9144													0	9144
C009011	ARIC	0	11224													0	11224
C009012	ARIC	1	9915													1	9915
C009013	ARIC	0	11108													0	11108
C009014	ARIC	0	7294													0	7294
C009015	ARIC	0	11422													0	11422
C009016	ARIC	1	8005													0	8005
C009017	ARIC	1	6172													0	6172
C009019	ARIC	0	10877													0	10877
C009020	ARIC	1	9561													0	9561
C009021	ARIC	1	9258													1	9258
C009022	ARIC	1	4644													0	4644
C009023	ARIC	0	11444													0	11444
C009024	ARIC	0	10798													0	10798
C009025	ARIC	1	9552													0	9552
C009026	ARIC	0	11106													0	11106
C009027	ARIC	0	10815													0	10815
C009028	ARIC	1	2512													0	2512
C009029	ARIC	0	10870													0	10870
C009030	ARIC	1	3978													1	2986
C009031	ARIC	1	9159													0	9159
C009032	ARIC	1	9235													0	9235
C009033	ARIC	1	2038													0	2038
C009034	ARIC	1	8928													0	8928
C009035	ARIC	1	7175													0	7175
C009036	ARIC	1	9143					55	Normal							1	5851
C009037	ARIC	0	11107													1	10173
C009038	ARIC	0	11115													0	11115
C009039	ARIC	1	10490					55	Normal							1	10387
C009040	ARIC	0	11542													0	11542
C009041	ARIC	1	7832													0	7832
C009042	ARIC	1	5295													1	5292
C009043	ARIC	0	10955													0	10955
C009044	ARIC	0	11261													0	11261
C009045	ARIC	0	11126													0	11126
C009046	ARIC	1	5515													1	0
C009047	ARIC	1	3884													0	3884
C009048	ARIC	0	10609													0	10609
C009049	ARIC	0	11195													0	11195
C009050	ARIC	1	10127													1	3698
C009051	ARIC	0	11108													0	11108
C009052	ARIC	0	10778													0	10778
C009053	ARIC	1	6395													1	4543
C009054	ARIC	0	10734													0	10734
C009055	ARIC	0	11001													0	11001
C009056	ARIC	0	10289													0	10289
C009057	ARIC	0	11354													0	11354
C009058	ARIC	0	11141													0	11141
C009059	ARIC	0	10565													0	10565
C009060	ARIC	0	10609													0	10609
C009061	ARIC	0	11030					55	Normal							1	10057
C009062	ARIC	1	10031					61								1	8896
C009063	ARIC	0	11528													0	11528
C009064	ARIC	1	4527													0	4527
C009065	ARIC	0	8052													0	8052
C009066	ARIC	0	10584													0	10584
C009067	ARIC	1	8527													1	5632
C009068	ARIC	1	9143													0	9143
C009069	ARIC	1	9226													0	9226
C009070	ARIC	1	10199													1	2425
C009071	ARIC	0	10243													0	10243
C009072	ARIC	1	3593													0	3593
C009073	ARIC	0	10853													0	10853
C009074	ARIC	1	3487													0	3487
C009075	ARIC	1	10123													0	10123
C009076	ARIC	0	10686													0	10686
C009077	ARIC	1	5087													0	5087
C009078	ARIC	0	10463					55	Normal							1	8763
C009079	ARIC	1	10279					55	Normal							1	9814
C009080	ARIC	1	3885													0	3885
C009081	ARIC	0	10798													0	10798
C009082	ARIC	1	9967					55								1	9773
C009083	ARIC	0	11507													0	11507
C009084	ARIC	1	9102													1	0
C009085	ARIC	1	2047													0	2047
C009086	ARIC	0	11046													0	11046
C009087	ARIC	1	6121													0	6121
C009088	ARIC	1	8208													0	8208
C009089	ARIC	1	6591													0	6591
C009090	ARIC	1	9273													1	3337
C009091	ARIC	1	406													0	406
C009092	ARIC	0	11179													0	11179
C009093	ARIC	1	7671													0	7671
C009094	ARIC	0	10959													0	10959
C009095	ARIC	1	8987													1	5815
C009096	ARIC	0	10759													0	10759
C009097	ARIC	0	10918													0	10918
C009098	ARIC	1	11028													0	11028
C009099	ARIC	0	11093													0	11093
C009100	ARIC	1	1835													1	1405
C009102	ARIC	1	5784													1	0
C009103	ARIC	1	11197													1	0
C009104	ARIC	1	4083													0	4083
C009105	ARIC	1	10410					25	Severely reduced							1	9698
C009106	ARIC	1	7873													1	4855
C009107	ARIC	1	6913													0	6913
C009108	ARIC	1	2872													0	2872
C009109	ARIC	1	222													0	222
C009110	ARIC	1	3028													0	3028
C009111	ARIC	1	7947													0	7947
C009112	ARIC	0	10913													1	5602
C009113	ARIC	0	11011													0	11011
C009114	ARIC	1	7572													1	7133
C009115	ARIC	0	11434													0	11434
C009116	ARIC	1	10564													0	10564
C009117	ARIC	1	10666													0	10666
C009118	ARIC	0	11106													0	11106
C009119	ARIC	1	9512													0	9512
C009120	ARIC	0	11689													0	11689
C009121	ARIC	0	10212													0	10212
C009122	ARIC	1	467													1	0
C009123	ARIC	0	10996					30								1	9282
C009124	ARIC	0	11205					55	Normal							1	10200
C009125	ARIC	0	9899													0	9899
C009126	ARIC	1	8263													0	8263
C009127	ARIC	1	9697					50	Normal							1	9118
C009128	ARIC	1	313													0	313
C009129	ARIC	1	7343													1	2897
C009130	ARIC	1	11512													0	11512
C009131	ARIC	1	8005					65	Normal							1	6836
C009132	ARIC	0	11393													0	11393
C009133	ARIC	0	10604													0	10604
C009134	ARIC	0	10953													0	10953
C009135	ARIC	0	10758													0	10758
C009136	ARIC	0	11479													0	11479
C009137	ARIC	1	6779													0	6779
C009138	ARIC	0	10623													1	8751
C009139	ARIC	1	8938					61	Normal							1	5831
C009140	ARIC	0	11262													0	11262
C009141	ARIC	1	8223													0	8223
C009142	ARIC	0	10925													0	10925
C009143	ARIC	1	4014													1	4013
C009144	ARIC	1	8978													0	8978
C009145	ARIC	1	5136													1	4503
C009146	ARIC	0	10482													0	10482
C009147	ARIC	1	8919													0	8919
C009148	ARIC	0	10771					60	Normal							1	10674
C009149	ARIC	1	6286													1	5552
C009150	ARIC	0	2900													0	2900
C009151	ARIC	1	10151													1	10151
C009152	ARIC	0	11430													0	11430
C009153	ARIC	0	11248													0	11248
C009154	ARIC	0	10652													0	10652
C009155	ARIC	0	7728													0	7728
C009156	ARIC	0	11036													0	11036
C009157	ARIC	1	7662													1	1118
C009158	ARIC	0	10730													0	10730
C009159	ARIC	1	7410					60	Normal							1	7097
C009160	ARIC	1	471													1	272
C009161	ARIC	1	5497													0	5497
C009162	ARIC	0	11528													0	11528
C009163	ARIC	1	7280						Mildly reduced							1	6276
C009164	ARIC	1	9237													0	9237
C009165	ARIC	0	10867													0	10867
C009166	ARIC	0	10878													0	10878
C009167	ARIC	1	6585													1	0
C009168	ARIC	1	8288													0	8288
C009169	ARIC	0	10727													0	10727
C009170	ARIC	0	10727													0	10727
C009171	ARIC	1	7213													0	7213
C009172	ARIC	0	10891													0	10891
C009173	ARIC	1	4759													1	942
C009174	ARIC	1	10422													0	10422
C009175	ARIC	0	8883													0	8883
C009176	ARIC	1	1737													0	1737
C009177	ARIC	0	11325													0	11325
C009178	ARIC	0	11471													0	11471
C009179	ARIC	0	10708													0	10708
C009180	ARIC	0	10881													0	10881
C009181	ARIC	1	4714													1	4540
C009182	ARIC	0	2100													0	2100
C009183	ARIC	1	4445													0	4445
C009184	ARIC	1	6285													0	6285
C009185	ARIC	1	7531													1	6142
C009186	ARIC	1	5305													0	5305
C009187	ARIC	0	11155													0	11155
C009188	ARIC	0	11391													0	11391
C009189	ARIC	0	11220													0	11220
C009190	ARIC	0	11065													0	11065
C009191	ARIC	1	9152													0	9152
C009192	ARIC	0	11508													0	11508
C009193	ARIC	1	6668													0	6668
C009194	ARIC	1	9132													0	9132
C009195	ARIC	1	8774													1	5898
C009196	ARIC	1	8554													0	8554
C009198	ARIC	1	9445													0	9445
C009200	ARIC	0	11703													0	11703
C009201	ARIC	1	7366													0	7366
C009202	ARIC	1	6330													0	6330
C009203	ARIC	1	5544													1	3645
C009204	ARIC	1	5174													0	5174
C009205	ARIC	0	11560													0	11560
C009206	ARIC	0	11373													0	11373
C009207	ARIC	0	7631													0	7631
C009208	ARIC	0	10975													0	10975
C009209	ARIC	0	10980													0	10980
C009210	ARIC	0	11325													0	11325
C009211	ARIC	1	5352													0	5352
C009212	ARIC	0	10475					50								1	10230
C009213	ARIC	0	11213													0	11213
C009214	ARIC	1	10346					60	Normal							1	10261
C009215	ARIC	0	11442													0	11442
C009216	ARIC	1	7296					40	Moderately reduced							1	5816
C009217	ARIC	1	5353													0	5353
C009218	ARIC	0	10637													0	10637
C009219	ARIC	1	11124													1	2925
C009220	ARIC	0	11170					55	Normal							1	10815
C009221	ARIC	0	4751													0	4751
C009223	ARIC	1	9235													0	9235
C009224	ARIC	1	6044													0	6044
C009225	ARIC	1	10704													1	3289
C009226	ARIC	0	10829													0	10829
C009227	ARIC	1	10820													0	10820
C009228	ARIC	0	2908													0	2908
C009230	ARIC	1	9555
C009231	ARIC	0	10871													0	10871
C009232	ARIC	1	7700													0	7700
C009233	ARIC	0	10832													0	10832
C009234	ARIC	0	9721													1	0
C009235	ARIC	0	11029													0	11029
C009236	ARIC	0	10475													0	10475
C009237	ARIC	0	11651													1	4590
C009239	ARIC	1	3456													1	3143
C009241	ARIC	1	3042													0	3042
C009242	ARIC	0	11050													0	11050
C009243	ARIC	1	1607													1	1567
C009244	ARIC	0	10625													0	10625
C009245	ARIC	1	4024													1	1475
C009246	ARIC	0	10918													0	10918
C009247	ARIC	0	11086
C009248	ARIC	0	10952													0	10952
C009249	ARIC	1	6121													0	6121
C009250	ARIC	0	5456													0	5456
C009251	ARIC	1	8893													0	8893
C009252	ARIC	1	9578													1	7655
C009253	ARIC	1	6331													1	5477
C009254	ARIC	0	11246													0	11246
C009255	ARIC	1	8307													1	4731
C009256	ARIC	0	1882													0	1882
C009257	ARIC	1	8195													0	8195
C009258	ARIC	0	10979													0	10979
C009259	ARIC	1	10255													1	4854
C009260	ARIC	1	986													1	0
C009261	ARIC	1	9610													0	9610
C009262	ARIC	0	8624													0	8624
C009263	ARIC	0	11043													0	11043
C009264	ARIC	1	5632													0	5632
C009265	ARIC	1	10360					70	Normal							1	10319
C009266	ARIC	0	10743													0	10743
C009267	ARIC	1	8740													0	8740
C009268	ARIC	1	8795													1	7416
C009269	ARIC	0	11225													0	11225
C009270	ARIC	1	10032													0	10032
C009271	ARIC	0	11413													1	0
C009272	ARIC	0	11024													0	11024
C009273	ARIC	0	11171													0	11171
C009274	ARIC	1	7210					20	Severely reduced							1	5914
C009275	ARIC	0	10400					55	Normal							1	9835
C009276	ARIC	0	11319													0	11319
C009277	ARIC	1	10509													0	10509
C009278	ARIC	0	10737													0	10737
C009279	ARIC	1	8943													0	8943
C009280	ARIC	0	11319					60	Normal							1	10054
C009281	ARIC	1	11143					25	Normal							1	10425
C009282	ARIC	1	7856					52	Normal							1	6966
C009283	ARIC	1	8992													1	0
C009284	ARIC	0	11179													0	11179
C009285	ARIC	1	8006													0	8006
C009286	ARIC	1	6520													1	6291
C009287	ARIC	0	11171													0	11171
C009288	ARIC	1	8937													0	8937
C009289	ARIC	1	6145													1	2856
C009290	ARIC	0	10948													0	10948
C009291	ARIC	0	10476					48	Mildly reduced							1	7366
C009292	ARIC	0	11205													1	0
C009293	ARIC	1	8609													0	8609
C009294	ARIC	1	5429													1	5411
C009295	ARIC	1	3908													1	3821
C009296	ARIC	0	10887													0	10887
C009297	ARIC	0	10897													0	10897
C009298	ARIC	1	7508													0	7508
C009299	ARIC	1	9718													0	9718
C009300	ARIC	1	7137													0	7137
C009301	ARIC	1	2812													1	0
C009302	ARIC	0	10640													0	10640
C009303	ARIC	1	7313													1	3487
C009304	ARIC	0	4795													0	4795
C009306	ARIC	1	8777													0	8777
C009307	ARIC	0	7659													0	7659
C009308	ARIC	0	10982													0	10982
C009309	ARIC	0	10565													0	10565
C009310	ARIC	0	10895													0	10895
C009311	ARIC	0	11207													0	11207
C009312	ARIC	1	7631													1	0
C009313	ARIC	0	11045													0	11045
C009314	ARIC	1	9613													0	9613
C009315	ARIC	1	10600					35	Moderately reduced							1	9040
C009316	ARIC	1	9235													0	9235
C009317	ARIC	1	4440													0	4440
C009318	ARIC	0	11597													0	11597
C009319	ARIC	1	4203													1	3659
C009320	ARIC	0	10510													0	10510
C009321	ARIC	1	9418													0	9418
C009322	ARIC	1	8513													1	4012
C009323	ARIC	1	7632					50	Mildly reduced							1	6814
C009324	ARIC	1	4718													0	4718
C009325	ARIC	1	280													1	246
C009326	ARIC	1	9166													0	9166
C009327	ARIC	1	5369													0	5369
C009328	ARIC	0	10946					24	Severely reduced							1	10192
C009329	ARIC	1	8617													0	8617
C009330	ARIC	0	11080													0	11080
C009331	ARIC	1	9019													0	9019
C009333	ARIC	1	5717													1	5640
C009335	ARIC	1	10067													0	10067
C009337	ARIC	0	11360													0	11360
C009338	ARIC	1	3904													0	3904
C009339	ARIC	0	11157													0	11157
C009340	ARIC	0	11043													0	11043
C009341	ARIC	1	5931													0	5931
C009342	ARIC	1	8425					41	Mildly reduced							1	7253
C009343	ARIC	0	10875													0	10875
C009344	ARIC	0	11113													0	11113
C009345	ARIC	1	8417													1	8099
C009346	ARIC	0	8930													0	8930
C009347	ARIC	0	11057													0	11057
C009348	ARIC	0	11261													0	11261
C009349	ARIC	0	11525													0	11525
C009350	ARIC	0	10286													1	8993
C009351	ARIC	1	3278													1	0
C009352	ARIC	1	9910					29	Severely reduced							1	9517
C009353	ARIC	0	11248													0	11248
C009354	ARIC	1	7933					51	Normal							1	7396
C009355	ARIC	0	10793													0	10793
C009356	ARIC	1	6844													0	6844
C009357	ARIC	1	3482													0	3482
C009358	ARIC	0	11204					50	Normal							1	9911
C009359	ARIC	0	4361													0	4361
C009360	ARIC	1	267													1	0
C009361	ARIC	1	6993													1	6787
C009362	ARIC	0	11627													0	11627
C009363	ARIC	1	9598													0	9598
C009365	ARIC	0	10835													0	10835
C009366	ARIC	0	11316													0	11316
C009367	ARIC	0	10659													0	10659
C009368	ARIC	1	8253													0	8253
C009369	ARIC	0	11217													1	7184
C009370	ARIC	1	6974													1	6750
C009371	ARIC	0	11359													0	11359
C009372	ARIC	1	2046													0	2046
C009374	ARIC	1	10242													0	10242
C009375	ARIC	1	1833													1	0
C009376	ARIC	1	5014													0	5014
C009377	ARIC	1	8903													0	8903
C009378	ARIC	0	10244													0	10244
C009379	ARIC	1	5685													1	5657
C009380	ARIC	1	10104													0	10104
C009382	ARIC	1	8436													0	8436
C009383	ARIC	1	9923													1	0
C009384	ARIC	0	10707													0	10707
C009385	ARIC	0	11479													0	11479
C009386	ARIC	1	10460													0	10460
C009387	ARIC	0	11556													0	11556
C009388	ARIC	1	6815													1	6558
C009389	ARIC	1	2079													1	1839
C009390	ARIC	0	11071													0	11071
C009391	ARIC	1	8029													1	5292
C009392	ARIC	0	10686													0	10686
C009393	ARIC	0	10694													0	10694
C009394	ARIC	0	11375													0	11375
C009395	ARIC	1	7280													0	7280
C009396	ARIC	0	11198													0	11198
C009397	ARIC	0	11534													0	11534
C009398	ARIC	1	9834													0	9834
C009399	ARIC	0	10200													0	10200
C009400	ARIC	0	11548					55								1	8608
C009401	ARIC	0	10939													0	10939
C009402	ARIC	1	7719													1	7719
C009403	ARIC	1	10745													0	10745
C009404	ARIC	1	9695													1	5137
C009405	ARIC	0	11102													0	11102
C009406	ARIC	1	8552													0	8552
C009407	ARIC	1	4798													1	4773
C009408	ARIC	0	10801													0	10801
C009409	ARIC	0	10944													0	10944
C009410	ARIC	0	10419					25	Severely reduced							1	7278
C009411	ARIC	0	10298													0	10298
C009412	ARIC	1	10071													0	10071
C009413	ARIC	1	10376													0	10376
C009414	ARIC	0	10790													0	10790
C009415	ARIC	1	1583													1	0
C009416	ARIC	1	6221													0	6221
C009417	ARIC	1	6696													0	6696
C009418	ARIC	0	11094													0	11094
C009420	ARIC	0	11262													0	11262
C009421	ARIC	1	4405													0	4405
C009422	ARIC	0	11200													1	6709
C009423	ARIC	1	1795													0	1795
C009424	ARIC	0	11123													0	11123
C009425	ARIC	1	9503													1	0
C009426	ARIC	1	5303													0	5303
C009427	ARIC	1	3838													1	1674
C009428	ARIC	1	7619													0	7619
C009429	ARIC	1	10592													0	10592
C009430	ARIC	1	11016					55	Normal							1	8767
C009431	ARIC	0	11710													0	11710
C009432	ARIC	1	4007													0	4007
C009433	ARIC	0	10592													0	10592
C009434	ARIC	1	6340													1	0
C009436	ARIC	1	4500													0	4500
C009437	ARIC	1	3259													0	3259
C009438	ARIC	1	5207													0	5207
C009439	ARIC	0	11723													0	11723
C009440	ARIC	0	11046					65	Normal							1	6715
C009441	ARIC	1	3253													0	3253
C009442	ARIC	0	11284													0	11284
C009443	ARIC	0	5186													0	5186
C009446	ARIC	1	9791													1	0
C009447	ARIC	1	8502													1	5765
C009448	ARIC	0	10677													1	0
C009449	ARIC	1	8604													0	8604
C009451	ARIC	0	3310													0	3310
C009452	ARIC	1	7929													1	5109
C009453	ARIC	0	11276													0	11276
C009454	ARIC	0	11177													0	11177
C009455	ARIC	0	11701													0	11701
C009456	ARIC	0	8751													0	8751
C009457	ARIC	0	10616													0	10616
C009458	ARIC	1	6774													0	6774
C009459	ARIC	1	9807													0	9807
C009460	ARIC	0	11021													0	11021
C009461	ARIC	1	7852													0	7852
C009462	ARIC	1	9177													0	9177
C009463	ARIC	0	10909													1	10751
C009464	ARIC	0	11471													0	11471
C009465	ARIC	1	3084													1	0
C009466	ARIC	1	10842													0	10842
C009468	ARIC	0	11137													1	0
C009469	ARIC	1	4809													0	4809
C009470	ARIC	1	10793					20	Severely reduced							1	10790
C009471	ARIC	1	7243													0	7243
C009472	ARIC	1	10999													0	10999
C009473	ARIC	1	8085													1	6353
C009474	ARIC	1	828													0	828
C009475	ARIC	1	4168													1	2735
C009476	ARIC	1	4304													0	4304
C009477	ARIC	1	3241													1	0
C009478	ARIC	1	6918													0	6918
C009479	ARIC	0	11198													0	11198
C009480	ARIC	0	10564													0	10564
C009481	ARIC	1	4238													0	4238
C009482	ARIC	1	8566					55	Normal							1	8267
C009483	ARIC	1	1676													0	1676
C009484	ARIC	0	11052													0	11052
C009485	ARIC	0	11009													0	11009
C009486	ARIC	0	11150													0	11150
C009487	ARIC	1	4080													0	4080
C009488	ARIC	1	8391													0	8391
C009490	ARIC	1	4185													1	2870
C009491	ARIC	0	11436													0	11436
C009492	ARIC	1	5112													1	5028
C009493	ARIC	0	11351													0	11351
C009494	ARIC	1	9333													0	9333
C009495	ARIC	0	11498													0	11498
C009496	ARIC	0	10799													0	10799
C009497	ARIC	1	5361													0	5361
C009498	ARIC	1	6012													0	6012
C009499	ARIC	1	10753					65	Normal							1	9673
C009500	ARIC	1	1077													1	0
C009501	ARIC	1	2252													1	0
C009502	ARIC	1	4487													1	3797
C009503	ARIC	0	11084													0	11084
C009504	ARIC	1	2541													1	0
C009505	ARIC	1	10407													1	7825
C009506	ARIC	1	4029													1	0
C009507	ARIC	1	6944													0	6944
C009508	ARIC	0	11625													1	6755
C009509	ARIC	1	7444													1	0
C009510	ARIC	1	4344													0	4344
C009512	ARIC	1	1797													0	1797
C009513	ARIC	0	11380													0	11380
C009514	ARIC	1	7926													0	7926
C009515	ARIC	1	315													0	315
C009516	ARIC	1	6108													0	6108
C009517	ARIC	1	9194					45	Mildly reduced							1	8752
C009518	ARIC	1	6613													1	6423
C009519	ARIC	0	10989													0	10989
C009520	ARIC	0	11161													0	11161
C009521	ARIC	0	10281													0	10281
C009522	ARIC	0	10531													0	10531
C009523	ARIC	1	9625													1	3239
C009524	ARIC	1	9878													0	9878
C009525	ARIC	0	9769													0	9769
C009526	ARIC	0	8782													0	8782
C009527	ARIC	0	11286													0	11286
C009528	ARIC	0	10303													0	10303
C009529	ARIC	0	10989													0	10989
C009530	ARIC	0	10330													0	10330
C009531	ARIC	1	6683													1	3606
C009532	ARIC	1	5199													0	5199
C009533	ARIC	0	11039													0	11039
C009534	ARIC	1	6570					20	Severely reduced							1	6554
C009535	ARIC	0	11352													0	11352
C009537	ARIC	1	8260													0	8260
C009538	ARIC	0	10335													0	10335
C009539	ARIC	1	10870													1	3384
C009540	ARIC	1	9292													0	9292
C009541	ARIC	0	11517													0	11517
C009543	ARIC	1	6514													1	6514
C009545	ARIC	1	2832													0	2832
C009547	ARIC	1	8954					55	Normal							1	8570
C009548	ARIC	1	8687													0	8687
C009549	ARIC	1	10264													0	10264
C009550	ARIC	1	306													1	0
C009551	ARIC	1	8403					40								1	8364
C009552	ARIC	1	8579													1	7632
C009553	ARIC	0	10923													0	10923
C009554	ARIC	1	2382													0	2382
C009555	ARIC	1	9124													1	0
C009556	ARIC	1	1445													0	1445
C009557	ARIC	1	10380													0	10380
C009558	ARIC	1	1875													1	0
C009560	ARIC	0	11067													0	11067
C009561	ARIC	1	10765													1	4356
C009562	ARIC	0	10756													0	10756
C009563	ARIC	0	10329													0	10329
C009564	ARIC	1	9080													0	9080
C009565	ARIC	1	5902													1	0
C009566	ARIC	0	10612					70	Normal							1	9839
C009567	ARIC	1	9075													1	3643
C009568	ARIC	0	11157													0	11157
C009569	ARIC	0	10687													0	10687
C009570	ARIC	0	10392													0	10392
C009571	ARIC	0	10619													0	10619
C009572	ARIC	0	10776													0	10776
C009573	ARIC	0	11080													0	11080
C009574	ARIC	1	6961													1	646
C009575	ARIC	0	10843													0	10843
C009577	ARIC	1	7201													0	7201
C009578	ARIC	1	5839													0	5839
C009579	ARIC	1	3739													0	3739
C009580	ARIC	0	11018													0	11018
C009581	ARIC	1	6079													1	4537
C009582	ARIC	1	6789													0	6789
C009583	ARIC	1	10287													0	10287
C009584	ARIC	1	10931													0	10931
C009585	ARIC	0	10693													0	10693
C009586	ARIC	1	11449													1	7367
C009587	ARIC	1	7905													1	5880
C009588	ARIC	0	11297													0	11297
C009589	ARIC	1	3719													0	3719
C009590	ARIC	1	6269													0	6269
C009591	ARIC	1	5137													1	5130
C009592	ARIC	1	10310					55	Normal							1	10120
C009593	ARIC	0	11430													0	11430
C009594	ARIC	1	10072													0	10072
C009595	ARIC	1	2881													0	2881
C009596	ARIC	1	8959													0	8959
C009597	ARIC	0	2105													0	2105
C009598	ARIC	1	5510													1	4975
C009599	ARIC	0	10519													0	10519
C009600	ARIC	0	11380													0	11380
C009601	ARIC	1	6160													0	6160
C009602	ARIC	1	2491													0	2491
C009603	ARIC	1	10188													0	10188
C009604	ARIC	1	9678					50	Normal							1	6291
C009605	ARIC	1	8739													0	8739
C009606	ARIC	0	11296													0	11296
C009607	ARIC	1	2895													1	0
C009608	ARIC	1	6295													0	6295
C009609	ARIC	0	11392													0	11392
C009610	ARIC	1	5473													1	5472
C009611	ARIC	1	4918													1	2624
C009612	ARIC	1	5826													0	5826
C009613	ARIC	1	9149													1	7359
C009614	ARIC	1	4033													0	4033
C009615	ARIC	0	11291													0	11291
C009616	ARIC	1	2466													0	2466
C009617	ARIC	0	11417													0	11417
C009618	ARIC	1	8085													1	8085
C009619	ARIC	1	1469													1	741
C009620	ARIC	1	8672													0	8672
C009622	ARIC	1	10387													1	0
C009623	ARIC	1	3403													0	3403
C009624	ARIC	1	6827													0	6827
C009625	ARIC	1	1839													0	1839
C009626	ARIC	0	11525													0	11525
C009627	ARIC	1	11251													0	11251
C009628	ARIC	1	9172													0	9172
C009629	ARIC	0	11465													0	11465
C009630	ARIC	1	7303					20	Severely reduced							1	7206
C009631	ARIC	0	11144													0	11144
C009632	ARIC	1	3637													0	3637
C009633	ARIC	0	4819													0	4819
C009634	ARIC	1	7635					45								1	7603
C009635	ARIC	0	11368													0	11368
C009636	ARIC	1	4642													0	4642
C009637	ARIC	1	9979													1	0
C009638	ARIC	0	3750													0	3750
C009639	ARIC	1	4802													1	832
C009640	ARIC	0	10930					66	Normal							1	10021
C009641	ARIC	0	9129					50								1	8875
C009642	ARIC	1	8532													0	8532
C009643	ARIC	1	6089													1	6036
C009644	ARIC	0	10219													0	10219
C009645	ARIC	1	10421													0	10421
C009646	ARIC	0	11583													0	11583
C009647	ARIC	1	2186													1	1255
C009648	ARIC	0	10954													0	10954
C009649	ARIC	1	10260													0	10260
C009650	ARIC	1	10648						Normal							1	10617
C009651	ARIC	0	10745													0	10745
C009652	ARIC	0	10933													1	0
C009653	ARIC	1	8565													0	8565
C009654	ARIC	0	11039					50	Normal							1	10780
C009655	ARIC	0	10980													0	10980
C009656	ARIC	1	6430													1	5190
C009657	ARIC	1	4231													0	4231
C009658	ARIC	0	11256													0	11256
C009660	ARIC	1	438													0	438
C009661	ARIC	0	10867													0	10867
C009662	ARIC	1	10918													1	4361
C009663	ARIC	1	10710					55								1	8963
C009664	ARIC	1	8215													0	8215
C009665	ARIC	0	10910													0	10910
C009666	ARIC	0	11073													0	11073
C009667	ARIC	0	10329													0	10329
C009668	ARIC	0	10667													0	10667
C009669	ARIC	1	3219													0	3219
C009670	ARIC	0	10889													0	10889
C009671	ARIC	0	11010													0	11010
C009672	ARIC	0	10794													0	10794
C009673	ARIC	1	777													0	777
C009674	ARIC	1	7517													0	7517
C009675	ARIC	1	5259													1	385
C009676	ARIC	1	6481													0	6481
C009677	ARIC	1	7762					20								1	7592
C009678	ARIC	0	11281					35	Moderately reduced							1	9762
C009679	ARIC	1	9664					60								1	8576
C009680	ARIC	0	11470													0	11470
C009682	ARIC	1	6183													0	6183
C009683	ARIC	0	11589													1	0
C009684	ARIC	1	9797													1	8250
C009685	ARIC	1	2806													0	2806
C009686	ARIC	1	9675													0	9675
C009687	ARIC	1	6185													0	6185
C009688	ARIC	0	11100													0	11100
C009689	ARIC	0	10881													0	10881
C009690	ARIC	0	11387													0	11387
C009691	ARIC	1	9895													0	9895
C009692	ARIC	1	8412													0	8412
C009693	ARIC	1	1326													0	1326
C009694	ARIC	1	506
C009695	ARIC	1	10419													1	8464
C009696	ARIC	1	1608													0	1608
C009697	ARIC	1	6860													0	6860
C009698	ARIC	1	1765													0	1765
C009699	ARIC	1	2421													1	1318
C009700	ARIC	0	10420													0	10420
C009701	ARIC	1	5902													0	5902
C009702	ARIC	0	10850													0	10850
C009703	ARIC	0	10371													0	10371
C009704	ARIC	0	11352													0	11352
C009705	ARIC	0	10836													0	10836
C009706	ARIC	1	9557													1	5111
C009707	ARIC	0	11409													0	11409
C009708	ARIC	1	4908													1	4870
C009709	ARIC	1	7662													0	7662
C009710	ARIC	0	11470													0	11470
C009712	ARIC	1	7463													1	5820
C009713	ARIC	0	10906													0	10906
C009714	ARIC	0	10532													0	10532
C009715	ARIC	1	7814													0	7814
C009716	ARIC	1	7325													0	7325
C009717	ARIC	0	10974													0	10974
C009718	ARIC	1	3754													1	3049
C009719	ARIC	1	7695													1	3606
C009720	ARIC	1	9344													1	8615
C009721	ARIC	0	10604													0	10604
C009722	ARIC	0	11469													0	11469
C009723	ARIC	1	10609					50	Normal							1	10428
C009724	ARIC	1	6831													1	0
C009725	ARIC	1	9616													1	0
C009726	ARIC	1	8189													1	0
C009727	ARIC	1	7308													0	7308
C009728	ARIC	0	10763													0	10763
C009729	ARIC	1	10309													0	10309
C009730	ARIC	1	5239													0	5239
C009731	ARIC	1	8222													1	2395
C009732	ARIC	0	10608													0	10608
C009733	ARIC	0	11263													0	11263
C009734	ARIC	1	11534					50	Normal							1	11261
C009735	ARIC	1	8147					26	Severely reduced							1	6978
C009737	ARIC	0	8123													0	8123
C009738	ARIC	1	9565													0	9565
C009739	ARIC	1	10693													1	4841
C009740	ARIC	1	6052													0	6052
C009741	ARIC	1	10426													0	10426
C009742	ARIC	1	7955													1	4288
C009743	ARIC	1	6965													0	6965
C009744	ARIC	0	10888													0	10888
C009746	ARIC	0	11212													0	11212
C009747	ARIC	1	6778													0	6778
C009749	ARIC	1	3008													1	2934
C009750	ARIC	1	4589													0	4589
C009752	ARIC	1	5222													0	5222
C009753	ARIC	0	10273													0	10273
C009754	ARIC	0	11568													1	3024
C009755	ARIC	1	5471													1	0
C009756	ARIC	1	7659													0	7659
C009757	ARIC	1	3369													0	3369
C009759	ARIC	1	6733													0	6733
C009760	ARIC	0	11147													0	11147
C009761	ARIC	0	11009													0	11009
C009762	ARIC	1	8248													0	8248
C009763	ARIC	1	5690													0	5690
C009764	ARIC	1	8498													0	8498
C009765	ARIC	0	10870													0	10870
C009766	ARIC	0	10861													0	10861
C009767	ARIC	1	8017													1	7848
C009768	ARIC	1	10601													0	10601
C009769	ARIC	1	6743													1	3332
C009770	ARIC	0	10821
C009771	ARIC	1	7524					20								1	7516
C009773	ARIC	0	10385					45								1	8818
C009774	ARIC	1	7064													0	7064
C009775	ARIC	1	9925													0	9925
C009776	ARIC	0	10783													1	8938
C009777	ARIC	1	9914					60	Normal							1	9758
C009778	ARIC	1	3223
C009779	ARIC	1	8417													1	7780
C009780	ARIC	0	10604													0	10604
C009781	ARIC	1	10097													0	10097
C009782	ARIC	0	10828													0	10828
C009783	ARIC	1	9228													0	9228
C009784	ARIC	0	11245													0	11245
C009785	ARIC	1	8147													0	8147
C009786	ARIC	1	250													0	250
C009787	ARIC	0	10944													0	10944
C009788	ARIC	1	4804													0	4804
C009790	ARIC	0	11387													0	11387
C009791	ARIC	0	10189													0	10189
C009792	ARIC	0	10644													0	10644
C009793	ARIC	1	6953													0	6953
C009794	ARIC	0	10664													0	10664
C009795	ARIC	1	6410													0	6410
C009796	ARIC	1	568													0	568
C009797	ARIC	1	5205													1	2082
C009798	ARIC	0	11221													0	11221
C009799	ARIC	0	10639													0	10639
C009800	ARIC	1	55													0	55
C009801	ARIC	0	11281													0	11281
C009802	ARIC	0	10466													0	10466
C009803	ARIC	1	5176													1	1503
C009804	ARIC	0	10895													0	10895
C009805	ARIC	0	11060													0	11060
C009806	ARIC	0	10783													0	10783
C009807	ARIC	1	8455													0	8455
C009808	ARIC	0	8414													0	8414
C009809	ARIC	0	10743													0	10743
C009810	ARIC	1	6660													1	6655
C009811	ARIC	0	11561													0	11561
C009812	ARIC	0	10447													0	10447
C009813	ARIC	1	10395					25	Severely reduced							1	7336
C009814	ARIC	1	6482													0	6482
C009815	ARIC	0	10679													0	10679
C009816	ARIC	1	9632					60	Normal							1	9097
C009817	ARIC	0	10584													0	10584
C009818	ARIC	1	9644													0	9644
C009819	ARIC	0	10490					71	Normal							1	6822
C009820	ARIC	1	2606													0	2606
C009821	ARIC	1	5347													0	5347
C009823	ARIC	1	7639													1	5368
C009824	ARIC	0	11232													0	11232
C009825	ARIC	0	10695													0	10695
C009826	ARIC	0	10989													0	10989
C009827	ARIC	1	511													0	511
C009828	ARIC	1	775													0	775
C009829	ARIC	1	8680													0	8680
C009830	ARIC	1	3533													1	3525
C009831	ARIC	1	947													1	0
C009832	ARIC	1	8127													0	8127
C009833	ARIC	1	5835													1	5778
C009834	ARIC	1	2100													0	2100
C009835	ARIC	1	10647													0	10647
C009836	ARIC	0	10868													0	10868
C009837	ARIC	0	11431													0	11431
C009838	ARIC	1	8205													0	8205
C009839	ARIC	1	7648													0	7648
C009840	ARIC	1	10545					60	Normal							1	10450
C009841	ARIC	0	11163													0	11163
C009842	ARIC	0	10812													0	10812
C009843	ARIC	0	11443													0	11443
C009844	ARIC	0	10623													0	10623
C009845	ARIC	0	11602													0	11602
C009846	ARIC	1	10321													0	10321
C009847	ARIC	1	6481													0	6481
C009848	ARIC	0	11553													0	11553
C009849	ARIC	0	6214													0	6214
C009850	ARIC	0	11479													0	11479
C009851	ARIC	1	9555													0	9555
C009852	ARIC	1	10345													0	10345
C009853	ARIC	1	10412													0	10412
C009854	ARIC	0	10602													0	10602
C009855	ARIC	0	10982													0	10982
C009856	ARIC	0	11436													0	11436
C009857	ARIC	0	11265													0	11265
C009858	ARIC	1	6446					55								1	5928
C009859	ARIC	1	10311													0	10311
C009860	ARIC	1	2541													1	2111
C009861	ARIC	1	8549													0	8549
C009862	ARIC	1	584													1	0
C009863	ARIC	1	9436													0	9436
C009864	ARIC	0	10835													0	10835
C009865	ARIC	1	5432													1	5432
C009866	ARIC	1	8843													0	8843
C009867	ARIC	1	1287													0	1287
C009868	ARIC	1	9760					70	Normal							1	8733
C009869	ARIC	0	10997													0	10997
C009870	ARIC	1	6094													1	6059
C009871	ARIC	1	2193													1	2152
C009873	ARIC	1	7862													0	7862
C009874	ARIC	0	6010													0	6010
C009875	ARIC	1	3068													1	2394
C009876	ARIC	1	6424													0	6424
C009877	ARIC	1	4690													0	4690
C009878	ARIC	1	5490													0	5490
C009879	ARIC	0	11240					50	Normal							1	10899
C009880	ARIC	1	4165													0	4165
C009881	ARIC	1	7034													0	7034
C009882	ARIC	1	6261													0	6261
C009883	ARIC	1	1419													0	1419
C009884	ARIC	1	6105
C009885	ARIC	1	10762													1	5454
C009886	ARIC	0	11108
C009887	ARIC	1	7399					55	Normal							1	6109
C009889	ARIC	0	10678													0	10678
C009890	ARIC	0	11148													1	0
C009891	ARIC	0	11234													0	11234
C009892	ARIC	1	2578													1	2538
C009893	ARIC	0	11543													0	11543
C009894	ARIC	1	10282													0	10282
C009895	ARIC	0	11283													0	11283
C009896	ARIC	1	3538													1	1417
C009897	ARIC	1	5727													0	5727
C009898	ARIC	0	11021					50	Normal							1	9624
C009899	ARIC	1	2882													0	2882
C009900	ARIC	1	5716													0	5716
C009901	ARIC	1	7761													0	7761
C009902	ARIC	1	5367													0	5367
C009903	ARIC	1	2016													0	2016
C009904	ARIC	1	8561													0	8561
C009905	ARIC	0	8779													0	8779
C009906	ARIC	0	11611													0	11611
C009907	ARIC	1	7327													1	7327
C009908	ARIC	0	10751													0	10751
C009909	ARIC	0	10958													0	10958
C009910	ARIC	1	6799													0	6799
C009911	ARIC	1	5356													1	1894
C009912	ARIC	0	11536													0	11536
C009913	ARIC	1	6849													0	6849
C009914	ARIC	1	7824
C009915	ARIC	1	9233													0	9233
C009916	ARIC	1	6483					75								1	6020
C009917	ARIC	1	5914													0	5914
C009918	ARIC	0	10609													0	10609
C009919	ARIC	1	3700													0	3700
C009920	ARIC	1	3925													0	3925
C009921	ARIC	1	9330													1	0
C009922	ARIC	1	7481													1	7479
C009923	ARIC	1	8813													0	8813
C009924	ARIC	0	11599					60								1	10597
C009925	ARIC	0	9506													0	9506
C009926	ARIC	0	10815													0	10815
C009927	ARIC	1	5818													0	5818
C009928	ARIC	1	7633													0	7633
C009929	ARIC	1	10514													1	8530
C009931	ARIC	0	11417													0	11417
C009932	ARIC	1	9571													0	9571
C009933	ARIC	1	9639													0	9639
C009934	ARIC	1	8984													0	8984
C009935	ARIC	1	2439													0	2439
C009936	ARIC	1	10823													0	10823
C009937	ARIC	0	10716													0	10716
C009938	ARIC	1	8355													1	8348
C009939	ARIC	1	5239													1	0
C009940	ARIC	1	1256													1	777
C009941	ARIC	1	10442													0	10442
C009942	ARIC	0	10960													0	10960
C009943	ARIC	0	11024					55	Normal							1	9498
C009944	ARIC	1	6977													0	6977
C009945	ARIC	0	11046													0	11046
C009946	ARIC	1	6653					60	Normal							1	6075
C009948	ARIC	1	3827
C009949	ARIC	1	8995													0	8995
C009950	ARIC	1	6600													0	6600
C009951	ARIC	0	10218													0	10218
C009952	ARIC	1	4721													1	2995
C009953	ARIC	0	10869													0	10869
C009954	ARIC	0	10780													0	10780
C009955	ARIC	1	7599													0	7599
C009956	ARIC	0	10797													0	10797
C009957	ARIC	0	10728													0	10728
C009958	ARIC	1	8267													1	0
C009959	ARIC	1	290													0	290
C009960	ARIC	1	10159													0	10159
C009961	ARIC	1	5641													0	5641
C009962	ARIC	1	7813													0	7813
C009963	ARIC	1	8488													0	8488
C009964	ARIC	1	2363													0	2363
C009966	ARIC	1	4137													0	4137
C009967	ARIC	1	5620													1	3820
C009968	ARIC	0	10758													0	10758
C009969	ARIC	0	11434													0	11434
C009970	ARIC	0	10373													0	10373
C009971	ARIC	1	6617													0	6617
C009972	ARIC	0	9406													0	9406
C009973	ARIC	0	11640													0	11640
C009974	ARIC	1	10615													0	10615
C009976	ARIC	1	1676													0	1676
C009977	ARIC	1	1981													0	1981
C009978	ARIC	0	10783													0	10783
C009979	ARIC	0	11247													0	11247
C009981	ARIC	0	11501													0	11501
C009982	ARIC	0	10945													0	10945
C009983	ARIC	0	11122													0	11122
C009984	ARIC	0	11333													0	11333
C009985	ARIC	0	11483													0	11483
C009986	ARIC	1	10383					20	Severely reduced							1	10382
C009987	ARIC	1	9992													1	9992
C009988	ARIC	1	7739													0	7739
C009989	ARIC	1	8118													0	8118
C009990	ARIC	0	11401													0	11401
C009991	ARIC	1	6653													1	5694
C009992	ARIC	0	11546													0	11546
C009993	ARIC	1	7593													0	7593
C009994	ARIC	1	977													1	0
C009995	ARIC	1	4139													1	3296
C009996	ARIC	0	10505													0	10505
C009997	ARIC	1	2834													1	2519
C009998	ARIC	0	10731													0	10731
C010000	ARIC	1	8437													1	4359
C010001	ARIC	1	1560													0	1560
C010002	ARIC	1	3954													0	3954
C010003	ARIC	0	11514													0	11514
C010004	ARIC	0	11442													0	11442
C010005	ARIC	1	5230													0	5230
C010006	ARIC	0	11575													0	11575
C010007	ARIC	0	11065													0	11065
C010008	ARIC	1	9939					55	Normal							1	9877
C010009	ARIC	0	11515													0	11515
C010010	ARIC	1	2075													1	2075
C010011	ARIC	0	11360													0	11360
C010012	ARIC	1	1098													1	374
C010013	ARIC	0	10678													0	10678
C010014	ARIC	1	4338													0	4338
C010015	ARIC	0	10678													0	10678
C010016	ARIC	1	10175					45	Mildly reduced							1	7671
C010017	ARIC	0	10673													0	10673
C010018	ARIC	0	10883													0	10883
C010019	ARIC	1	5342													1	0
C010020	ARIC	1	1360													0	1360
C010021	ARIC	0	8954													0	8954
C010022	ARIC	1	9390													1	8819
C010023	ARIC	0	10674													0	10674
C010024	ARIC	1	113													1	0
C010025	ARIC	0	11065													0	11065
C010026	ARIC	1	4542													1	4532
C010027	ARIC	0	10643													0	10643
C010028	ARIC	0	10450													0	10450
C010029	ARIC	1	2781													0	2781
C010030	ARIC	1	10305													0	10305
C010031	ARIC	1	5006													0	5006
C010032	ARIC	1	9504													1	9504
C010033	ARIC	1	8397
C010034	ARIC	1	7495													1	5988
C010036	ARIC	0	10517													0	10517
C010037	ARIC	1	3085													0	3085
C010038	ARIC	0	11241													0	11241
C010039	ARIC	1	1882													0	1882
C010040	ARIC	1	10209													0	10209
C010041	ARIC	1	8382					55	Moderately reduced							1	6888
C010042	ARIC	0	8981													0	8981
C010043	ARIC	0	10647													0	10647
C010044	ARIC	1	8869													1	3918
C010045	ARIC	0	11332													0	11332
C010046	ARIC	0	11304													0	11304
C010047	ARIC	1	8582													1	3284
C010048	ARIC	1	7577													0	7577
C010049	ARIC	0	9900													0	9900
C010050	ARIC	1	10182													1	2138
C010051	ARIC	1	10550													0	10550
C010052	ARIC	0	10985													0	10985
C010053	ARIC	1	3076													0	3076
C010054	ARIC	0	11387													0	11387
C010055	ARIC	1	9950													0	9950
C010056	ARIC	1	7109													1	7101
C010057	ARIC	0	10328													0	10328
C010058	ARIC	1	6784													0	6784
C010059	ARIC	1	2676													1	0
C010060	ARIC	1	8080													0	8080
C010061	ARIC	1	5341													0	5341
C010062	ARIC	0	11123													0	11123
C010063	ARIC	1	9150													0	9150
C010064	ARIC	0	10312					56	Normal							1	8408
C010065	ARIC	1	10240													0	10240
C010066	ARIC	0	11410													1	10355
C010067	ARIC	1	4817													0	4817
C010068	ARIC	1	9655													0	9655
C010069	ARIC	1	6586													0	6586
C010070	ARIC	0	10766													0	10766
C010071	ARIC	1	10522					65	Normal							1	10485
C010072	ARIC	1	1340													0	1340
C010073	ARIC	0	10645													0	10645
C010074	ARIC	0	11052													0	11052
C010075	ARIC	1	6202													0	6202
C010076	ARIC	1	6969													0	6969
C010077	ARIC	1	10179													0	10179
C010078	ARIC	0	10899													0	10899
C010079	ARIC	0	11123													0	11123
C010080	ARIC	0	4382													0	4382
C010081	ARIC	1	2572													1	678
C010082	ARIC	0	11029													0	11029
C010083	ARIC	0	11249													0	11249
C010084	ARIC	0	10877													0	10877
C010086	ARIC	1	5664													1	5651
C010087	ARIC	0	11268													0	11268
C010089	ARIC	1	4803													0	4803
C010090	ARIC	1	4917													1	4390
C010091	ARIC	1	6622					40								1	6354
C010092	ARIC	1	8012													1	7194
C010093	ARIC	1	4559													0	4559
C010094	ARIC	1	5164													1	3541
C010095	ARIC	1	4652													0	4652
C010096	ARIC	1	6553					35								1	6469
C010097	ARIC	1	10262													1	9916
C010098	ARIC	1	10894													0	10894
C010099	ARIC	0	10916													0	10916
C010100	ARIC	0	11147													0	11147
C010101	ARIC	0	11073					35	Severely reduced							1	6949
C010102	ARIC	0	11601													0	11601
C010103	ARIC	1	6061													0	6061
C010104	ARIC	1	7056													1	4550
C010105	ARIC	0	11617													0	11617
C010106	ARIC	0	11110													0	11110
C010107	ARIC	1	11150													0	11150
C010108	ARIC	0	11204													1	0
C010109	ARIC	1	9255													1	2808
C010111	ARIC	1	7538													1	1894
C010112	ARIC	0	10822					60	Normal							1	10650
C010113	ARIC	1	5101													0	5101
C010114	ARIC	1	6174													0	6174
C010115	ARIC	1	7426													0	7426
C010116	ARIC	1	2893													0	2893
C010117	ARIC	0	11533													0	11533
C010118	ARIC	1	6834													0	6834
C010119	ARIC	0	11218													0	11218
C010120	ARIC	0	11085													0	11085
C010121	ARIC	1	3759													1	0
C010122	ARIC	1	7331
C010123	ARIC	0	10791													0	10791
C010124	ARIC	1	7352						Normal							1	7158
C010125	ARIC	1	8262													0	8262
C010126	ARIC	0	10442													0	10442
C010127	ARIC	0	10882													0	10882
C010128	ARIC	0	10899													1	5568
C010129	ARIC	0	9353													0	9353
C010130	ARIC	0	11375													0	11375
C010131	ARIC	1	10047													1	8133
C010132	ARIC	0	8666													1	8157
C010133	ARIC	1	8377													0	8377
C010135	ARIC	1	10102													0	10102
C010136	ARIC	0	11547													0	11547
C010137	ARIC	0	10665													0	10665
C010138	ARIC	0	10550													0	10550
C010139	ARIC	1	6145													1	4791
C010140	ARIC	0	10836													0	10836
C010141	ARIC	0	10701													0	10701
C010142	ARIC	0	10541													0	10541
C010143	ARIC	1	7241													0	7241
C010144	ARIC	1	2611													0	2611
C010145	ARIC	0	11016					60	Normal							1	8388
C010146	ARIC	0	11241													0	11241
C010147	ARIC	0	10588													1	0
C010148	ARIC	1	1808													0	1808
C010149	ARIC	1	8196													0	8196
C010150	ARIC	0	10616													0	10616
C010151	ARIC	0	11294													0	11294
C010152	ARIC	1	8290													0	8290
C010153	ARIC	1	10345													0	10345
C010154	ARIC	0	11200					55	Normal							1	7288
C010155	ARIC	1	7929					40								1	6726
C010156	ARIC	0	10727													0	10727
C010157	ARIC	1	8389													0	8389
C010158	ARIC	1	7484													0	7484
C010159	ARIC	1	9852													0	9852
C010160	ARIC	0	10758													0	10758
C010161	ARIC	0	11023													0	11023
C010162	ARIC	1	3854													0	3854
C010163	ARIC	0	11052													0	11052
C010164	ARIC	0	10660													0	10660
C010165	ARIC	0	11227													0	11227
C010166	ARIC	0	11473													0	11473
C010167	ARIC	0	10848													0	10848
C010168	ARIC	0	11115													0	11115
C010169	ARIC	1	6214													1	6214
C010170	ARIC	1	2206													0	2206
C010171	ARIC	1	8306													1	8306
C010172	ARIC	0	10904													0	10904
C010173	ARIC	1	571													0	571
C010174	ARIC	1	6276
C010175	ARIC	1	10311													1	0
C010176	ARIC	0	11203													1	6454
C010177	ARIC	1	7982													1	1441
C010178	ARIC	1	1743													1	0
C010179	ARIC	0	10978													0	10978
C010180	ARIC	0	10729													0	10729
C010181	ARIC	1	10743													0	10743
C010182	ARIC	1	8079													1	7573
C010183	ARIC	1	4732													0	4732
C010184	ARIC	0	11151													1	8485
C010185	ARIC	0	3270													0	3270
C010186	ARIC	1	6476													0	6476
C010187	ARIC	1	7413													0	7413
C010188	ARIC	0	11683
C010189	ARIC	0	10340													0	10340
C010190	ARIC	1	2358													1	0
C010191	ARIC	1	8822													0	8822
C010192	ARIC	1	10776					25								1	10127
C010193	ARIC	0	1449													0	1449
C010194	ARIC	0	10610													0	10610
C010195	ARIC	1	5753													0	5753
C010196	ARIC	1	1011													0	1011
C010197	ARIC	1	9437					50	Normal							1	9375
C010198	ARIC	1	4407													0	4407
C010199	ARIC	1	7208													0	7208
C010200	ARIC	0	11654													0	11654
C010201	ARIC	1	7816
C010202	ARIC	1	6770													0	6770
C010203	ARIC	1	8321													1	3100
C010204	ARIC	1	2149													0	2149
C010206	ARIC	0	11084													0	11084
C010207	ARIC	0	10975													1	0
C010208	ARIC	0	10815													1	7315
C010209	ARIC	0	11000													0	11000
C010210	ARIC	0	11582													0	11582
C010212	ARIC	1	7726													1	6342
C010214	ARIC	0	10431													1	8433
C010215	ARIC	0	10624													0	10624
C010216	ARIC	0	10059													0	10059
C010217	ARIC	1	8573													0	8573
C010218	ARIC	0	11259													0	11259
C010219	ARIC	1	5827													1	1905
C010220	ARIC	1	3429													1	0
C010221	ARIC	0	11227													0	11227
C010222	ARIC	0	11056													0	11056
C010223	ARIC	0	11260													0	11260
C010225	ARIC	0	11098													0	11098
C010226	ARIC	1	10846													0	10846
C010227	ARIC	1	6063													1	2624
C010228	ARIC	1	6498
C010229	ARIC	1	7807													0	7807
C010230	ARIC	0	10271													0	10271
C010231	ARIC	0	11253													0	11253
C010232	ARIC	1	4629													1	2097
C010233	ARIC	0	11031													0	11031
C010234	ARIC	1	1575													1	0
C010235	ARIC	1	7280													1	7196
C010236	ARIC	1	7265													0	7265
C010237	ARIC	0	11210													0	11210
C010238	ARIC	1	11249													0	11249
C010239	ARIC	1	3863
C010240	ARIC	0	10234													0	10234
C010241	ARIC	0	11683													0	11683
C010242	ARIC	1	8756													0	8756
C010243	ARIC	1	7574													0	7574
C010244	ARIC	0	10745													0	10745
C010245	ARIC	0	11186													0	11186
C010246	ARIC	1	8341													0	8341
C010247	ARIC	1	478													0	478
C010248	ARIC	1	6176													0	6176
C010249	ARIC	1	6053													0	6053
C010250	ARIC	1	7983													0	7983
C010251	ARIC	1	8622					60								1	8540
C010253	ARIC	0	10839													0	10839
C010254	ARIC	1	5126													0	5126
C010255	ARIC	1	4017													0	4017
C010256	ARIC	0	11225													0	11225
C010257	ARIC	1	10427													0	10427
C010258	ARIC	1	2018													1	0
C010259	ARIC	0	10611													0	10611
C010260	ARIC	1	3284													0	3284
C010261	ARIC	0	11532													0	11532
C010262	ARIC	1	5841													1	4906
C010263	ARIC	1	11108													0	11108
C010264	ARIC	1	8549													1	7621
C010265	ARIC	0	10675													0	10675
C010267	ARIC	1	1761													0	1761
C010268	ARIC	0	11086					15	Severely reduced							1	8911
C010269	ARIC	1	2329													1	0
C010270	ARIC	1	10017													0	10017
C010271	ARIC	0	11045													0	11045
C010272	ARIC	1	7227													1	3472
C010274	ARIC	1	5640													0	5640
C010275	ARIC	1	3996													1	947
C010276	ARIC	1	10190													0	10190
C010277	ARIC	0	4004													0	4004
C010278	ARIC	0	10997													1	6073
C010279	ARIC	1	6201													1	4326
C010281	ARIC	0	1069													0	1069
C010282	ARIC	0	11541													0	11541
C010283	ARIC	1	2324													0	2324
C010284	ARIC	0	10734													0	10734
C010285	ARIC	0	11318													0	11318
C010286	ARIC	0	11528													0	11528
C010287	ARIC	1	8724													1	2076
C010288	ARIC	1	8962													0	8962
C010289	ARIC	1	7369					55	Normal							1	6886
C010290	ARIC	0	11185													0	11185
C010291	ARIC	0	11219													0	11219
C010292	ARIC	0	8829													0	8829
C010293	ARIC	0	11567													0	11567
C010294	ARIC	1	3518													1	1750
C010295	ARIC	1	9850													0	9850
C010296	ARIC	1	9743
C010297	ARIC	1	8121													0	8121
C010298	ARIC	1	7165													1	2818
C010299	ARIC	0	11396													0	11396
C010300	ARIC	1	7715					80								1	7660
C010301	ARIC	0	11449													0	11449
C010302	ARIC	1	10375													1	0
C010303	ARIC	1	6563													1	3808
C010304	ARIC	0	10259													0	10259
C010305	ARIC	0	11437													0	11437
C010306	ARIC	0	11331													0	11331
C010307	ARIC	1	3817													1	3003
C010308	ARIC	0	11469													0	11469
C010309	ARIC	1	3851													0	3851
C010310	ARIC	0	10848													0	10848
C010311	ARIC	1	11285					60	Normal							1	11273
C010313	ARIC	0	4764													0	4764
C010314	ARIC	0	8978													1	8055
C010315	ARIC	1	8044					35	Severely reduced							1	7735
C010316	ARIC	1	7909													0	7909
C010317	ARIC	0	11192													0	11192
C010318	ARIC	1	4973													1	0
C010319	ARIC	1	7179													1	6172
C010320	ARIC	1	4965													1	4965
C010321	ARIC	0	10643													0	10643
C010322	ARIC	0	4467													0	4467
C010323	ARIC	0	6928													0	6928
C010324	ARIC	1	8727													0	8727
C010325	ARIC	1	8852													1	5408
C010326	ARIC	0	11239
C010327	ARIC	1	1187													0	1187
C010328	ARIC	0	11636													0	11636
C010329	ARIC	1	6788													0	6788
C010330	ARIC	1	10600													1	10600
C010331	ARIC	1	9731													0	9731
C010332	ARIC	0	10410													0	10410
C010333	ARIC	0	10987													0	10987
C010334	ARIC	0	6988													0	6988
C010335	ARIC	0	10686													1	0
C010336	ARIC	0	10925													0	10925
C010337	ARIC	0	11093													0	11093
C010338	ARIC	0	11392													1	10097
C010339	ARIC	0	11253													0	11253
C010340	ARIC	0	10602													0	10602
C010341	ARIC	1	9871													0	9871
C010342	ARIC	0	10307
C010343	ARIC	0	11372													0	11372
C010344	ARIC	0	11084													0	11084
C010345	ARIC	0	11027													0	11027
C010346	ARIC	1	4364													1	4236
C010347	ARIC	0	11197													0	11197
C010348	ARIC	1	7935													0	7935
C010349	ARIC	0	10896													0	10896
C010351	ARIC	0	10841													0	10841
C010352	ARIC	1	6800													0	6800
C010354	ARIC	0	10637													0	10637
C010355	ARIC	0	10608													0	10608
C010356	ARIC	0	11164													0	11164
C010357	ARIC	1	9856													0	9856
C010358	ARIC	0	10666													0	10666
C010359	ARIC	1	4972													0	4972
C010360	ARIC	0	11031													0	11031
C010361	ARIC	0	10323													0	10323
C010362	ARIC	1	10528					45	Mildly reduced							1	8409
C010363	ARIC	0	9875													0	9875
C010364	ARIC	0	7712													0	7712
C010365	ARIC	1	4720													0	4720
C010366	ARIC	1	4263													1	4175
C010367	ARIC	0	10490													0	10490
C010368	ARIC	0	10685													0	10685
C010369	ARIC	0	10813													1	4545
C010370	ARIC	0	10660													0	10660
C010371	ARIC	1	6933													0	6933
C010372	ARIC	1	3477													0	3477
C010373	ARIC	1	8720													1	5795
C010374	ARIC	1	7392													1	5007
C010375	ARIC	0	10727													0	10727
C010376	ARIC	0	10569													1	4819
C010377	ARIC	0	10601						Normal							1	10063
C010378	ARIC	1	8234													0	8234
C010379	ARIC	0	11584													0	11584
C010380	ARIC	1	7579					20	Severely reduced							1	6621
C010381	ARIC	1	11341													0	11341
C010382	ARIC	1	7364													1	4900
C010383	ARIC	0	10617													0	10617
C010384	ARIC	1	2964													0	2964
C010385	ARIC	0	10996													0	10996
C010386	ARIC	0	10835													0	10835
C010387	ARIC	0	10283													0	10283
C010388	ARIC	1	3996													0	3996
C010389	ARIC	0	10826													0	10826
C010390	ARIC	0	10636													0	10636
C010391	ARIC	0	10638													1	8470
C010392	ARIC	1	8693					30	Severely reduced							1	7954
C010393	ARIC	1	9175													0	9175
C010394	ARIC	0	11576													0	11576
C010395	ARIC	1	9240													1	5286
C010396	ARIC	1	7810													1	2457
C010397	ARIC	0	11193													0	11193
C010398	ARIC	0	8401													0	8401
C010399	ARIC	0	10839													0	10839
C010400	ARIC	0	10966													0	10966
C010401	ARIC	1	4837													0	4837
C010402	ARIC	1	4719													1	2681
C010403	ARIC	0	10827													0	10827
C010404	ARIC	1	5837													1	4874
C010406	ARIC	1	3407													0	3407
C010407	ARIC	0	11175													0	11175
C010408	ARIC	0	11148													0	11148
C010409	ARIC	0	11063													0	11063
C010410	ARIC	1	298													0	298
C010411	ARIC	1	10900													0	10900
C010412	ARIC	1	1047													0	1047
C010413	ARIC	1	6311													1	4200
C010414	ARIC	1	2830													0	2830
C010415	ARIC	1	3032													1	1663
C010416	ARIC	0	10211													0	10211
C010417	ARIC	1	5779													1	5616
C010418	ARIC	1	7475													0	7475
C010419	ARIC	0	10975													0	10975
C010420	ARIC	0	10673													0	10673
C010421	ARIC	1	7326													0	7326
C010422	ARIC	0	10483													0	10483
C010423	ARIC	1	6728													0	6728
C010424	ARIC	0	11247													0	11247
C010425	ARIC	1	9540													0	9540
C010426	ARIC	0	11228													0	11228
C010427	ARIC	1	9687													1	6881
C010428	ARIC	1	9690													1	7678
C010429	ARIC	1	9549													1	9549
C010430	ARIC	0	10722													0	10722
C010431	ARIC	0	10804													0	10804
C010432	ARIC	0	11043					50	Normal							1	6992
C010433	ARIC	0	9919													0	9919
C010434	ARIC	0	9343													0	9343
C010435	ARIC	0	10734													0	10734
C010436	ARIC	0	11458													0	11458
C010437	ARIC	0	11434													0	11434
C010438	ARIC	0	11367													0	11367
C010440	ARIC	1	1339													0	1339
C010442	ARIC	1	9852													1	5927
C010443	ARIC	0	11052													1	10843
C010444	ARIC	1	6559													0	6559
C010445	ARIC	0	11193													0	11193
C010446	ARIC	0	8026													0	8026
C010447	ARIC	0	11557													0	11557
C010448	ARIC	1	5533													1	0
C010449	ARIC	0	10693													1	4604
C010450	ARIC	1	6219													0	6219
C010451	ARIC	0	10765													0	10765
C010452	ARIC	0	10620													0	10620
C010453	ARIC	0	10792													1	7903
C010454	ARIC	1	6246
C010455	ARIC	1	532													0	532
C010456	ARIC	0	11095													1	10701
C010457	ARIC	0	10974													0	10974
C010458	ARIC	1	4937													1	3583
C010459	ARIC	1	7370													1	0
C010460	ARIC	1	8530													0	8530
C010461	ARIC	1	4159													0	4159
C010462	ARIC	0	10379													0	10379
C010463	ARIC	1	2368													0	2368
C010464	ARIC	1	10741													0	10741
C010465	ARIC	1	839													0	839
C010466	ARIC	1	8944													0	8944
C010467	ARIC	0	11045													0	11045
C010468	ARIC	1	5244													0	5244
C010469	ARIC	1	7988					45								1	6230
C010470	ARIC	1	4006													0	4006
C010471	ARIC	1	9913													0	9913
C010472	ARIC	0	11264													0	11264
C010473	ARIC	0	10700													0	10700
C010474	ARIC	1	4561													0	4561
C010475	ARIC	0	11014													0	11014
C010476	ARIC	1	7697													1	7552
C010477	ARIC	0	11235													0	11235
C010478	ARIC	0	11073													0	11073
C010480	ARIC	1	5525													0	5525
C010481	ARIC	1	9251													0	9251
C010482	ARIC	0	11428													0	11428
C010483	ARIC	0	11287													0	11287
C010484	ARIC	0	10755													0	10755
C010485	ARIC	1	6705													1	2187
C010486	ARIC	1	7420					45	Normal							1	7407
C010487	ARIC	0	11302													0	11302
C010488	ARIC	0	10637
C010489	ARIC	1	10608													0	10608
C010490	ARIC	1	4044													0	4044
C010491	ARIC	1	3183													0	3183
C010492	ARIC	0	11072													0	11072
C010493	ARIC	0	10771													0	10771
C010494	ARIC	1	3907													1	3801
C010495	ARIC	0	11457													0	11457
C010496	ARIC	0	10848													0	10848
C010497	ARIC	0	10825													0	10825
C010498	ARIC	0	11701													0	11701
C010499	ARIC	0	10847													0	10847
C010500	ARIC	0	10667													0	10667
C010501	ARIC	1	217													1	217
C010502	ARIC	0	11479						Normal							1	11220
C010503	ARIC	1	3376
C010504	ARIC	0	11099													0	11099
C010505	ARIC	1	2979													0	2979
C010506	ARIC	0	11239													0	11239
C010507	ARIC	1	5257													1	0
C010508	ARIC	1	1770													1	1710
C010509	ARIC	1	8847													0	8847
C010510	ARIC	1	6126													1	5273
C010511	ARIC	0	10785													0	10785
C010512	ARIC	1	10815													0	10815
C010513	ARIC	0	11091													0	11091
C010514	ARIC	1	8585													0	8585
C010515	ARIC	0	10902													0	10902
C010516	ARIC	1	8867													1	8617
C010517	ARIC	0	8209													0	8209
C010518	ARIC	1	3506													0	3506
C010519	ARIC	1	5979													0	5979
C010520	ARIC	1	4953													1	2274
C010521	ARIC	0	11437													0	11437
C010522	ARIC	1	4367													0	4367
C010523	ARIC	1	9528													0	9528
C010524	ARIC	0	11653													0	11653
C010525	ARIC	0	10809													0	10809
C010526	ARIC	1	7982													0	7982
C010527	ARIC	1	7399													0	7399
C010528	ARIC	0	10807													0	10807
C010529	ARIC	0	11389													0	11389
C010530	ARIC	0	10874													0	10874
C010531	ARIC	1	2154													0	2154
C010532	ARIC	1	3223													1	2114
C010533	ARIC	0	10826					60	Normal							1	10511
C010534	ARIC	1	3886													1	2680
C010535	ARIC	0	11066													0	11066
C010536	ARIC	0	10700													0	10700
C010537	ARIC	0	10724													0	10724
C010538	ARIC	0	11041													0	11041
C010539	ARIC	0	11190					65	Normal							1	10865
C010540	ARIC	1	2920													1	0
C010541	ARIC	0	11281													0	11281
C010542	ARIC	0	11130													0	11130
C010543	ARIC	0	10777													0	10777
C010544	ARIC	1	8423													0	8423
C010545	ARIC	1	8798													0	8798
C010546	ARIC	1	9135													0	9135
C010547	ARIC	0	11449													0	11449
C010548	ARIC	1	6592					55	Normal							1	6123
C010549	ARIC	0	10856													0	10856
C010550	ARIC	1	5804													0	5804
C010551	ARIC	1	10548													0	10548
C010552	ARIC	0	10611													0	10611
C010553	ARIC	1	9147													1	8976
C010554	ARIC	1	10063													1	3551
C010555	ARIC	0	10741													0	10741
C010556	ARIC	1	3076													0	3076
C010558	ARIC	1	10526					60	Normal							1	7957
C010559	ARIC	0	10797													0	10797
C010560	ARIC	1	3735													1	2638
C010561	ARIC	0	10682													0	10682
C010562	ARIC	0	10722					60	Normal							1	8666
C010563	ARIC	0	10829													1	0
C010564	ARIC	1	5176													0	5176
C010565	ARIC	1	2947													0	2947
C010566	ARIC	0	10305													1	0
C010567	ARIC	1	8331													0	8331
C010568	ARIC	0	11260													0	11260
C010569	ARIC	1	9075													1	2691
C010570	ARIC	1	7409					15								1	7230
C010571	ARIC	1	6130													1	5060
C010572	ARIC	1	357													0	357
C010573	ARIC	0	10302													0	10302
C010574	ARIC	1	9714													1	9714
C010575	ARIC	1	9567					45	Mildly reduced							1	8679
C010576	ARIC	1	7973													0	7973
C010577	ARIC	0	10819													0	10819
C010578	ARIC	1	10728													1	8050
C010579	ARIC	0	11389													0	11389
C010580	ARIC	0	11039													1	9582
C010581	ARIC	1	4387													1	0
C010582	ARIC	0	11528													0	11528
C010583	ARIC	1	10103													0	10103
C010584	ARIC	1	1828													0	1828
C010585	ARIC	1	9406													1	0
C010586	ARIC	1	7181													0	7181
C010587	ARIC	1	8683													0	8683
C010588	ARIC	0	10247													0	10247
C010589	ARIC	1	11315													0	11315
C010590	ARIC	1	5307													1	5297
C010591	ARIC	1	4666													0	4666
C010592	ARIC	1	7830													0	7830
C010593	ARIC	0	11442													0	11442
C010594	ARIC	0	11169													0	11169
C010595	ARIC	1	9313													0	9313
C010596	ARIC	1	7796													0	7796
C010597	ARIC	0	11025													1	5288
C010598	ARIC	1	10294													1	0
C010599	ARIC	0	11605													0	11605
C010600	ARIC	0	10727													0	10727
C010601	ARIC	1	3285													0	3285
C010602	ARIC	1	9640													0	9640
C010603	ARIC	0	10238													0	10238
C010604	ARIC	0	10668													0	10668
C010605	ARIC	1	10771					56								1	9231
C010606	ARIC	1	3159													0	3159
C010607	ARIC	1	1488													0	1488
C010608	ARIC	0	10801
C010609	ARIC	1	7634													1	3986
C010610	ARIC	1	2922													1	2832
C010611	ARIC	0	10665													0	10665
C010612	ARIC	0	10640													0	10640
C010613	ARIC	0	11289					45	Mildly reduced							1	10922
C010614	ARIC	0	10912													0	10912
C010615	ARIC	0	10227													1	3109
C010616	ARIC	1	1901													1	1775
C010617	ARIC	0	10939													0	10939
C010618	ARIC	0	10666													0	10666
C010619	ARIC	1	3630													1	0
C010620	ARIC	0	11557													0	11557
C010621	ARIC	0	11165													1	7695
C010623	ARIC	0	10974													0	10974
C010624	ARIC	1	8755													1	8658
C010625	ARIC	1	8820													0	8820
C010626	ARIC	0	10451													0	10451
C010627	ARIC	1	4902													1	0
C010629	ARIC	1	8421													0	8421
C010630	ARIC	0	11178													0	11178
C010631	ARIC	1	10582					40	Moderately reduced							1	10526
C010632	ARIC	1	9681													0	9681
C010633	ARIC	1	3023													0	3023
C010634	ARIC	1	10670													0	10670
C010636	ARIC	1	3373													1	1767
C010637	ARIC	1	8490													1	5107
C010638	ARIC	0	11186													0	11186
C010639	ARIC	1	1846													1	0
C010640	ARIC	0	7644													0	7644
C010641	ARIC	0	10958													0	10958
C010642	ARIC	0	11591													0	11591
C010643	ARIC	0	10399													0	10399
C010644	ARIC	0	11381													0	11381
C010645	ARIC	0	11163													0	11163
C010646	ARIC	0	11406													0	11406
C010647	ARIC	0	9402					20	Severely reduced							1	8698
C010648	ARIC	1	3307													1	0
C010649	ARIC	0	11245													0	11245
C010650	ARIC	1	2713													0	2713
C010651	ARIC	0	10763													0	10763
C010652	ARIC	1	9607													1	0
C010653	ARIC	1	4719													1	4200
C010654	ARIC	0	10979													0	10979
C010655	ARIC	0	10738					80	Normal							1	10346
C010656	ARIC	0	11573													0	11573
C010657	ARIC	1	9081					55	Normal							1	7300
C010658	ARIC	0	10395													1	0
C010659	ARIC	0	11463													0	11463
C010660	ARIC	0	11037													0	11037
C010661	ARIC	0	11660													0	11660
C010662	ARIC	0	11039													0	11039
C010663	ARIC	1	7789													0	7789
C010664	ARIC	0	1001													0	1001
C010665	ARIC	0	11259													0	11259
C010666	ARIC	0	11450													0	11450
C010667	ARIC	1	4798													0	4798
C010668	ARIC	0	11561													0	11561
C010669	ARIC	0	8968													1	0
C010670	ARIC	0	10766													0	10766
C010671	ARIC	0	11270													0	11270
C010672	ARIC	0	10706													0	10706
C010673	ARIC	0	10945					55								1	6312
C010674	ARIC	0	11597													0	11597
C010675	ARIC	1	1602													0	1602
C010676	ARIC	1	2093													0	2093
C010677	ARIC	0	10652													0	10652
C010678	ARIC	1	6234													0	6234
C010679	ARIC	1	10037													1	4578
C010681	ARIC	1	5086													0	5086
C010682	ARIC	1	3941													1	0
C010683	ARIC	0	10301													0	10301
C010684	ARIC	0	10499													0	10499
C010685	ARIC	1	4233													0	4233
C010686	ARIC	1	8323													1	5338
C010687	ARIC	0	11018													0	11018
C010688	ARIC	0	10406													0	10406
C010689	ARIC	1	9048													1	0
C010690	ARIC	1	9405													0	9405
C010691	ARIC	1	7662					65								1	7623
C010692	ARIC	0	11115													0	11115
C010693	ARIC	0	10609													0	10609
C010694	ARIC	1	8882													1	8248
C010695	ARIC	1	6868													0	6868
C010696	ARIC	1	426													0	426
C010697	ARIC	1	9762													0	9762
C010698	ARIC	0	11224
C010699	ARIC	0	10421													0	10421
C010700	ARIC	0	10643													0	10643
C010701	ARIC	1	8133													1	8133
C010702	ARIC	0	11240													0	11240
C010703	ARIC	1	10412					55								1	9725
C010704	ARIC	0	9499													0	9499
C010705	ARIC	1	4173													0	4173
C010706	ARIC	1	2856													0	2856
C010707	ARIC	1	9764
C010708	ARIC	1	6882													1	6153
C010709	ARIC	1	3659													0	3659
C010710	ARIC	1	8349					25								1	8345
C010711	ARIC	0	11108													0	11108
C010712	ARIC	0	10792													0	10792
C010713	ARIC	0	11095													0	11095
C010714	ARIC	0	11143													1	8802
C010715	ARIC	1	8219													0	8219
C010716	ARIC	0	10883													0	10883
C010717	ARIC	0	11270													0	11270
C010718	ARIC	0	10828													0	10828
C010719	ARIC	0	11494													0	11494
C010720	ARIC	0	10659													0	10659
C010721	ARIC	0	11150													0	11150
C010722	ARIC	1	9959													0	9959
C010723	ARIC	0	11487													0	11487
C010724	ARIC	0	7639													0	7639
C010725	ARIC	0	11234													0	11234
C010726	ARIC	1	5980													1	0
C010728	ARIC	1	6280													1	5565
C010729	ARIC	0	11402													0	11402
C010730	ARIC	0	11072													0	11072
C010731	ARIC	1	285													0	285
C010732	ARIC	1	4563													1	4168
C010733	ARIC	1	7901					65	Normal							1	7664
C010734	ARIC	0	11378													0	11378
C010735	ARIC	0	9716													0	9716
C010736	ARIC	1	2640													0	2640
C010737	ARIC	0	11311													0	11311
C010738	ARIC	1	7930													0	7930
C010739	ARIC	0	11036													0	11036
C010740	ARIC	1	10847													1	0
C010741	ARIC	1	8970													0	8970
C010743	ARIC	0	10337													0	10337
C010744	ARIC	1	7043													0	7043
C010745	ARIC	1	10418													1	8543
C010746	ARIC	0	11588													0	11588
C010747	ARIC	1	1118													0	1118
C010748	ARIC	0	11296													1	9277
C010749	ARIC	1	5256													0	5256
C010750	ARIC	1	1182													0	1182
C010751	ARIC	1	10664													0	10664
C010752	ARIC	0	7637													0	7637
C010753	ARIC	1	953													0	953
C010754	ARIC	0	11164													0	11164
C010755	ARIC	1	4523													1	4483
C010756	ARIC	0	10749													0	10749
C010757	ARIC	1	2918													0	2918
C010758	ARIC	1	9210													0	9210
C010759	ARIC	0	10518													0	10518
C010760	ARIC	1	9561													1	2788
C010761	ARIC	0	11326					56	Normal							1	10027
C010762	ARIC	1	5894													1	5148
C010763	ARIC	0	10736													1	0
C010764	ARIC	0	10730													0	10730
C010765	ARIC	0	10998													0	10998
C010766	ARIC	1	11335													0	11335
C010767	ARIC	1	7095													1	6012
C010768	ARIC	1	9112													0	9112
C010769	ARIC	1	3260													0	3260
C010770	ARIC	0	10323													0	10323
C010771	ARIC	1	8067													1	6845
C010772	ARIC	1	8455													1	8455
C010773	ARIC	1	5050													0	5050
C010774	ARIC	0	10707													0	10707
C010776	ARIC	0	10814													0	10814
C010777	ARIC	1	7406													0	7406
C010778	ARIC	0	11010													0	11010
C010779	ARIC	1	7171													1	3092
C010780	ARIC	1	9119													1	1800
C010781	ARIC	1	9911					60	Normal							1	9904
C010782	ARIC	1	5070													1	3700
C010783	ARIC	0	11125													0	11125
C010784	ARIC	1	6551													1	4951
C010785	ARIC	0	11359													0	11359
C010786	ARIC	1	796													0	796
C010787	ARIC	1	8483													0	8483
C010789	ARIC	1	10029													1	9845
C010790	ARIC	1	8825					55	Normal							1	6751
C010791	ARIC	1	5781													1	5112
C010792	ARIC	1	6342													0	6342
C010793	ARIC	0	11231													0	11231
C010794	ARIC	1	8980													0	8980
C010795	ARIC	0	10284													0	10284
C010797	ARIC	1	1649													0	1649
C010799	ARIC	1	8992													1	8400
C010800	ARIC	0	10874													0	10874
C010801	ARIC	1	5537													0	5537
C010802	ARIC	1	2548													1	0
C010803	ARIC	1	9525					40								1	7830
C010804	ARIC	0	11117													0	11117
C010805	ARIC	1	8862													1	8210
C010806	ARIC	0	10313													0	10313
C010807	ARIC	1	7100													1	7100
C010808	ARIC	0	10396					60								1	5744
C010809	ARIC	0	10827													0	10827
C010810	ARIC	1	5822													0	5822
C010811	ARIC	1	4296													0	4296
C010812	ARIC	0	11366													0	11366
C010813	ARIC	0	9041													0	9041
C010814	ARIC	0	10974					55	Normal							1	10028
C010815	ARIC	0	11078													0	11078
C010816	ARIC	1	11160													0	11160
C010817	ARIC	0	10903													0	10903
C010819	ARIC	1	9444					40								1	8549
C010820	ARIC	0	10827													0	10827
C010821	ARIC	0	10439													0	10439
C010822	ARIC	1	5025													0	5025
C010823	ARIC	1	6117													0	6117
C010824	ARIC	1	4520													1	2352
C010825	ARIC	1	9322													0	9322
C010826	ARIC	1	407													1	407
C010827	ARIC	1	8498													0	8498
C010828	ARIC	0	11225													0	11225
C010829	ARIC	1	6261													0	6261
C010830	ARIC	1	3976													0	3976
C010831	ARIC	0	11070													0	11070
C010832	ARIC	1	8630													1	7781
C010833	ARIC	0	11519													0	11519
C010834	ARIC	0	10578													0	10578
C010835	ARIC	1	5603													0	5603
C010836	ARIC	1	2732													1	2513
C010837	ARIC	1	1723													0	1723
C010838	ARIC	0	8822					50	Normal							1	7415
C010839	ARIC	0	11403													0	11403
C010840	ARIC	0	11287													0	11287
C010841	ARIC	0	10966													0	10966
C010842	ARIC	0	10800													1	0
C010843	ARIC	1	8665													0	8665
C010844	ARIC	1	6067													0	6067
C010845	ARIC	0	10636													0	10636
C010846	ARIC	0	10870													0	10870
C010847	ARIC	1	3532													1	3532
C010848	ARIC	1	1812													1	0
C010849	ARIC	1	636													1	0
C010850	ARIC	1	1947													0	1947
C010851	ARIC	1	9854													0	9854
C010852	ARIC	0	11421													0	11421
C010853	ARIC	0	9531													0	9531
C010854	ARIC	0	11261													0	11261
C010855	ARIC	1	2418													1	1378
C010856	ARIC	1	4696													1	3979
C010857	ARIC	0	11274													0	11274
C010858	ARIC	1	9182													0	9182
C010859	ARIC	1	10652													1	4200
C010861	ARIC	1	4673													0	4673
C010862	ARIC	0	10842													0	10842
C010863	ARIC	0	11115													0	11115
C010864	ARIC	1	6329					55								1	6285
C010865	ARIC	0	10666					50	Normal							1	7793
C010866	ARIC	0	9347													0	9347
C010867	ARIC	1	9016													0	9016
C010868	ARIC	0	10665													0	10665
C010869	ARIC	1	8318													1	5426
C010870	ARIC	1	9996													1	8321
C010871	ARIC	1	6684													0	6684
C010872	ARIC	1	2828													0	2828
C010873	ARIC	0	11401													0	11401
C010874	ARIC	0	10356													0	10356
C010875	ARIC	1	7520													1	4208
C010876	ARIC	0	11620													0	11620
C010877	ARIC	0	10996					60	Normal							1	9834
C010878	ARIC	0	11560					35	Moderately reduced							1	9399
C010879	ARIC	0	11641													0	11641
C010880	ARIC	0	10294													0	10294
C010881	ARIC	0	11049													0	11049
C010882	ARIC	1	6204
C010883	ARIC	1	7430													1	6128
C010884	ARIC	1	10011													0	10011
C010885	ARIC	0	11167													0	11167
C010886	ARIC	1	4632													1	3169
C010887	ARIC	1	7092													1	5311
C010888	ARIC	1	8257													0	8257
C010889	ARIC	1	8361													1	4865
C010890	ARIC	1	3292													0	3292
C010891	ARIC	1	3624													0	3624
C010892	ARIC	1	360													0	360
C010893	ARIC	1	7626					55	Normal							1	6264
C010894	ARIC	0	4719													0	4719
C010895	ARIC	1	9557													0	9557
C010896	ARIC	1	7462													0	7462
C010897	ARIC	1	1685													1	1685
C010898	ARIC	0	11254													0	11254
C010899	ARIC	1	10147													1	10147
C010900	ARIC	0	10891													0	10891
C010901	ARIC	1	5203													1	1433
C010902	ARIC	1	7171													0	7171
C010903	ARIC	1	9285					30	Moderately reduced							1	8449
C010904	ARIC	0	10582													0	10582
C010905	ARIC	0	11644
C010906	ARIC	0	11675													0	11675
C010907	ARIC	0	11108													0	11108
C010908	ARIC	1	10433					70	Normal							1	8204
C010909	ARIC	1	3551													1	1222
C010910	ARIC	0	10903													0	10903
C010911	ARIC	1	7165													0	7165
C010912	ARIC	1	5560													1	5449
C010913	ARIC	0	10836													0	10836
C010914	ARIC	0	11499													0	11499
C010915	ARIC	1	957													0	957
C010916	ARIC	0	10906													0	10906
C010917	ARIC	0	11038					30	Severely reduced							1	10008
C010918	ARIC	1	2905													0	2905
C010919	ARIC	0	11162													0	11162
C010921	ARIC	0	11613					60	Normal							1	10991
C010922	ARIC	0	10646													0	10646
C010923	ARIC	1	10200													0	10200
C010924	ARIC	0	11441													0	11441
C010925	ARIC	1	6722													0	6722
C010926	ARIC	0	11009													1	6635
C010927	ARIC	0	10892													0	10892
C010928	ARIC	0	10768													0	10768
C010929	ARIC	0	10849													0	10849
C010930	ARIC	1	10436
C010931	ARIC	1	5945													1	1813
C010932	ARIC	0	10623													0	10623
C010933	ARIC	0	11343													1	9494
C010934	ARIC	1	3561													0	3561
C010935	ARIC	1	1258													0	1258
C010937	ARIC	1	7682													0	7682
C010938	ARIC	0	4007													0	4007
C010939	ARIC	0	11270													1	3619
C010940	ARIC	0	11162													0	11162
C010941	ARIC	1	10829													0	10829
C010942	ARIC	1	6349													1	479
C010943	ARIC	0	11163													0	11163
C010944	ARIC	0	11086													0	11086
C010945	ARIC	1	6169													0	6169
C010946	ARIC	1	9510													1	6080
C010947	ARIC	1	7260					60	Normal							1	7256
C010948	ARIC	0	10298													0	10298
C010949	ARIC	1	8762													0	8762
C010950	ARIC	0	10820													0	10820
C010951	ARIC	1	6818													0	6818
C010952	ARIC	0	10648													0	10648
C010953	ARIC	0	11070													0	11070
C010954	ARIC	0	11606													0	11606
C010955	ARIC	0	9707													1	3470
C010956	ARIC	0	11671													0	11671
C010957	ARIC	1	7179													0	7179
C010958	ARIC	1	6372													0	6372
C010959	ARIC	0	11507													0	11507
C010960	ARIC	1	8990													0	8990
C010961	ARIC	0	10664													0	10664
C010962	ARIC	0	11106													0	11106
C010963	ARIC	0	11078
C010964	ARIC	0	11423													0	11423
C010965	ARIC	1	2745													1	1694
C010966	ARIC	1	2214													1	2126
C010967	ARIC	0	11031					45								1	10076
C010969	ARIC	1	3424													0	3424
C010970	ARIC	1	6930													1	5034
C010971	ARIC	0	11415													0	11415
C010972	ARIC	1	9157													0	9157
C010973	ARIC	1	10225													0	10225
C010974	ARIC	0	10659													0	10659
C010975	ARIC	1	5626													0	5626
C010976	ARIC	1	8200													0	8200
C010977	ARIC	0	9868													0	9868
C010978	ARIC	0	11015													0	11015
C010979	ARIC	0	10812													0	10812
C010980	ARIC	0	10428													0	10428
C010981	ARIC	0	10128													0	10128
C010982	ARIC	1	6696													0	6696
C010983	ARIC	1	8741													0	8741
C010984	ARIC	1	2312													0	2312
C010985	ARIC	0	9540													1	0
C010986	ARIC	0	10522													0	10522
C010987	ARIC	1	3170													1	3146
C010988	ARIC	0	11520													0	11520
C010989	ARIC	0	10779													0	10779
C010990	ARIC	0	10624													0	10624
C010991	ARIC	1	4132													0	4132
C010992	ARIC	1	10878													1	10391
C010993	ARIC	0	10843													0	10843
C010994	ARIC	1	7600													0	7600
C010995	ARIC	1	4781													0	4781
C010996	ARIC	0	4846													0	4846
C010997	ARIC	1	6312													0	6312
C010998	ARIC	0	10923													0	10923
C010999	ARIC	0	10657													0	10657
C011000	ARIC	0	10717													0	10717
C011001	ARIC	0	8022													0	8022
C011003	ARIC	1	3900													1	3772
C011004	ARIC	1	11052													0	11052
C011005	ARIC	0	11305													0	11305
C011006	ARIC	0	10902													0	10902
C011007	ARIC	0	11142													0	11142
C011008	ARIC	1	8024													0	8024
C011009	ARIC	1	10040					55	Normal							1	7602
C011010	ARIC	0	10657													0	10657
C011011	ARIC	0	11424													0	11424
C011012	ARIC	1	4916													0	4916
C011013	ARIC	1	4248													0	4248
C011014	ARIC	1	9735													0	9735
C011015	ARIC	0	10661													0	10661
C011016	ARIC	1	7874													1	7874
C011017	ARIC	1	8918													0	8918
C011018	ARIC	1	1248													0	1248
C011019	ARIC	0	11448													0	11448
C011020	ARIC	0	10730													0	10730
C011021	ARIC	1	6254													0	6254
C011022	ARIC	1	8367													0	8367
C011023	ARIC	1	5901													0	5901
C011024	ARIC	1	1474													1	951
C011025	ARIC	0	10702													0	10702
C011026	ARIC	1	8169													1	7441
C011027	ARIC	1	6189													0	6189
C011028	ARIC	1	8635													0	8635
C011029	ARIC	1	10498					50	Normal							1	10476
C011030	ARIC	0	10828													0	10828
C011031	ARIC	0	8529													0	8529
C011032	ARIC	0	11337													0	11337
C011033	ARIC	1	8322													0	8322
C011034	ARIC	1	5039													0	5039
C011035	ARIC	0	10673													0	10673
C011036	ARIC	1	9388													0	9388
C011037	ARIC	0	10863													0	10863
C011038	ARIC	0	10128													0	10128
C011039	ARIC	1	10414													0	10414
C011040	ARIC	0	11666
C011041	ARIC	1	10268													0	10268
C011042	ARIC	0	10699
C011043	ARIC	0	11482													0	11482
C011045	ARIC	1	10277													1	5800
C011046	ARIC	1	10149													0	10149
C011047	ARIC	0	10312													0	10312
C011048	ARIC	0	11130													0	11130
C011049	ARIC	0	11031													0	11031
C011050	ARIC	0	4859													0	4859
C011051	ARIC	0	10867													0	10867
C011052	ARIC	1	9466													0	9466
C011053	ARIC	1	10436					60	Normal							1	10167
C011054	ARIC	0	11317													0	11317
C011055	ARIC	0	10505													0	10505
C011056	ARIC	1	9351													0	9351
C011057	ARIC	1	9435													1	7076
C011058	ARIC	1	1896													1	0
C011059	ARIC	1	4382													1	4099
C011060	ARIC	1	5125													0	5125
C011061	ARIC	1	557													1	0
C011062	ARIC	1	6233													0	6233
C011063	ARIC	1	8266													0	8266
C011066	ARIC	0	10737													0	10737
C011067	ARIC	1	9172					40	Mildly reduced							1	8779
C011068	ARIC	1	9917													1	4171
C011069	ARIC	1	6434													1	4524
C011070	ARIC	1	8496					45	Mildly reduced							1	8451
C011071	ARIC	1	1976													1	0
C011072	ARIC	0	11174													0	11174
C011073	ARIC	1	5579													0	5579
C011074	ARIC	0	11038													0	11038
C011075	ARIC	1	10700													0	10700
C011076	ARIC	0	11518													0	11518
C011077	ARIC	0	9675													0	9675
C011078	ARIC	0	11106													0	11106
C011079	ARIC	1	9035													0	9035
C011080	ARIC	1	1658													0	1658
C011081	ARIC	0	11088													0	11088
C011083	ARIC	0	10518													0	10518
C011084	ARIC	0	11108													0	11108
C011085	ARIC	0	10883													0	10883
C011086	ARIC	0	11091													0	11091
C011087	ARIC	1	7633													1	5636
C011088	ARIC	0	10578													0	10578
C011089	ARIC	1	10918													1	6023
C011090	ARIC	1	9442													1	9442
C011091	ARIC	0	11149					50	Normal							1	10875
C011092	ARIC	0	7731													0	7731
C011093	ARIC	0	10336					25	Moderately reduced							1	8551
C011095	ARIC	0	10525													0	10525
C011096	ARIC	1	10127													0	10127
C011097	ARIC	1	8881													0	8881
C011098	ARIC	1	3928													0	3928
C011099	ARIC	1	2790													0	2790
C011100	ARIC	0	11302													0	11302
C011101	ARIC	1	4498													0	4498
C011102	ARIC	0	8941													0	8941
C011103	ARIC	1	4965													1	4924
C011104	ARIC	1	9039													0	9039
C011105	ARIC	1	490													1	490
C011106	ARIC	1	6940					30	Moderately reduced							1	6806
C011107	ARIC	0	11171													0	11171
C011108	ARIC	0	10928													1	3917
C011109	ARIC	1	9723					60								1	9419
C011110	ARIC	0	10653													0	10653
C011111	ARIC	0	10608													0	10608
C011112	ARIC	0	11239					60	Normal							1	11232
C011113	ARIC	1	7648					60	Normal							1	7460
C011114	ARIC	1	6119													0	6119
C011116	ARIC	1	9490					55								1	9152
C011117	ARIC	0	10843													0	10843
C011118	ARIC	0	10601													0	10601
C011119	ARIC	0	10401													0	10401
C011120	ARIC	1	2462													0	2462
C011121	ARIC	0	10850													0	10850
C011122	ARIC	0	4547													0	4547
C011123	ARIC	1	1467													0	1467
C011124	ARIC	1	8897													0	8897
C011125	ARIC	0	11702													0	11702
C011126	ARIC	1	4591													1	0
C011127	ARIC	1	416													0	416
C011128	ARIC	0	11131													0	11131
C011129	ARIC	1	7590													1	5274
C011130	ARIC	1	9544													0	9544
C011131	ARIC	1	8048													0	8048
C011132	ARIC	1	5067													0	5067
C011133	ARIC	1	8125													1	8125
C011134	ARIC	0	10863													0	10863
C011135	ARIC	1	9765													0	9765
C011137	ARIC	1	4183													1	1269
C011138	ARIC	0	11092													0	11092
C011139	ARIC	1	8369													0	8369
C011140	ARIC	0	3723													0	3723
C011141	ARIC	1	7633													0	7633
C011142	ARIC	1	9012													0	9012
C011143	ARIC	1	10050					60	Normal							1	9476
C011144	ARIC	0	10672
C011145	ARIC	1	9217													1	8620
C011146	ARIC	0	11140													0	11140
C011148	ARIC	1	5009													0	5009
C011149	ARIC	0	11233													0	11233
C011150	ARIC	0	11582													0	11582
C011151	ARIC	1	3554													0	3554
C011152	ARIC	1	4056													0	4056
C011153	ARIC	1	3080													0	3080
C011154	ARIC	1	1887													0	1887
C011155	ARIC	1	6843													0	6843
C011156	ARIC	1	7994					62	Normal							1	7819
C011157	ARIC	1	7512					40								1	7212
C011158	ARIC	1	3043													0	3043
C011159	ARIC	0	11723
C011160	ARIC	0	10237													0	10237
C011161	ARIC	1	5466													1	4885
C011162	ARIC	0	10450													0	10450
C011163	ARIC	1	6600
C011164	ARIC	0	10260													0	10260
C011165	ARIC	1	10124													0	10124
C011166	ARIC	0	10920													0	10920
C011167	ARIC	1	8466						Normal							1	8433
C011168	ARIC	0	10615													0	10615
C011169	ARIC	1	10803					55	Normal							1	10528
C011170	ARIC	1	10864													1	10670
C011171	ARIC	1	10185													0	10185
C011172	ARIC	0	11539													0	11539
C011173	ARIC	0	10860													0	10860
C011174	ARIC	1	7583													1	7497
C011175	ARIC	1	9604													0	9604
C011176	ARIC	0	10607													1	899
C011177	ARIC	0	11248													0	11248
C011178	ARIC	1	10779					50	Normal							1	10333
C011179	ARIC	1	11219					55	Normal							1	11180
C011180	ARIC	0	2910													0	2910
C011181	ARIC	0	11679													0	11679
C011182	ARIC	1	4653													1	4608
C011183	ARIC	1	7119					40	Moderately reduced							1	7113
C011184	ARIC	1	3247													0	3247
C011185	ARIC	0	10404													0	10404
C011186	ARIC	1	9290					50	Normal							1	9272
C011187	ARIC	0	11441													0	11441
C011188	ARIC	1	8446													0	8446
C011189	ARIC	1	744													0	744
C011190	ARIC	1	3372													0	3372
C011191	ARIC	0	11395													0	11395
C011192	ARIC	1	3109													0	3109
C011193	ARIC	0	10778													0	10778
C011194	ARIC	1	11024					35	Moderately reduced							1	10659
C011195	ARIC	0	10475													0	10475
C011196	ARIC	1	4771													1	2307
C011197	ARIC	0	10938													0	10938
C011198	ARIC	1	6165													0	6165
C011199	ARIC	1	5123													1	5047
C011200	ARIC	0	10797													0	10797
C011201	ARIC	0	11077													0	11077
C011202	ARIC	0	10990													0	10990
C011203	ARIC	0	10685													0	10685
C011204	ARIC	1	11592													1	5385
C011205	ARIC	0	10582													0	10582
C011207	ARIC	1	7682													1	4732
C011208	ARIC	1	4884													0	4884
C011209	ARIC	0	11280													0	11280
C011210	ARIC	1	2552													0	2552
C011211	ARIC	1	8846													0	8846
C011212	ARIC	1	5022													1	4539
C011213	ARIC	1	336													0	336
C011214	ARIC	0	10880													0	10880
C011215	ARIC	0	11590
C011216	ARIC	1	5683													1	3568
C011217	ARIC	0	10869													0	10869
C011218	ARIC	1	9506													0	9506
C011219	ARIC	1	7598													0	7598
C011220	ARIC	1	10789													1	10220
C011221	ARIC	1	7918													0	7918
C011222	ARIC	1	1864													0	1864
C011223	ARIC	1	11387					60	Normal							1	11091
C011224	ARIC	1	7302													0	7302
C011225	ARIC	0	10738													0	10738
C011226	ARIC	1	6624													0	6624
C011227	ARIC	0	11197													0	11197
C011228	ARIC	0	11158													0	11158
C011229	ARIC	1	8245					25	Severely reduced							1	7850
C011230	ARIC	1	8798													1	5495
C011231	ARIC	0	11003													0	11003
C011233	ARIC	1	5556													0	5556
C011234	ARIC	1	3217													0	3217
C011235	ARIC	1	5578													1	5560
C011236	ARIC	1	8012													1	0
C011237	ARIC	0	10867													0	10867
C011238	ARIC	1	10068													0	10068
C011239	ARIC	1	7535													0	7535
C011240	ARIC	1	8449													0	8449
C011241	ARIC	0	9315													0	9315
C011242	ARIC	0	10899					55	Normal							1	10589
C011243	ARIC	0	11329													0	11329
C011244	ARIC	0	11494													0	11494
C011245	ARIC	0	11078													0	11078
C011246	ARIC	1	5787													1	2541
C011247	ARIC	1	10855													0	10855
C011248	ARIC	0	11275													0	11275
C011249	ARIC	0	11140													1	0
C011250	ARIC	0	11563													0	11563
C011251	ARIC	1	10674													1	10674
C011252	ARIC	0	11170													0	11170
C011253	ARIC	1	7649													0	7649
C011254	ARIC	1	7269													0	7269
C011255	ARIC	1	9974					35	Moderately reduced							1	9926
C011256	ARIC	0	10765													0	10765
C011257	ARIC	1	4242													1	1871
C011258	ARIC	0	10661													0	10661
C011259	ARIC	1	10022													0	10022
C011260	ARIC	1	6749													0	6749
C011261	ARIC	0	10794													0	10794
C011262	ARIC	1	9877													1	5368
C011263	ARIC	0	10078													0	10078
C011264	ARIC	0	11623													0	11623
C011265	ARIC	1	9495													0	9495
C011267	ARIC	1	9287													0	9287
C011268	ARIC	1	2370													1	2370
C011269	ARIC	0	10214													0	10214
C011270	ARIC	0	11121													1	9560
C011271	ARIC	0	11123													0	11123
C011272	ARIC	1	3213													0	3213
C011273	ARIC	0	10272													0	10272
C011274	ARIC	1	2910													0	2910
C011275	ARIC	1	7211													0	7211
C011276	ARIC	1	2889													0	2889
C011278	ARIC	1	7440													1	4650
C011279	ARIC	1	9896					60	Normal							1	9681
C011280	ARIC	0	11420													0	11420
C011282	ARIC	0	11233													0	11233
C011283	ARIC	1	9485					55	Normal							1	8445
C011284	ARIC	1	10790													0	10790
C011285	ARIC	1	6849													0	6849
C011287	ARIC	0	10801													0	10801
C011288	ARIC	1	1391													1	1373
C011289	ARIC	1	5280													0	5280
C011290	ARIC	1	7538													1	5435
C011291	ARIC	1	10662													0	10662
C011292	ARIC	1	2697													1	2691
C011293	ARIC	1	10712					55	Normal							1	9799
C011294	ARIC	1	5612													1	2716
C011296	ARIC	0	10786													0	10786
C011297	ARIC	0	11004													0	11004
C011298	ARIC	1	9040													0	9040
C011299	ARIC	1	8909													0	8909
C011300	ARIC	1	2989													1	2457
C011301	ARIC	1	10757													0	10757
C011302	ARIC	1	10585													0	10585
C011303	ARIC	0	11238													0	11238
C011304	ARIC	0	10955													0	10955
C011305	ARIC	1	8777													0	8777
C011306	ARIC	1	8097													0	8097
C011307	ARIC	0	10756													0	10756
C011308	ARIC	0	10794													0	10794
C011309	ARIC	1	8635													1	5226
C011310	ARIC	1	590													0	590
C011311	ARIC	1	8107					50	Normal							1	8089
C011312	ARIC	1	7580													0	7580
C011313	ARIC	1	3859													0	3859
C011314	ARIC	0	10867													0	10867
C011315	ARIC	0	10840													0	10840
C011316	ARIC	0	11247													0	11247
C011317	ARIC	1	7675													0	7675
C011318	ARIC	0	11441													0	11441
C011319	ARIC	1	8066													0	8066
C011320	ARIC	0	11305													0	11305
C011321	ARIC	0	11007					45	Mildly reduced							1	9837
C011322	ARIC	1	10723													0	10723
C011323	ARIC	1	8482													0	8482
C011324	ARIC	0	11272													0	11272
C011325	ARIC	0	10396													0	10396
C011326	ARIC	1	8982													0	8982
C011327	ARIC	0	10909													0	10909
C011328	ARIC	0	8020													0	8020
C011329	ARIC	0	10288													0	10288
C011330	ARIC	1	5161													1	2389
C011331	ARIC	1	10845													0	10845
C011332	ARIC	1	6659													1	0
C011333	ARIC	1	1587													0	1587
C011334	ARIC	0	8636													0	8636
C011335	ARIC	1	7628													0	7628
C011336	ARIC	1	7537													0	7537
C011337	ARIC	1	2264													0	2264
C011338	ARIC	1	8450													0	8450
C011339	ARIC	1	2982													1	0
C011340	ARIC	0	11443													0	11443
C011341	ARIC	1	1786													0	1786
C011342	ARIC	1	6401													0	6401
C011343	ARIC	0	2932													0	2932
C011344	ARIC	1	1587													0	1587
C011345	ARIC	0	11204													0	11204
C011346	ARIC	1	4308													0	4308
C011347	ARIC	1	10081
C011348	ARIC	0	11018													0	11018
C011349	ARIC	1	9056													1	9031
C011350	ARIC	1	8525													0	8525
C011351	ARIC	1	8721													0	8721
C011352	ARIC	0	11071													0	11071
C011353	ARIC	0	10832													0	10832
C011354	ARIC	1	5444													0	5444
C011355	ARIC	1	5799													0	5799
C011356	ARIC	0	7671													0	7671
C011357	ARIC	0	10640													0	10640
C011358	ARIC	0	10481													0	10481
C011359	ARIC	1	6548
C011360	ARIC	1	3563													0	3563
C011361	ARIC	1	308													0	308
C011362	ARIC	0	10680													0	10680
C011363	ARIC	0	10635													0	10635
C011364	ARIC	0	10952													0	10952
C011365	ARIC	0	10660													0	10660
C011366	ARIC	0	11092													0	11092
C011367	ARIC	0	9848													0	9848
C011368	ARIC	1	2091													1	1837
C011369	ARIC	0	11276													0	11276
C011370	ARIC	0	11490													1	11356
C011371	ARIC	1	5549													0	5549
C011372	ARIC	0	10770													0	10770
C011373	ARIC	1	9314													0	9314
C011375	ARIC	1	8583													0	8583
C011376	ARIC	1	6049													1	5741
C011377	ARIC	1	4819													0	4819
C011378	ARIC	1	10540													0	10540
C011379	ARIC	1	10464													0	10464
C011380	ARIC	0	10582													1	0
C011381	ARIC	1	7400													0	7400
C011382	ARIC	1	9554													0	9554
C011383	ARIC	0	11221													1	10862
C011384	ARIC	1	8105													0	8105
C011385	ARIC	0	11106													0	11106
C011386	ARIC	1	6775													1	0
C011387	ARIC	1	9079					50	Normal							1	9016
C011388	ARIC	1	10275													0	10275
C011389	ARIC	0	11471													0	11471
C011390	ARIC	0	10687													1	3680
C011391	ARIC	0	11550													0	11550
C011392	ARIC	0	11054													0	11054
C011393	ARIC	0	10108													0	10108
C011394	ARIC	1	3735													0	3735
C011395	ARIC	1	9127													0	9127
C011397	ARIC	0	10597													0	10597
C011398	ARIC	1	7342													0	7342
C011399	ARIC	0	10590													0	10590
C011400	ARIC	1	8439													0	8439
C011401	ARIC	1	4974													1	2228
C011402	ARIC	1	9014													1	6476
C011403	ARIC	0	11345													0	11345
C011404	ARIC	0	10200					60	Normal							1	9431
C011405	ARIC	1	2983													0	2983
C011406	ARIC	1	4563													0	4563
C011407	ARIC	0	10659													0	10659
C011408	ARIC	0	11190					45	Mildly reduced							1	10233
C011409	ARIC	0	11099													0	11099
C011410	ARIC	1	8045													0	8045
C011411	ARIC	0	10947													0	10947
C011412	ARIC	1	7771													1	7771
C011413	ARIC	1	2920													0	2920
C011414	ARIC	0	11511													0	11511
C011415	ARIC	0	10885													0	10885
C011416	ARIC	1	7260													0	7260
C011417	ARIC	0	11671													0	11671
C011418	ARIC	0	10944													0	10944
C011419	ARIC	0	10716													0	10716
C011420	ARIC	0	10422					55	Normal							1	5688
C011421	ARIC	1	2030													1	1927
C011422	ARIC	1	6547													0	6547
C011423	ARIC	1	8065													0	8065
C011424	ARIC	1	7151													1	7118
C011425	ARIC	1	1285													0	1285
C011426	ARIC	0	10581													0	10581
C011427	ARIC	1	6872													0	6872
C011429	ARIC	0	11219													0	11219
C011431	ARIC	0	10461													0	10461
C011432	ARIC	0	8855													1	0
C011433	ARIC	1	7162													0	7162
C011434	ARIC	1	7604					40	Normal							1	7482
C011435	ARIC	0	11141													0	11141
C011436	ARIC	0	10693													0	10693
C011437	ARIC	1	10519					40								1	7326
C011438	ARIC	1	5854													1	5767
C011439	ARIC	1	8378													1	5351
C011440	ARIC	1	2031													1	0
C011441	ARIC	1	9501													0	9501
C011442	ARIC	0	11400													0	11400
C011443	ARIC	0	11259													0	11259
C011444	ARIC	1	7933													0	7933
C011445	ARIC	1	11148													0	11148
C011446	ARIC	0	10800													0	10800
C011447	ARIC	0	10749													0	10749
C011448	ARIC	0	11261													0	11261
C011449	ARIC	1	1532													1	813
C011450	ARIC	0	11207													0	11207
C011451	ARIC	0	10085													0	10085
C011452	ARIC	1	10451													1	9114
C011453	ARIC	1	5771													1	4664
C011454	ARIC	0	7651													0	7651
C011455	ARIC	0	3199													0	3199
C011456	ARIC	0	11360													0	11360
C011458	ARIC	1	10056													1	5326
C011459	ARIC	0	10455													1	0
C011460	ARIC	1	8406													1	4903
C011461	ARIC	1	10219													0	10219
C011462	ARIC	1	8442													0	8442
C011463	ARIC	1	10640					45	Mildly reduced							1	8264
C011464	ARIC	0	10696													0	10696
C011465	ARIC	0	9319													0	9319
C011466	ARIC	1	8256													1	4387
C011468	ARIC	1	7750													0	7750
C011469	ARIC	1	9071													0	9071
C011470	ARIC	1	8410													0	8410
C011471	ARIC	1	10708													0	10708
C011472	ARIC	1	8035													0	8035
C011473	ARIC	1	3857													1	3021
C011475	ARIC	0	11046					30	Severely reduced							1	9555
C011476	ARIC	0	10986													0	10986
C011477	ARIC	0	10374													0	10374
C011478	ARIC	0	8647													0	8647
C011479	ARIC	1	4861													0	4861
C011480	ARIC	1	10963													1	6420
C011481	ARIC	1	8770													0	8770
C011482	ARIC	1	9718													0	9718
C011483	ARIC	0	11163													0	11163
C011484	ARIC	0	10709					55	Normal							1	9367
C011485	ARIC	1	6817													0	6817
C011486	ARIC	0	10745													1	0
C011487	ARIC	0	362													0	362
C011488	ARIC	1	3966													1	3952
C011489	ARIC	0	11150													0	11150
C011490	ARIC	1	5184													0	5184
C011491	ARIC	0	10720													0	10720
C011492	ARIC	1	9118					60	Normal							1	8445
C011493	ARIC	0	10699													0	10699
C011494	ARIC	0	10895													0	10895
C011495	ARIC	1	8588													0	8588
C011496	ARIC	0	11008													0	11008
C011497	ARIC	1	8991													1	1406
C011498	ARIC	1	11080					50	Normal							1	10487
C011499	ARIC	0	10757													0	10757
C011500	ARIC	0	11191													0	11191
C011501	ARIC	0	10875													0	10875
C011502	ARIC	0	11277													0	11277
C011503	ARIC	0	10973													0	10973
C011504	ARIC	0	11200													0	11200
C011505	ARIC	1	9663													0	9663
C011506	ARIC	1	10179													0	10179
C011507	ARIC	1	7054													0	7054
C011508	ARIC	1	9226													0	9226
C011509	ARIC	0	10634													0	10634
C011510	ARIC	1	10578													0	10578
C011511	ARIC	1	3133													1	1862
C011512	ARIC	1	7433													0	7433
C011513	ARIC	1	2153													0	2153
C011514	ARIC	0	11520													1	3246
C011515	ARIC	1	4301													0	4301
C011516	ARIC	0	11667													0	11667
C011517	ARIC	0	10826					35								1	9406
C011518	ARIC	1	9338													0	9338
C011519	ARIC	1	6982													1	3268
C011520	ARIC	1	5350													1	1437
C011521	ARIC	0	11459													0	11459
C011522	ARIC	0	11195													0	11195
C011523	ARIC	1	3545													1	1644
C011524	ARIC	0	10884													0	10884
C011525	ARIC	0	10871													0	10871
C011526	ARIC	1	498													0	498
C011527	ARIC	0	11149													0	11149
C011529	ARIC	1	5010													1	4973
C011530	ARIC	1	7938													0	7938
C011531	ARIC	1	6398					30	Severely reduced							1	6370
C011532	ARIC	1	9937													1	0
C011533	ARIC	0	10919													0	10919
C011534	ARIC	1	8952													0	8952
C011535	ARIC	0	2534													0	2534
C011536	ARIC	1	9450					50	Normal							1	9376
C011537	ARIC	1	9101													0	9101
C011538	ARIC	0	10979													0	10979
C011539	ARIC	0	11178													0	11178
C011540	ARIC	0	11364													0	11364
C011541	ARIC	1	4530													1	4530
C011542	ARIC	0	4315													0	4315
C011543	ARIC	0	11346													0	11346
C011544	ARIC	0	10984													0	10984
C011545	ARIC	1	5835													1	4373
C011546	ARIC	0	10679													0	10679
C011548	ARIC	1	10859													0	10859
C011549	ARIC	1	9566													1	7701
C011550	ARIC	1	9820													0	9820
C011552	ARIC	1	8423													0	8423
C011553	ARIC	1	7993													0	7993
C011554	ARIC	1	7453													0	7453
C011555	ARIC	0	11114													0	11114
C011556	ARIC	0	11192													0	11192
C011557	ARIC	0	11401													0	11401
C011558	ARIC	1	1066													1	349
C011559	ARIC	1	763													0	763
C011560	ARIC	1	10076													0	10076
C011561	ARIC	0	10762													1	8818
C011563	ARIC	1	4591													0	4591
C011564	ARIC	1	10762													0	10762
C011565	ARIC	0	11519													0	11519
C011566	ARIC	0	11228													0	11228
C011567	ARIC	0	10741													0	10741
C011568	ARIC	0	11092													0	11092
C011569	ARIC	1	7727													0	7727
C011570	ARIC	0	11394													0	11394
C011571	ARIC	1	7496													1	4326
C011572	ARIC	1	6431													0	6431
C011573	ARIC	0	10942													0	10942
C011574	ARIC	0	11147													0	11147
C011575	ARIC	1	10618													0	10618
C011576	ARIC	0	10818													0	10818
C011577	ARIC	1	5071
C011578	ARIC	0	11087													0	11087
C011580	ARIC	0	11106
C011581	ARIC	0	11367													0	11367
C011582	ARIC	0	10455													0	10455
C011583	ARIC	0	8673													0	8673
C011584	ARIC	1	3877													0	3877
C011585	ARIC	1	4307													0	4307
C011586	ARIC	1	6379													0	6379
C011587	ARIC	1	7071													0	7071
C011588	ARIC	1	8455													1	8369
C011589	ARIC	0	10291													0	10291
C011590	ARIC	0	10398													0	10398
C011591	ARIC	0	10400													0	10400
C011593	ARIC	0	10755													1	9693
C011594	ARIC	1	9416													0	9416
C011596	ARIC	0	10937													0	10937
C011597	ARIC	0	11070					60	Normal							1	10678
C011598	ARIC	0	10496													0	10496
C011599	ARIC	0	10784													0	10784
C011600	ARIC	1	9571													0	9571
C011601	ARIC	1	6547													1	6332
C011602	ARIC	0	10735													0	10735
C011603	ARIC	1	8886													0	8886
C011604	ARIC	0	11255													0	11255
C011605	ARIC	1	992													1	0
C011607	ARIC	1	8855					60	Normal							1	8567
C011608	ARIC	1	8067													0	8067
C011609	ARIC	1	2293													0	2293
C011610	ARIC	0	10693													0	10693
C011611	ARIC	0	7809													0	7809
C011612	ARIC	0	2140													0	2140
C011613	ARIC	0	9387													0	9387
C011614	ARIC	0	11022													0	11022
C011615	ARIC	1	8080													1	0
C011616	ARIC	0	11603													0	11603
C011617	ARIC	1	5253													1	5236
C011618	ARIC	0	11416
C011619	ARIC	1	5222
C011620	ARIC	0	10686													0	10686
C011621	ARIC	1	5000													1	4904
C011622	ARIC	0	10209													0	10209
C011623	ARIC	0	10719													0	10719
C011624	ARIC	1	7742													0	7742
C011625	ARIC	1	3953													0	3953
C011626	ARIC	1	4489													1	135
C011627	ARIC	0	11631													0	11631
C011628	ARIC	1	2947													0	2947
C011629	ARIC	0	6212													1	5661
C011630	ARIC	0	11154													0	11154
C011631	ARIC	0	11032													0	11032
C011632	ARIC	0	11448													0	11448
C011633	ARIC	0	10798													0	10798
C011634	ARIC	0	7288													0	7288
C011635	ARIC	1	8179													0	8179
C011636	ARIC	1	10360													1	10352
C011637	ARIC	0	11274													1	0
C011638	ARIC	0	11554													1	0
C011639	ARIC	0	11066													0	11066
C011640	ARIC	1	8													1	0
C011641	ARIC	0	11191													0	11191
C011642	ARIC	0	11023													0	11023
C011643	ARIC	0	4030													0	4030
C011644	ARIC	0	10971													0	10971
C011645	ARIC	0	10804													0	10804
C011646	ARIC	1	8390													0	8390
C011647	ARIC	0	10605													0	10605
C011648	ARIC	0	10520													0	10520
C011649	ARIC	0	10506													0	10506
C011650	ARIC	0	11099													0	11099
C011651	ARIC	1	7283													1	7283
C011652	ARIC	1	4320													0	4320
C011653	ARIC	0	10608													1	6636
C011654	ARIC	1	9551					60	Normal							1	8918
C011655	ARIC	1	3464													1	2995
C011656	ARIC	1	3981													0	3981
C011657	ARIC	1	1812													0	1812
C011658	ARIC	0	10733													0	10733
C011659	ARIC	1	8735													0	8735
C011660	ARIC	0	10898													0	10898
C011661	ARIC	0	11339													0	11339
C011662	ARIC	1	8752
C011663	ARIC	1	8262													1	7595
C011664	ARIC	0	9125													0	9125
C011666	ARIC	0	11260													0	11260
C011667	ARIC	1	6968													0	6968
C011669	ARIC	1	9405													0	9405
C011670	ARIC	0	10214													0	10214
C011672	ARIC	1	4156													0	4156
C011673	ARIC	0	11153													0	11153
C011674	ARIC	1	10290					30	Normal							1	7299
C011675	ARIC	1	8421													0	8421
C011676	ARIC	1	9814					56	Normal							1	9643
C011677	ARIC	0	10799					55	Normal							1	10239
C011678	ARIC	0	10606					65	Normal							1	8732
C011679	ARIC	1	5583													0	5583
C011680	ARIC	0	11473					65								1	10190
C011681	ARIC	0	10652													0	10652
C011682	ARIC	0	10555													0	10555
C011683	ARIC	0	10778													0	10778
C011684	ARIC	0	9614													0	9614
C011685	ARIC	0	10848													0	10848
C011686	ARIC	1	6608													1	5299
C011687	ARIC	1	8524					60	Normal							1	8427
C011688	ARIC	1	7228													0	7228
C011689	ARIC	0	11056													0	11056
C011690	ARIC	1	10163					45	Mildly reduced							1	9636
C011691	ARIC	1	9345					60	Normal							1	9141
C011692	ARIC	1	7604													0	7604
C011693	ARIC	1	5925													1	5919
C011694	ARIC	1	8379													1	6775
C011696	ARIC	1	8964													0	8964
C011697	ARIC	1	3745													1	3109
C011698	ARIC	1	3311													1	0
C011699	ARIC	1	8694					55	Normal							1	7426
C011700	ARIC	1	4383													0	4383
C011702	ARIC	0	11128													0	11128
C011703	ARIC	1	10799					55	Normal							1	8671
C011704	ARIC	1	5461
C011705	ARIC	0	11479													1	2876
C011706	ARIC	1	6234													1	4915
C011707	ARIC	1	5889													0	5889
C011708	ARIC	0	10706													1	10179
C011709	ARIC	0	10826													0	10826
C011710	ARIC	0	10314					20	Severely reduced							1	10195
C011711	ARIC	1	9611													0	9611
C011712	ARIC	1	8869					60	Normal							1	8838
C011713	ARIC	1	11076													0	11076
C011714	ARIC	0	10672													0	10672
C011715	ARIC	1	5043													1	2100
C011716	ARIC	1	6932													0	6932
C011717	ARIC	1	2891													0	2891
C011718	ARIC	0	10420													0	10420
C011719	ARIC	1	5753													0	5753
C011720	ARIC	1	9851													0	9851
C011722	ARIC	0	11550													0	11550
C011723	ARIC	1	10326													0	10326
C011725	ARIC	0	10658													0	10658
C011726	ARIC	1	8001													0	8001
C011727	ARIC	1	10443													0	10443
C011728	ARIC	1	10130													0	10130
C011729	ARIC	0	10616													0	10616
C011730	ARIC	1	6868													0	6868
C011731	ARIC	0	10608													0	10608
C011732	ARIC	1	8491													0	8491
C011733	ARIC	0	8475													0	8475
C011734	ARIC	0	11562													0	11562
C011735	ARIC	1	5088													0	5088
C011736	ARIC	0	10366					60	Normal							1	8926
C011737	ARIC	0	10186													0	10186
C011738	ARIC	0	10966													0	10966
C011739	ARIC	1	10600													1	9841
C011740	ARIC	1	3994													0	3994
C011741	ARIC	1	7648													0	7648
C011742	ARIC	1	8993													1	4318
C011743	ARIC	1	10629													0	10629
C011744	ARIC	1	8201													0	8201
C011745	ARIC	0	11114													0	11114
C011746	ARIC	0	11036													0	11036
C011747	ARIC	1	10861													0	10861
C011748	ARIC	1	9506													0	9506
C011749	ARIC	0	11490													0	11490
C011750	ARIC	0	11168													0	11168
C011751	ARIC	0	10973													0	10973
C011752	ARIC	0	7724													0	7724
C011753	ARIC	1	604													1	604
C011754	ARIC	1	6416													0	6416
C011756	ARIC	0	10590													0	10590
C011757	ARIC	1	10705					61	Normal							1	9778
C011758	ARIC	0	10439													0	10439
C011759	ARIC	1	1030													1	941
C011760	ARIC	0	10961													0	10961
C011761	ARIC	1	8724													1	0
C011762	ARIC	0	11196													0	11196
C011763	ARIC	0	10610													0	10610
C011765	ARIC	1	7975					35	Moderately reduced							1	7932
C011766	ARIC	0	8785													0	8785
C011767	ARIC	0	11568
C011768	ARIC	0	11121													0	11121
C011769	ARIC	0	4457													0	4457
C011770	ARIC	0	10716													0	10716
C011771	ARIC	0	10834													0	10834
C011772	ARIC	1	7394													0	7394
C011773	ARIC	0	11451													0	11451
C011774	ARIC	1	1241													0	1241
C011775	ARIC	0	10960													0	10960
C011776	ARIC	1	8333													0	8333
C011777	ARIC	1	2540													0	2540
C011778	ARIC	1	7390					30	Severely reduced							1	7174
C011779	ARIC	0	10330													0	10330
C011780	ARIC	1	5788													1	5771
C011781	ARIC	0	11391													0	11391
C011782	ARIC	1	3253													1	3220
C011783	ARIC	0	10356													0	10356
C011784	ARIC	0	10612													0	10612
C011785	ARIC	0	4015													0	4015
C011786	ARIC	0	10937													0	10937
C011787	ARIC	0	10721													0	10721
C011788	ARIC	0	11665					50	Normal							1	9368
C011790	ARIC	0	11158													0	11158
C011791	ARIC	1	7122													0	7122
C011792	ARIC	1	11062													1	7168
C011793	ARIC	1	2238													0	2238
C011794	ARIC	0	10895													0	10895
C011795	ARIC	0	10794													0	10794
C011796	ARIC	1	10755					70	Normal							1	9065
C011797	ARIC	0	9205													1	0
C011798	ARIC	1	8875													0	8875
C011799	ARIC	0	7674													0	7674
C011800	ARIC	1	11401					30	Severely reduced							1	11400
C011801	ARIC	0	8622													0	8622
C011802	ARIC	0	11241													0	11241
C011803	ARIC	1	7915													0	7915
C011804	ARIC	1	9172					30								1	8986
C011805	ARIC	0	11274													0	11274
C011806	ARIC	1	8472													0	8472
C011807	ARIC	0	10636													0	10636
C011808	ARIC	1	2465													0	2465
C011809	ARIC	1	9558													1	4226
C011810	ARIC	1	6423													1	4430
C011811	ARIC	0	10200													0	10200
C011812	ARIC	1	1331													0	1331
C011813	ARIC	1	3569													0	3569
C011814	ARIC	1	2050													0	2050
C011815	ARIC	1	4034													0	4034
C011816	ARIC	0	11471													0	11471
C011817	ARIC	1	8068													0	8068
C011818	ARIC	1	8490													1	822
C011819	ARIC	1	9605													0	9605
C011820	ARIC	1	3786													1	3768
C011821	ARIC	1	2884													0	2884
C011822	ARIC	1	8789													0	8789
C011823	ARIC	1	10560													0	10560
C011824	ARIC	1	6560													0	6560
C011825	ARIC	1	8982													0	8982
C011826	ARIC	0	10901													0	10901
C011828	ARIC	0	11157													0	11157
C011829	ARIC	1	2281													0	2281
C011830	ARIC	0	10818													0	10818
C011832	ARIC	1	9591					45	Mildly reduced							1	9583
C011833	ARIC	1	11422													1	10432
C011834	ARIC	0	11001													0	11001
C011835	ARIC	1	3296													0	3296
C011836	ARIC	1	9664													0	9664
C011837	ARIC	1	3187													1	3187
C011838	ARIC	1	192													0	192
C011839	ARIC	0	11552					50								1	10823
C011840	ARIC	0	6278													1	4416
C011841	ARIC	0	10871													0	10871
C011842	ARIC	0	10854													0	10854
C011843	ARIC	0	11618													0	11618
C011844	ARIC	0	10961													0	10961
C011845	ARIC	1	4015													0	4015
C011846	ARIC	1	5710													0	5710
C011847	ARIC	1	339													0	339
C011848	ARIC	1	6727													1	5066
C011849	ARIC	0	10929													0	10929
C011850	ARIC	0	10792					35	Moderately reduced							1	10516
C011851	ARIC	0	10916													0	10916
C011852	ARIC	1	7500													0	7500
C011853	ARIC	0	11310													0	11310
C011854	ARIC	1	6885													1	5466
C011855	ARIC	1	6589													0	6589
C011856	ARIC	1	6099													1	5510
C011857	ARIC	1	7390													1	6343
C011858	ARIC	0	10821													0	10821
C011859	ARIC	1	9578													0	9578
C011860	ARIC	0	11514													0	11514
C011861	ARIC	1	6571													0	6571
C011862	ARIC	0	11333													0	11333
C011863	ARIC	0	11162
C011864	ARIC	0	10924													0	10924
C011866	ARIC	0	10431													0	10431
C011867	ARIC	0	11177													0	11177
C011868	ARIC	1	6638													1	6472
C011869	ARIC	1	9776													0	9776
C011870	ARIC	0	10455													0	10455
C011871	ARIC	1	10682													0	10682
C011872	ARIC	0	10910													1	6139
C011873	ARIC	1	9845													0	9845
C011874	ARIC	1	8208													0	8208
C011875	ARIC	0	11410													0	11410
C011876	ARIC	1	6471													1	2580
C011877	ARIC	1	9685													1	0
C011878	ARIC	1	7345													1	5136
C011879	ARIC	1	5726													1	0
C011880	ARIC	1	6972													0	6972
C011881	ARIC	1	9311													0	9311
C011882	ARIC	1	7896													1	6037
C011885	ARIC	0	10229													0	10229
C011886	ARIC	0	10889													0	10889
C011887	ARIC	0	8653													0	8653
C011888	ARIC	1	7744													0	7744
C011889	ARIC	1	10235					50	Normal							1	9925
C011890	ARIC	1	6657													1	3291
C011891	ARIC	0	10720													0	10720
C011892	ARIC	0	10601													0	10601
C011893	ARIC	1	4772													0	4772
C011894	ARIC	1	4869													1	0
C011895	ARIC	0	10932													1	10907
C011896	ARIC	0	10760													0	10760
C011897	ARIC	1	8010													0	8010
C011899	ARIC	1	10471													1	6353
C011901	ARIC	1	5772													0	5772
C011902	ARIC	0	10017													1	8956
C011903	ARIC	0	10622													0	10622
C011904	ARIC	1	9776					15	Severely reduced							1	9737
C011905	ARIC	1	9526													1	1580
C011906	ARIC	0	9147													0	9147
C011907	ARIC	1	7043													0	7043
C011908	ARIC	0	11042													0	11042
C011909	ARIC	0	10432													0	10432
C011910	ARIC	0	11378													0	11378
C011911	ARIC	1	8773													0	8773
C011913	ARIC	0	11276													1	0
C011914	ARIC	0	10722													0	10722
C011915	ARIC	1	5291													0	5291
C011916	ARIC	1	6006													1	5261
C011917	ARIC	0	10336													1	7960
C011918	ARIC	0	11129													0	11129
C011919	ARIC	0	10655													0	10655
C011920	ARIC	1	9185													0	9185
C011921	ARIC	0	2534													0	2534
C011922	ARIC	1	6504													0	6504
C011924	ARIC	1	1543													1	788
C011925	ARIC	0	11115													0	11115
C011927	ARIC	1	10471													0	10471
C011928	ARIC	1	1180													0	1180
C011929	ARIC	1	7782													0	7782
C011930	ARIC	0	11478													0	11478
C011931	ARIC	1	8137													1	4624
C011932	ARIC	0	11450													0	11450
C011933	ARIC	1	5535													0	5535
C011934	ARIC	1	440													1	403
C011935	ARIC	1	10968													0	10968
C011936	ARIC	0	10934													0	10934
C011937	ARIC	0	10792													0	10792
C011938	ARIC	0	10075													0	10075
C011939	ARIC	1	8103													0	8103
C011940	ARIC	0	10815													0	10815
C011941	ARIC	0	11268													0	11268
C011942	ARIC	1	7488													1	6602
C011943	ARIC	1	8397													1	7514
C011944	ARIC	1	9924													0	9924
C011945	ARIC	0	11466													0	11466
C011946	ARIC	1	3727													0	3727
C011947	ARIC	1	11376					40								1	7688
C011948	ARIC	0	11072													0	11072
C011949	ARIC	0	10776													0	10776
C011950	ARIC	0	10784													0	10784
C011951	ARIC	1	7103													0	7103
C011952	ARIC	1	6658													0	6658
C011953	ARIC	1	3952													0	3952
C011954	ARIC	0	11378													0	11378
C011955	ARIC	0	11035													0	11035
C011956	ARIC	1	5990													0	5990
C011957	ARIC	1	10417					15	Severely reduced							1	10413
C011958	ARIC	1	6264													0	6264
C011959	ARIC	0	11421													0	11421
C011960	ARIC	1	7232													0	7232
C011961	ARIC	1	4816													1	2933
C011962	ARIC	1	6125													0	6125
C011963	ARIC	1	10033					24	Severely reduced							1	10018
C011964	ARIC	0	10645													0	10645
C011965	ARIC	1	3636													1	3600
C011966	ARIC	0	11301													0	11301
C011967	ARIC	0	11114													0	11114
C011968	ARIC	1	10660					35	Moderately reduced							1	10590
C011969	ARIC	0	11150													0	11150
C011970	ARIC	1	10097													0	10097
C011971	ARIC	1	4604													0	4604
C011972	ARIC	1	8408													0	8408
C011974	ARIC	0	11351													0	11351
C011975	ARIC	1	421													0	421
C011976	ARIC	1	6276													0	6276
C011977	ARIC	0	10755													0	10755
C011978	ARIC	1	11031													1	4618
C011979	ARIC	1	5928													1	0
C011980	ARIC	1	4263													0	4263
C011981	ARIC	0	10573													1	0
C011982	ARIC	1	4909													0	4909
C011983	ARIC	1	7434													0	7434
C011984	ARIC	0	11381													0	11381
C011985	ARIC	0	11106													0	11106
C011986	ARIC	0	11171													0	11171
C011987	ARIC	0	10424													0	10424
C011988	ARIC	1	7470													1	7037
C011989	ARIC	0	10728													0	10728
C011990	ARIC	1	4008													1	0
C011991	ARIC	0	6580													0	6580
C011992	ARIC	1	7648													0	7648
C011994	ARIC	0	10987													0	10987
C011995	ARIC	0	11165													0	11165
C011996	ARIC	1	10509													0	10509
C011997	ARIC	0	9080													0	9080
C011998	ARIC	0	11413													0	11413
C011999	ARIC	0	10077													0	10077
C012000	ARIC	1	4431													1	0
C012001	ARIC	1	2623													0	2623
C012002	ARIC	1	6917													0	6917
C012003	ARIC	0	11345													1	10289
C012004	ARIC	0	10945													0	10945
C012005	ARIC	1	6117													0	6117
C012006	ARIC	0	11274													0	11274
C012007	ARIC	1	9659					70	Normal							1	9428
C012008	ARIC	0	10448													0	10448
C012009	ARIC	1	9198													0	9198
C012010	ARIC	0	11171													0	11171
C012012	ARIC	1	7722													1	5636
C012013	ARIC	0	10762													0	10762
C012014	ARIC	0	10666					50	Normal							1	10647
C012015	ARIC	1	7258													1	0
C012016	ARIC	1	9945					55	Normal							1	7386
C012017	ARIC	1	8790													0	8790
C012018	ARIC	0	11135													0	11135
C012019	ARIC	1	8709													1	7880
C012020	ARIC	0	11400													0	11400
C012021	ARIC	1	10424													0	10424
C012022	ARIC	0	11613													0	11613
C012023	ARIC	1	1342													0	1342
C012024	ARIC	0	11148													0	11148
C012025	ARIC	1	6744													0	6744
C012026	ARIC	1	9240													0	9240
C012027	ARIC	0	11273													0	11273
C012028	ARIC	0	10440													0	10440
C012029	ARIC	0	10973													0	10973
C012030	ARIC	1	4743													0	4743
C012031	ARIC	1	9575													0	9575
C012032	ARIC	1	5904													0	5904
C012033	ARIC	1	6427													0	6427
C012034	ARIC	0	11347													0	11347
C012036	ARIC	1	10131													0	10131
C012037	ARIC	1	8397													0	8397
C012038	ARIC	0	10201													0	10201
C012039	ARIC	0	11494													0	11494
C012040	ARIC	1	6137													0	6137
C012041	ARIC	1	6520													0	6520
C012042	ARIC	0	10230													0	10230
C012043	ARIC	1	9174													0	9174
C012044	ARIC	1	7846													1	6679
C012045	ARIC	0	11483													1	5339
C012046	ARIC	0	10680													0	10680
C012047	ARIC	1	6178					40								1	5914
C012048	ARIC	1	10655													0	10655
C012049	ARIC	0	11625													0	11625
C012050	ARIC	1	3215													0	3215
C012051	ARIC	1	4374													0	4374
C012052	ARIC	0	7746													0	7746
C012053	ARIC	0	10875													0	10875
C012054	ARIC	1	6778													0	6778
C012055	ARIC	0	11154													0	11154
C012056	ARIC	1	1356													1	928
C012057	ARIC	1	10224													0	10224
C012059	ARIC	0	11029													0	11029
C012060	ARIC	0	11324													0	11324
C012061	ARIC	1	7440													1	5379
C012062	ARIC	0	11323
C012063	ARIC	0	9164													0	9164
C012064	ARIC	0	10829													0	10829
C012065	ARIC	0	11035													0	11035
C012066	ARIC	0	11598													0	11598
C012067	ARIC	0	11522													0	11522
C012068	ARIC	0	10876													0	10876
C012069	ARIC	1	9435													1	9435
C012070	ARIC	1	10182													0	10182
C012071	ARIC	0	11414													0	11414
C012072	ARIC	0	10937													0	10937
C012073	ARIC	0	10425													0	10425
C012074	ARIC	0	10800													0	10800
C012075	ARIC	0	10930													0	10930
C012076	ARIC	1	5313													1	0
C012077	ARIC	1	5876													0	5876
C012078	ARIC	1	7831					22	Severely reduced							1	6369
C012079	ARIC	0	11631					55	Normal							1	7892
C012080	ARIC	0	11295													0	11295
C012082	ARIC	0	10636													0	10636
C012083	ARIC	1	4262													1	4260
C012084	ARIC	0	11130													0	11130
C012085	ARIC	0	10610													0	10610
C012086	ARIC	0	10930													0	10930
C012087	ARIC	1	9360													0	9360
C012088	ARIC	0	11469													0	11469
C012089	ARIC	1	8180													1	7495
C012090	ARIC	0	10840													0	10840
C012091	ARIC	1	10272					50	Normal							1	6855
C012092	ARIC	0	10763													1	0
C012093	ARIC	1	6038													0	6038
C012094	ARIC	1	10970													1	5303
C012095	ARIC	0	10861													0	10861
C012096	ARIC	0	11410					55	Normal							1	9382
C012097	ARIC	0	11126													0	11126
C012098	ARIC	0	11491													0	11491
C012099	ARIC	0	10929													0	10929
C012100	ARIC	1	11118													0	11118
C012101	ARIC	0	11025													0	11025
C012102	ARIC	0	11011													0	11011
C012103	ARIC	0	10730													0	10730
C012104	ARIC	0	11178													0	11178
C012105	ARIC	0	11464													0	11464
C012106	ARIC	0	10913													0	10913
C012107	ARIC	0	10405													0	10405
C012108	ARIC	1	6791													0	6791
C012109	ARIC	0	10611													0	10611
C012110	ARIC	0	9947													0	9947
C012112	ARIC	0	11515					34	Severely reduced							1	8044
C012113	ARIC	0	10568													0	10568
C012114	ARIC	0	11208													0	11208
C012115	ARIC	0	10953													0	10953
C012116	ARIC	0	10696													0	10696
C012117	ARIC	0	11022													0	11022
C012118	ARIC	1	968													0	968
C012119	ARIC	1	1852													0	1852
C012120	ARIC	1	2167													0	2167
C012121	ARIC	1	9658													0	9658
C012122	ARIC	0	10200													0	10200
C012123	ARIC	1	1773													0	1773
C012124	ARIC	1	2380													0	2380
C012125	ARIC	1	1885													1	0
C012126	ARIC	1	4459													1	876
C012127	ARIC	0	10843													0	10843
C012128	ARIC	0	11262													1	10983
C012129	ARIC	0	11296													0	11296
C012130	ARIC	1	4666													0	4666
C012131	ARIC	1	10634					45	Mildly reduced							1	10065
C012132	ARIC	0	10785													0	10785
C012133	ARIC	1	552													0	552
C012134	ARIC	0	10863													0	10863
C012135	ARIC	0	11004													0	11004
C012136	ARIC	0	11655													0	11655
C012137	ARIC	1	10913													0	10913
C012138	ARIC	0	10609													0	10609
C012140	ARIC	1	9309					71	Normal							1	9250
C012141	ARIC	0	11185													0	11185
C012142	ARIC	1	5439													0	5439
C012143	ARIC	0	11598													0	11598
C012144	ARIC	1	3878													1	3498
C012145	ARIC	1	5886													0	5886
C012146	ARIC	1	8622													1	0
C012147	ARIC	1	9778													0	9778
C012148	ARIC	0	6253													0	6253
C012149	ARIC	0	10716													0	10716
C012150	ARIC	0	11340													1	0
C012151	ARIC	0	10588													0	10588
C012152	ARIC	1	10092													0	10092
C012153	ARIC	0	10736													0	10736
C012154	ARIC	1	8821													0	8821
C012155	ARIC	0	11014					79	Normal							1	6620
C012156	ARIC	0	10625													0	10625
C012157	ARIC	1	9525													0	9525
C012158	ARIC	1	1847													0	1847
C012159	ARIC	1	7346													0	7346
C012160	ARIC	1	9781													0	9781
C012161	ARIC	0	11113													0	11113
C012162	ARIC	0	10856													0	10856
C012163	ARIC	0	11674													0	11674
C012164	ARIC	1	10781													0	10781
C012165	ARIC	1	2465
C012166	ARIC	1	10302													0	10302
C012167	ARIC	1	7057													1	3831
C012168	ARIC	1	5825													0	5825
C012169	ARIC	1	198													0	198
C012170	ARIC	0	11073													0	11073
C012171	ARIC	1	1087													1	0
C012172	ARIC	1	2842													1	2722
C012173	ARIC	1	2270													0	2270
C012174	ARIC	1	10341					45	Mildly reduced							1	10321
C012175	ARIC	1	1000													0	1000
C012176	ARIC	1	6056													0	6056
C012177	ARIC	0	10889													0	10889
C012178	ARIC	0	10657													0	10657
C012179	ARIC	1	6888													0	6888
C012180	ARIC	0	11667													0	11667
C012181	ARIC	0	4724													0	4724
C012182	ARIC	1	7573													1	110
C012183	ARIC	1	9413													1	0
C012184	ARIC	0	11221
C012185	ARIC	1	9821													1	7106
C012186	ARIC	0	10187													0	10187
C012187	ARIC	1	802													1	0
C012188	ARIC	1	10223													0	10223
C012189	ARIC	1	8643													0	8643
C012191	ARIC	0	8959													0	8959
C012192	ARIC	0	11245					60	Normal							1	10304
C012193	ARIC	1	7478													1	3887
C012194	ARIC	1	9849													0	9849
C012195	ARIC	0	11105													0	11105
C012196	ARIC	1	7359													1	3217
C012197	ARIC	1	1801													1	1801
C012198	ARIC	1	440													0	440
C012199	ARIC	1	9687													0	9687
C012200	ARIC	1	9786													0	9786
C012201	ARIC	0	11026													0	11026
C012202	ARIC	0	11133					20	Severely reduced							1	7565
C012203	ARIC	0	11224													1	0
C012204	ARIC	0	10748					45	Mildly reduced							1	6354
C012205	ARIC	0	10731													0	10731
C012206	ARIC	1	6936					60	Normal							1	6919
C012207	ARIC	1	5916													0	5916
C012208	ARIC	1	7249													1	3477
C012209	ARIC	0	10574													0	10574
C012210	ARIC	1	10316					40	Moderately reduced							1	10279
C012211	ARIC	0	5245													0	5245
C012212	ARIC	1	2214													0	2214
C012213	ARIC	1	10697					71	Normal							1	10684
C012214	ARIC	1	9098					40	Moderately reduced							1	8918
C012215	ARIC	1	3802													1	143
C012216	ARIC	0	11414													0	11414
C012217	ARIC	1	3090													0	3090
C012218	ARIC	0	9865													0	9865
C012219	ARIC	1	6909													0	6909
C012220	ARIC	1	10407													0	10407
C012221	ARIC	1	7699													0	7699
C012222	ARIC	1	11358													1	8476
C012224	ARIC	1	9513													1	0
C012225	ARIC	0	10728					55	Normal							1	9635
C012226	ARIC	0	10867													0	10867
C012227	ARIC	1	6598													0	6598
C012228	ARIC	0	11387													0	11387
C012229	ARIC	1	5845													0	5845
C012230	ARIC	0	11007													1	0
C012232	ARIC	1	7069													0	7069
C012233	ARIC	0	10984													0	10984
C012234	ARIC	1	4477													0	4477
C012235	ARIC	0	10204													0	10204
C012236	ARIC	1	5220													1	2772
C012238	ARIC	1	9247													0	9247
C012239	ARIC	1	5732													0	5732
C012240	ARIC	1	1310													1	0
C012241	ARIC	0	10673													0	10673
C012242	ARIC	1	5107													0	5107
C012243	ARIC	1	10670													0	10670
C012244	ARIC	0	11269													0	11269
C012245	ARIC	1	8339													1	2410
C012246	ARIC	0	10889													0	10889
C012247	ARIC	1	2662													1	0
C012248	ARIC	1	8918													0	8918
C012249	ARIC	1	7291													0	7291
C012250	ARIC	1	11372					60	Normal							1	9790
C012251	ARIC	0	7639													0	7639
C012252	ARIC	0	11466													0	11466
C012253	ARIC	0	11152													0	11152
C012254	ARIC	0	10189													0	10189
C012255	ARIC	1	6017													0	6017
C012256	ARIC	0	10976													0	10976
C012257	ARIC	0	10750													0	10750
C012258	ARIC	0	11400													0	11400
C012259	ARIC	1	7627													0	7627
C012260	ARIC	0	10598													0	10598
C012261	ARIC	0	11211													0	11211
C012262	ARIC	1	5022													0	5022
C012263	ARIC	1	7706													0	7706
C012264	ARIC	1	7837													0	7837
C012265	ARIC	1	755													0	755
C012266	ARIC	0	11144													0	11144
C012267	ARIC	0	11435					35	Moderately reduced							1	8322
C012268	ARIC	1	5674													1	1603
C012269	ARIC	0	11211													0	11211
C012270	ARIC	0	10890													0	10890
C012271	ARIC	1	6373													1	3917
C012273	ARIC	1	5329													1	2554
C012274	ARIC	0	10877													0	10877
C012275	ARIC	0	11311													0	11311
C012276	ARIC	1	8124													1	5310
C012278	ARIC	0	10247													0	10247
C012279	ARIC	0	11532													0	11532
C012280	ARIC	1	5248													1	5180
C012281	ARIC	0	10674													1	5035
C012282	ARIC	1	975													0	975
C012283	ARIC	1	8531													0	8531
C012284	ARIC	1	7450													0	7450
C012285	ARIC	1	4316													1	2449
C012286	ARIC	1	8752													0	8752
C012287	ARIC	1	9512													0	9512
C012288	ARIC	1	8676													0	8676
C012289	ARIC	1	7460													0	7460
C012291	ARIC	1	5732													1	5417
C012292	ARIC	1	3046													0	3046
C012293	ARIC	0	10843													0	10843
C012294	ARIC	0	10577													0	10577
C012295	ARIC	0	8801													0	8801
C012296	ARIC	1	6415													0	6415
C012297	ARIC	1	9969					55	Normal							1	9950
C012298	ARIC	1	6556													1	4920
C012299	ARIC	1	2082													0	2082
C012300	ARIC	1	5146													0	5146
C012301	ARIC	1	10211													1	6483
C012302	ARIC	0	11317					55	Normal							1	10189
C012303	ARIC	1	5105													1	4914
C012304	ARIC	0	10989													0	10989
C012305	ARIC	1	6423													1	2629
C012306	ARIC	0	11182													0	11182
C012307	ARIC	1	10828					60	Normal							1	10009
C012308	ARIC	1	10685													1	0
C012309	ARIC	1	7485													0	7485
C012310	ARIC	0	10411													0	10411
C012311	ARIC	0	11050													0	11050
C012312	ARIC	1	8220													1	5844
C012313	ARIC	0	10702													0	10702
C012315	ARIC	0	11149													0	11149
C012316	ARIC	1	2565													1	0
C012317	ARIC	1	8932													0	8932
C012318	ARIC	1	10150													0	10150
C012319	ARIC	0	10937													0	10937
C012320	ARIC	1	6237													1	3226
C012321	ARIC	0	11044													0	11044
C012322	ARIC	1	9654													0	9654
C012323	ARIC	0	11155													1	0
C012324	ARIC	0	11304					70	Normal							1	10710
C012325	ARIC	0	10915													0	10915
C012326	ARIC	0	7637													0	7637
C012327	ARIC	0	10919													0	10919
C012328	ARIC	1	8862													0	8862
C012329	ARIC	1	8698													0	8698
C012330	ARIC	0	4239													0	4239
C012331	ARIC	1	10201					60	Normal							1	9501
C012332	ARIC	1	4822													1	4822
C012333	ARIC	0	11344													0	11344
C012334	ARIC	1	10281													0	10281
C012335	ARIC	1	8032													0	8032
C012336	ARIC	1	8901													0	8901
C012337	ARIC	0	10840													0	10840
C012338	ARIC	1	6796													0	6796
C012339	ARIC	0	10721					55	Normal							1	10331
C012340	ARIC	1	7149													0	7149
C012341	ARIC	0	11443													0	11443
C012342	ARIC	1	1317													0	1317
C012343	ARIC	1	4969													1	0
C012344	ARIC	1	7543													0	7543
C012345	ARIC	1	11153					55	Normal							1	10355
C012346	ARIC	1	944													1	0
C012347	ARIC	1	7982													0	7982
C012348	ARIC	1	9695													0	9695
C012349	ARIC	0	2180													0	2180
C012350	ARIC	1	9257													1	8734
C012351	ARIC	0	10707													0	10707
C012352	ARIC	1	4986													0	4986
C012353	ARIC	0	11030													0	11030
C012355	ARIC	0	10568													0	10568
C012356	ARIC	1	8647					19	Severely reduced							1	7392
C012357	ARIC	0	10862													0	10862
C012358	ARIC	1	4503													0	4503
C012359	ARIC	0	11015													0	11015
C012360	ARIC	0	11598													0	11598
C012361	ARIC	0	11469													0	11469
C012362	ARIC	0	11003													0	11003
C012363	ARIC	0	11107													0	11107
C012366	ARIC	0	11466													0	11466
C012367	ARIC	0	10662													0	10662
C012368	ARIC	0	8296													0	8296
C012369	ARIC	1	9593					45	Mildly reduced							1	9495
C012370	ARIC	1	1080													0	1080
C012371	ARIC	1	2450													0	2450
C012372	ARIC	1	7209					25	Severely reduced							1	7024
C012373	ARIC	1	8897					60	Normal							1	7759
C012374	ARIC	1	5636													1	0
C012375	ARIC	1	785													0	785
C012376	ARIC	1	6504
C012377	ARIC	1	5005													0	5005
C012378	ARIC	0	11305													0	11305
C012379	ARIC	0	11281													0	11281
C012380	ARIC	1	10044					60	Normal							1	9254
C012381	ARIC	1	8647													0	8647
C012382	ARIC	0	10651													0	10651
C012383	ARIC	1	9849													1	9517
C012384	ARIC	1	10266					60	Normal							1	8979
C012385	ARIC	0	11379													0	11379
C012386	ARIC	1	852													1	0
C012387	ARIC	1	3891													0	3891
C012388	ARIC	0	10615													0	10615
C012389	ARIC	0	10752													0	10752
C012390	ARIC	0	10940													0	10940
C012391	ARIC	1	8991													0	8991
C012392	ARIC	1	7548													0	7548
C012393	ARIC	0	10863													0	10863
C012394	ARIC	0	10734					50	Normal							1	8433
C012395	ARIC	0	10969													0	10969
C012396	ARIC	1	9682													0	9682
C012397	ARIC	0	10636													0	10636
C012398	ARIC	1	5584													1	1979
C012399	ARIC	0	11099
C012400	ARIC	0	10679													0	10679
C012401	ARIC	1	7095													0	7095
C012402	ARIC	0	10820													0	10820
C012403	ARIC	0	10573													0	10573
C012404	ARIC	1	8398													0	8398
C012405	ARIC	1	5344													1	5288
C012406	ARIC	0	8048													0	8048
C012407	ARIC	1	2215													1	0
C012408	ARIC	1	9647													0	9647
C012409	ARIC	0	10783													0	10783
C012410	ARIC	0	8452													0	8452
C012411	ARIC	1	9736					35	Moderately reduced							1	9408
C012412	ARIC	1	8813					65	Normal							1	8636
C012413	ARIC	1	7560													1	7398
C012414	ARIC	0	8962													1	3547
C012415	ARIC	0	11372													0	11372
C012416	ARIC	0	10280													0	10280
C012417	ARIC	1	7806													0	7806
C012418	ARIC	0	11662													0	11662
C012419	ARIC	1	7635													0	7635
C012420	ARIC	1	6144													0	6144
C012421	ARIC	1	11039													0	11039
C012422	ARIC	1	9684					55	Normal							1	9528
C012423	ARIC	0	9502													0	9502
C012424	ARIC	1	10757													0	10757
C012425	ARIC	0	11409													0	11409
C012426	ARIC	0	10794													0	10794
C012427	ARIC	0	11408													0	11408
C012428	ARIC	0	10476					70								1	9973
C012429	ARIC	0	10946													0	10946
C012430	ARIC	1	9362													0	9362
C012431	ARIC	0	11581													0	11581
C012432	ARIC	0	10644													0	10644
C012433	ARIC	1	7922					40	Moderately reduced							1	7738
C012434	ARIC	1	10400					40	Moderately reduced							1	10382
C012435	ARIC	0	10679													0	10679
C012437	ARIC	1	8468													1	4801
C012438	ARIC	1	5776													0	5776
C012439	ARIC	0	11282													0	11282
C012440	ARIC	1	8995													0	8995
C012441	ARIC	0	11262													0	11262
C012442	ARIC	0	2948													0	2948
C012443	ARIC	1	4443													1	3447
C012444	ARIC	1	7987													1	7615
C012445	ARIC	1	10243													0	10243
C012446	ARIC	1	3273													0	3273
C012447	ARIC	0	11256													0	11256
C012448	ARIC	0	10891													1	8285
C012449	ARIC	0	11206													0	11206
C012450	ARIC	1	5916													0	5916
C012451	ARIC	1	10149					40								1	10133
C012452	ARIC	1	7530					25	Moderately reduced							1	7523
C012453	ARIC	0	11477													0	11477
C012454	ARIC	1	1885													0	1885
C012455	ARIC	1	8978													1	3665
C012456	ARIC	0	10805													0	10805
C012457	ARIC	0	11231													0	11231
C012458	ARIC	0	10833													0	10833
C012459	ARIC	0	11655													0	11655
C012460	ARIC	1	4317													0	4317
C012461	ARIC	1	8823													0	8823
C012462	ARIC	0	10881													0	10881
C012463	ARIC	0	11064													0	11064
C012464	ARIC	1	2210													0	2210
C012465	ARIC	0	10454													0	10454
C012466	ARIC	0	10874					60	Normal							1	9680
C012467	ARIC	0	11193													0	11193
C012468	ARIC	1	7862					50	Normal							1	6979
C012469	ARIC	0	11252													0	11252
C012470	ARIC	1	5078													1	0
C012471	ARIC	0	11359													0	11359
C012472	ARIC	0	10623													0	10623
C012473	ARIC	0	10636													0	10636
C012474	ARIC	1	9687													1	0
C012475	ARIC	0	11552													0	11552
C012476	ARIC	0	10925													0	10925
C012477	ARIC	0	10869													0	10869
C012478	ARIC	0	10909													0	10909
C012479	ARIC	1	5233													0	5233
C012480	ARIC	1	6446													0	6446
C012481	ARIC	0	9459													0	9459
C012482	ARIC	1	9734					10	Severely reduced							1	9727
C012483	ARIC	0	10618													1	4769
C012484	ARIC	0	11367													0	11367
C012485	ARIC	0	11197													0	11197
C012486	ARIC	1	5584													0	5584
C012488	ARIC	1	7851													1	2567
C012489	ARIC	0	8400													0	8400
C012490	ARIC	0	11015													1	5733
C012491	ARIC	1	8211													1	7357
C012492	ARIC	1	9203													0	9203
C012493	ARIC	1	10961					55	Normal							1	9194
C012494	ARIC	0	11003													0	11003
C012495	ARIC	0	10881													0	10881
C012497	ARIC	1	1952													0	1952
C012498	ARIC	1	8524					60	Normal							1	7945
C012499	ARIC	0	10766													0	10766
C012501	ARIC	0	11424													0	11424
C012502	ARIC	1	6159
C012503	ARIC	1	6723													0	6723
C012504	ARIC	1	663													0	663
C012506	ARIC	0	10307													0	10307
C012507	ARIC	1	1018													0	1018
C012508	ARIC	1	7666
C012509	ARIC	1	2310													1	1646
C012510	ARIC	1	2487													1	2470
C012511	ARIC	0	10637													0	10637
C012512	ARIC	1	3231													1	1169
C012513	ARIC	1	8767													1	7455
C012514	ARIC	0	11029					30	Severely reduced							1	9388
C012515	ARIC	0	11233													0	11233
C012516	ARIC	0	10886													0	10886
C012517	ARIC	0	7728													0	7728
C012518	ARIC	0	11529													0	11529
C012519	ARIC	0	11724													0	11724
C012520	ARIC	1	802													1	0
C012521	ARIC	1	4825													0	4825
C012522	ARIC	0	2905													0	2905
C012523	ARIC	0	10979					40	Moderately reduced							1	10777
C012524	ARIC	1	7590													0	7590
C012525	ARIC	0	10789													0	10789
C012526	ARIC	0	11486													0	11486
C012527	ARIC	1	2064													0	2064
C012528	ARIC	1	3191													0	3191
C012529	ARIC	0	11135													0	11135
C012530	ARIC	0	8412													0	8412
C012531	ARIC	0	11542													0	11542
C012532	ARIC	1	5903													0	5903
C012533	ARIC	1	11306													0	11306
C012534	ARIC	1	9946													0	9946
C012535	ARIC	1	9657					55	Normal							1	9650
C012536	ARIC	1	6732
C012537	ARIC	1	3844													0	3844
C012538	ARIC	0	10680													0	10680
C012539	ARIC	1	8842													0	8842
C012540	ARIC	0	10216													0	10216
C012541	ARIC	1	9994													0	9994
C012542	ARIC	0	10959													0	10959
C012543	ARIC	0	10679													0	10679
C012544	ARIC	0	10024													0	10024
C012545	ARIC	0	11515													0	11515
C012546	ARIC	1	6289					65								1	5680
C012547	ARIC	1	3094													0	3094
C012548	ARIC	1	4025													0	4025
C012549	ARIC	0	11708													0	11708
C012550	ARIC	0	11058													0	11058
C012551	ARIC	1	5692													1	4093
C012552	ARIC	1	10262													0	10262
C012553	ARIC	1	4489													0	4489
C012554	ARIC	0	8414													0	8414
C012555	ARIC	0	10967													0	10967
C012556	ARIC	1	6620													0	6620
C012557	ARIC	1	6946													1	0
C012558	ARIC	1	1932													0	1932
C012559	ARIC	1	491													0	491
C012560	ARIC	0	11429													0	11429
C012561	ARIC	1	3390													1	2612
C012562	ARIC	0	11014													0	11014
C012563	ARIC	0	10903													1	5240
C012564	ARIC	1	8839													0	8839
C012565	ARIC	0	11701
C012566	ARIC	0	10846													0	10846
C012567	ARIC	0	7280													0	7280
C012568	ARIC	1	10056
C012569	ARIC	0	11085													1	4368
C012570	ARIC	1	2985													0	2985
C012571	ARIC	0	3324													0	3324
C012572	ARIC	0	11549													0	11549
C012573	ARIC	1	3597													1	2806
C012574	ARIC	1	9019													0	9019
C012576	ARIC	1	9491													0	9491
C012577	ARIC	1	1336													0	1336
C012578	ARIC	1	9236													1	5616
C012579	ARIC	1	3278													0	3278
C012580	ARIC	1	9759													0	9759
C012581	ARIC	1	2227													0	2227
C012583	ARIC	1	2912													0	2912
C012584	ARIC	1	7872													1	0
C012585	ARIC	1	4965													0	4965
C012586	ARIC	1	9662													0	9662
C012587	ARIC	0	10959													0	10959
C012588	ARIC	0	10938													0	10938
C012589	ARIC	1	6675													0	6675
C012590	ARIC	0	10906													0	10906
C012591	ARIC	0	11210
C012592	ARIC	1	6137													0	6137
C012593	ARIC	0	10801													0	10801
C012594	ARIC	0	10674													0	10674
C012595	ARIC	0	11477													0	11477
C012596	ARIC	1	8643													1	7011
C012597	ARIC	0	3691													0	3691
C012598	ARIC	1	3125													1	3076
C012599	ARIC	0	11162													0	11162
C012600	ARIC	0	7738													0	7738
C012601	ARIC	0	10876													0	10876
C012602	ARIC	1	2477													1	1532
C012603	ARIC	0	10844													0	10844
C012604	ARIC	0	11529													0	11529
C012605	ARIC	0	11049					15	Severely reduced							1	10722
C012606	ARIC	1	7503													0	7503
C012607	ARIC	0	10420													0	10420
C012608	ARIC	0	10856													0	10856
C012609	ARIC	0	10850													0	10850
C012610	ARIC	1	7194													1	5345
C012611	ARIC	0	11003													0	11003
C012612	ARIC	1	2164													0	2164
C012613	ARIC	1	2693													1	0
C012614	ARIC	0	11086													0	11086
C012615	ARIC	0	11548													0	11548
C012617	ARIC	0	11120													0	11120
C012618	ARIC	1	4473													0	4473
C012619	ARIC	1	10288													0	10288
C012620	ARIC	1	9755													0	9755
C012621	ARIC	1	9848													0	9848
C012622	ARIC	1	9442													0	9442
C012623	ARIC	1	9387													1	0
C012625	ARIC	0	10742													0	10742
C012626	ARIC	1	9949													0	9949
C012627	ARIC	1	1439													0	1439
C012628	ARIC	1	6301													0	6301
C012629	ARIC	1	3419													0	3419
C012630	ARIC	0	10688													0	10688
C012631	ARIC	1	10746													0	10746
C012632	ARIC	0	10618													1	0
C012633	ARIC	1	8667													0	8667
C012634	ARIC	1	7877													1	7387
C012636	ARIC	1	1945													0	1945
C012637	ARIC	1	6237													0	6237
C012638	ARIC	1	7362													0	7362
C012639	ARIC	1	7651													1	1918
C012640	ARIC	0	10972													0	10972
C012641	ARIC	0	11126													0	11126
C012642	ARIC	0	11037													0	11037
C012643	ARIC	1	8608													0	8608
C012644	ARIC	0	10705													0	10705
C012645	ARIC	1	8823					35								1	6759
C012646	ARIC	0	11170													0	11170
C012647	ARIC	0	10498													0	10498
C012648	ARIC	1	6529													0	6529
C012649	ARIC	0	11702													0	11702
C012650	ARIC	0	11289													0	11289
C012651	ARIC	0	11452					50	Normal							1	11417
C012652	ARIC	0	10975													0	10975
C012653	ARIC	0	11183													0	11183
C012654	ARIC	0	10186													0	10186
C012655	ARIC	1	10397													0	10397
C012656	ARIC	0	10771													0	10771
C012657	ARIC	0	10766													1	10413
C012658	ARIC	0	11317													0	11317
C012659	ARIC	0	10644
C012660	ARIC	0	11018													0	11018
C012661	ARIC	0	10644													0	10644
C012662	ARIC	0	11554													0	11554
C012663	ARIC	1	9899													0	9899
C012664	ARIC	1	7280													0	7280
C012665	ARIC	0	11308													0	11308
C012666	ARIC	0	10357													0	10357
C012667	ARIC	1	6951													1	0
C012668	ARIC	1	10647													0	10647
C012669	ARIC	1	8807													1	6378
C012670	ARIC	0	11340													0	11340
C012671	ARIC	0	9364													0	9364
C012672	ARIC	0	11198
C012673	ARIC	1	7982													0	7982
C012674	ARIC	1	2461													1	2130
C012675	ARIC	1	5708													0	5708
C012677	ARIC	1	8534													0	8534
C012678	ARIC	0	10410													0	10410
C012680	ARIC	1	10485													0	10485
C012682	ARIC	1	8968													0	8968
C012683	ARIC	1	5325													0	5325
C012684	ARIC	1	6720													0	6720
C012685	ARIC	1	10484													0	10484
C012686	ARIC	0	10836													0	10836
C012687	ARIC	1	9528													1	0
C012688	ARIC	0	10412													0	10412
C012689	ARIC	1	9919													0	9919
C012690	ARIC	1	9028					50	Normal							1	9016
C012691	ARIC	0	10682													1	0
C012692	ARIC	0	10424													0	10424
C012693	ARIC	1	4108													1	0
C012694	ARIC	0	11297
C012695	ARIC	1	8024													0	8024
C012696	ARIC	0	11185													0	11185
C012697	ARIC	0	3250													0	3250
C012698	ARIC	1	11615					50	Normal							1	10610
C012699	ARIC	1	10055													0	10055
C012700	ARIC	1	8386					65	Normal							1	7148
C012701	ARIC	1	3170													1	0
C012702	ARIC	0	7261													0	7261
C012703	ARIC	1	10894													0	10894
C012704	ARIC	0	10707													1	0
C012705	ARIC	1	11047													0	11047
C012706	ARIC	1	6356													0	6356
C012707	ARIC	1	5537													0	5537
C012708	ARIC	1	2701													1	0
C012710	ARIC	1	8856					55	Normal							1	8357
C012711	ARIC	1	6979													0	6979
C012712	ARIC	1	10917													0	10917
C012713	ARIC	1	9604													0	9604
C012714	ARIC	1	7234													0	7234
C012715	ARIC	0	11197													0	11197
C012716	ARIC	0	11487													0	11487
C012717	ARIC	1	5026													1	4798
C012718	ARIC	0	11192													0	11192
C012719	ARIC	1	7592													0	7592
C012720	ARIC	0	9508													1	8830
C012721	ARIC	1	9784													1	0
C012722	ARIC	0	6615													0	6615
C012723	ARIC	1	8366													1	2842
C012724	ARIC	0	10898													0	10898
C012725	ARIC	0	10974													0	10974
C012726	ARIC	0	11094					40	Moderately reduced							1	9455
C012727	ARIC	1	10224													0	10224
C012728	ARIC	1	5265													1	4319
C012729	ARIC	1	5843													1	4000
C012730	ARIC	1	9618													0	9618
C012731	ARIC	0	11318					60	Normal							1	10220
C012732	ARIC	1	1935													0	1935
C012733	ARIC	1	9646													0	9646
C012734	ARIC	0	11206													0	11206
C012735	ARIC	1	7577					60	Normal							1	5979
C012737	ARIC	1	2411													0	2411
C012738	ARIC	0	11487													0	11487
C012739	ARIC	0	10782													0	10782
C012740	ARIC	1	9342													1	0
C012742	ARIC	0	9004													0	9004
C012743	ARIC	1	6423													1	3468
C012744	ARIC	1	9615													0	9615
C012745	ARIC	1	10638													0	10638
C012746	ARIC	1	10170													0	10170
C012747	ARIC	1	7022													0	7022
C012748	ARIC	1	8593													0	8593
C012749	ARIC	1	10945													1	5204
C012750	ARIC	0	9107													0	9107
C012751	ARIC	1	1435													0	1435
C012752	ARIC	0	11290													0	11290
C012753	ARIC	1	2522													0	2522
C012754	ARIC	1	7795													1	3788
C012755	ARIC	0	11555													0	11555
C012756	ARIC	0	10673					25	Severely reduced							1	7703
C012757	ARIC	1	10925													1	5426
C012759	ARIC	1	6360													1	5909
C012760	ARIC	1	9846					14	Severely reduced							1	6318
C012761	ARIC	1	4424													0	4424
C012762	ARIC	1	6344													0	6344
C012763	ARIC	1	207													0	207
C012764	ARIC	1	8309													0	8309
C012765	ARIC	1	2625													1	2625
C012766	ARIC	1	8664													1	0
C012767	ARIC	1	7775					40								1	6682
C012768	ARIC	0	10895													0	10895
C012769	ARIC	1	8595													0	8595
C012770	ARIC	1	9578													0	9578
C012771	ARIC	0	9040													0	9040
C012772	ARIC	1	5870													1	0
C012773	ARIC	0	11170													0	11170
C012774	ARIC	0	8216													0	8216
C012775	ARIC	1	4866													0	4866
C012776	ARIC	1	10141													0	10141
C012777	ARIC	0	10807					60	Normal							1	8235
C012778	ARIC	0	11465													0	11465
C012779	ARIC	1	6120													0	6120
C012780	ARIC	0	11038													0	11038
C012781	ARIC	0	10212													0	10212
C012782	ARIC	1	8620													1	6983
C012783	ARIC	1	4617													0	4617
C012784	ARIC	1	934													0	934
C012785	ARIC	0	7641													0	7641
C012787	ARIC	0	11365													1	9523
C012788	ARIC	0	10658													0	10658
C012789	ARIC	0	10790													0	10790
C012790	ARIC	0	10617													0	10617
C012791	ARIC	1	1771													1	1715
C012792	ARIC	0	10999													0	10999
C012793	ARIC	0	11226													0	11226
C012794	ARIC	1	3541													0	3541
C012795	ARIC	1	9565													0	9565
C012796	ARIC	1	8093													1	3491
C012797	ARIC	1	2618													0	2618
C012798	ARIC	0	11638													0	11638
C012799	ARIC	1	4044													1	797
C012800	ARIC	0	11156													0	11156
C012801	ARIC	0	10926													0	10926
C012802	ARIC	0	10722													0	10722
C012803	ARIC	1	11543													0	11543
C012804	ARIC	0	10485													0	10485
C012805	ARIC	0	11428
C012806	ARIC	1	1501													0	1501
C012807	ARIC	1	8061													1	8061
C012808	ARIC	1	4001													0	4001
C012809	ARIC	1	9579													0	9579
C012810	ARIC	0	11241													0	11241
C012811	ARIC	0	10978													0	10978
C012812	ARIC	1	7631													0	7631
C012813	ARIC	1	5817													1	3130
C012814	ARIC	0	10815													0	10815
C012815	ARIC	1	777													0	777
C012816	ARIC	0	11043													0	11043
C012817	ARIC	0	10856													0	10856
C012818	ARIC	0	10285													0	10285
C012819	ARIC	1	11064													0	11064
C012820	ARIC	1	9863													0	9863
C012822	ARIC	1	7361													0	7361
C012823	ARIC	1	1790													1	1790
C012824	ARIC	0	10995													0	10995
C012825	ARIC	0	11127
C012826	ARIC	0	5838													0	5838
C012827	ARIC	1	11043					60	Normal							1	10829
C012828	ARIC	0	10573													0	10573
C012829	ARIC	0	11060													0	11060
C012830	ARIC	1	3492													0	3492
C012831	ARIC	1	9993													0	9993
C012832	ARIC	1	6521													0	6521
C012834	ARIC	0	11269													0	11269
C012836	ARIC	0	10857													0	10857
C012837	ARIC	1	6570													0	6570
C012838	ARIC	0	11102													0	11102
C012839	ARIC	0	11333													0	11333
C012840	ARIC	1	2824													0	2824
C012841	ARIC	0	8480													0	8480
C012842	ARIC	0	10875					25	Severely reduced							1	6532
C012843	ARIC	0	10825													0	10825
C012844	ARIC	1	10143					60	Normal							1	9107
C012845	ARIC	0	5944													0	5944
C012846	ARIC	0	10624													0	10624
C012847	ARIC	0	10702													0	10702
C012848	ARIC	0	11043													1	4590
C012849	ARIC	0	10833													0	10833
C012850	ARIC	1	5191
C012851	ARIC	0	10652													0	10652
C012852	ARIC	1	8779													1	8778
C012854	ARIC	0	10431													0	10431
C012855	ARIC	0	10433					70	Normal							1	8363
C012856	ARIC	1	9006													0	9006
C012857	ARIC	0	10532													1	9297
C012858	ARIC	0	11462													0	11462
C012859	ARIC	1	9586													0	9586
C012860	ARIC	1	9424													0	9424
C012861	ARIC	1	6491													0	6491
C012862	ARIC	1	3870
C012863	ARIC	1	7421													0	7421
C012864	ARIC	1	4140													1	3888
C012865	ARIC	1	7887													0	7887
C012866	ARIC	1	9031													0	9031
C012867	ARIC	1	1522													1	1282
C012868	ARIC	0	10948													0	10948
C012869	ARIC	1	4035													0	4035
C012870	ARIC	1	9287													0	9287
C012871	ARIC	1	8942													1	8162
C012872	ARIC	1	9705						Normal							1	7794
C012873	ARIC	0	11030													0	11030
C012874	ARIC	0	10780													0	10780
C012876	ARIC	0	10807													0	10807
C012877	ARIC	1	6692													1	6362
C012878	ARIC	0	11137													0	11137
C012879	ARIC	0	10750													0	10750
C012880	ARIC	1	7707													0	7707
C012881	ARIC	1	7243													0	7243
C012882	ARIC	1	7962					60	Normal							1	7643
C012883	ARIC	0	10819													0	10819
C012884	ARIC	0	10727													0	10727
C012885	ARIC	1	11585													1	11585
C012886	ARIC	1	9496													0	9496
C012887	ARIC	1	9277													1	9256
C012888	ARIC	1	152													0	152
C012889	ARIC	1	8098													1	1195
C012890	ARIC	1	8522					25	Severely reduced							1	8098
C012891	ARIC	0	11408
C012892	ARIC	1	258													1	258
C012893	ARIC	0	10857													0	10857
C012895	ARIC	0	11595													0	11595
C012896	ARIC	1	2335													1	1659
C012898	ARIC	1	761													0	761
C012899	ARIC	1	5559													0	5559
C012900	ARIC	1	4870
C012901	ARIC	0	10714													0	10714
C012902	ARIC	1	9881					50	Normal							1	9175
C012903	ARIC	1	9005													0	9005
C012904	ARIC	0	10892													0	10892
C012905	ARIC	1	9230													1	0
C012906	ARIC	0	11071													0	11071
C012907	ARIC	0	10908													0	10908
C012908	ARIC	0	10829													0	10829
C012909	ARIC	1	7620													1	5884
C012910	ARIC	0	11613													0	11613
C012911	ARIC	0	10667													0	10667
C012912	ARIC	0	10664													0	10664
C012913	ARIC	1	9507													1	0
C012914	ARIC	1	10933					45								1	9506
C012915	ARIC	1	10284													0	10284
C012916	ARIC	1	7491													0	7491
C012917	ARIC	1	7894													0	7894
C012918	ARIC	1	5998													1	5740
C012919	ARIC	1	6802													0	6802
C012920	ARIC	0	10857					50	Normal							1	10318
C012921	ARIC	0	10674													0	10674
C012922	ARIC	1	9916													1	8420
C012923	ARIC	1	9337													0	9337
C012924	ARIC	0	10583													1	0
C012925	ARIC	1	7813													0	7813
C012926	ARIC	0	11497					60	Normal							1	11132
C012927	ARIC	1	4450													0	4450
C012928	ARIC	1	5444													0	5444
C012929	ARIC	1	3529													1	0
C012930	ARIC	0	10878													0	10878
C012931	ARIC	0	10612													0	10612
C012932	ARIC	1	9902													0	9902
C012933	ARIC	1	8700													0	8700
C012934	ARIC	0	11365													0	11365
C012935	ARIC	1	6895													0	6895
C012936	ARIC	1	6308													1	0
C012937	ARIC	0	8969													0	8969
C012938	ARIC	0	10785													0	10785
C012939	ARIC	1	10501					60	Normal							1	9938
C012940	ARIC	0	10848													0	10848
C012941	ARIC	1	5167													1	3197
C012942	ARIC	0	10532					50								1	9256
C012943	ARIC	0	10369													0	10369
C012944	ARIC	1	6177													1	5615
C012945	ARIC	0	11196													0	11196
C012946	ARIC	0	11392													0	11392
C012947	ARIC	1	6185													0	6185
C012948	ARIC	0	10312													0	10312
C012949	ARIC	1	7812													0	7812
C012950	ARIC	0	11151													0	11151
C012951	ARIC	1	8224													0	8224
C012952	ARIC	0	10723													0	10723
C012953	ARIC	1	8767													1	8579
C012954	ARIC	0	10285													0	10285
C012955	ARIC	0	10975													0	10975
C012956	ARIC	0	10939													0	10939
C012958	ARIC	1	6206													1	5690
C012959	ARIC	0	11177													0	11177
C012960	ARIC	1	8847					45	Mildly reduced							1	8817
C012961	ARIC	0	7638													0	7638
C012962	ARIC	0	10646													0	10646
C012963	ARIC	0	11625													0	11625
C012964	ARIC	1	6946													1	6921
C012965	ARIC	1	2733													1	2442
C012966	ARIC	1	11290													0	11290
C012967	ARIC	1	6608													0	6608
C012968	ARIC	1	6800													1	0
C012969	ARIC	0	11599													0	11599
C012970	ARIC	1	707													1	0
C012971	ARIC	1	5275													1	0
C012973	ARIC	1	8654													0	8654
C012974	ARIC	0	11535													0	11535
C012975	ARIC	1	806													1	806
C012976	ARIC	0	10671													0	10671
C012978	ARIC	1	6272													1	5577
C012979	ARIC	0	11716													0	11716
C012980	ARIC	0	10878													0	10878
C012981	ARIC	1	9844													0	9844
C012982	ARIC	1	8954													0	8954
C012983	ARIC	0	5432													0	5432
C012984	ARIC	1	8524													1	4387
C012985	ARIC	0	10770													0	10770
C012986	ARIC	1	2618													0	2618
C012987	ARIC	1	10880					65	Normal							1	8913
C012988	ARIC	0	11407
C012989	ARIC	0	11113													0	11113
C012990	ARIC	1	3511													0	3511
C012991	ARIC	1	10341													0	10341
C012992	ARIC	1	3957													0	3957
C012993	ARIC	1	477													0	477
C012994	ARIC	0	10743													0	10743
C012995	ARIC	1	3746													1	3740
C012996	ARIC	0	10615													0	10615
C012997	ARIC	0	10203													0	10203
C012998	ARIC	0	10682													0	10682
C012999	ARIC	0	10996													0	10996
C013000	ARIC	1	10612													0	10612
C013001	ARIC	0	10962													0	10962
C013002	ARIC	1	7406													0	7406
C013003	ARIC	0	11620													0	11620
C013004	ARIC	1	10577													0	10577
C013005	ARIC	1	8244													1	0
C013006	ARIC	1	8149													1	0
C013007	ARIC	0	9733													0	9733
C013008	ARIC	0	11539													0	11539
C013009	ARIC	0	11123													0	11123
C013010	ARIC	1	9313													0	9313
C013011	ARIC	1	9946													0	9946
C013012	ARIC	0	10847													0	10847
C013013	ARIC	0	11556													0	11556
C013014	ARIC	1	3232													0	3232
C013016	ARIC	0	10888													0	10888
C013017	ARIC	1	2926													0	2926
C013018	ARIC	1	5745													1	0
C013019	ARIC	0	11148													0	11148
C013020	ARIC	1	8747													0	8747
C013021	ARIC	0	11382													0	11382
C013022	ARIC	0	11030													0	11030
C013023	ARIC	0	11249													0	11249
C013024	ARIC	0	10599													0	10599
C013025	ARIC	0	10686													0	10686
C013026	ARIC	0	7977													1	0
C013027	ARIC	0	11517													0	11517
C013028	ARIC	1	9530													0	9530
C013029	ARIC	1	9116													1	9112
C013030	ARIC	1	7078													1	6848
C013031	ARIC	0	11245					60	Normal							1	10616
C013032	ARIC	0	6953													0	6953
C013033	ARIC	0	10286													0	10286
C013034	ARIC	1	3252													1	0
C013035	ARIC	0	7300													0	7300
C013036	ARIC	1	305													0	305
C013037	ARIC	0	4384													0	4384
C013038	ARIC	1	9992													0	9992
C013039	ARIC	1	4739													0	4739
C013040	ARIC	0	11541													0	11541
C013041	ARIC	0	11316													0	11316
C013042	ARIC	0	10237													0	10237
C013043	ARIC	0	11042													0	11042
C013044	ARIC	1	5583													1	0
C013045	ARIC	1	5474													0	5474
C013046	ARIC	0	11480													0	11480
C013047	ARIC	1	9236													0	9236
C013048	ARIC	0	9741													0	9741
C013049	ARIC	1	4715													0	4715
C013050	ARIC	0	11004													0	11004
C013051	ARIC	0	10409													0	10409
C013052	ARIC	1	1738													1	537
C013053	ARIC	0	8627													0	8627
C013056	ARIC	0	11066													0	11066
C013057	ARIC	0	9564													0	9564
C013058	ARIC	0	11268													0	11268
C013059	ARIC	0	11681													0	11681
C013060	ARIC	1	5788													1	3446
C013061	ARIC	1	7520													0	7520
C013062	ARIC	0	11347					66	Normal							1	9066
C013063	ARIC	1	11098													0	11098
C013064	ARIC	0	11667
C013065	ARIC	0	11389													0	11389
C013066	ARIC	1	6874													1	6854
C013067	ARIC	1	6942													0	6942
C013068	ARIC	0	10721													0	10721
C013069	ARIC	0	10785													0	10785
C013070	ARIC	0	11261													0	11261
C013071	ARIC	0	10878													0	10878
C013072	ARIC	0	3659													0	3659
C013073	ARIC	0	10509													0	10509
C013074	ARIC	0	11107													0	11107
C013075	ARIC	1	8240													0	8240
C013076	ARIC	1	1597													0	1597
C013077	ARIC	1	4998													1	4997
C013079	ARIC	0	10627													0	10627
C013080	ARIC	0	11135													0	11135
C013081	ARIC	1	9793													0	9793
C013082	ARIC	0	10812													1	7774
C013083	ARIC	0	11154													0	11154
C013084	ARIC	1	1021													1	0
C013085	ARIC	1	10887													0	10887
C013086	ARIC	1	2395													0	2395
C013087	ARIC	1	10371													0	10371
C013088	ARIC	1	2152													0	2152
C013089	ARIC	1	1623													0	1623
C013090	ARIC	1	372													0	372
C013091	ARIC	1	1589													1	1481
C013092	ARIC	1	5104													0	5104
C013093	ARIC	1	10185													1	4326
C013094	ARIC	1	8941													0	8941
C013095	ARIC	0	11382													1	6082
C013096	ARIC	1	6711													0	6711
C013098	ARIC	1	5710													1	5685
C013099	ARIC	0	11263													0	11263
C013100	ARIC	1	6390													0	6390
C013101	ARIC	0	10286													0	10286
C013102	ARIC	0	11163													1	0
C013103	ARIC	0	10798													0	10798
C013104	ARIC	1	6256													0	6256
C013105	ARIC	0	11112													0	11112
C013106	ARIC	0	11291													0	11291
C013107	ARIC	0	11036													0	11036
C013108	ARIC	1	10958													0	10958
C013109	ARIC	0	11214													0	11214
C013110	ARIC	0	10884					15	Normal							1	10529
C013111	ARIC	0	11122													0	11122
C013113	ARIC	0	10604													0	10604
C013114	ARIC	0	10860													0	10860
C013115	ARIC	1	1463													1	1031
C013116	ARIC	0	10610					45								1	10037
C013117	ARIC	1	7964													1	7661
C013118	ARIC	1	9942													0	9942
C013119	ARIC	0	10820					35	Moderately reduced							1	6530
C013120	ARIC	0	11100													0	11100
C013121	ARIC	1	8827													1	4164
C013122	ARIC	0	11203													0	11203
C013123	ARIC	1	10452													1	9935
C013124	ARIC	1	3546													0	3546
C013125	ARIC	1	6346													0	6346
C013126	ARIC	0	10672													1	0
C013127	ARIC	1	9144													0	9144
C013128	ARIC	1	5245
C013129	ARIC	1	10971													1	0
C013130	ARIC	0	11464													0	11464
C013131	ARIC	0	10940													0	10940
C013132	ARIC	0	10721													0	10721
C013133	ARIC	0	11169													0	11169
C013134	ARIC	0	10609													0	10609
C013135	ARIC	1	5035													0	5035
C013136	ARIC	1	5298													0	5298
C013137	ARIC	1	7569													1	7488
C013138	ARIC	1	7037													0	7037
C013140	ARIC	1	7548					55	Normal							1	7496
C013141	ARIC	1	7849													1	5929
C013142	ARIC	0	10940													0	10940
C013143	ARIC	1	10446					50	Normal							1	10443
C013144	ARIC	0	10566													0	10566
C013145	ARIC	0	11086													0	11086
C013146	ARIC	0	10660													0	10660
C013147	ARIC	1	8102													0	8102
C013148	ARIC	0	11310													0	11310
C013149	ARIC	0	10695													0	10695
C013150	ARIC	0	10911													0	10911
C013151	ARIC	1	10667													0	10667
C013152	ARIC	1	3134													0	3134
C013153	ARIC	0	11406													0	11406
C013154	ARIC	0	10775													0	10775
C013156	ARIC	1	4732													0	4732
C013157	ARIC	1	6406													0	6406
C013158	ARIC	0	11456													0	11456
C013159	ARIC	1	10818													1	6739
C013160	ARIC	1	7078													0	7078
C013161	ARIC	1	1957													1	1576
C013162	ARIC	0	10849													0	10849
C013164	ARIC	1	9983					20	Severely reduced							1	9396
C013165	ARIC	0	7716													0	7716
C013166	ARIC	0	10875													0	10875
C013167	ARIC	0	10713													0	10713
C013168	ARIC	1	4326													1	3290
C013170	ARIC	1	1663													0	1663
C013171	ARIC	0	11158													1	7511
C013172	ARIC	1	10227													0	10227
C013173	ARIC	1	9375													0	9375
C013174	ARIC	0	11199													0	11199
C013175	ARIC	1	8637					45	Mildly reduced							1	8410
C013176	ARIC	0	11596													0	11596
C013177	ARIC	1	7097													0	7097
C013178	ARIC	1	8786													0	8786
C013179	ARIC	0	11037													0	11037
C013180	ARIC	0	10723					40	Moderately reduced							1	8508
C013181	ARIC	0	9864
C013182	ARIC	1	5393													1	5363
C013183	ARIC	1	8496													0	8496
C013184	ARIC	1	10119					40	Mildly reduced							1	8590
C013185	ARIC	1	7403													1	0
C013186	ARIC	0	11162													0	11162
C013187	ARIC	1	9885													0	9885
C013188	ARIC	1	11027													0	11027
C013189	ARIC	1	8391													1	0
C013190	ARIC	1	10778													0	10778
C013191	ARIC	1	7760													1	5918
C013192	ARIC	1	5343													0	5343
C013193	ARIC	1	8364													0	8364
C013194	ARIC	0	11126													0	11126
C013195	ARIC	1	5732													0	5732
C013196	ARIC	0	11346													0	11346
C013197	ARIC	1	9863													0	9863
C013198	ARIC	1	6008													0	6008
C013199	ARIC	1	7177													0	7177
C013200	ARIC	1	8350					40	Moderately reduced							1	7690
C013201	ARIC	0	7631													0	7631
C013202	ARIC	1	9307													1	0
C013203	ARIC	1	8516													0	8516
C013204	ARIC	1	3211													0	3211
C013206	ARIC	1	10033													0	10033
C013207	ARIC	1	9417					60	Normal							1	9175
C013208	ARIC	1	8994													1	7246
C013210	ARIC	0	11220													0	11220
C013211	ARIC	0	11014					65	Normal							1	10993
C013212	ARIC	1	8624													0	8624
C013213	ARIC	1	4692													1	4692
C013214	ARIC	1	6469													0	6469
C013215	ARIC	1	7058													0	7058
C013216	ARIC	1	2487													0	2487
C013217	ARIC	1	9024													0	9024
C013218	ARIC	0	11459													0	11459
C013219	ARIC	0	10835													0	10835
C013220	ARIC	1	4130													0	4130
C013221	ARIC	0	11096													0	11096
C013222	ARIC	1	8818					60	Normal							1	7702
C013223	ARIC	0	10695													0	10695
C013224	ARIC	0	10867													0	10867
C013225	ARIC	0	10482													0	10482
C013226	ARIC	1	10909													0	10909
C013227	ARIC	0	10801													0	10801
C013228	ARIC	1	4746													0	4746
C013229	ARIC	0	10626													0	10626
C013230	ARIC	1	9188					60	Normal							1	9130
C013231	ARIC	1	378													0	378
C013232	ARIC	0	11157													0	11157
C013233	ARIC	1	7386													1	6677
C013235	ARIC	1	7286													1	3477
C013236	ARIC	1	2379													0	2379
C013237	ARIC	0	10967													0	10967
C013238	ARIC	1	576													0	576
C013239	ARIC	0	2152													0	2152
C013240	ARIC	1	7848													0	7848
C013241	ARIC	0	11191													0	11191
C013242	ARIC	1	2152													0	2152
C013243	ARIC	1	5051													0	5051
C013244	ARIC	1	1086													0	1086
C013245	ARIC	0	10945													0	10945
C013246	ARIC	0	10652													1	10293
C013247	ARIC	1	6551													0	6551
C013248	ARIC	0	10673													0	10673
C013249	ARIC	1	7728													0	7728
C013250	ARIC	1	4053													0	4053
C013252	ARIC	1	3981													1	1098
C013253	ARIC	1	5936													0	5936
C013254	ARIC	1	9862													0	9862
C013255	ARIC	1	2405													1	1775
C013257	ARIC	0	11354													0	11354
C013258	ARIC	1	11092													1	11092
C013259	ARIC	0	6857													0	6857
C013260	ARIC	1	3695													0	3695
C013262	ARIC	0	10937													0	10937
C013264	ARIC	0	11710													1	6532
C013265	ARIC	1	7782													0	7782
C013266	ARIC	0	10784													0	10784
C013267	ARIC	1	1127													0	1127
C013268	ARIC	1	372													0	372
C013269	ARIC	0	9497													0	9497
C013270	ARIC	0	11231													0	11231
C013271	ARIC	0	10746													0	10746
C013272	ARIC	0	11591													0	11591
C013273	ARIC	0	11045													0	11045
C013275	ARIC	1	7596													0	7596
C013276	ARIC	1	10175													0	10175
C013277	ARIC	0	7654													0	7654
C013278	ARIC	0	11190													0	11190
C013279	ARIC	0	11127													0	11127
C013281	ARIC	0	10604													0	10604
C013282	ARIC	1	4502													1	4077
C013283	ARIC	0	2621													0	2621
C013284	ARIC	0	10942													0	10942
C013285	ARIC	0	11556													0	11556
C013286	ARIC	1	3682													0	3682
C013287	ARIC	1	11244													1	0
C013288	ARIC	1	7624													0	7624
C013289	ARIC	1	7192													0	7192
C013290	ARIC	0	11301													0	11301
C013291	ARIC	1	9500													0	9500
C013292	ARIC	0	11143													0	11143
C013293	ARIC	0	11620													0	11620
C013294	ARIC	1	7643													0	7643
C013296	ARIC	0	10369													0	10369
C013297	ARIC	1	8636													0	8636
C013298	ARIC	1	3576
C013299	ARIC	0	11673													0	11673
C013300	ARIC	0	11434													0	11434
C013301	ARIC	1	3629													0	3629
C013302	ARIC	1	7307					20	Severely reduced							1	6855
C013303	ARIC	1	5906													1	1323
C013304	ARIC	0	10287													0	10287
C013305	ARIC	0	11606													0	11606
C013306	ARIC	0	8840													0	8840
C013307	ARIC	0	11178
C013309	ARIC	1	8689													0	8689
C013310	ARIC	1	9164													0	9164
C013311	ARIC	0	10688													0	10688
C013312	ARIC	0	10668													0	10668
C013313	ARIC	0	11471													0	11471
C013314	ARIC	0	11148													0	11148
C013315	ARIC	1	4926													0	4926
C013317	ARIC	0	10428													0	10428
C013318	ARIC	0	10540													0	10540
C013319	ARIC	1	7658													0	7658
C013320	ARIC	1	2200													0	2200
C013321	ARIC	0	11506					60	Normal							1	11425
C013322	ARIC	0	10289													0	10289
C013323	ARIC	1	2628													0	2628
C013324	ARIC	1	2603													0	2603
C013325	ARIC	1	6393													0	6393
C013326	ARIC	1	4073													0	4073
C013327	ARIC	1	2410													1	2406
C013328	ARIC	1	131													1	0
C013329	ARIC	1	9676													0	9676
C013330	ARIC	1	6935													0	6935
C013331	ARIC	1	6008													0	6008
C013332	ARIC	1	2080													0	2080
C013333	ARIC	0	11491													0	11491
C013334	ARIC	1	176													1	0
C013335	ARIC	0	11029													0	11029
C013336	ARIC	1	4373													0	4373
C013337	ARIC	1	977													0	977
C013338	ARIC	1	5013													0	5013
C013339	ARIC	0	11457													0	11457
C013340	ARIC	1	5714													0	5714
C013341	ARIC	1	10760													0	10760
C013342	ARIC	0	11167													0	11167
C013343	ARIC	0	11344													0	11344
C013344	ARIC	1	8520													1	4274
C013345	ARIC	1	8810													1	2460
C013346	ARIC	0	10264													1	9624
C013347	ARIC	1	5129													0	5129
C013348	ARIC	1	10490					60	Normal							1	7189
C013349	ARIC	1	6003													0	6003
C013350	ARIC	1	9004													0	9004
C013351	ARIC	0	11456													0	11456
C013352	ARIC	1	6036													0	6036
C013353	ARIC	0	9904													1	0
C013354	ARIC	0	10945													0	10945
C013355	ARIC	1	9478													0	9478
C013356	ARIC	0	11147					60	Normal							1	9148
C013357	ARIC	1	6496													0	6496
C013358	ARIC	1	4719													0	4719
C013359	ARIC	1	5927													1	5668
C013360	ARIC	1	6836													1	3406
C013361	ARIC	1	7600													0	7600
C013362	ARIC	1	6947													0	6947
C013363	ARIC	0	11221													0	11221
C013364	ARIC	1	3733													0	3733
C013365	ARIC	0	9686													0	9686
C013366	ARIC	1	959													1	959
C013367	ARIC	0	10813													0	10813
C013368	ARIC	0	10256													0	10256
C013369	ARIC	0	11123													0	11123
C013370	ARIC	1	3081													0	3081
C013371	ARIC	0	11430													0	11430
C013373	ARIC	1	6893													0	6893
C013374	ARIC	1	7603													1	7135
C013375	ARIC	1	5103													0	5103
C013376	ARIC	1	5818													0	5818
C013377	ARIC	1	6023													1	5832
C013378	ARIC	1	8226													0	8226
C013379	ARIC	0	11561													0	11561
C013380	ARIC	1	10035													0	10035
C013382	ARIC	1	9017													0	9017
C013383	ARIC	0	10624													0	10624
C013384	ARIC	1	6573													0	6573
C013385	ARIC	1	5317													1	4465
C013386	ARIC	1	8780					55	Normal							1	8758
C013387	ARIC	1	5999													0	5999
C013388	ARIC	0	11501													0	11501
C013389	ARIC	0	11309													0	11309
C013390	ARIC	1	5046													0	5046
C013391	ARIC	1	6188													0	6188
C013392	ARIC	1	8995													0	8995
C013393	ARIC	0	10720													0	10720
C013394	ARIC	1	2163													0	2163
C013395	ARIC	1	11401					20	Severely reduced							1	11376
C013396	ARIC	0	10979													0	10979
C013397	ARIC	1	10236													1	0
C013398	ARIC	0	10678													0	10678
C013399	ARIC	1	1973													1	0
C013400	ARIC	1	10045					60	Normal							1	9346
C013401	ARIC	0	11162													0	11162
C013402	ARIC	0	10748													0	10748
C013403	ARIC	0	10755													0	10755
C013404	ARIC	1	3919													0	3919
C013405	ARIC	0	11487
C013406	ARIC	1	5781					67	Normal							1	5752
C013407	ARIC	1	10731													0	10731
C013408	ARIC	1	5818													1	5684
C013409	ARIC	1	10929													0	10929
C013410	ARIC	1	6761					30								1	6728
C013411	ARIC	0	11288													0	11288
C013412	ARIC	1	7219													1	5705
C013413	ARIC	0	10878													1	6029
C013414	ARIC	1	10243													0	10243
C013415	ARIC	0	10659													0	10659
C013416	ARIC	0	11623													0	11623
C013417	ARIC	0	11126													0	11126
C013418	ARIC	1	9850													1	0
C013419	ARIC	0	10478													0	10478
C013420	ARIC	1	3999													0	3999
C013422	ARIC	1	3378													0	3378
C013423	ARIC	1	3733													0	3733
C013424	ARIC	0	11469													0	11469
C013425	ARIC	1	5810													0	5810
C013427	ARIC	1	150													0	150
C013428	ARIC	0	11014													0	11014
C013429	ARIC	0	11252													0	11252
C013430	ARIC	1	4397													0	4397
C013431	ARIC	1	10921													0	10921
C013432	ARIC	0	10690													0	10690
C013433	ARIC	1	4851													1	0
C013434	ARIC	1	5743													0	5743
C013436	ARIC	1	9749													0	9749
C013437	ARIC	0	10658													0	10658
C013438	ARIC	0	10275													0	10275
C013439	ARIC	0	11065													0	11065
C013440	ARIC	1	9669													0	9669
C013441	ARIC	0	10393													0	10393
C013442	ARIC	0	11002													0	11002
C013443	ARIC	0	11242													0	11242
C013444	ARIC	0	11535													0	11535
C013445	ARIC	0	11049													1	8257
C013446	ARIC	0	11548													0	11548
C013447	ARIC	0	11456													0	11456
C013448	ARIC	0	10787													0	10787
C013449	ARIC	1	184													0	184
C013450	ARIC	1	4775													0	4775
C013452	ARIC	1	7812													0	7812
C013453	ARIC	1	9871					55	Normal							1	8035
C013454	ARIC	1	9222													1	4680
C013455	ARIC	0	4999													0	4999
C013456	ARIC	1	3323													1	2520
C013458	ARIC	0	3655													0	3655
C013459	ARIC	1	4313													1	2441
C013460	ARIC	0	10857													0	10857
C013461	ARIC	1	6740													0	6740
C013462	ARIC	0	10717													0	10717
C013463	ARIC	0	11213													0	11213
C013464	ARIC	0	11144													0	11144
C013465	ARIC	1	2197													0	2197
C013466	ARIC	1	11162													1	11097
C013468	ARIC	1	10139													0	10139
C013469	ARIC	0	11388													0	11388
C013470	ARIC	0	10939													0	10939
C013471	ARIC	0	11039													0	11039
C013472	ARIC	1	9927													0	9927
C013473	ARIC	1	6950													1	0
C013474	ARIC	1	3556													0	3556
C013475	ARIC	0	11249													0	11249
C013476	ARIC	1	7278					25	Severely reduced							1	6932
C013477	ARIC	1	8017													0	8017
C013478	ARIC	1	4931													1	4623
C013479	ARIC	1	2582													0	2582
C013480	ARIC	1	2550													0	2550
C013482	ARIC	0	3171													0	3171
C013483	ARIC	1	9174													1	6255
C013484	ARIC	1	8559													0	8559
C013485	ARIC	1	10907													1	5397
C013486	ARIC	0	10930													0	10930
C013487	ARIC	1	5419													1	1551
C013488	ARIC	0	11120													0	11120
C013489	ARIC	0	4881													0	4881
C013490	ARIC	1	4761													0	4761
C013491	ARIC	0	10899													0	10899
C013492	ARIC	0	10806													0	10806
C013493	ARIC	0	9856													0	9856
C013494	ARIC	1	6408													0	6408
C013495	ARIC	0	8460													0	8460
C013496	ARIC	0	11319													0	11319
C013497	ARIC	1	9387													0	9387
C013498	ARIC	1	9179													1	5658
C013499	ARIC	0	10734													0	10734
C013500	ARIC	0	10204													0	10204
C013501	ARIC	0	10958													0	10958
C013502	ARIC	0	10662													0	10662
C013503	ARIC	0	11038													0	11038
C013504	ARIC	1	5986													0	5986
C013506	ARIC	1	9611
C013507	ARIC	1	3383													0	3383
C013508	ARIC	0	10841													0	10841
C013509	ARIC	1	2432													0	2432
C013510	ARIC	0	10945													0	10945
C013511	ARIC	1	3119													0	3119
C013512	ARIC	1	4284													0	4284
C013513	ARIC	1	3562													1	2707
C013514	ARIC	0	10281													0	10281
C013515	ARIC	1	7649					45	Normal							1	6271
C013516	ARIC	1	5156													0	5156
C013517	ARIC	1	9920					70	Normal							1	9881
C013518	ARIC	1	9056													0	9056
C013519	ARIC	1	3737													0	3737
C013520	ARIC	0	11623													0	11623
C013521	ARIC	1	206													0	206
C013522	ARIC	1	3877													1	2441
C013523	ARIC	0	10800													0	10800
C013524	ARIC	0	10789					20	Severely reduced							1	10081
C013525	ARIC	1	7313													0	7313
C013527	ARIC	0	11179													0	11179
C013528	ARIC	0	10966													0	10966
C013529	ARIC	1	6079													0	6079
C013530	ARIC	0	10674													0	10674
C013531	ARIC	1	547													1	547
C013532	ARIC	1	9285													0	9285
C013533	ARIC	1	9954					65	Normal							1	9716
C013534	ARIC	1	1824													1	1811
C013535	ARIC	0	10275													0	10275
C013536	ARIC	0	11010													0	11010
C013537	ARIC	1	10456
C013538	ARIC	1	9024													0	9024
C013539	ARIC	1	10220													0	10220
C013540	ARIC	1	2206													0	2206
C013541	ARIC	0	10807													0	10807
C013542	ARIC	0	11121													0	11121
C013544	ARIC	1	9098													0	9098
C013545	ARIC	1	2906													0	2906
C013546	ARIC	0	11081													0	11081
C013547	ARIC	0	11079					50	Normal							1	9809
C013548	ARIC	0	5463													0	5463
C013549	ARIC	0	11122													0	11122
C013550	ARIC	1	5377													0	5377
C013551	ARIC	0	11483													0	11483
C013552	ARIC	1	5960													1	5960
C013553	ARIC	1	8989													0	8989
C013554	ARIC	1	6951													0	6951
C013555	ARIC	1	7566													0	7566
C013556	ARIC	0	11230													0	11230
C013557	ARIC	1	6865					24	Severely reduced							1	6845
C013558	ARIC	0	11479													1	367
C013559	ARIC	0	10716													0	10716
C013560	ARIC	1	8078													1	6910
C013561	ARIC	0	11016													0	11016
C013562	ARIC	1	9649													1	8374
C013563	ARIC	0	10680													0	10680
C013564	ARIC	0	11027													0	11027
C013565	ARIC	0	10756													0	10756
C013566	ARIC	1	7371													0	7371
C013567	ARIC	1	8768													0	8768
C013568	ARIC	0	9729													1	0
C013569	ARIC	1	9962													0	9962
C013570	ARIC	1	10882													1	8944
C013571	ARIC	1	4462													0	4462
C013572	ARIC	0	11120					55	Normal							1	10847
C013573	ARIC	1	8499													0	8499
C013574	ARIC	0	11539													0	11539
C013575	ARIC	0	11157													0	11157
C013576	ARIC	1	7889													1	3203
C013577	ARIC	1	8238													0	8238
C013578	ARIC	0	10937													0	10937
C013579	ARIC	0	9337													0	9337
C013580	ARIC	1	11070													0	11070
C013581	ARIC	0	10650													1	8879
C013582	ARIC	1	8920													1	7821
C013583	ARIC	0	10649													0	10649
C013584	ARIC	1	8466													0	8466
C013585	ARIC	0	8476													0	8476
C013586	ARIC	0	11162													0	11162
C013587	ARIC	1	6425													0	6425
C013588	ARIC	0	11252													0	11252
C013589	ARIC	0	10948					55	Normal							1	9098
C013590	ARIC	1	9675													0	9675
C013591	ARIC	0	11511													0	11511
C013592	ARIC	1	9949
C013593	ARIC	1	8729													0	8729
C013594	ARIC	0	10682													0	10682
C013595	ARIC	0	11274													0	11274
C013596	ARIC	1	9050													0	9050
C013597	ARIC	1	10156					55	Normal							1	6672
C013598	ARIC	1	5445													0	5445
C013599	ARIC	0	11232													0	11232
C013600	ARIC	1	3131													0	3131
C013601	ARIC	0	11458													0	11458
C013603	ARIC	1	11248													0	11248
C013604	ARIC	1	3289													0	3289
C013605	ARIC	1	7793													0	7793
C013606	ARIC	0	5133													0	5133
C013607	ARIC	0	11004													0	11004
C013608	ARIC	1	1163													0	1163
C013609	ARIC	0	11000													0	11000
C013610	ARIC	1	10619													0	10619
C013611	ARIC	1	7787					70								1	7738
C013612	ARIC	0	10365													0	10365
C013613	ARIC	1	7382					25	Severely reduced							1	6634
C013614	ARIC	1	9439													0	9439
C013615	ARIC	1	8401													1	283
C013616	ARIC	1	1461													1	676
C013617	ARIC	1	4693													0	4693
C013618	ARIC	1	6929													1	0
C013619	ARIC	1	9527													0	9527
C013620	ARIC	0	10685													0	10685
C013621	ARIC	1	3871													0	3871
C013622	ARIC	0	10906													0	10906
C013623	ARIC	1	3692													0	3692
C013624	ARIC	1	11278													0	11278
C013625	ARIC	1	417													0	417
C013626	ARIC	1	10716													1	4794
C013627	ARIC	1	8732													0	8732
C013628	ARIC	1	7538													1	5785
C013629	ARIC	1	8856													1	0
C013630	ARIC	0	11024													0	11024
C013631	ARIC	0	11037													0	11037
C013632	ARIC	0	10946													0	10946
C013633	ARIC	0	11060													0	11060
C013634	ARIC	1	9149													0	9149
C013635	ARIC	0	10736													0	10736
C013636	ARIC	1	7029													0	7029
C013637	ARIC	1	10344													0	10344
C013638	ARIC	0	10906													0	10906
C013639	ARIC	1	9289													0	9289
C013640	ARIC	0	11597					53	Normal							1	11155
C013641	ARIC	0	10899													0	10899
C013642	ARIC	1	10087					50	Normal							1	8581
C013643	ARIC	0	10878													0	10878
C013645	ARIC	1	9008													1	7341
C013646	ARIC	1	9779													1	2565
C013647	ARIC	0	10256													0	10256
C013648	ARIC	1	7533													0	7533
C013649	ARIC	1	6394													0	6394
C013651	ARIC	1	2571													1	2571
C013652	ARIC	0	10695													0	10695
C013653	ARIC	1	4300													1	4192
C013654	ARIC	0	7292													0	7292
C013655	ARIC	1	7123													1	7123
C013656	ARIC	1	4433													0	4433
C013657	ARIC	0	11382													0	11382
C013658	ARIC	0	11486													0	11486
C013659	ARIC	1	6183													0	6183
C013660	ARIC	1	5729													1	0
C013662	ARIC	1	9118					50	Normal							1	7214
C013663	ARIC	0	11386													0	11386
C013664	ARIC	1	5165													0	5165
C013665	ARIC	0	10748													0	10748
C013666	ARIC	0	11005													0	11005
C013667	ARIC	0	10651													0	10651
C013668	ARIC	1	2501													0	2501
C013669	ARIC	1	9510													0	9510
C013670	ARIC	1	3472													0	3472
C013671	ARIC	1	1848
C013672	ARIC	1	10449					30	Moderately reduced							1	10441
C013673	ARIC	0	10778													0	10778
C013674	ARIC	0	10968													0	10968
C013675	ARIC	1	10241													0	10241
C013676	ARIC	1	1171													0	1171
C013677	ARIC	1	6437													1	0
C013678	ARIC	1	7265													1	7262
C013679	ARIC	0	10822													0	10822
C013680	ARIC	0	11601													0	11601
C013681	ARIC	1	10095													1	0
C013683	ARIC	0	11162													0	11162
C013684	ARIC	1	9558													0	9558
C013685	ARIC	0	11261					40	Moderately reduced							1	9569
C013686	ARIC	0	11498													0	11498
C013688	ARIC	0	10836													0	10836
C013689	ARIC	1	8411													0	8411
C013690	ARIC	0	10438													0	10438
C013691	ARIC	0	11157													0	11157
C013692	ARIC	1	696													0	696
C013693	ARIC	1	1130													1	1130
C013694	ARIC	1	8562													1	5702
C013695	ARIC	0	10974													0	10974
C013696	ARIC	1	10136													0	10136
C013697	ARIC	1	6388													1	4109
C013700	ARIC	0	11276													0	11276
C013701	ARIC	1	6991													1	996
C013702	ARIC	0	10653													0	10653
C013703	ARIC	1	11143					50	Normal							1	10405
C013704	ARIC	0	10800													0	10800
C013705	ARIC	0	10968													0	10968
C013706	ARIC	1	10900													0	10900
C013707	ARIC	1	8243													0	8243
C013708	ARIC	1	6998													1	5820
C013709	ARIC	0	10573													0	10573
C013710	ARIC	0	10818													0	10818
C013711	ARIC	0	10720													0	10720
C013712	ARIC	1	10188													0	10188
C013713	ARIC	1	9977					65	Normal							1	9941
C013714	ARIC	1	1858													0	1858
C013715	ARIC	1	9616													0	9616
C013716	ARIC	1	117													0	117
C013717	ARIC	0	11080													0	11080
C013718	ARIC	1	10304													1	0
C013719	ARIC	1	10105													0	10105
C013720	ARIC	1	7425					30								1	7378
C013721	ARIC	0	10846													0	10846
C013722	ARIC	1	8349													0	8349
C013723	ARIC	0	10951													0	10951
C013724	ARIC	0	10829													0	10829
C013725	ARIC	1	8529													1	7241
C013726	ARIC	0	10467													0	10467
C013727	ARIC	0	11170													0	11170
C013728	ARIC	1	2946													0	2946
C013729	ARIC	0	3729													0	3729
C013730	ARIC	1	2299													0	2299
C013731	ARIC	0	11245													0	11245
C013732	ARIC	0	10680													0	10680
C013733	ARIC	1	8617													0	8617
C013734	ARIC	0	10790													0	10790
C013735	ARIC	0	10820													0	10820
C013736	ARIC	0	10583													0	10583
C013737	ARIC	0	10799													0	10799
C013738	ARIC	0	11114					60	Normal							1	8841
C013739	ARIC	1	5850													0	5850
C013740	ARIC	1	6747													1	6013
C013741	ARIC	1	11410													0	11410
C013743	ARIC	1	5414													1	0
C013744	ARIC	0	10946													0	10946
C013745	ARIC	1	2978													0	2978
C013746	ARIC	0	10925													0	10925
C013747	ARIC	0	11149													0	11149
C013748	ARIC	1	7746													0	7746
C013749	ARIC	1	9801													0	9801
C013750	ARIC	0	10717													0	10717
C013751	ARIC	1	4863													0	4863
C013752	ARIC	0	11352													0	11352
C013753	ARIC	0	10714													0	10714
C013754	ARIC	1	7193					60	Normal							1	6158
C013755	ARIC	0	10716													0	10716
C013756	ARIC	1	7707						Normal							1	7678
C013757	ARIC	1	5231													1	0
C013758	ARIC	1	2918													1	2374
C013759	ARIC	1	7923													1	0
C013760	ARIC	1	4699													0	4699
C013761	ARIC	1	2843													1	0
C013762	ARIC	1	7565													1	7529
C013763	ARIC	0	10825													0	10825
C013764	ARIC	1	2851													1	2840
C013765	ARIC	1	9199													1	6504
C013766	ARIC	0	2898													0	2898
C013767	ARIC	1	5695													0	5695
C013768	ARIC	0	10635													0	10635
C013769	ARIC	1	8732													0	8732
C013770	ARIC	1	6923													0	6923
C013771	ARIC	0	10639													0	10639
C013772	ARIC	0	11085													0	11085
C013773	ARIC	1	1128													1	0
C013774	ARIC	0	11211													0	11211
C013775	ARIC	0	10902													0	10902
C013776	ARIC	0	10343													0	10343
C013777	ARIC	1	5738													1	4418
C013778	ARIC	0	10871													0	10871
C013779	ARIC	0	11197													0	11197
C013780	ARIC	0	11540													1	10782
C013781	ARIC	1	174													1	146
C013782	ARIC	1	8088													0	8088
C013783	ARIC	1	9384													0	9384
C013784	ARIC	1	11407					20	Severely reduced							1	11395
C013785	ARIC	1	10224					55	Normal							1	9946
C013786	ARIC	1	8096													0	8096
C013787	ARIC	0	11458													0	11458
C013788	ARIC	1	4519													0	4519
C013789	ARIC	0	11491					51	Normal							1	10402
C013791	ARIC	1	10178													1	10178
C013792	ARIC	0	11709													0	11709
C013793	ARIC	1	3033													0	3033
C013794	ARIC	0	10605													0	10605
C013797	ARIC	1	8769													0	8769
C013798	ARIC	0	11387													0	11387
C013799	ARIC	1	4058													0	4058
C013800	ARIC	1	9531													0	9531
C013801	ARIC	0	10948					60	Normal							1	10663
C013802	ARIC	1	3219													0	3219
C013803	ARIC	1	8958													0	8958
C013805	ARIC	0	10667													1	9876
C013806	ARIC	1	9197													0	9197
C013807	ARIC	0	10658													0	10658
C013808	ARIC	1	10040													0	10040
C013809	ARIC	0	10222													0	10222
C013810	ARIC	1	7617													0	7617
C013811	ARIC	1	4166													1	4166
C013812	ARIC	1	8746					57	Normal							1	8718
C013813	ARIC	0	6658													0	6658
C013814	ARIC	1	7875													0	7875
C013815	ARIC	1	8119													0	8119
C013816	ARIC	0	11129													0	11129
C013817	ARIC	1	7500													0	7500
C013818	ARIC	0	11193													0	11193
C013819	ARIC	1	9213													0	9213
C013820	ARIC	1	3983													0	3983
C013821	ARIC	1	7168													0	7168
C013822	ARIC	0	10973													1	0
C013823	ARIC	1	7335													0	7335
C013824	ARIC	0	11348													0	11348
C013825	ARIC	1	4014													0	4014
C013826	ARIC	0	10583													0	10583
C013827	ARIC	1	6450													0	6450
C013828	ARIC	0	11506													0	11506
C013829	ARIC	0	11213					40	Moderately reduced							1	11141
C013830	ARIC	1	10392					30	Severely reduced							1	10253
C013831	ARIC	0	11018													0	11018
C013832	ARIC	0	11098													0	11098
C013833	ARIC	1	9413													0	9413
C013834	ARIC	0	10814													0	10814
C013835	ARIC	0	10811													0	10811
C013836	ARIC	1	6017													1	5927
C013837	ARIC	0	10841													0	10841
C013839	ARIC	0	10576													0	10576
C013840	ARIC	0	4008													0	4008
C013841	ARIC	1	10335													0	10335
C013842	ARIC	0	10624													1	5686
C013843	ARIC	0	11588					55	Normal							1	11195
C013844	ARIC	0	7284													1	1182
C013845	ARIC	1	3514													0	3514
C013846	ARIC	0	10715													0	10715
C013847	ARIC	1	7663													0	7663
C013848	ARIC	0	11031													0	11031
C013849	ARIC	1	5222													0	5222
C013850	ARIC	1	6475													1	0
C013851	ARIC	1	816													1	0
C013852	ARIC	1	8067													0	8067
C013853	ARIC	1	9165													0	9165
C013854	ARIC	1	951													0	951
C013855	ARIC	0	11513													0	11513
C013856	ARIC	0	10848													0	10848
C013857	ARIC	1	7819					24	Severely reduced							1	7522
C013858	ARIC	1	8623													1	8623
C013860	ARIC	0	11359													0	11359
C013861	ARIC	1	10639					70	Normal							1	9868
C013862	ARIC	1	3242
C013863	ARIC	0	10951													0	10951
C013864	ARIC	0	11238													1	6054
C013865	ARIC	1	9365					25								1	8262
C013866	ARIC	1	7964													1	7692
C013867	ARIC	1	10279													0	10279
C013868	ARIC	0	10763													0	10763
C013869	ARIC	1	7357													1	4470
C013870	ARIC	1	4927													1	2260
C013871	ARIC	0	11148													0	11148
C013872	ARIC	0	10762													0	10762
C013873	ARIC	0	10983
C013874	ARIC	0	10801													0	10801
C013875	ARIC	0	8308													0	8308
C013876	ARIC	1	7269													1	6872
C013877	ARIC	1	8693
C013878	ARIC	0	11017													0	11017
C013879	ARIC	1	11163													0	11163
C013880	ARIC	0	11365													0	11365
C013881	ARIC	0	10925													0	10925
C013882	ARIC	0	11070													0	11070
C013883	ARIC	1	5596													0	5596
C013884	ARIC	0	5794													0	5794
C013885	ARIC	1	4922													0	4922
C013886	ARIC	0	11064													0	11064
C013887	ARIC	0	11562													0	11562
C013888	ARIC	1	10639					30	Severely reduced							1	10630
C013889	ARIC	1	8203													1	8203
C013891	ARIC	1	6613													0	6613
C013892	ARIC	1	429													0	429
C013893	ARIC	1	9135					55	Normal							1	8934
C013894	ARIC	0	10447													1	6804
C013895	ARIC	1	3951													0	3951
C013896	ARIC	1	839													0	839
C013897	ARIC	0	10567													0	10567
C013898	ARIC	0	10854													0	10854
C013899	ARIC	0	11080													0	11080
C013900	ARIC	0	10380													1	0
C013901	ARIC	1	6727													0	6727
C013902	ARIC	0	11164													0	11164
C013904	ARIC	0	11099													0	11099
C013905	ARIC	1	8025													0	8025
C013906	ARIC	1	5766													0	5766
C013908	ARIC	0	10173													0	10173
C013909	ARIC	1	6422													1	4738
C013910	ARIC	0	11025													0	11025
C013911	ARIC	1	8828													1	7450
C013912	ARIC	0	10355													0	10355
C013913	ARIC	0	10738					30	Severely reduced							1	9464
C013914	ARIC	0	10709													0	10709
C013915	ARIC	1	7119													0	7119
C013916	ARIC	1	3493
C013917	ARIC	1	8392					76	Normal							1	7898
C013918	ARIC	1	8337													0	8337
C013919	ARIC	1	4212													1	0
C013920	ARIC	0	10626													1	0
C013921	ARIC	0	10637													0	10637
C013922	ARIC	1	7728													0	7728
C013923	ARIC	1	8310													0	8310
C013924	ARIC	1	8705													0	8705
C013925	ARIC	0	11264													0	11264
C013926	ARIC	1	1187													0	1187
C013927	ARIC	0	2163													0	2163
C013928	ARIC	1	8470													1	8360
C013929	ARIC	1	10051													0	10051
C013930	ARIC	1	6710													0	6710
C013931	ARIC	0	11147													0	11147
C013932	ARIC	0	10731													0	10731
C013933	ARIC	0	10858					61	Normal							1	7175
C013934	ARIC	0	10982													0	10982
C013935	ARIC	1	7358													0	7358
C013936	ARIC	1	5205													0	5205
C013937	ARIC	1	4070													0	4070
C013938	ARIC	1	10687													0	10687
C013940	ARIC	0	10284													0	10284
C013941	ARIC	0	10664													0	10664
C013942	ARIC	1	7614													0	7614
C013943	ARIC	1	2969													0	2969
C013944	ARIC	0	10912													0	10912
C013945	ARIC	1	7916													0	7916
C013946	ARIC	1	2186													0	2186
C013947	ARIC	0	10906													0	10906
C013948	ARIC	0	5443													1	0
C013949	ARIC	0	10856													0	10856
C013950	ARIC	1	8488					45	Mildly reduced							1	8448
C013951	ARIC	0	11003													0	11003
C013952	ARIC	0	11016													0	11016
C013953	ARIC	0	11458													0	11458
C013954	ARIC	0	10553													1	8229
C013955	ARIC	0	10631													0	10631
C013956	ARIC	1	9521													1	6110
C013957	ARIC	0	10651													0	10651
C013958	ARIC	1	2653													0	2653
C013959	ARIC	1	10468													1	7920
C013960	ARIC	1	3463													0	3463
C013961	ARIC	1	6584													0	6584
C013962	ARIC	0	10980													0	10980
C013963	ARIC	1	5770													0	5770
C013964	ARIC	0	11546													0	11546
C013965	ARIC	1	6378													1	0
C013966	ARIC	0	10798													0	10798
C013967	ARIC	0	11332													0	11332
C013968	ARIC	0	10744													0	10744
C013969	ARIC	1	3093													1	3061
C013970	ARIC	1	6701													0	6701
C013971	ARIC	1	8161													1	7930
C013972	ARIC	1	7240													0	7240
C013973	ARIC	1	8031													1	8026
C013974	ARIC	1	5956													0	5956
C013975	ARIC	1	8829													0	8829
C013976	ARIC	0	10622													0	10622
C013977	ARIC	1	8268													0	8268
C013978	ARIC	0	10365													0	10365
C013979	ARIC	1	6490													0	6490
C013980	ARIC	0	11241													0	11241
C013981	ARIC	1	10204													0	10204
C013982	ARIC	0	4067													0	4067
C013983	ARIC	0	11042
C013984	ARIC	1	6740													0	6740
C013985	ARIC	1	7712													1	7705
C013986	ARIC	0	11221													0	11221
C013987	ARIC	0	10483													0	10483
C013988	ARIC	0	11639					60	Normal							1	10009
C013989	ARIC	1	6341													1	4680
C013990	ARIC	1	4433													1	3582
C013991	ARIC	0	10659													0	10659
C013993	ARIC	1	7121													1	5259
C013994	ARIC	0	11441													1	0
C013995	ARIC	1	5298													0	5298
C013996	ARIC	0	11364													0	11364
C013997	ARIC	1	4963													1	3794
C013998	ARIC	0	11151													0	11151
C013999	ARIC	0	10840													0	10840
C014000	ARIC	0	11708													0	11708
C014001	ARIC	1	7628													0	7628
C014002	ARIC	0	11451													0	11451
C014003	ARIC	1	9604					45	Mildly reduced							1	9596
C014004	ARIC	1	5412													0	5412
C014005	ARIC	0	9423													0	9423
C014006	ARIC	0	11080													0	11080
C014007	ARIC	1	6794													0	6794
C014008	ARIC	0	11513													0	11513
C014009	ARIC	0	10934													0	10934
C014010	ARIC	0	11154													0	11154
C014011	ARIC	0	10707													0	10707
C014012	ARIC	1	5831													0	5831
C014013	ARIC	0	11011													0	11011
C014014	ARIC	1	4010													1	3940
C014015	ARIC	0	10984													1	0
C014016	ARIC	0	11609
C014017	ARIC	1	5606													1	4920
C014018	ARIC	0	11473													1	8807
C014019	ARIC	0	9694													1	0
C014020	ARIC	0	11192													0	11192
C014021	ARIC	1	1475													1	643
C014022	ARIC	0	11176													0	11176
C014023	ARIC	1	5286													1	4478
C014024	ARIC	0	11465													0	11465
C014025	ARIC	0	5829													0	5829
C014026	ARIC	0	11354													0	11354
C014027	ARIC	0	10765													0	10765
C014028	ARIC	0	10924													0	10924
C014029	ARIC	0	10604													0	10604
C014030	ARIC	0	10771													0	10771
C014031	ARIC	0	11038													0	11038
C014032	ARIC	0	11401													0	11401
C014033	ARIC	0	11449													0	11449
C014034	ARIC	1	4229													1	3605
C014036	ARIC	1	6244													0	6244
C014037	ARIC	0	11156					50	Normal							1	7417
C014039	ARIC	0	10686													0	10686
C014040	ARIC	1	7365													0	7365
C014041	ARIC	1	8153													1	3834
C014042	ARIC	0	11091													0	11091
C014043	ARIC	1	6447													0	6447
C014044	ARIC	0	11050													0	11050
C014045	ARIC	0	11645													0	11645
C014046	ARIC	1	7265					80	Normal							1	7262
C014047	ARIC	0	11002													0	11002
C014048	ARIC	1	9476					55	Normal							1	9408
C014049	ARIC	1	7630													0	7630
C014050	ARIC	0	10968													1	5088
C014051	ARIC	0	11126													0	11126
C014052	ARIC	0	10811													0	10811
C014053	ARIC	1	5308													0	5308
C014054	ARIC	1	8449													0	8449
C014055	ARIC	0	9039													0	9039
C014056	ARIC	1	9716					50	Normal							1	9308
C014057	ARIC	1	5886													0	5886
C014058	ARIC	1	2282													1	65
C014059	ARIC	0	10868													0	10868
C014060	ARIC	1	8697													1	6489
C014061	ARIC	0	11289													0	11289
C014062	ARIC	0	11105													0	11105
C014063	ARIC	0	11008													0	11008
C014064	ARIC	0	11068													0	11068
C014065	ARIC	0	11681
C014066	ARIC	0	11063													0	11063
C014067	ARIC	0	10728													0	10728
C014068	ARIC	0	11246													1	6134
C014069	ARIC	0	10716													0	10716
C014070	ARIC	1	843													0	843
C014071	ARIC	1	4727													1	4696
C014072	ARIC	1	8666													1	4154
C014073	ARIC	1	5925													1	4211
C014074	ARIC	1	4984													1	2959
C014075	ARIC	1	2944													1	419
C014076	ARIC	1	4886													0	4886
C014077	ARIC	0	10411													0	10411
C014078	ARIC	0	10842													1	9484
C014079	ARIC	0	11190													0	11190
C014080	ARIC	1	9470					60	Normal							1	9464
C014081	ARIC	1	9431					35	Severely reduced							1	9104
C014082	ARIC	0	11184													0	11184
C014083	ARIC	1	9988					25								1	9287
C014084	ARIC	0	11185													0	11185
C014086	ARIC	1	4144													0	4144
C014087	ARIC	1	7072													0	7072
C014089	ARIC	0	8428													0	8428
C014090	ARIC	1	7277													0	7277
C014091	ARIC	1	3197													1	3142
C014092	ARIC	0	8671													0	8671
C014094	ARIC	1	5471													0	5471
C014095	ARIC	1	7624													0	7624
C014096	ARIC	1	8348													1	8091
C014097	ARIC	0	10744													0	10744
C014098	ARIC	1	1264													1	1218
C014099	ARIC	0	10982													1	5021
C014100	ARIC	0	10603													0	10603
C014101	ARIC	0	10652													0	10652
C014102	ARIC	1	5655													0	5655
C014103	ARIC	0	10910					50	Normal							1	10552
C014104	ARIC	0	11045					10	Severely reduced							1	6686
C014105	ARIC	1	7287													0	7287
C014106	ARIC	0	11123													0	11123
C014107	ARIC	1	7867													0	7867
C014108	ARIC	1	7794													0	7794
C014109	ARIC	1	6488													1	0
C014110	ARIC	0	10755													0	10755
C014111	ARIC	1	11215													0	11215
C014112	ARIC	1	3341													0	3341
C014113	ARIC	1	8041													1	5696
C014114	ARIC	1	2284													1	2284
C014115	ARIC	1	8105													0	8105
C014116	ARIC	1	3577													1	1987
C014117	ARIC	1	3105													1	2549
C014118	ARIC	0	10737													0	10737
C014119	ARIC	0	10849													0	10849
C014120	ARIC	0	10937													0	10937
C014121	ARIC	1	9585													1	9585
C014122	ARIC	0	10785													0	10785
C014123	ARIC	0	10821					45	Severely reduced							1	8589
C014124	ARIC	0	10805													1	0
C014125	ARIC	0	11272													0	11272
C014126	ARIC	0	10667													0	10667
C014127	ARIC	0	10951													0	10951
C014128	ARIC	0	10874													0	10874
C014129	ARIC	0	11245													0	11245
C014130	ARIC	1	5024													1	4707
C014131	ARIC	0	11436													0	11436
C014132	ARIC	0	10793													0	10793
C014133	ARIC	1	6713													0	6713
C014134	ARIC	1	10240					55	Normal							1	8437
C014135	ARIC	0	10916													0	10916
C014136	ARIC	1	9967													0	9967
C014137	ARIC	0	10884													0	10884
C014138	ARIC	0	1828													0	1828
C014139	ARIC	0	11638													1	0
C014140	ARIC	1	4767													0	4767
C014141	ARIC	1	2532													0	2532
C014142	ARIC	1	2932													1	2841
C014144	ARIC	0	11163													0	11163
C014145	ARIC	1	8744													1	1991
C014146	ARIC	0	10833													0	10833
C014147	ARIC	0	10857													0	10857
C014148	ARIC	0	11150													0	11150
C014149	ARIC	0	10982													0	10982
C014150	ARIC	1	747													0	747
C014151	ARIC	1	6233													1	5838
C014152	ARIC	1	3540													0	3540
C014153	ARIC	1	6243													1	3301
C014154	ARIC	1	4479													0	4479
C014155	ARIC	1	6371													1	6271
C014156	ARIC	0	10382													0	10382
C014157	ARIC	1	1505													1	0
C014158	ARIC	1	2593													0	2593
C014159	ARIC	1	9791													0	9791
C014160	ARIC	1	8989													0	8989
C014161	ARIC	0	2894													0	2894
C014162	ARIC	1	9821													0	9821
C014163	ARIC	1	7234					70								1	6465
C014164	ARIC	0	11134													0	11134
C014165	ARIC	1	7614													1	4507
C014166	ARIC	1	6295					42								1	6284
C014167	ARIC	0	11203													0	11203
C014168	ARIC	1	3222													0	3222
C014169	ARIC	1	5226													0	5226
C014170	ARIC	1	803													1	673
C014171	ARIC	1	1828													0	1828
C014172	ARIC	0	9183													0	9183
C014173	ARIC	0	8778					40	Moderately reduced							1	7051
C014174	ARIC	1	1412													1	0
C014175	ARIC	1	9338					60								1	9319
C014176	ARIC	0	11160													0	11160
C014178	ARIC	0	11030													0	11030
C014179	ARIC	0	11004													0	11004
C014180	ARIC	1	9496													1	9181
C014181	ARIC	1	10037													0	10037
C014182	ARIC	1	7034													0	7034
C014183	ARIC	1	7158													0	7158
C014184	ARIC	1	1079													1	882
C014185	ARIC	1	380													1	0
C014186	ARIC	0	11227													1	10144
C014187	ARIC	1	1440													1	1414
C014188	ARIC	1	5177
C014189	ARIC	0	10696													0	10696
C014190	ARIC	0	10748													0	10748
C014191	ARIC	0	10938													0	10938
C014192	ARIC	0	11632					60	Normal							1	10648
C014193	ARIC	1	9611													0	9611
C014194	ARIC	1	7753													1	3247
C014195	ARIC	1	4866													1	4864
C014196	ARIC	1	8253					60	Normal							1	7032
C014197	ARIC	0	11161													0	11161
C014198	ARIC	1	9558													1	9558
C014200	ARIC	0	10520													0	10520
C014201	ARIC	1	5353													1	3072
C014202	ARIC	1	10060													0	10060
C014203	ARIC	1	6603													1	0
C014204	ARIC	1	1114													1	437
C014205	ARIC	1	5992													1	5892
C014206	ARIC	1	9604													0	9604
C014208	ARIC	0	9495													0	9495
C014209	ARIC	0	11644													0	11644
C014210	ARIC	0	10695													0	10695
C014211	ARIC	0	11275													0	11275
C014212	ARIC	0	10961													0	10961
C014213	ARIC	1	6862													0	6862
C014214	ARIC	1	1309													0	1309
C014215	ARIC	1	7727													0	7727
C014216	ARIC	0	10593													0	10593
C014217	ARIC	1	10210													0	10210
C014218	ARIC	0	10253													0	10253
C014219	ARIC	1	8567													1	8567
C014220	ARIC	1	6596													0	6596
C014221	ARIC	0	10617													0	10617
C014222	ARIC	0	11204													0	11204
C014223	ARIC	1	8519					30								1	7727
C014224	ARIC	0	10618													0	10618
C014225	ARIC	1	10782													0	10782
C014226	ARIC	1	6644													0	6644
C014227	ARIC	1	6782													0	6782
C014228	ARIC	1	4574													0	4574
C014229	ARIC	0	11192													0	11192
C014230	ARIC	0	2901													0	2901
C014231	ARIC	0	11091													0	11091
C014232	ARIC	1	7267													0	7267
C014233	ARIC	0	11196													0	11196
C014235	ARIC	1	8068													0	8068
C014236	ARIC	1	8742													0	8742
C014237	ARIC	0	11541													0	11541
C014238	ARIC	0	11289													0	11289
C014240	ARIC	1	2482													1	0
C014241	ARIC	0	10860													0	10860
C014242	ARIC	0	2577													0	2577
C014243	ARIC	1	7602													0	7602
C014244	ARIC	1	5455													0	5455
C014246	ARIC	1	8076													0	8076
C014247	ARIC	0	11123													1	0
C014248	ARIC	1	2764													0	2764
C014249	ARIC	1	3056													0	3056
C014250	ARIC	1	10318													0	10318
C014251	ARIC	0	10864													0	10864
C014252	ARIC	0	10647													0	10647
C014253	ARIC	1	10067					55	Normal							1	10043
C014254	ARIC	0	11610													0	11610
C014255	ARIC	1	4579													0	4579
C014256	ARIC	1	8355													1	5545
C014257	ARIC	1	6687													1	3474
C014258	ARIC	0	10918													0	10918
C014259	ARIC	0	10760													0	10760
C014261	ARIC	1	4975													1	0
C014262	ARIC	1	8336													1	7692
C014263	ARIC	0	11107													0	11107
C014264	ARIC	1	3090													0	3090
C014265	ARIC	0	11231													0	11231
C014266	ARIC	1	10204					60	Normal							1	9577
C014267	ARIC	1	10084													0	10084
C014268	ARIC	1	8031													0	8031
C014269	ARIC	0	8209					76	Normal							1	7368
C014270	ARIC	1	2548													0	2548
C014271	ARIC	1	6706													1	0
C014272	ARIC	1	5878													0	5878
C014273	ARIC	1	7103													0	7103
C014274	ARIC	0	11179													0	11179
C014275	ARIC	1	2561													0	2561
C014276	ARIC	0	10639													0	10639
C014277	ARIC	1	5493													1	2334
C014278	ARIC	0	11260													0	11260
C014279	ARIC	1	3667													0	3667
C014280	ARIC	1	3543													1	662
C014281	ARIC	0	8141													0	8141
C014282	ARIC	0	11584													0	11584
C014283	ARIC	1	4753													1	0
C014284	ARIC	0	10498													0	10498
C014285	ARIC	1	1367													1	1367
C014286	ARIC	0	11008													0	11008
C014287	ARIC	1	6090													0	6090
C014288	ARIC	1	2238													0	2238
C014289	ARIC	0	11350													0	11350
C014290	ARIC	0	10911													0	10911
C014291	ARIC	0	10975													0	10975
C014292	ARIC	0	10133													0	10133
C014293	ARIC	0	11037													0	11037
C014294	ARIC	1	5198													0	5198
C014295	ARIC	1	8363													1	6904
C014296	ARIC	1	7633													0	7633
C014297	ARIC	0	11588													1	10339
C014298	ARIC	0	10706													0	10706
C014300	ARIC	1	4798													0	4798
C014301	ARIC	1	7222													1	0
C014302	ARIC	0	11105													0	11105
C014303	ARIC	1	9575													0	9575
C014304	ARIC	0	10190													0	10190
C014305	ARIC	1	10464													1	10464
C014306	ARIC	0	10779													0	10779
C014307	ARIC	1	5165													1	893
C014308	ARIC	1	129													0	129
C014309	ARIC	0	10779													0	10779
C014311	ARIC	1	7574													1	7574
C014312	ARIC	1	8236													0	8236
C014314	ARIC	0	11053													1	0
C014315	ARIC	1	2027													0	2027
C014316	ARIC	0	10783													0	10783
C014317	ARIC	1	8455													1	0
C014318	ARIC	0	11604													0	11604
C014319	ARIC	0	10329					35	Moderately reduced							1	9608
C014320	ARIC	0	10368													1	7639
C014321	ARIC	1	8576													1	8519
C014322	ARIC	0	11714													0	11714
C014323	ARIC	0	10812													0	10812
C014324	ARIC	0	10797													0	10797
C014325	ARIC	1	11011													0	11011
C014326	ARIC	0	11098													0	11098
C014327	ARIC	0	10832													0	10832
C014328	ARIC	1	8160					55	Normal							1	7386
C014329	ARIC	0	10723													0	10723
C014330	ARIC	0	5847													0	5847
C014331	ARIC	0	1081													0	1081
C014332	ARIC	0	11198													0	11198
C014333	ARIC	1	10056													1	9911
C014334	ARIC	1	7623													0	7623
C014335	ARIC	0	11113													0	11113
C014336	ARIC	1	2370													1	2349
C014337	ARIC	1	10172													1	10172
C014338	ARIC	1	8835													0	8835
C014339	ARIC	1	6971													0	6971
C014340	ARIC	0	9125													0	9125
C014341	ARIC	1	6028
C014342	ARIC	0	10736													1	0
C014343	ARIC	0	11057													0	11057
C014344	ARIC	0	10762													0	10762
C014345	ARIC	1	10030													0	10030
C014346	ARIC	0	11094													0	11094
C014347	ARIC	1	5404													0	5404
C014348	ARIC	0	11612													0	11612
C014349	ARIC	0	10618					40	Moderately reduced							1	9393
C014350	ARIC	0	10673													0	10673
C014351	ARIC	1	8343													0	8343
C014352	ARIC	0	11283													0	11283
C014353	ARIC	1	10081					60	Normal							1	9645
C014354	ARIC	0	11107					45	Mildly reduced							1	9718
C014355	ARIC	1	10892					40								1	9432
C014356	ARIC	0	10776													0	10776
C014357	ARIC	0	10422													0	10422
C014358	ARIC	0	11584													0	11584
C014360	ARIC	1	4985													0	4985
C014361	ARIC	0	11473													0	11473
C014362	ARIC	1	6179													0	6179
C014363	ARIC	0	10624													0	10624
C014364	ARIC	0	11442													0	11442
C014365	ARIC	1	7586					65	Normal							1	7555
C014366	ARIC	1	658													0	658
C014367	ARIC	0	10065													0	10065
C014368	ARIC	1	10316													1	0
C014369	ARIC	0	11462													0	11462
C014371	ARIC	1	8564													1	0
C014372	ARIC	1	8586													0	8586
C014373	ARIC	1	7248					50	Normal							1	5469
C014374	ARIC	0	10764													0	10764
C014375	ARIC	0	11710													1	2401
C014376	ARIC	0	11366													0	11366
C014377	ARIC	0	10750													0	10750
C014378	ARIC	1	3134													0	3134
C014379	ARIC	1	7838					50	Normal							1	7593
C014380	ARIC	0	10855													0	10855
C014381	ARIC	1	3345													0	3345
C014382	ARIC	0	11277													0	11277
C014383	ARIC	1	7466													1	5054
C014384	ARIC	1	5419													0	5419
C014385	ARIC	1	10033													1	10033
C014386	ARIC	1	2887													0	2887
C014387	ARIC	1	1593													1	1589
C014388	ARIC	0	11479													0	11479
C014389	ARIC	1	6926													1	4094
C014390	ARIC	1	6917					35	Normal							1	6899
C014391	ARIC	0	10643													1	9016
C014392	ARIC	1	3115													0	3115
C014393	ARIC	1	5088													0	5088
C014394	ARIC	1	9450					40	Moderately reduced							1	7152
C014395	ARIC	0	11272													0	11272
C014396	ARIC	1	7337													0	7337
C014398	ARIC	0	11136
C014399	ARIC	0	10926													0	10926
C014400	ARIC	1	7710													0	7710
C014401	ARIC	0	8964													0	8964
C014402	ARIC	0	11416													0	11416
C014403	ARIC	0	10605													0	10605
C014404	ARIC	1	9431													0	9431
C014405	ARIC	0	11246													0	11246
C014406	ARIC	0	11626					55	Normal							1	10595
C014407	ARIC	1	2523													0	2523
C014408	ARIC	1	176													1	0
C014409	ARIC	1	3564													1	1843
C014410	ARIC	0	10970													0	10970
C014411	ARIC	1	5305													0	5305
C014412	ARIC	1	1753													0	1753
C014415	ARIC	1	7282					55	Normal							1	5647
C014416	ARIC	0	11151													0	11151
C014417	ARIC	1	6788													1	3657
C014418	ARIC	0	10805													0	10805
C014419	ARIC	1	5245													1	0
C014420	ARIC	0	10780													0	10780
C014421	ARIC	1	1187													0	1187
C014422	ARIC	1	3621													1	1864
C014423	ARIC	1	9701													1	7906
C014424	ARIC	1	7574					25	Severely reduced							1	7183
C014425	ARIC	1	9002													0	9002
C014426	ARIC	1	10537													1	7089
C014427	ARIC	1	7806													0	7806
C014428	ARIC	1	8327													1	0
C014429	ARIC	0	10318													0	10318
C014431	ARIC	0	11044					35	Moderately reduced							1	9875
C014432	ARIC	0	11493													0	11493
C014434	ARIC	1	5072													0	5072
C014435	ARIC	0	10673													0	10673
C014436	ARIC	1	3421													0	3421
C014438	ARIC	1	5087													0	5087
C014439	ARIC	0	10770													0	10770
C014440	ARIC	0	10985													0	10985
C014441	ARIC	1	4370													0	4370
C014442	ARIC	1	1365													0	1365
C014443	ARIC	0	10610													0	10610
C014445	ARIC	1	10859													0	10859
C014446	ARIC	0	11004													0	11004
C014447	ARIC	1	7608													1	6056
C014448	ARIC	1	5803													0	5803
C014449	ARIC	1	656													0	656
C014450	ARIC	1	5630													0	5630
C014452	ARIC	0	9918													0	9918
C014453	ARIC	0	11469													0	11469
C014454	ARIC	0	11129													0	11129
C014455	ARIC	1	8626													0	8626
C014456	ARIC	1	7564
C014457	ARIC	0	10737													1	0
C014458	ARIC	0	10221					60	Normal							1	8416
C014459	ARIC	1	10943					40	Moderately reduced							1	10936
C014460	ARIC	1	7611													0	7611
C014461	ARIC	0	10392													0	10392
C014462	ARIC	0	11562													0	11562
C014463	ARIC	1	7654													0	7654
C014464	ARIC	1	4852													0	4852
C014465	ARIC	1	5497													1	4073
C014466	ARIC	1	5818													0	5818
C014467	ARIC	1	1618													0	1618
C014468	ARIC	1	6792													0	6792
C014469	ARIC	1	9237													1	0
C014470	ARIC	1	11029					30	Severely reduced							1	11004
C014471	ARIC	1	8296													0	8296
C014472	ARIC	1	4629													1	3327
C014473	ARIC	1	9106													1	1799
C014474	ARIC	1	8363					69								1	8331
C014475	ARIC	0	11213													0	11213
C014476	ARIC	1	9295													0	9295
C014477	ARIC	1	7365													0	7365
C014478	ARIC	0	11465													0	11465
C014479	ARIC	0	11091													0	11091
C014480	ARIC	1	8078													0	8078
C014481	ARIC	0	11161													0	11161
C014482	ARIC	1	8437													0	8437
C014483	ARIC	0	11464													0	11464
C014484	ARIC	1	9513													1	8128
C014485	ARIC	0	10700													0	10700
C014486	ARIC	1	8851													1	4854
C014487	ARIC	1	5470													0	5470
C014488	ARIC	1	8489													0	8489
C014489	ARIC	1	9977					25	Severely reduced							1	5739
C014490	ARIC	0	11660													0	11660
C014491	ARIC	0	11342													0	11342
C014492	ARIC	1	8778													1	4515
C014493	ARIC	0	10826													0	10826
C014494	ARIC	1	8283													1	6234
C014495	ARIC	1	9971					45	Mildly reduced							1	9812
C014496	ARIC	1	9810													0	9810
C014497	ARIC	0	10763													1	10434
C014499	ARIC	0	10217													0	10217
C014500	ARIC	1	10652													1	10652
C014501	ARIC	0	10818													0	10818
C014502	ARIC	1	8601													0	8601
C014503	ARIC	1	5860													0	5860
C014504	ARIC	1	8489													0	8489
C014505	ARIC	1	2209													0	2209
C014507	ARIC	1	333													1	0
C014508	ARIC	1	10316													0	10316
C014509	ARIC	1	8371					55	Normal							1	8368
C014510	ARIC	1	6029													0	6029
C014511	ARIC	1	4777													0	4777
C014512	ARIC	1	3948													1	3948
C014513	ARIC	0	11129													0	11129
C014514	ARIC	0	11058													0	11058
C014515	ARIC	1	5717													1	369
C014516	ARIC	0	11403													0	11403
C014517	ARIC	1	3768													0	3768
C014518	ARIC	1	10534													1	7558
C014519	ARIC	1	10202													0	10202
C014520	ARIC	1	6451													0	6451
C014521	ARIC	0	11226													0	11226
C014522	ARIC	0	10777					65	Normal							1	9435
C014523	ARIC	0	10666					45	Mildly reduced							1	10277
C014524	ARIC	1	1283													0	1283
C014525	ARIC	1	8896													0	8896
C014526	ARIC	1	5046													1	0
C014527	ARIC	1	7667													0	7667
C014528	ARIC	1	5982													0	5982
C014529	ARIC	1	5470													0	5470
C014530	ARIC	1	1410													1	1410
C014531	ARIC	0	11095													0	11095
C014533	ARIC	1	9548													0	9548
C014534	ARIC	0	9002													0	9002
C014535	ARIC	0	11064													0	11064
C014536	ARIC	1	8709					35	Moderately reduced							1	8137
C014537	ARIC	1	3607													0	3607
C014539	ARIC	1	1633													1	1633
C014540	ARIC	1	8261													0	8261
C014541	ARIC	0	10982													0	10982
C014543	ARIC	0	11494													0	11494
C014544	ARIC	1	6044													1	781
C014545	ARIC	0	6594													0	6594
C014546	ARIC	0	11304													0	11304
C014547	ARIC	1	8434													0	8434
C014548	ARIC	0	10609													0	10609
C014549	ARIC	1	7934													0	7934
C014550	ARIC	0	10859													0	10859
C014551	ARIC	1	7981													0	7981
C014552	ARIC	0	11025													1	9485
C014553	ARIC	0	10229													0	10229
C014554	ARIC	1	5086													0	5086
C014555	ARIC	0	10763													0	10763
C014556	ARIC	0	10924													0	10924
C014557	ARIC	0	11556													1	8876
C014558	ARIC	1	3893													0	3893
C014559	ARIC	1	6869													0	6869
C014560	ARIC	0	10578													0	10578
C014561	ARIC	0	10702													0	10702
C014562	ARIC	1	1378													1	0
C014563	ARIC	1	3042													1	0
C014564	ARIC	0	10759													0	10759
C014565	ARIC	1	5098													1	2281
C014566	ARIC	0	11093													0	11093
C014567	ARIC	0	10763													0	10763
C014568	ARIC	0	10877													0	10877
C014569	ARIC	1	10610													1	2582
C014570	ARIC	1	5723													1	4730
C014571	ARIC	1	10405					50	Normal							1	9948
C014572	ARIC	1	1823													1	1823
C014573	ARIC	1	8050													0	8050
C014574	ARIC	1	4535													0	4535
C014575	ARIC	1	7854													1	0
C014576	ARIC	1	6942													1	2027
C014577	ARIC	0	10611													0	10611
C014578	ARIC	0	11095													0	11095
C014579	ARIC	0	10715													0	10715
C014580	ARIC	1	5200													0	5200
C014581	ARIC	1	7664													0	7664
C014582	ARIC	0	11079													0	11079
C014583	ARIC	1	2566													0	2566
C014584	ARIC	1	2546													0	2546
C014585	ARIC	1	9735					50	Normal							1	8908
C014586	ARIC	0	10969													0	10969
C014587	ARIC	1	7266					30								1	5641
C014588	ARIC	1	5947													0	5947
C014589	ARIC	0	10229													0	10229
C014590	ARIC	1	9495					35								1	8340
C014591	ARIC	1	4245													0	4245
C014592	ARIC	0	11042													0	11042
C014593	ARIC	0	10578													0	10578
C014594	ARIC	0	11151													0	11151
C014595	ARIC	0	11422													0	11422
C014596	ARIC	1	9313													1	8721
C014597	ARIC	0	11254													0	11254
C014598	ARIC	0	11142													0	11142
C014599	ARIC	0	10751													0	10751
C014600	ARIC	1	5803													0	5803
C014602	ARIC	0	11332					30								1	9831
C014603	ARIC	1	8512													0	8512
C014604	ARIC	1	5100													0	5100
C014605	ARIC	1	8223													1	8223
C014606	ARIC	1	9691					60	Normal							1	8746
C014607	ARIC	1	7919													1	7582
C014608	ARIC	1	5518													0	5518
C014609	ARIC	1	2678
C014610	ARIC	1	9715													0	9715
C014611	ARIC	1	7945													0	7945
C014612	ARIC	0	11595													0	11595
C014613	ARIC	1	9672													0	9672
C014614	ARIC	1	10589													0	10589
C014616	ARIC	1	8695													1	6755
C014617	ARIC	0	10785													0	10785
C014618	ARIC	1	5687													0	5687
C014619	ARIC	1	9947					25	Moderately reduced							1	9771
C014620	ARIC	1	4782													1	4780
C014621	ARIC	1	7375													0	7375
C014622	ARIC	1	6965													0	6965
C014623	ARIC	1	8451													1	4993
C014624	ARIC	0	10912													1	7797
C014625	ARIC	1	1977													1	0
C014626	ARIC	0	11606													0	11606
C014627	ARIC	0	11601													0	11601
C014628	ARIC	1	9585					65	Normal							1	9572
C014629	ARIC	1	6935													0	6935
C014630	ARIC	0	10716													0	10716
C014631	ARIC	0	10405													0	10405
C014632	ARIC	0	10757													0	10757
C014633	ARIC	1	8852													0	8852
C014634	ARIC	1	6795					62	Normal							1	6744
C014635	ARIC	0	10482													0	10482
C014636	ARIC	1	7585													0	7585
C014637	ARIC	0	10881													0	10881
C014638	ARIC	1	8033													0	8033
C014639	ARIC	0	10779													0	10779
C014641	ARIC	0	10240													0	10240
C014642	ARIC	1	7883													0	7883
C014643	ARIC	0	11361													0	11361
C014644	ARIC	1	1452													1	0
C014645	ARIC	1	5802													1	5257
C014646	ARIC	1	2997													0	2997
C014647	ARIC	1	4832													0	4832
C014648	ARIC	1	9990													0	9990
C014649	ARIC	0	11598													0	11598
C014650	ARIC	1	6710													1	5776
C014651	ARIC	1	9111													0	9111
C014652	ARIC	0	7676													0	7676
C014653	ARIC	0	11212													0	11212
C014654	ARIC	0	10681													0	10681
C014655	ARIC	0	11350													0	11350
C014656	ARIC	1	3580													0	3580
C014658	ARIC	1	909													0	909
C014659	ARIC	1	1406													1	280
C014661	ARIC	0	10856													0	10856
C014662	ARIC	0	11008													0	11008
C014663	ARIC	1	9346					40	Normal							1	9338
C014664	ARIC	1	3975													0	3975
C014665	ARIC	0	10652													0	10652
C014666	ARIC	0	10783													0	10783
C014667	ARIC	0	11122													0	11122
C014668	ARIC	0	9947					40								1	9458
C014669	ARIC	1	4174													1	861
C014670	ARIC	1	10633													1	0
C014671	ARIC	1	1457													1	1401
C014672	ARIC	1	3766													0	3766
C014673	ARIC	1	6927					55								1	5917
C014674	ARIC	1	3625													1	3445
C014675	ARIC	1	9376													0	9376
C014676	ARIC	0	11584													0	11584
C014677	ARIC	1	7816													0	7816
C014678	ARIC	0	11232													0	11232
C014679	ARIC	0	11675													1	3035
C014680	ARIC	1	8541													0	8541
C014681	ARIC	0	11107													0	11107
C014682	ARIC	0	10913													0	10913
C014683	ARIC	0	10237													0	10237
C014684	ARIC	0	11109													1	0
C014685	ARIC	1	5935													1	0
C014686	ARIC	0	11231													0	11231
C014687	ARIC	1	7936													1	7936
C014689	ARIC	1	3864													1	0
C014690	ARIC	1	8302													0	8302
C014691	ARIC	0	10899													0	10899
C014692	ARIC	0	11557													0	11557
C014693	ARIC	0	10822													0	10822
C014694	ARIC	0	11022													0	11022
C014695	ARIC	1	1817													1	0
C014696	ARIC	0	11389					35	Moderately reduced							1	9582
C014697	ARIC	0	10869													0	10869
C014698	ARIC	1	3939													1	3899
C014699	ARIC	1	8296													1	6011
C014700	ARIC	0	1060													0	1060
C014701	ARIC	1	7228													0	7228
C014702	ARIC	0	11029													0	11029
C014703	ARIC	0	11415													0	11415
C014704	ARIC	0	10222													0	10222
C014705	ARIC	0	11058													0	11058
C014706	ARIC	0	10958					70	Normal							1	10511
C014707	ARIC	1	6860													0	6860
C014708	ARIC	1	5478													1	5425
C014709	ARIC	1	5852					20	Severely reduced							1	5714
C014710	ARIC	1	9963													1	6149
C014711	ARIC	0	10618													0	10618
C014713	ARIC	0	11653													0	11653
C014714	ARIC	1	3391													0	3391
C014715	ARIC	0	11063					50								1	10414
C014716	ARIC	1	9471					65								1	8363
C014717	ARIC	0	11363													0	11363
C014718	ARIC	0	11286													0	11286
C014719	ARIC	1	11340													0	11340
C014720	ARIC	0	10858													0	10858
C014721	ARIC	0	10237					35	Moderately reduced							1	10070
C014723	ARIC	1	10145													0	10145
C014724	ARIC	0	10951													0	10951
C014725	ARIC	0	11120													0	11120
C014726	ARIC	1	8064													0	8064
C014727	ARIC	1	7435													0	7435
C014728	ARIC	0	11276													0	11276
C014729	ARIC	0	11471													0	11471
C014730	ARIC	1	6829													0	6829
C014731	ARIC	1	7935													1	7535
C014732	ARIC	1	6432													0	6432
C014734	ARIC	0	11497													0	11497
C014735	ARIC	1	6783													0	6783
C014736	ARIC	1	7091													1	5510
C014737	ARIC	1	1888													0	1888
C014739	ARIC	0	10368													0	10368
C014740	ARIC	0	10729													0	10729
C014741	ARIC	0	10295													1	7832
C014742	ARIC	1	10463					55								1	10418
C014743	ARIC	0	2196													0	2196
C014744	ARIC	1	1242													0	1242
C014745	ARIC	1	2441													0	2441
C014746	ARIC	0	10727													0	10727
C014747	ARIC	1	9362					65	Normal							1	8104
C014748	ARIC	1	9970													1	4060
C014749	ARIC	0	11098					55	Normal							1	10282
C014750	ARIC	1	1277													1	0
C014751	ARIC	0	10700													0	10700
C014752	ARIC	0	10356													1	0
C014753	ARIC	0	11487													1	8916
C014754	ARIC	1	2399													1	1796
C014755	ARIC	0	10903													0	10903
C014756	ARIC	0	11148													0	11148
C014757	ARIC	0	10722													0	10722
C014758	ARIC	1	3689													1	0
C014759	ARIC	1	257													1	0
C014760	ARIC	0	11588													1	10553
C014761	ARIC	0	11186													0	11186
C014762	ARIC	1	4608													0	4608
C014763	ARIC	1	4543
C014764	ARIC	0	10200													0	10200
C014766	ARIC	0	10947													0	10947
C014767	ARIC	0	10371													0	10371
C014768	ARIC	1	7717													1	7361
C014769	ARIC	0	10372													0	10372
C014770	ARIC	1	10764													0	10764
C014772	ARIC	0	10979													0	10979
C014773	ARIC	1	1458													0	1458
C014774	ARIC	1	2180													0	2180
C014775	ARIC	0	11007													0	11007
C014776	ARIC	1	3120													0	3120
C014777	ARIC	0	10792													0	10792
C014778	ARIC	1	41													1	41
C014779	ARIC	0	7271													0	7271
C014780	ARIC	0	11211													0	11211
C014781	ARIC	1	5002													1	3784
C014782	ARIC	1	11618					65	Normal							1	9556
C014783	ARIC	0	11240													0	11240
C014784	ARIC	1	8951													1	5027
C014785	ARIC	1	9607													0	9607
C014786	ARIC	1	9221													0	9221
C014787	ARIC	1	6807													0	6807
C014788	ARIC	0	11028													0	11028
C014790	ARIC	0	10841													0	10841
C014791	ARIC	0	11318													1	0
C014792	ARIC	0	11341													0	11341
C014793	ARIC	1	9559					76	Normal							1	8385
C014794	ARIC	0	10967													0	10967
C014795	ARIC	0	11003					60	Normal							1	7515
C014796	ARIC	0	10989													1	0
C014797	ARIC	1	9791													0	9791
C014798	ARIC	0	11443													0	11443
C014799	ARIC	1	7908					60	Normal							1	6480
C014800	ARIC	1	7669													0	7669
C014801	ARIC	0	10951													0	10951
C014802	ARIC	0	11085													0	11085
C014804	ARIC	0	10819													0	10819
C014805	ARIC	0	1845													0	1845
C014806	ARIC	0	11486													0	11486
C014807	ARIC	0	9357													0	9357
C014808	ARIC	1	1783													0	1783
C014809	ARIC	0	10947													0	10947
C014810	ARIC	0	10693													0	10693
C014811	ARIC	1	10641													1	4255
C014812	ARIC	0	11112													0	11112
C014813	ARIC	1	1844													0	1844
C014814	ARIC	1	5522													0	5522
C014815	ARIC	1	6596													0	6596
C014816	ARIC	0	11366													0	11366
C014817	ARIC	0	10826													0	10826
C014818	ARIC	0	10983					72	Normal							1	10303
C014819	ARIC	1	10968													0	10968
C014820	ARIC	1	8755													0	8755
C014821	ARIC	0	11666													0	11666
C014822	ARIC	1	7201													0	7201
C014823	ARIC	0	11310													0	11310
C014824	ARIC	0	11669													0	11669
C014825	ARIC	0	10695													0	10695
C014826	ARIC	1	3674													0	3674
C014827	ARIC	0	7270													0	7270
C014828	ARIC	1	11387													1	10362
C014829	ARIC	0	10831													0	10831
C014830	ARIC	0	10737													0	10737
C014831	ARIC	1	8155													0	8155
C014832	ARIC	1	9822													0	9822
C014833	ARIC	1	5139													0	5139
C014834	ARIC	0	11098													0	11098
C014835	ARIC	1	661													0	661
C014836	ARIC	1	10567													0	10567
C014837	ARIC	1	7593													0	7593
C014838	ARIC	0	4654													0	4654
C014839	ARIC	0	11219													0	11219
C014840	ARIC	1	8005													0	8005
C014841	ARIC	0	10651													0	10651
C014842	ARIC	0	10905													0	10905
C014843	ARIC	1	7358					60	Normal							1	6949
C014844	ARIC	1	2232													1	2184
C014845	ARIC	1	6784													1	5213
C014846	ARIC	1	7413					55	Normal							1	7393
C014847	ARIC	0	3318													0	3318
C014848	ARIC	0	10765													0	10765
C014849	ARIC	1	5083													0	5083
C014850	ARIC	0	5054													0	5054
C014851	ARIC	0	10686													0	10686
C014852	ARIC	1	8519													0	8519
C014853	ARIC	0	10601													0	10601
C014854	ARIC	0	9855													1	8132
C014855	ARIC	1	10297													0	10297
C014856	ARIC	0	11028													0	11028
C014857	ARIC	0	10932
C014858	ARIC	1	8571													0	8571
C014859	ARIC	0	2882													0	2882
C014860	ARIC	0	10943					50	Normal							1	10637
C014861	ARIC	0	9132													0	9132
C014862	ARIC	1	6768													0	6768
C014863	ARIC	1	4465													1	3284
C014864	ARIC	1	10480													0	10480
C014865	ARIC	1	8312													1	0
C014866	ARIC	1	6785													0	6785
C014867	ARIC	0	11497													1	10714
C014868	ARIC	1	503													0	503
C014869	ARIC	1	4378													0	4378
C014870	ARIC	1	6135													0	6135
C014871	ARIC	0	10986													0	10986
C014872	ARIC	0	2938													0	2938
C014873	ARIC	1	7850													1	4729
C014874	ARIC	1	2301													0	2301
C014875	ARIC	1	6083					55	Normal							1	5806
C014876	ARIC	1	7354													0	7354
C014877	ARIC	1	10483													1	6970
C014878	ARIC	1	7041													0	7041
C014879	ARIC	1	6335													1	3930
C014880	ARIC	0	11203													0	11203
C014881	ARIC	0	11031													0	11031
C014882	ARIC	0	10671													0	10671
C014883	ARIC	1	9400
C014884	ARIC	0	10832													0	10832
C014885	ARIC	1	10367					55	Normal							1	9234
C014886	ARIC	0	11205					40	Mildly reduced							1	9742
C014887	ARIC	0	10822													0	10822
C014888	ARIC	0	11323													0	11323
C014890	ARIC	1	1910													0	1910
C014891	ARIC	0	11599													0	11599
C014892	ARIC	1	1741													0	1741
C014893	ARIC	1	9661													1	8931
C014894	ARIC	1	3696													1	3241
C014895	ARIC	1	2571													1	0
C014896	ARIC	1	7329					19								1	6489
C014897	ARIC	0	10271													1	0
C014898	ARIC	0	10427													0	10427
C014899	ARIC	1	4750													0	4750
C014900	ARIC	0	10654													0	10654
C014901	ARIC	0	11541													0	11541
C014902	ARIC	1	6582													1	6061
C014903	ARIC	0	10958													1	5221
C014904	ARIC	0	11591													0	11591
C014905	ARIC	0	8427													0	8427
C014906	ARIC	0	11190													0	11190
C014907	ARIC	1	1083													0	1083
C014908	ARIC	0	11672													0	11672
C014909	ARIC	0	9018													0	9018
C014910	ARIC	1	2484													1	2484
C014911	ARIC	1	6769													0	6769
C014912	ARIC	0	11275													0	11275
C014913	ARIC	1	8384													1	3653
C014914	ARIC	0	6329													0	6329
C014915	ARIC	0	11093													0	11093
C014916	ARIC	0	11190													0	11190
C014918	ARIC	0	11308													0	11308
C014919	ARIC	1	386													0	386
C014920	ARIC	1	4293													0	4293
C014921	ARIC	1	5115													1	0
C014922	ARIC	1	8637													0	8637
C014923	ARIC	1	7998													0	7998
C014924	ARIC	1	8557													1	8469
C014925	ARIC	0	10393													0	10393
C014926	ARIC	0	10884													0	10884
C014927	ARIC	0	10643													0	10643
C014928	ARIC	1	6366													0	6366
C014929	ARIC	1	6533													1	4978
C014930	ARIC	0	10411													0	10411
C014931	ARIC	1	599													1	396
C014932	ARIC	1	6335													0	6335
C014933	ARIC	0	5446													0	5446
C014934	ARIC	0	11084					75	Normal							1	10931
C014935	ARIC	0	11492													0	11492
C014937	ARIC	1	7856													1	0
C014938	ARIC	1	6124													1	0
C014940	ARIC	1	9737													0	9737
C014941	ARIC	1	8907													0	8907
C014942	ARIC	0	10822													1	0
C014944	ARIC	0	10920													0	10920
C014945	ARIC	1	4699													0	4699
C014946	ARIC	0	10805													0	10805
C014947	ARIC	1	9468													1	5299
C014948	ARIC	0	3467													0	3467
C014949	ARIC	1	6399													0	6399
C014950	ARIC	0	11430													0	11430
C014951	ARIC	1	10362					30	Moderately reduced							1	9584
C014955	ARIC	1	5660													1	0
C014956	ARIC	0	11008													0	11008
C014957	ARIC	1	4021													1	0
C014958	ARIC	0	10846													0	10846
C014959	ARIC	1	8114													0	8114
C014960	ARIC	1	7631													0	7631
C014961	ARIC	0	11647													0	11647
C014962	ARIC	1	2430													1	1937
C014963	ARIC	0	11191													0	11191
C014964	ARIC	0	11204													0	11204
C014965	ARIC	1	9836													0	9836
C014966	ARIC	1	8672													1	8655
C014967	ARIC	1	8791													0	8791
C014968	ARIC	0	10755													1	0
C014969	ARIC	0	11071													0	11071
C014970	ARIC	1	4267													0	4267
C014971	ARIC	0	10323													0	10323
C014973	ARIC	1	8589													1	6046
C014974	ARIC	1	10155													0	10155
C014975	ARIC	0	11024													0	11024
C014976	ARIC	1	5350													1	3183
C014977	ARIC	1	1741													0	1741
C014978	ARIC	1	8343					55	Normal							1	8337
C014979	ARIC	0	11231													0	11231
C014980	ARIC	1	972													1	967
C014981	ARIC	1	6844													1	6264
C014982	ARIC	1	6433													0	6433
C014983	ARIC	1	6020													1	4562
C014984	ARIC	0	11107													0	11107
C014985	ARIC	1	8537													1	0
C014986	ARIC	1	7865													0	7865
C014987	ARIC	1	6046													1	6027
C014988	ARIC	0	10863													0	10863
C014989	ARIC	1	3658													1	0
C014990	ARIC	1	9911													0	9911
C014992	ARIC	1	7102													0	7102
C014993	ARIC	1	2556													0	2556
C014994	ARIC	0	11037													0	11037
C014995	ARIC	1	6256													1	0
C014996	ARIC	1	8986													1	5070
C014997	ARIC	1	9454					20	Severely reduced							1	7804
C014998	ARIC	0	11296
C014999	ARIC	0	10666													0	10666
C015000	ARIC	0	11582													0	11582
C015001	ARIC	0	10523													0	10523
C015002	ARIC	0	11515													0	11515
C015003	ARIC	1	4632													1	0
C015004	ARIC	0	11142													0	11142
C015005	ARIC	0	8049													0	8049
C015006	ARIC	1	8531					30	Moderately reduced							1	8167
C015007	ARIC	1	8422													0	8422
C015008	ARIC	1	8309													0	8309
C015009	ARIC	1	9685													1	9675
C015010	ARIC	0	11541					45	Mildly reduced							1	10586
C015011	ARIC	0	10626													0	10626
C015013	ARIC	0	10833													0	10833
C015014	ARIC	1	442													0	442
C015015	ARIC	0	11204													0	11204
C015016	ARIC	1	3945													1	3135
C015017	ARIC	1	11075					60	Normal							1	10803
C015018	ARIC	0	10751													0	10751
C015019	ARIC	1	10043													1	6389
C015020	ARIC	0	9535													0	9535
C015021	ARIC	1	4762													0	4762
C015022	ARIC	0	11256													0	11256
C015023	ARIC	1	6518													1	6208
C015024	ARIC	0	11000													0	11000
C015025	ARIC	1	2572													0	2572
C015026	ARIC	1	8986													0	8986
C015027	ARIC	1	1693													0	1693
C015028	ARIC	1	1583													1	1581
C015029	ARIC	1	8003													0	8003
C015030	ARIC	1	2851													1	1193
C015031	ARIC	1	1036													0	1036
C015032	ARIC	0	11700													0	11700
C015033	ARIC	1	10208					60	Normal							1	8087
C015034	ARIC	0	10478					65	Normal							1	9476
C015035	ARIC	0	11339													0	11339
C015036	ARIC	1	3719													0	3719
C015037	ARIC	1	5486													1	5447
C015038	ARIC	0	11512													0	11512
C015039	ARIC	0	10480													0	10480
C015040	ARIC	0	10757													0	10757
C015041	ARIC	1	4062													0	4062
C015042	ARIC	0	10647													0	10647
C015043	ARIC	1	9632													0	9632
C015044	ARIC	1	279													0	279
C015045	ARIC	0	10814													0	10814
C015046	ARIC	1	373													0	373
C015047	ARIC	1	6537													0	6537
C015049	ARIC	1	9462					75	Normal							1	7028
C015050	ARIC	0	10948													0	10948
C015051	ARIC	1	1489													0	1489
C015052	ARIC	0	11288													0	11288
C015053	ARIC	1	4853													1	4779
C015054	ARIC	0	11673													0	11673
C015055	ARIC	1	4071													1	4071
C015056	ARIC	1	7696													1	534
C015057	ARIC	0	11259													0	11259
C015058	ARIC	1	10659													0	10659
C015059	ARIC	1	4976													0	4976
C015060	ARIC	1	7191													0	7191
C015061	ARIC	0	10412													0	10412
C015062	ARIC	0	10533													0	10533
C015063	ARIC	1	4953													0	4953
C015064	ARIC	1	10743													0	10743
C015065	ARIC	0	10668					65	Normal							1	6449
C015066	ARIC	1	4416													0	4416
C015067	ARIC	1	4120													0	4120
C015069	ARIC	1	10011													0	10011
C015070	ARIC	1	8926													1	5740
C015071	ARIC	0	11016													0	11016
C015072	ARIC	0	10784													1	8735
C015073	ARIC	1	4212													0	4212
C015074	ARIC	0	10896													0	10896
C015075	ARIC	0	10583													0	10583
C015076	ARIC	0	11147													0	11147
C015077	ARIC	1	6883													0	6883
C015078	ARIC	1	10377													1	0
C015079	ARIC	0	10658													0	10658
C015080	ARIC	1	1118													0	1118
C015081	ARIC	1	5633													0	5633
C015082	ARIC	1	2023													0	2023
C015083	ARIC	0	11295													0	11295
C015084	ARIC	0	10619													1	0
C015085	ARIC	0	11116													0	11116
C015086	ARIC	1	8238													1	649
C015087	ARIC	1	4898													1	2737
C015088	ARIC	1	1185													0	1185
C015089	ARIC	1	6317													0	6317
C015090	ARIC	1	9708													0	9708
C015091	ARIC	0	10891													1	1582
C015092	ARIC	0	11474													0	11474
C015093	ARIC	1	11109													0	11109
C015094	ARIC	1	10560													1	0
C015095	ARIC	1	9399													0	9399
C015096	ARIC	1	8422													0	8422
C015097	ARIC	0	11304													0	11304
C015098	ARIC	1	4807													1	519
C015099	ARIC	0	11435													0	11435
C015100	ARIC	1	3377													0	3377
C015101	ARIC	0	10400													0	10400
C015102	ARIC	1	8588													0	8588
C015103	ARIC	1	9763													1	9580
C015104	ARIC	0	11506													0	11506
C015105	ARIC	0	11318													0	11318
C015106	ARIC	0	10363													1	4511
C015107	ARIC	0	11025													0	11025
C015108	ARIC	1	3386													0	3386
C015109	ARIC	1	1075													0	1075
C015110	ARIC	1	8539													0	8539
C015111	ARIC	0	10244													0	10244
C015112	ARIC	0	11641													1	6138
C015113	ARIC	0	10932													0	10932
C015114	ARIC	1	6333													1	3966
C015115	ARIC	1	4958													1	4958
C015116	ARIC	0	10974													0	10974
C015117	ARIC	1	1859													0	1859
C015118	ARIC	1	8078													0	8078
C015119	ARIC	1	4216													0	4216
C015120	ARIC	1	3426													1	3374
C015121	ARIC	0	10517													0	10517
C015122	ARIC	0	11451													0	11451
C015123	ARIC	0	10578													0	10578
C015124	ARIC	1	10037													0	10037
C015125	ARIC	0	10705													0	10705
C015126	ARIC	1	4912													0	4912
C015128	ARIC	1	9951													0	9951
C015129	ARIC	0	10985					25	Severely reduced							1	8853
C015130	ARIC	1	7030													1	90
C015131	ARIC	1	4490													0	4490
C015132	ARIC	1	10393													1	10393
C015134	ARIC	0	10309													0	10309
C015135	ARIC	1	8030													0	8030
C015136	ARIC	0	10424													0	10424
C015137	ARIC	0	10703					15	Severely reduced							1	8582
C015139	ARIC	0	10797													0	10797
C015140	ARIC	1	5284													0	5284
C015141	ARIC	0	11304													0	11304
C015142	ARIC	0	11113													0	11113
C015143	ARIC	0	11259													0	11259
C015144	ARIC	1	7533													0	7533
C015145	ARIC	0	11406													0	11406
C015146	ARIC	0	10975													0	10975
C015147	ARIC	0	10027													0	10027
C015148	ARIC	0	10791													0	10791
C015149	ARIC	0	11599													0	11599
C015150	ARIC	0	10638													0	10638
C015151	ARIC	1	7440													0	7440
C015152	ARIC	1	4262													0	4262
C015153	ARIC	1	7771													0	7771
C015154	ARIC	1	9105													0	9105
C015155	ARIC	0	10223													0	10223
C015156	ARIC	0	10803													0	10803
C015157	ARIC	0	9325													0	9325
C015158	ARIC	0	10643
C015159	ARIC	0	11541													0	11541
C015160	ARIC	1	7444													1	7285
C015161	ARIC	1	4175													0	4175
C015162	ARIC	0	4801													0	4801
C015163	ARIC	1	9547													1	4136
C015164	ARIC	0	9889													0	9889
C015165	ARIC	0	10727													1	2271
C015166	ARIC	0	11122													0	11122
C015167	ARIC	1	2155													1	1751
C015168	ARIC	1	5909													0	5909
C015169	ARIC	1	8102													0	8102
C015170	ARIC	1	7665													0	7665
C015172	ARIC	1	8290													0	8290
C015173	ARIC	1	10617					60	Normal							1	8975
C015174	ARIC	0	11371													0	11371
C015175	ARIC	0	11205													0	11205
C015176	ARIC	1	7556					60	Normal							1	7544
C015177	ARIC	1	8758													0	8758
C015178	ARIC	1	776													0	776
C015179	ARIC	1	8757													1	4904
C015180	ARIC	0	2165													0	2165
C015181	ARIC	0	10639					50	Mildly reduced							1	10570
C015182	ARIC	1	8795													0	8795
C015183	ARIC	1	11058					50	Normal							1	7964
C015184	ARIC	0	8402													0	8402
C015185	ARIC	0	10653													0	10653
C015186	ARIC	0	11060													0	11060
C015187	ARIC	1	7469													0	7469
C015188	ARIC	1	2071													0	2071
C015189	ARIC	1	7597													0	7597
C015190	ARIC	1	7433													0	7433
C015191	ARIC	0	11018													0	11018
C015192	ARIC	1	7738													0	7738
C015193	ARIC	1	10919													0	10919
C015194	ARIC	1	4663													1	0
C015195	ARIC	0	10848													0	10848
C015197	ARIC	1	4782													0	4782
C015198	ARIC	1	8528					25	Severely reduced							1	8522
C015199	ARIC	1	10479													1	0
C015200	ARIC	1	10067													0	10067
C015201	ARIC	0	10758													1	0
C015203	ARIC	1	1588													0	1588
C015204	ARIC	1	4592													0	4592
C015205	ARIC	0	10912													0	10912
C015206	ARIC	0	9393													0	9393
C015207	ARIC	1	4977													1	4584
C015208	ARIC	1	8115													1	6919
C015210	ARIC	1	9100													1	5775
C015211	ARIC	1	2855													1	0
C015212	ARIC	0	11009													0	11009
C015213	ARIC	0	11577													0	11577
C015214	ARIC	1	5479													1	3824
C015215	ARIC	1	2770													1	1624
C015217	ARIC	0	10904													0	10904
C015218	ARIC	0	11346													0	11346
C015219	ARIC	1	3294													0	3294
C015220	ARIC	1	10084													1	9552
C015221	ARIC	0	11359													0	11359
C015222	ARIC	1	6117													1	3615
C015223	ARIC	1	5882													1	5870
C015224	ARIC	1	4751													0	4751
C015225	ARIC	1	8949													0	8949
C015226	ARIC	0	11235													0	11235
C015227	ARIC	1	8373													0	8373
C015228	ARIC	0	11540													0	11540
C015229	ARIC	0	10948													0	10948
C015230	ARIC	1	9642													0	9642
C015231	ARIC	1	8999													0	8999
C015232	ARIC	1	5985													0	5985
C015233	ARIC	0	10577													0	10577
C015234	ARIC	0	10762													0	10762
C015235	ARIC	1	9110													1	0
C015236	ARIC	0	10864													0	10864
C015237	ARIC	1	10066													0	10066
C015238	ARIC	0	10643
C015239	ARIC	1	8625													0	8625
C015240	ARIC	0	11331													0	11331
C015241	ARIC	1	9426													0	9426
C015242	ARIC	1	208													0	208
C015243	ARIC	0	11410													0	11410
C015244	ARIC	1	4532													1	4502
C015245	ARIC	1	8300													0	8300
C015246	ARIC	0	9402													0	9402
C015247	ARIC	1	10021													1	10021
C015248	ARIC	1	8748													0	8748
C015250	ARIC	0	10715													0	10715
C015251	ARIC	1	11085													0	11085
C015252	ARIC	0	10871													0	10871
C015253	ARIC	0	10729													0	10729
C015254	ARIC	1	1542													0	1542
C015255	ARIC	1	4381													0	4381
C015256	ARIC	1	5375													0	5375
C015257	ARIC	1	5521													0	5521
C015258	ARIC	1	9183													0	9183
C015259	ARIC	1	5912													1	5598
C015260	ARIC	0	11112													0	11112
C015261	ARIC	0	10575													0	10575
C015262	ARIC	1	355													0	355
C015263	ARIC	1	9842
C015264	ARIC	0	11261													0	11261
C015265	ARIC	1	7953													1	0
C015266	ARIC	0	1416													0	1416
C015267	ARIC	1	10308					35	Severely reduced							1	10246
C015268	ARIC	1	9828					25	Severely reduced							1	8334
C015269	ARIC	1	3550													1	3535
C015270	ARIC	1	4342													0	4342
C015271	ARIC	0	11283													0	11283
C015272	ARIC	0	10365													0	10365
C015273	ARIC	0	11119													0	11119
C015274	ARIC	1	838													0	838
C015275	ARIC	0	10882													0	10882
C015277	ARIC	0	11289					65	Normal							1	11227
C015278	ARIC	0	11109													0	11109
C015279	ARIC	1	9413													0	9413
C015280	ARIC	0	11132					56	Normal							1	9186
C015281	ARIC	1	9514													0	9514
C015282	ARIC	0	10867													0	10867
C015283	ARIC	1	8069													0	8069
C015284	ARIC	0	10243													0	10243
C015285	ARIC	0	10672													0	10672
C015286	ARIC	0	11239													0	11239
C015287	ARIC	1	5367													0	5367
C015288	ARIC	1	4367													1	0
C015289	ARIC	0	11050													0	11050
C015290	ARIC	1	9095					40	Normal							1	8960
C015291	ARIC	1	10603													0	10603
C015292	ARIC	0	10860													1	0
C015293	ARIC	0	10611													0	10611
C015294	ARIC	0	11274													0	11274
C015296	ARIC	0	10752													0	10752
C015297	ARIC	0	10624													0	10624
C015298	ARIC	0	10954													0	10954
C015299	ARIC	1	6238													0	6238
C015300	ARIC	0	10748													0	10748
C015301	ARIC	1	3206
C015303	ARIC	1	4574													0	4574
C015304	ARIC	0	11017													0	11017
C015305	ARIC	1	10293													0	10293
C015306	ARIC	1	1876													1	1506
C015307	ARIC	0	10756													0	10756
C015308	ARIC	1	7774													0	7774
C015309	ARIC	0	11021													0	11021
C015310	ARIC	0	11389													0	11389
C015311	ARIC	1	7906													1	3937
C015312	ARIC	0	11008
C015313	ARIC	1	8277													1	0
C015314	ARIC	1	4239													0	4239
C015315	ARIC	1	4113													0	4113
C015316	ARIC	0	11393													0	11393
C015318	ARIC	1	2368													0	2368
C015319	ARIC	0	10899													0	10899
C015320	ARIC	1	2618													0	2618
C015321	ARIC	0	11702
C015322	ARIC	1	9812					50	Normal							1	9368
C015323	ARIC	1	6955													0	6955
C015324	ARIC	0	10639													0	10639
C015325	ARIC	1	819													0	819
C015326	ARIC	0	11312													0	11312
C015327	ARIC	0	9083													0	9083
C015328	ARIC	1	5008													0	5008
C015329	ARIC	1	7379													1	4946
C015330	ARIC	0	10651													1	5124
C015331	ARIC	1	5127													1	2723
C015332	ARIC	1	8931													0	8931
C015333	ARIC	0	11284													0	11284
C015334	ARIC	1	3697													0	3697
C015335	ARIC	0	11473					45								1	9934
C015336	ARIC	0	11203													0	11203
C015337	ARIC	0	11618													0	11618
C015338	ARIC	1	9668													0	9668
C015339	ARIC	1	6376													0	6376
C015340	ARIC	1	9908					60	Normal							1	9908
C015341	ARIC	1	9400													0	9400
C015342	ARIC	0	10696													0	10696
C015343	ARIC	0	9208													0	9208
C015344	ARIC	1	9361					35	Moderately reduced							1	7792
C015345	ARIC	0	11547													0	11547
C015346	ARIC	1	1167													0	1167
C015347	ARIC	0	4795													0	4795
C015348	ARIC	1	8347													0	8347
C015349	ARIC	0	11148													0	11148
C015350	ARIC	1	2712													1	0
C015351	ARIC	1	1873													0	1873
C015352	ARIC	1	9271													1	9241
C015353	ARIC	1	10245													0	10245
C015354	ARIC	0	11653													0	11653
C015355	ARIC	1	3538													1	3009
C015356	ARIC	1	6408													0	6408
C015357	ARIC	0	11302													0	11302
C015358	ARIC	1	10629													1	10629
C015359	ARIC	1	2184													1	1541
C015360	ARIC	1	9775					35								1	9742
C015361	ARIC	1	10235													0	10235
C015362	ARIC	0	10910													0	10910
C015363	ARIC	0	10776													1	10686
C015364	ARIC	1	9298													0	9298
C015365	ARIC	0	11273													0	11273
C015366	ARIC	1	7211
C015367	ARIC	0	11197													0	11197
C015368	ARIC	1	40													1	0
C015369	ARIC	1	5950													0	5950
C015370	ARIC	1	8813													1	6114
C015371	ARIC	0	10256													0	10256
C015372	ARIC	1	4189													0	4189
C015373	ARIC	1	1459													1	1459
C015374	ARIC	1	9571													0	9571
C015375	ARIC	0	10615													0	10615
C015376	ARIC	1	4644													0	4644
C015378	ARIC	1	5344													0	5344
C015379	ARIC	1	8417													0	8417
C015381	ARIC	1	5139													0	5139
C015382	ARIC	0	10832					56	Normal							1	9616
C015383	ARIC	0	10363													0	10363
C015384	ARIC	1	7574													0	7574
C015385	ARIC	1	9244													1	0
C015386	ARIC	0	10839													0	10839
C015387	ARIC	1	3151													0	3151
C015389	ARIC	1	7164													0	7164
C015390	ARIC	1	4403													1	281
C015391	ARIC	1	10584													0	10584
C015392	ARIC	0	10792													0	10792
C015393	ARIC	1	11163													1	7034
C015394	ARIC	0	10961													0	10961
C015395	ARIC	0	10661													1	3897
C015396	ARIC	1	10852													1	10852
C015397	ARIC	0	11508													0	11508
C015398	ARIC	1	8665													0	8665
C015399	ARIC	1	2781													0	2781
C015400	ARIC	1	8616													0	8616
C015401	ARIC	0	11155													0	11155
C015402	ARIC	1	5204													0	5204
C015403	ARIC	1	7034													1	5760
C015405	ARIC	0	11014													0	11014
C015406	ARIC	1	11094					65	Normal							1	10937
C015407	ARIC	1	9297													0	9297
C015408	ARIC	0	11038													1	9860
C015409	ARIC	1	1163													0	1163
C015410	ARIC	0	9919													0	9919
C015411	ARIC	1	4497													1	4497
C015412	ARIC	1	6581													0	6581
C015413	ARIC	1	7943					50								1	6818
C015414	ARIC	1	6196													0	6196
C015415	ARIC	0	11231													1	11187
C015416	ARIC	0	10758													1	0
C015417	ARIC	1	8674													0	8674
C015418	ARIC	1	695													1	0
C015419	ARIC	0	11182					60	Normal							1	10078
C015420	ARIC	0	11715													0	11715
C015422	ARIC	1	10042													0	10042
C015423	ARIC	0	11219													0	11219
C015424	ARIC	1	2005													1	1485
C015425	ARIC	0	11388													0	11388
C015426	ARIC	1	6780					45	Normal							1	6758
C015427	ARIC	0	10836													0	10836
C015428	ARIC	1	4790													0	4790
C015429	ARIC	0	11133													0	11133
C015430	ARIC	0	11592													0	11592
C015431	ARIC	0	11150													0	11150
C015432	ARIC	0	10602													0	10602
C015433	ARIC	0	11092													0	11092
C015434	ARIC	1	3059													1	2432
C015435	ARIC	1	6578													0	6578
C015436	ARIC	1	2304													1	2304
C015437	ARIC	0	10940													0	10940
C015438	ARIC	1	9176													0	9176
C015439	ARIC	1	1990													0	1990
C015440	ARIC	1	4136													0	4136
C015441	ARIC	0	10256													0	10256
C015442	ARIC	0	11337													0	11337
C015443	ARIC	0	11109													0	11109
C015444	ARIC	1	8161													0	8161
C015445	ARIC	0	11001													0	11001
C015446	ARIC	1	5046													1	5041
C015447	ARIC	0	11234													0	11234
C015448	ARIC	0	11065													0	11065
C015449	ARIC	0	11158					45								1	6120
C015450	ARIC	0	11249													1	9857
C015451	ARIC	0	10926													1	0
C015452	ARIC	1	10196					55	Normal							1	8876
C015454	ARIC	0	11135													0	11135
C015456	ARIC	0	10805													0	10805
C015457	ARIC	1	3504													0	3504
C015458	ARIC	0	10240													0	10240
C015459	ARIC	1	1350													1	1237
C015460	ARIC	0	10651
C015461	ARIC	0	11225													0	11225
C015462	ARIC	1	1014													0	1014
C015463	ARIC	0	10689													0	10689
C015464	ARIC	0	10856													0	10856
C015465	ARIC	0	10804													0	10804
C015466	ARIC	0	10323													0	10323
C015467	ARIC	1	1404													0	1404
C015468	ARIC	1	5832													1	5218
C015469	ARIC	1	9988													0	9988
C015470	ARIC	1	7680													0	7680
C015471	ARIC	1	4324													0	4324
C015473	ARIC	0	10312													0	10312
C015474	ARIC	1	3651													0	3651
C015475	ARIC	0	11092													0	11092
C015476	ARIC	1	7192													1	1009
C015477	ARIC	0	10415													0	10415
C015478	ARIC	0	11049													0	11049
C015479	ARIC	1	6759													0	6759
C015480	ARIC	0	10882													0	10882
C015481	ARIC	1	6707													0	6707
C015482	ARIC	1	9746													0	9746
C015483	ARIC	1	9866													0	9866
C015484	ARIC	0	11428
C015486	ARIC	0	10518													0	10518
C015487	ARIC	0	11182													0	11182
C015488	ARIC	1	5574													1	0
C015489	ARIC	0	11583													0	11583
C015490	ARIC	1	7321													0	7321
C015491	ARIC	1	10145													0	10145
C015492	ARIC	0	10672													0	10672
C015493	ARIC	1	1828													1	1828
C015494	ARIC	1	6108													0	6108
C015495	ARIC	0	11675													0	11675
C015496	ARIC	0	11055													0	11055
C015497	ARIC	1	10149													0	10149
C015498	ARIC	1	2397													0	2397
C015499	ARIC	0	10903													0	10903
C015500	ARIC	0	8165													1	0
C015501	ARIC	1	10285													0	10285
C015502	ARIC	1	4464													1	1402
C015503	ARIC	1	5816													0	5816
C015504	ARIC	0	10730													0	10730
C015505	ARIC	1	2431													1	1362
C015506	ARIC	1	3708													0	3708
C015507	ARIC	0	10354													0	10354
C015508	ARIC	0	10211													0	10211
C015509	ARIC	1	7874													1	0
C015510	ARIC	1	4910													1	4684
C015511	ARIC	0	11420					55	Normal							1	10815
C015512	ARIC	1	10578													0	10578
C015513	ARIC	1	9159													0	9159
C015514	ARIC	0	10399													0	10399
C015515	ARIC	1	5247													1	2794
C015516	ARIC	1	5894													0	5894
C015517	ARIC	1	6422					38	Moderately reduced							1	5992
C015518	ARIC	1	8710					25								1	8699
C015519	ARIC	1	4555													1	4554
C015520	ARIC	0	10937													0	10937
C015521	ARIC	1	4823													0	4823
C015522	ARIC	1	4354													1	0
C015524	ARIC	0	11161													0	11161
C015525	ARIC	0	11155													0	11155
C015526	ARIC	0	10805													0	10805
C015527	ARIC	1	9167													1	8575
C015528	ARIC	0	10723					55	Normal							1	9947
C015529	ARIC	1	7129													1	7129
C015530	ARIC	0	11367													1	0
C015531	ARIC	0	3969													0	3969
C015532	ARIC	0	11276					60	Normal							1	10633
C015533	ARIC	0	11283													0	11283
C015534	ARIC	1	2924													0	2924
C015535	ARIC	0	6244													0	6244
C015536	ARIC	1	50													0	50
C015537	ARIC	1	7961													0	7961
C015538	ARIC	1	7159													0	7159
C015539	ARIC	0	10923													0	10923
C015540	ARIC	0	10612													0	10612
C015541	ARIC	1	7797					45								1	6390
C015542	ARIC	0	10929													0	10929
C015543	ARIC	0	11505													0	11505
C015544	ARIC	0	10835													1	7778
C015545	ARIC	1	7276													0	7276
C015546	ARIC	0	10737													0	10737
C015547	ARIC	0	10751													0	10751
C015548	ARIC	0	11498													1	0
C015549	ARIC	0	11514													0	11514
C015550	ARIC	1	10836													1	9262
C015551	ARIC	1	10247													0	10247
C015552	ARIC	0	11210													0	11210
C015553	ARIC	1	1137													1	658
C015554	ARIC	0	10756													0	10756
C015555	ARIC	1	10077					60	Normal							1	9315
C015556	ARIC	1	4243													1	0
C015557	ARIC	1	4305													0	4305
C015559	ARIC	1	9479					10	Severely reduced							1	7905
C015560	ARIC	0	10750													0	10750
C015561	ARIC	0	10606													1	0
C015562	ARIC	0	10903													0	10903
C015563	ARIC	1	7842													0	7842
C015564	ARIC	0	11153													0	11153
C015565	ARIC	0	11032													0	11032
C015566	ARIC	1	4996													0	4996
C015567	ARIC	0	10896													1	10476
C015568	ARIC	0	11219													0	11219
C015569	ARIC	1	10607					40								1	9723
C015570	ARIC	0	10868													0	10868
C015571	ARIC	0	11044													0	11044
C015572	ARIC	0	10723													0	10723
C015573	ARIC	1	9529													0	9529
C015574	ARIC	0	10780													0	10780
C015575	ARIC	1	10057					60	Normal							1	8767
C015576	ARIC	0	10608													0	10608
C015577	ARIC	1	3895													1	3872
C015578	ARIC	0	11150													0	11150
C015579	ARIC	1	3438													0	3438
C015580	ARIC	1	10946					55	Normal							1	10913
C015581	ARIC	0	10674													0	10674
C015582	ARIC	0	11238													0	11238
C015583	ARIC	1	6834													0	6834
C015584	ARIC	0	10729													0	10729
C015585	ARIC	1	4466													0	4466
C015587	ARIC	1	8865													0	8865
C015588	ARIC	1	8121													0	8121
C015589	ARIC	1	6326													0	6326
C015590	ARIC	1	9534													0	9534
C015591	ARIC	0	10640													0	10640
C015592	ARIC	1	3862													0	3862
C015593	ARIC	0	10422													0	10422
C015594	ARIC	0	10395													0	10395
C015595	ARIC	0	10860													0	10860
C015596	ARIC	0	8618													0	8618
C015597	ARIC	1	7110													0	7110
C015598	ARIC	0	10976													0	10976
C015599	ARIC	1	4253													1	4245
C015600	ARIC	1	6003													0	6003
C015601	ARIC	1	2637													1	2556
C015602	ARIC	1	7193													0	7193
C015603	ARIC	1	5488													1	2517
C015604	ARIC	0	10841													0	10841
C015605	ARIC	0	10890													0	10890
C015606	ARIC	1	4259													0	4259
C015607	ARIC	0	11157													0	11157
C015608	ARIC	0	7279													1	0
C015609	ARIC	1	8847													0	8847
C015610	ARIC	1	6276													0	6276
C015611	ARIC	0	11328													0	11328
C015612	ARIC	0	10522													0	10522
C015613	ARIC	0	11646													0	11646
C015614	ARIC	1	1553													0	1553
C015615	ARIC	1	8010													0	8010
C015616	ARIC	1	3359													1	3345
C015617	ARIC	0	10951													0	10951
C015618	ARIC	1	5216													0	5216
C015619	ARIC	0	10258													0	10258
C015620	ARIC	1	3581													0	3581
C015621	ARIC	1	4292													0	4292
C015622	ARIC	1	7934													0	7934
C015623	ARIC	0	10888													0	10888
C015624	ARIC	1	9209													0	9209
C015625	ARIC	0	11072													0	11072
C015626	ARIC	0	10766													0	10766
C015627	ARIC	0	10819					55	Normal							1	10570
C015628	ARIC	1	8435													0	8435
C015629	ARIC	1	10098													0	10098
C015630	ARIC	0	10706													0	10706
C015631	ARIC	0	8119													0	8119
C015632	ARIC	1	3012													1	860
C015633	ARIC	0	10520													0	10520
C015634	ARIC	0	4337													0	4337
C015636	ARIC	1	6709													0	6709
C015637	ARIC	1	10453													1	7728
C015638	ARIC	1	8535													1	6952
C015639	ARIC	0	11079													0	11079
C015641	ARIC	0	11070													0	11070
C015642	ARIC	0	11231													0	11231
C015643	ARIC	0	11318													0	11318
C015644	ARIC	1	8408													0	8408
C015645	ARIC	1	9713					50	Normal							1	8292
C015646	ARIC	0	10672					50	Normal							1	10443
C015647	ARIC	0	10715													1	0
C015648	ARIC	0	11077													0	11077
C015649	ARIC	0	10618					45	Mildly reduced							1	7966
C015650	ARIC	1	9704													0	9704
C015651	ARIC	1	7912													0	7912
C015652	ARIC	1	4190													0	4190
C015653	ARIC	1	8412													0	8412
C015654	ARIC	1	3734													0	3734
C015655	ARIC	1	6010													0	6010
C015656	ARIC	0	9077													1	4550
C015657	ARIC	0	11030													0	11030
C015658	ARIC	0	11046													0	11046
C015659	ARIC	1	3785													0	3785
C015660	ARIC	0	10794													0	10794
C015661	ARIC	0	11611													0	11611
C015662	ARIC	0	10728													0	10728
C015663	ARIC	1	9885					40	Moderately reduced							1	8666
C015664	ARIC	0	11123													0	11123
C015665	ARIC	1	5977													1	4632
C015666	ARIC	0	11633													0	11633
C015667	ARIC	1	9020													0	9020
C015668	ARIC	1	7948													0	7948
C015669	ARIC	0	11618													0	11618
C015670	ARIC	0	10895													1	6604
C015671	ARIC	1	8805													0	8805
C015672	ARIC	0	11622					40	Mildly reduced							1	11483
C015673	ARIC	1	4613													0	4613
C015674	ARIC	1	9100													1	8564
C015675	ARIC	1	7792													0	7792
C015676	ARIC	1	2536													0	2536
C015677	ARIC	0	10989					55	Normal							1	8227
C015678	ARIC	0	11417													0	11417
C015679	ARIC	1	2044													0	2044
C015680	ARIC	1	2542													0	2542
C015681	ARIC	0	11178													0	11178
C015682	ARIC	1	10261													0	10261
C015683	ARIC	1	5797													0	5797
C015684	ARIC	1	6568													0	6568
C015685	ARIC	0	11492													0	11492
C015686	ARIC	1	7225													0	7225
C015687	ARIC	1	2054													1	0
C015688	ARIC	0	10259													0	10259
C015689	ARIC	0	11011													0	11011
C015690	ARIC	1	4666													1	3874
C015691	ARIC	0	10931													0	10931
C015692	ARIC	0	10989													0	10989
C015693	ARIC	0	10872													0	10872
C015694	ARIC	0	10464					68								1	8389
C015695	ARIC	1	8198													1	4883
C015696	ARIC	1	9536													0	9536
C015697	ARIC	1	4664													1	1441
C015698	ARIC	1	2239													1	2120
C015699	ARIC	1	9457													0	9457
C015700	ARIC	0	11557					50	Normal							1	10874
C015701	ARIC	1	8383													0	8383
C015703	ARIC	0	11008													0	11008
C015704	ARIC	0	10818					40	Mildly reduced							1	10284
C015705	ARIC	1	1860													1	1854
C015707	ARIC	0	10652
C015708	ARIC	1	4888													0	4888
C015709	ARIC	1	9908													0	9908
C015710	ARIC	0	10856													0	10856
C015712	ARIC	0	10661													1	9969
C015713	ARIC	1	9206					65	Normal							1	6738
C015714	ARIC	0	11288													0	11288
C015715	ARIC	0	10864													0	10864
C015716	ARIC	0	11007													0	11007
C015717	ARIC	1	3474													1	2989
C015718	ARIC	0	11037													0	11037
C015720	ARIC	0	11491													1	8040
C015721	ARIC	0	11352													0	11352
C015722	ARIC	1	4958													0	4958
C015723	ARIC	0	10801													0	10801
C015724	ARIC	1	3856													0	3856
C015725	ARIC	0	10843													0	10843
C015726	ARIC	1	4676													0	4676
C015727	ARIC	1	10242													0	10242
C015728	ARIC	1	8735													0	8735
C015729	ARIC	1	6532
C015730	ARIC	1	3806													0	3806
C015731	ARIC	0	2948													0	2948
C015732	ARIC	0	10973													1	0
C015733	ARIC	1	8410					70	Normal							1	8388
C015734	ARIC	0	10860					20								1	10809
C015735	ARIC	0	11212													0	11212
C015736	ARIC	1	10815													0	10815
C015737	ARIC	1	7029													0	7029
C015738	ARIC	0	8855													0	8855
C015739	ARIC	1	5202													1	5202
C015740	ARIC	1	5132													0	5132
C015741	ARIC	0	8620													0	8620
C015742	ARIC	1	4712													0	4712
C015743	ARIC	1	9202						Severely reduced							1	9199
C015744	ARIC	0	10424					55	Normal							1	6385
C015745	ARIC	0	4902													0	4902
C015746	ARIC	1	8044													1	4830
C015747	ARIC	0	10396													0	10396
C015748	ARIC	0	6240													0	6240
C015749	ARIC	1	6178													0	6178
C015750	ARIC	1	8047													0	8047
C015751	ARIC	0	10643
C015752	ARIC	0	11211													1	8096
C015753	ARIC	0	9106													0	9106
C015754	ARIC	1	9599													0	9599
C015755	ARIC	0	10848													0	10848
C015756	ARIC	1	9715													0	9715
C015757	ARIC	1	10446													0	10446
C015758	ARIC	0	11129													0	11129
C015759	ARIC	0	10702													0	10702
C015760	ARIC	1	10387													0	10387
C015761	ARIC	0	11264					25	Severely reduced							1	8987
C015762	ARIC	0	11493													0	11493
C015763	ARIC	1	3923													1	0
C015764	ARIC	0	11199													0	11199
C015765	ARIC	1	9340													1	6966
C015766	ARIC	1	2003													1	1965
C015767	ARIC	0	11032													0	11032
C015768	ARIC	0	10324													0	10324
C015769	ARIC	0	11192													0	11192
C015770	ARIC	1	10815													0	10815
C015771	ARIC	1	9050													1	5008
C015772	ARIC	1	8836													0	8836
C015774	ARIC	1	7327													0	7327
C015775	ARIC	0	10828													0	10828
C015776	ARIC	0	11547													0	11547
C015777	ARIC	0	10575													0	10575
C015778	ARIC	0	8167													0	8167
C015779	ARIC	1	9080													1	7284
C015781	ARIC	1	9075													0	9075
C015782	ARIC	1	10561													1	3565
C015783	ARIC	0	10752													0	10752
C015784	ARIC	0	10751													0	10751
C015785	ARIC	1	11150													1	7489
C015786	ARIC	1	10905					35	Moderately reduced							1	10077
C015787	ARIC	1	8826					55	Normal							1	8310
C015788	ARIC	0	10452													0	10452
C015790	ARIC	1	92													0	92
C015791	ARIC	1	8379													0	8379
100051	CHS	1	2762	0	2762	0	2762			1	2762					0	2762
100307	CHS	1	2908	1	2908	1	2908			0	2908					1	1499
100425	CHS	1	3257	1	3257	0	3257			0	3257					1	2736
100434	CHS	1	7519	0	7519	0	7519			1	7519					0	7519
100854	CHS	1	4431	0	4431	0	4431			1	4431					0	4431
101032	CHS	1	3816	1	3816	0	3816			0	3816					0	3816
101090	CHS	1	5385	1	5385	0	5385			0	5385					0	5385
101137	CHS	0	7988													0
101838	CHS	0	8149													0
101867	CHS	1	4802	0	4802	0	4802			1	4802					0	4802
102196	CHS	1	1646	0	1646	0	1646			1	1646					1	1350
102216	CHS	1	390	1	390	1	390			0	390					1	164
102606	CHS	0	6806													0
102747	CHS	1	6302	0	6302	0	6302			1	6302					0	6302
102802	CHS	1	29	1	29	0	29			0	29					1	7
102859	CHS	1	5139	1	5139	0	5139			0	5139					0	5139
103475	CHS															0
103588	CHS	1	2617	1	2617	1	2617			0	2617					1	1573
103608	CHS	1	3116	0	3116	0	3116			1	3116					1	2003
103653	CHS	1	2806	0	2806	0	2806			1	2806					0	2806
103987	CHS	1	4503	0	4503	0	4503			1	4503					0	4503
104196	CHS	1	4798	0	4798	0	4798			1	4798					0	4798
104220	CHS	0	6780													1	3527
104527	CHS	1	6971	0	6971	0	6971			1	6971					1	6930
104559	CHS	1	3427	1	3427	0	3427			0	3427					1	2592
104692	CHS	1	954	1	954	0	954			0	954					0	954
104781	CHS	1	829	0	829	0	829			1	829					0	829
104917	CHS	1	1053	1	1053	0	1053			0	1053					0	1053
104950	CHS	1	5742	0	5742	0	5742			1	5742					0	5742
105232	CHS	1	1510	0	1510	0	1510			1	1510					0	1510
105344	CHS	1	4504	0	4504	0	4504			1	4504					0	4504
105491	CHS	1	5926	0	5926	0	5926			1	5926					1	2743
105762	CHS	1	4436	1	4436	0	4436			0	4436					1	4388
105801	CHS	1	1856	1	1856	0	1856			0	1856					1	1816
105969	CHS	1	5977	0	5977	0	5977			1	5977					0	5977
106066	CHS	1	6002	1	6002	0	6002			0	6002					0	6002
106182	CHS	1	2689	1	2689	0	2689			0	2689					0	2689
106197	CHS	1	4912	0	4912	0	4912			1	4912					0	4912
106232	CHS	1	1610	0	1610	0	1610			1	1610					1	630
106264	CHS	1	3929	1	3929	0	3929			0	3929					0	3929
106437	CHS	1	1312	1	1312	0	1312			0	1312					0	1312
106975	CHS	0	8023													0
107069	CHS	1	524	0	524	0	524			1	524					0	524
107281	CHS	1	4110	1	4110	0	4110			0	4110					0	4110
107292	CHS	0	7906													1	7892
107479	CHS	1	3596	1	3596	0	3596			0	3596					1	495
107517	CHS	1	4297	1	4297	0	4297			0	4297					0	4297
107569	CHS	0	7940													0
107688	CHS	1	4929	0	4929	0	4929			1	4929					0	4929
107801	CHS	0	7991													0
107929	CHS	0	6780													0
107966	CHS	1	5315	0	5315	0	5315			1	5315					1	5096
108243	CHS	1	3831	1	3831	0	3831			0	3831					1	2490
108279	CHS	1	3159	1	3159	0	3159			0	3159					0	3159
108377	CHS	1	5331	0	5331	0	5331			1	5331					0	5331
108680	CHS	0	8156													0
108703	CHS	1	5716	0	5716	0	5716			1	5716					1	4126
108707	CHS	1	1511	1	1511	0	1511			0	1511					0	1511
108855	CHS	1	3467	1	3467	1	3467			0	3467					1	3467
108886	CHS	1	6593	1	6593	0	6593			0	6593					0	6593
109036	CHS	1	5195	1	5195	1	5195			0	5195					1	502
109085	CHS	1	7124	0	7124	0	7124			1	7124					0	7124
109118	CHS	0	7977													0
109177	CHS	1	156	1	156	0	156			0	156					0	156
109288	CHS	1	2790	0	2790	0	2790			1	2790					0	2790
109490	CHS	1	5873	0	5873	0	5873			1	5873					0	5873
109581	CHS	1	4833	0	4833	0	4833			1	4833					0	4833
109686	CHS	0	6967													1	4981
110008	CHS	0	7943													1	5519
110159	CHS	1	7225	0	7225	0	7225			1	7225					1	7172
110219	CHS	1	941	0	941	0	941			1	941					0	941
110248	CHS	1	6707	0	6707	0	6707			1	6707					1	6592
110489	CHS	1	1736	0	1736	0	1736			1	1736					0	1736
110714	CHS	1	5526	1	5526	0	5526			0	5526					0	5526
110765	CHS	1	2661	1	2661	0	2661			0	2661					1	1297
110875	CHS	1	5252	0	5252	0	5252			1	5252					0	5252
111436	CHS	1	292	0	292	0	292			1	292					0	292
111492	CHS	1	2388	0	2388	0	2388			1	2388					0	2388
112013	CHS	1	6361	1	6361	0	6361			0	6361					0	6361
112239	CHS	1	3089	1	3089	0	3089			0	3089					1	2807
112310	CHS	1	1507	1	1507	1	1507			0	1507					1	916
112586	CHS	1	949	0	949	0	949			1	949					0	949
112646	CHS	1	5968	0	5968	0	5968			1	5968					0	5968
112739	CHS	0	7925													0
112923	CHS	0	8191													1	1846
112953	CHS	1	1319	0	1319	0	1319			1	1319					0	1319
113076	CHS	1	6793	0	6793	0	6793			1	6793					0	6793
113268	CHS	1	6297	1	6297	0	6297			0	6297					1	3192
113517	CHS	1	5221	0	5221	0	5221			1	5221					0	5221
113636	CHS	1	3506	0	3506	0	3506			1	3506					0	3506
113691	CHS	1	4104	0	4104	0	4104			1	4104					1	2249
113848	CHS	0	6926													0
114277	CHS	1	3535	1	3535	0	3535			0	3535					0	3535
114431	CHS	0	8108													1	2202
114506	CHS	1	7564	0	7564	0	7564			1	7564					1	7058
114610	CHS	1	932	1	932	0	932			0	932					0	932
114696	CHS	1	6387	0	6387	0	6387			1	6387					0	6387
114959	CHS	1	3049	1	3049	1	3049			0	3049					1	2695
115114	CHS	1	2170	0	2170	0	2170			1	2170					0	2170
115299	CHS	1	3394	1	3394	0	3394			0	3394					1	1551
115361	CHS	1	5797	1	5797	0	5797			0	5797					0	5797
115367	CHS	1	5170	0	5170	0	5170			1	5170					0	5170
115395	CHS	1	4349	1	4349	0	4349			0	4349					0	4349
115607	CHS	1	3824	0	3824	0	3824			1	3824					1	2864
115714	CHS	1	3799	0	3799	0	3799			1	3799					0	3799
115731	CHS	1	4446	0	4446	0	4446			1	4446					1	1601
115886	CHS	0	7989													0
116159	CHS	1	7720	0	7720	0	7720			1	7720					0	7720
116234	CHS	1	1931	1	1931	0	1931			0	1931					1	1053
116511	CHS	0	7921													0
116730	CHS	1	3564	0	3564	0	3564			1	3564					1	2606
117148	CHS	1	3191	1	3191	0	3191			0	3191					0	3191
117194	CHS	1	5450	1	5450	0	5450			0	5450					0	5450
117406	CHS	1	4901	0	4901	0	4901			1	4901					1	4866
117430	CHS	1	2008	1	2008	0	2008			0	2008					1	1569
117640	CHS	1	3479	1	3479	0	3479			0	3479					0	3479
117683	CHS	1	946	0	946	0	946			1	946					0	946
117903	CHS	1	4757	0	4757	0	4757			1	4757					1	625
118029	CHS	1	5486	0	5486	0	5486			1	5486					1	4069
118138	CHS	1	3695	0	3695	0	3695			1	3695					0	3695
118184	CHS	0	8055													0
118279	CHS	1	5233	0	5233	0	5233			1	5233					1	1462
118346	CHS	1	3900	1	3900	0	3900			0	3900					1	1671
118441	CHS	1	7270	0	7270	0	7270			1	7270					0	7270
118518	CHS	1	4471	0	4471	0	4471			1	4471					0	4471
118588	CHS	1	2471	1	2471	1	2471			0	2471					1	2461
119437	CHS	0	8234													0
119574	CHS	0	7900													0
119611	CHS	1	7663	1	7663	1	7663			0	7663					1	7056
120069	CHS	0	6861													0
120133	CHS	0	8160													0
120756	CHS	1	1929	1	1929	0	1929			0	1929					0	1929
120781	CHS	0	8123													0
120992	CHS	1	5853	1	5853	0	5853			0	5853					0	5853
121111	CHS	1	3035	0	3035	0	3035			1	3035					0	3035
121201	CHS	1	197	0	197	0	197			1	197					0	197
121372	CHS	1	3991	1	3991	0	3991			0	3991					1	3969
121499	CHS	1	341	1	341	0	341			0	341					0	341
121771	CHS	1	381	1	381	0	381			0	381					1	375
121861	CHS	1	6062	0	6062	0	6062			1	6062					0	6062
121990	CHS	1	1571	0	1571	0	1571			1	1571					0	1571
122029	CHS	1	2217	0	2217	0	2217			1	2217					0	2217
122133	CHS	1	4500	0	4500	0	4500			1	4500					0	4500
122339	CHS	1	4521	1	4521	1	4521			0	4521					1	4180
122412	CHS	1	5971	0	5971	0	5971			1	5971					0	5971
122546	CHS	1	7658	0	7658	0	7658			1	7658					0	7658
122679	CHS	1	7833	0	7833	0	7833			1	7833					0	7833
123139	CHS	1	1941	1	1941	0	1941			0	1941					0	1941
123285	CHS	1	5222	1	5222	0	5222			0	5222					0	5222
123631	CHS	1	2102	0	2102	0	2102			1	2102					0	2102
123661	CHS	0	8233													0
123937	CHS	1	7534	1	7534	1	7534			0	7534					1	4435
123995	CHS	0	8194													0
124198	CHS	0	8129													0
124226	CHS	1	69	0	69	0	69			1	69					0	69
124274	CHS	0	8233													0
124437	CHS	1	2091	0	2091	0	2091			1	2091					0	2091
124757	CHS	1	5573	1	5573	0	5573			0	5573					1	2294
124871	CHS	1	7559	0	7559	0	7559			1	7559					0	7559
125040	CHS	1	2985	0	2985	0	2985			1	2985					0	2985
125203	CHS	1	2178	1	2178	0	2178			0	2178					1	390
125368	CHS	1	5440	0	5440	0	5440			1	5440					0	5440
125409	CHS	1	7866	0	7866	0	7866			1	7866					0	7866
125414	CHS	1	5903	1	5903	0	5903			0	5903					0	5903
125517	CHS	1	1218	1	1218	1	1218			0	1218					1	1055
125699	CHS	1	7957	0	7957	0	7957			1	7957					0	7957
125813	CHS	0	6799													0
126065	CHS	0	7953													0
126078	CHS	0	7898													0
126111	CHS	0	7992													0
126434	CHS	1	3339	1	3339	0	3339			0	3339					0	3339
126531	CHS	1	2525	1	2525	0	2525			0	2525					1	615
126683	CHS	1	2071	1	2071	0	2071			0	2071					1	815
126766	CHS	1	6023	0	6023	0	6023			1	6023					0	6023
126767	CHS	1	4829	0	4829	0	4829			1	4829					0	4829
126947	CHS	1	2780	0	2780	0	2780			1	2780					0	2780
127030	CHS	1	3363	0	3363	0	3363			1	3363					0	3363
127058	CHS	1	5318	0	5318	0	5318			1	5318					0	5318
127249	CHS	1	5275	0	5275	0	5275			1	5275					1	947
127413	CHS	1	4994	0	4994	0	4994			1	4994					1	3939
127610	CHS	1	4563	1	4563	0	4563			0	4563					1	3249
127738	CHS	1	7687	0	7687	0	7687			1	7687					0	7687
128028	CHS	0	8051													0
128081	CHS	1	3797	1	3797	0	3797			0	3797					0	3797
128166	CHS	0	7939													1	496
128169	CHS	1	6172	0	6172	0	6172			1	6172					0	6172
128341	CHS	1	843	0	843	0	843			1	843					0	843
128366	CHS	1	7291	0	7291	0	7291			1	7291					0	7291
128449	CHS	1	6922	1	6922	1	6922			0	6922					1	5256
128549	CHS	1	2809	0	2809	0	2809			1	2809					0	2809
128644	CHS	1	2061	0	2061	0	2061			1	2061					0	2061
128722	CHS	1	6289	0	6289	0	6289			1	6289					0	6289
128788	CHS	0	8118													0
128825	CHS	1	4426	0	4426	0	4426			1	4426					0	4426
128852	CHS	0	7974													0
129335	CHS	1	7242	0	7242	0	7242			1	7242					1	4649
129520	CHS	1	7608	1	7608	0	7608			0	7608					0	7608
129622	CHS	0	8018													0
129930	CHS	0	8170													0
130122	CHS	1	5556	0	5556	0	5556			1	5556					1	2055
130156	CHS	1	4001	1	4001	0	4001			0	4001					0	4001
130302	CHS	1	4541	0	4541	0	4541			1	4541					0	4541
130318	CHS	1	2296	0	2296	0	2296			1	2296					0	2296
130361	CHS	1	6233	0	6233	0	6233			1	6233					0	6233
130369	CHS	1	2600	0	2600	0	2600			1	2600					0	2600
130478	CHS	1	1400	1	1400	0	1400			0	1400					0	1400
130525	CHS	1	7587	0	7587	0	7587			1	7587					1	3576
130688	CHS	1	3847	0	3847	0	3847			1	3847					0	3847
130949	CHS	1	4451	0	4451	0	4451			1	4451					0	4451
131110	CHS	1	6610	1	6610	0	6610			0	6610					1	3833
131159	CHS	1	4256	0	4256	0	4256			1	4256					1	2435
131245	CHS	1	4346	1	4346	0	4346			0	4346					1	3521
131855	CHS	1	6331	0	6331	0	6331			1	6331					1	4359
131979	CHS	1	6378	0	6378	0	6378			1	6378					0	6378
132136	CHS	1	7034	1	7034	0	7034			0	7034					1	6685
132161	CHS	1	3060	1	3060	1	3060			0	3060					1	2464
132795	CHS	1	3661	0	3661	0	3661			1	3661					1	2952
132838	CHS	1	4089	1	4089	0	4089			0	4089					1	3958
132940	CHS	1	2445	0	2445	0	2445			1	2445					0	2445
133224	CHS	1	2606	1	2606	0	2606			0	2606					0	2606
133247	CHS	1	1643	1	1643	0	1643			0	1643					0	1643
133549	CHS	1	6731	0	6731	0	6731			1	6731					0	6731
133617	CHS	0	7899													0
133990	CHS	1	6909	1	6909	0	6909			0	6909					0	6909
134237	CHS	1	3906	0	3906	0	3906			1	3906					0	3906
134514	CHS	1	6618	1	6618	0	6618			0	6618					0	6618
134837	CHS	1	1414	0	1414	0	1414			1	1414					0	1414
134967	CHS	0	8122													0
135024	CHS	0	8067													0
135079	CHS	1	7196	0	7196	0	7196			1	7196					0	7196
135202	CHS	1	5064	1	5064	0	5064			0	5064					0	5064
135278	CHS	1	2726	0	2726	0	2726			1	2726					0	2726
135313	CHS	1	1923	0	1923	0	1923			1	1923					1	1413
135373	CHS	1	4261	1	4261	0	4261			0	4261					0	4261
135671	CHS	0	8160													1	1620
135798	CHS	1	1618	0	1618	0	1618			1	1618					1	1520
135813	CHS	1	3551	0	3551	0	3551			1	3551					1	3389
136052	CHS	1	5446	0	5446	0	5446			1	5446					0	5446
136262	CHS	1	4275	0	4275	0	4275			1	4275					1	1976
136490	CHS	1	6271	0	6271	0	6271			1	6271					0	6271
136503	CHS	1	5551	0	5551	0	5551			1	5551					1	3507
136541	CHS	1	6921	0	6921	0	6921			1	6921					1	3585
136697	CHS	1	4971	0	4971	0	4971			1	4971					0	4971
136745	CHS	1	92	0	92	0	92			1	92					0	92
136791	CHS	1	1651	1	1651	0	1651			0	1651					0	1651
136820	CHS	1	3661	0	3661	0	3661			1	3661					0	3661
136892	CHS	1	2877	0	2877	0	2877			1	2877					0	2877
137169	CHS	1	4409	1	4409	0	4409			0	4409					0	4409
137177	CHS	1	1934	0	1934	0	1934			1	1934					0	1934
137287	CHS	1	6185	0	6185	0	6185			1	6185					0	6185
137289	CHS	1	7406	0	7406	0	7406			1	7406					0	7406
137616	CHS	1	2680	1	2680	0	2680			0	2680					0	2680
137772	CHS	1	3451	0	3451	0	3451			1	3451					0	3451
138390	CHS	1	5368	0	5368	0	5368			1	5368					0	5368
138393	CHS	1	3287	1	3287	0	3287			0	3287					1	2203
138798	CHS	1	4553	0	4553	0	4553			1	4553					1	3236
139014	CHS	1	4730	1	4730	0	4730			0	4730					0	4730
139100	CHS	1	206	1	206	0	206			0	206					0	206
139101	CHS	1	3186	0	3186	0	3186			1	3186					1	2805
139230	CHS	1	6293	1	6293	0	6293			0	6293					1	5277
139533	CHS	1	3514	1	3514	0	3514			0	3514					0	3514
139678	CHS	1	3900	0	3900	0	3900			1	3900					0	3900
139729	CHS	1	7306	0	7306	0	7306			1	7306					1	7090
139878	CHS	1	1955	1	1955	0	1955			0	1955					0	1955
139893	CHS	1	6098	0	6098	0	6098			1	6098					0	6098
139906	CHS	1	1042	1	1042	0	1042			0	1042					0	1042
139922	CHS	1	4505	0	4505	0	4505			1	4505					0	4505
139947	CHS	1	3587	0	3587	0	3587			1	3587					1	2293
140050	CHS	0	8086													0
140132	CHS	0	7999													1	5087
140206	CHS	1	7706	0	7706	0	7706			1	7706					0	7706
140353	CHS	1	3709	0	3709	0	3709			1	3709					0	3709
140441	CHS	1	497	1	497	1	497			0	497					1	253
140442	CHS	1	1759	1	1759	0	1759			0	1759					1	1252
140446	CHS	1	986	1	986	0	986			0	986					0	986
140837	CHS	1	2258	0	2258	0	2258			1	2258					0	2258
140885	CHS	0	8048													0
141140	CHS	0	6826													0
141301	CHS	1	5736	0	5736	0	5736			1	5736					1	824
141878	CHS	0	6865													0
142248	CHS	1	6339	0	6339	0	6339			1	6339					0	6339
142330	CHS															0
142581	CHS	1	1013	1	1013	0	1013			0	1013					0	1013
142584	CHS	1	2086	1	2086	0	2086			0	2086					0	2086
142653	CHS	1	534	0	534	0	534			1	534					0	534
142909	CHS	1	3073	0	3073	0	3073			1	3073					0	3073
142989	CHS	1	6931	0	6931	0	6931			1	6931					0	6931
143077	CHS	1	2187	0	2187	0	2187			1	2187					0	2187
143139	CHS	1	3625	0	3625	0	3625			1	3625					1	2905
143149	CHS	1	1540	0	1540	0	1540			1	1540					1	1442
143888	CHS	1	4022	0	4022	0	4022			1	4022					1	3392
144324	CHS	1	7427	0	7427	0	7427			1	7427					0	7427
144620	CHS	1	2024	0	2024	0	2024			1	2024					1	1191
144856	CHS	1	1527	1	1527	0	1527			0	1527					1	65
144921	CHS	1	5550	0	5550	0	5550			1	5550					0	5550
145051	CHS	1	2961	1	2961	1	2961			0	2961					1	1367
145088	CHS	1	6212	0	6212	0	6212			1	6212					1	1833
145641	CHS	1	470	1	470	0	470			0	470					0	470
145649	CHS	0	8102													0
146332	CHS	1	3057	0	3057	0	3057			1	3057					0	3057
146334	CHS	0	8114													0
146505	CHS	1	3457	0	3457	0	3457			1	3457					0	3457
146840	CHS	0	8046													0
146982	CHS	1	1590	0	1590	0	1590			1	1590					1	1531
146983	CHS	1	5028	0	5028	0	5028			1	5028					0	5028
147107	CHS	1	1370	1	1370	1	1370			0	1370					1	1370
147133	CHS	1	2697	1	2697	0	2697			0	2697					0	2697
147177	CHS	1	189	1	189	0	189			0	189					0	189
147251	CHS	1	5051	1	5051	0	5051			0	5051					1	5008
147369	CHS	1	1389	0	1389	0	1389			1	1389					0	1389
147426	CHS	1	4815	1	4815	1	4815			0	4815					1	4815
147605	CHS	1	6657	0	6657	0	6657			1	6657					0	6657
147608	CHS	1	4139	0	4139	0	4139			1	4139					0	4139
147647	CHS	1	5005	0	5005	0	5005			1	5005					1	1291
147679	CHS	1	8011	0	8011	0	8011			1	8011					0	8011
147771	CHS	1	343	0	343	0	343			1	343					0	343
147787	CHS	1	3612	1	3612	0	3612			0	3612					0	3612
147812	CHS	1	988	1	988	0	988			0	988					0	988
147996	CHS	1	5433	0	5433	0	5433			0	5433					0	5433
148128	CHS	1	1190	0	1190	0	1190			1	1190					0	1190
148305	CHS	1	3348	0	3348	0	3348			1	3348					0	3348
148312	CHS	0	6834													0
148319	CHS	1	6084	1	6084	1	6084			0	6084					1	2784
148645	CHS	1	1312	0	1312	0	1312			1	1312					1	1259
149044	CHS	1	6097	1	6097	0	6097			0	6097					1	3311
149149	CHS	0	8174													1	4033
149296	CHS	1	1759	0	1759	0	1759			1	1759					0	1759
149343	CHS	1	5552	1	5552	1	5552			0	5552					1	21
149360	CHS	0	8138													0
149427	CHS	1	7276	0	7276	0	7276			1	7276					0	7276
149644	CHS	1	3318	0	3318	0	3318			1	3318					0	3318
150102	CHS	1	6479	0	6479	0	6479			1	6479					1	5252
150118	CHS	1	7196	1	7196	0	7196			0	7196					0	7196
150166	CHS	1	6987	0	6987	0	6987			1	6987					1	6207
150342	CHS	1	3518	0	3518	0	3518			1	3518					1	3414
150583	CHS	1	6911	1	6911	0	6911			0	6911					1	2757
150818	CHS															0
150950	CHS	1	3267	0	3267	0	3267			1	3267					0	3267
151446	CHS	1	2212	1	2212	0	2212			0	2212					0	2212
151491	CHS	1	5742	0	5742	0	5742			1	5742					0	5742
151558	CHS	1	7165	1	7165	0	7165			0	7165					0	7165
151604	CHS	1	6891	0	6891	0	6891			1	6891					0	6891
151718	CHS	1	3325	0	3325	0	3325			1	3325					0	3325
151937	CHS	1	5223	0	5223	0	5223			1	5223					1	4231
152056	CHS	0	6914													0
152144	CHS	1	6347	0	6347	0	6347			1	6347					1	2250
152155	CHS	1	4165	1	4165	0	4165			0	4165					0	4165
152404	CHS	1	3460	1	3460	0	3460			0	3460					0	3460
152441	CHS	1	3837	0	3837	0	3837			1	3837					0	3837
152497	CHS	0	7915													0
152529	CHS	1	4227	0	4227	0	4227			1	4227					1	2340
152632	CHS	1	1276	1	1276	0	1276			0	1276					1	195
152831	CHS	1	6889	0	6889	0	6889			1	6889					0	6889
153045	CHS	1	5441	0	5441	0	5441			1	5441					0	5441
153169	CHS	0	8018													0
153210	CHS	0	8145													1	4108
153289	CHS	1	4375	0	4375	0	4375			1	4375					0	4375
153438	CHS	1	6491	0	6491	0	6491			1	6491					0	6491
153595	CHS	1	1672	0	1672	0	1672			1	1672					0	1672
153665	CHS	0	7932													1	5333
153785	CHS	0	7901													0
154044	CHS	1	4599	0	4599	0	4599			1	4599					0	4599
154093	CHS	1	3459	0	3459	0	3459			1	3459					0	3459
154820	CHS	1	2935	1	2935	0	2935			0	2935					0	2935
155118	CHS	0	8121													0
155127	CHS	1	4018	0	4018	0	4018			1	4018					0	4018
155350	CHS	1	5986	1	5986	0	5986			0	5986					1	4463
155790	CHS	1	5903	1	5903	0	5903			0	5903					1	5297
155854	CHS	1	6488	0	6488	0	6488			1	6488					1	1318
155912	CHS	1	5215	0	5215	0	5215			1	5215					0	5215
156083	CHS	1	2933	0	2933	0	2933			1	2933					0	2933
156104	CHS	1	5268	1	5268	0	5268			0	5268					0	5268
156302	CHS	1	1559	0	1559	0	1559			1	1559					0	1559
156363	CHS	1	6383	1	6383	1	6383			0	6383					1	3601
156506	CHS	1	2393	1	2393	0	2393			0	2393					0	2393
156769	CHS	1	6243	1	6243	0	6243			0	6243					0	6243
156959	CHS	1	5860	1	5860	0	5860			0	5860					0	5860
156961	CHS	1	3955	0	3955	0	3955			1	3955					1	2042
157194	CHS	1	7118	0	7118	0	7118			1	7118					1	5139
157264	CHS	1	2989	0	2989	0	2989			1	2989					0	2989
157484	CHS	1	7296	1	7296	0	7296			0	7296					0	7296
157655	CHS	1	309	0	309	0	309			1	309					0	309
158065	CHS	1	4054	0	4054	0	4054			1	4054					0	4054
158624	CHS	1	5546	1	5546	0	5546			0	5546					1	2877
158851	CHS	0	8101													0
158960	CHS	1	4284	0	4284	0	4284			1	4284					0	4284
158996	CHS	0	6836													0
159007	CHS	1	7499	1	7499	1	7499			0	7499					1	7490
159142	CHS	1	4303	1	4303	0	4303			0	4303					0	4303
159374	CHS	1	6163	1	6163	0	6163			0	6163					0	6163
159438	CHS	1	5903	1	5903	0	5903			0	5903					0	5903
159861	CHS	1	2737	1	2737	0	2737			0	2737					0	2737
159908	CHS	1	4727	0	4727	0	4727			1	4727					0	4727
159981	CHS	1	1878	0	1878	0	1878			1	1878					0	1878
160014	CHS	1	6645	0	6645	0	6645			1	6645					0	6645
160016	CHS	1	7478	0	7478	0	7478			1	7478					0	7478
160066	CHS	1	5386	1	5386	0	5386			0	5386					0	5386
160098	CHS	0	8059													0
160204	CHS	1	3724	0	3724	0	3724			1	3724					0	3724
160253	CHS	1	5225	1	5225	0	5225			0	5225					0	5225
160366	CHS	1	2193	0	2193	0	2193			1	2193					1	516
160567	CHS	1	1127	0	1127	0	1127			1	1127					0	1127
160826	CHS	0	8102													0
160864	CHS	0	8076													0
161053	CHS	1	6114	0	6114	0	6114			1	6114					0	6114
161424	CHS	1	2504	1	2504	0	2504			0	2504					0	2504
161481	CHS	1	3217	0	3217	0	3217			1	3217					0	3217
161705	CHS	1	6876	0	6876	0	6876			1	6876					1	3881
161719	CHS	1	1341	0	1341	0	1341			1	1341					0	1341
161812	CHS	1	3498	1	3498	0	3498			0	3498					0	3498
161866	CHS	1	7304	0	7304	0	7304			1	7304					0	7304
162147	CHS	0	8139													0
162213	CHS	1	5787	0	5787	0	5787			1	5787					0	5787
162227	CHS	0	7914													1	1848
162274	CHS	1	240	0	240	0	240			1	240					0	240
162345	CHS															0
162459	CHS	0	7991													0
162527	CHS	1	7048	1	7048	0	7048			0	7048					1	4206
162814	CHS	1	3600	0	3600	0	3600			1	3600					0	3600
162862	CHS	1	2270	1	2270	1	2270			0	2270					1	787
162975	CHS	1	3638	1	3638	1	3638			0	3638					1	3609
163228	CHS	1	6430	0	6430	0	6430			1	6430					0	6430
163418	CHS	1	3160	1	3160	0	3160			0	3160					0	3160
163478	CHS	0	8167													0
163488	CHS	1	3002	1	3002	0	3002			0	3002					0	3002
163502	CHS	1	199	1	199	1	199			0	199					1	199
163685	CHS	1	3894	1	3894	0	3894			0	3894					1	862
163854	CHS	1	2474	0	2474	0	2474			1	2474					0	2474
163919	CHS															0
164111	CHS	1	6199	1	6199	0	6199			0	6199					0	6199
164113	CHS	0	7918													1	5079
164150	CHS	1	488	0	488	0	488			1	488					0	488
164436	CHS	0	7906													1	5963
164733	CHS	0	7915													0
165066	CHS	0	8145													0
165221	CHS	1	3416	1	3416	0	3416			0	3416					1	462
165262	CHS	1	3498	1	3498	1	3498			0	3498					1	1607
165414	CHS	1	4570	0	4570	0	4570			1	4570					0	4570
165517	CHS	1	512	0	512	0	512			1	512					1	473
165549	CHS	1	2155	0	2155	0	2155			1	2155					1	2040
165636	CHS	1	3510	0	3510	0	3510			1	3510					0	3510
166002	CHS	1	6228	1	6228	0	6228			0	6228					0	6228
166028	CHS	0	8136													0
166287	CHS	1	1909	0	1909	0	1909			1	1909					0	1909
166439	CHS	0	8188													0
166612	CHS	1	2422	1	2422	1	2422			0	2422					1	620
166711	CHS	1	3667	0	3667	0	3667			1	3667					1	3583
167017	CHS	1	1689	0	1689	0	1689			1	1689					0	1689
167148	CHS	1	3603	0	3603	0	3603			1	3603					0	3603
167224	CHS	1	7459	1	7459	1	7459			0	7459					1	1908
167254	CHS	1	6522	0	6522	0	6522			1	6522					0	6522
167292	CHS	1	456	1	456	0	456			0	456					1	362
167697	CHS	1	1201	0	1201	0	1201			1	1201					0	1201
168003	CHS	1	5514	0	5514	0	5514			1	5514					0	5514
168535	CHS	0	7911													0
168645	CHS	1	4379	0	4379	0	4379			1	4379					0	4379
168905	CHS	1	2548	0	2548	0	2548			1	2548					0	2548
169134	CHS	1	5849	0	5849	0	5849			1	5849					0	5849
169314	CHS	1	2992	1	2992	0	2992			0	2992					1	2973
169431	CHS	1	7429	0	7429	0	7429			1	7429					1	6822
169754	CHS	1	7784	1	7784	0	7784			0	7784					0	7784
170267	CHS	1	2668	1	2668	0	2668			0	2668					0	2668
170308	CHS	1	2940	0	2940	0	2940			1	2940					0	2940
170339	CHS	1	2054	0	2054	0	2054			1	2054					0	2054
170342	CHS	1	3613	1	3613	1	3613			0	3613					1	1616
170382	CHS	1	5474	1	5474	1	5474			0	5474					1	3212
170528	CHS	1	3957	1	3957	0	3957			0	3957					0	3957
170555	CHS	1	2869	0	2869	0	2869			1	2869					1	734
170900	CHS	1	2832	0	2832	0	2832			1	2832					0	2832
171304	CHS	1	3821	1	3821	0	3821			0	3821					1	3501
171424	CHS	0	8180													0
171777	CHS	1	2259	1	2259	1	2259			0	2259					1	2243
171788	CHS	1	5319	0	5319	0	5319			1	5319					1	3663
171987	CHS	1	1250	1	1250	0	1250			0	1250					0	1250
171997	CHS	1	2373	0	2373	0	2373			1	2373					1	1221
172166	CHS	1	3609	0	3609	0	3609			1	3609					0	3609
172381	CHS	1	6492	0	6492	0	6492			1	6492					0	6492
172573	CHS	0	7891													1	2737
172623	CHS	1	7519	0	7519	0	7519			1	7519					0	7519
172715	CHS	1	4309	1	4309	0	4309			0	4309					1	3767
172914	CHS	1	6748	1	6748	0	6748			0	6748					1	3226
172949	CHS	1	2582	0	2582	0	2582			1	2582					1	2557
173298	CHS	0	8163													0
173519	CHS	1	5630	0	5630	0	5630			1	5630					0	5630
173641	CHS	1	1314	0	1314	0	1314			1	1314					0	1314
173717	CHS	1	57	1	57	0	57			0	57					0	57
173887	CHS	0	7904													0
174109	CHS	1	2327	0	2327	0	2327			1	2327					0	2327
174542	CHS	1	6985	0	6985	0	6985			1	6985					0	6985
174581	CHS	1	2975	1	2975	1	2975			0	2975					1	2932
174741	CHS	1	2577	0	2577	0	2577			1	2577					0	2577
174777	CHS	1	4847	0	4847	0	4847			1	4847					0	4847
174952	CHS	1	5389	0	5389	0	5389			1	5389					0	5389
175004	CHS	1	2009	0	2009	0	2009			1	2009					1	412
175129	CHS	0	7943													0
175245	CHS	0	6956													1	6180
175496	CHS	1	6968	0	6968	0	6968			1	6968					0	6968
175509	CHS	1	6322	0	6322	0	6322			1	6322					0	6322
175773	CHS	1	4051	0	4051	0	4051			1	4051					0	4051
176019	CHS	1	5035	1	5035	1	5035			0	5035					1	2688
176181	CHS	0	8209													0
176185	CHS	1	2485	0	2485	0	2485			1	2485					0	2485
176365	CHS	1	2619	1	2619	0	2619			0	2619					0	2619
176555	CHS	1	1926	1	1926	1	1926			0	1926					1	797
176559	CHS	1	4066	0	4066	0	4066			1	4066					0	4066
176580	CHS	1	3690	0	3690	0	3690			1	3690					0	3690
176639	CHS	1	4429	0	4429	0	4429			1	4429					0	4429
176652	CHS	1	4879	1	4879	1	4879			0	4879					1	3208
176877	CHS	0	8207													1	7275
176884	CHS	1	3650	1	3650	0	3650			0	3650					0	3650
177009	CHS	1	1463	1	1463	0	1463			0	1463					0	1463
177079	CHS	1	4063	0	4063	0	4063			1	4063					0	4063
177257	CHS	1	4718	0	4718	0	4718			1	4718					0	4718
177538	CHS	0	8030													0
177772	CHS	1	3650	0	3650	0	3650			1	3650					0	3650
177831	CHS	1	6012	1	6012	0	6012			0	6012					1	3232
178188	CHS	1	3299	1	3299	0	3299			0	3299					1	284
178526	CHS	0	6850													1	3710
178701	CHS	0	7957													0
179018	CHS	1	2945	0	2945	0	2945			1	2945					1	2935
179061	CHS	1	5671	1	5671	0	5671			0	5671					1	3706
179105	CHS	1	4125	0	4125	0	4125			1	4125					0	4125
179161	CHS	1	7071	0	7071	0	7071			1	7071					1	6259
179309	CHS	1	7262	1	7262	0	7262			0	7262					0	7262
179448	CHS	0	8213													1	3630
179719	CHS	1	4607	0	4607	0	4607			1	4607					1	4030
179884	CHS	1	6087	1	6087	0	6087			0	6087					0	6087
180122	CHS	1	5729	1	5729	0	5729			0	5729					1	5552
180461	CHS	1	5830	0	5830	0	5830			1	5830					1	5338
180944	CHS	1	5801	0	5801	0	5801			1	5801					0	5801
180945	CHS	1	1633	0	1633	0	1633			1	1633					0	1633
181092	CHS	0	8081													0
181308	CHS	1	2795	0	2795	0	2795			1	2795					0	2795
181497	CHS	1	6465	0	6465	0	6465			1	6465					1	4679
181705	CHS	1	2255	0	2255	0	2255			1	2255					0	2255
181725	CHS	1	2516	1	2516	0	2516			0	2516					0	2516
181806	CHS	1	2804	0	2804	0	2804			1	2804					0	2804
182007	CHS															0
182044	CHS	1	3353	0	3353	0	3353			1	3353					0	3353
182149	CHS	1	4115	0	4115	0	4115			1	4115					0	4115
182225	CHS	1	5098	1	5098	0	5098			0	5098					0	5098
182229	CHS	1	6607	0	6607	0	6607			1	6607					1	4250
182306	CHS	1	5532	0	5532	0	5532			1	5532					0	5532
182453	CHS	1	1339	1	1339	0	1339			0	1339					0	1339
182498	CHS	1	2473	1	2473	0	2473			0	2473					1	1102
182671	CHS	0	8102													0
183076	CHS	1	6708	0	6708	0	6708			1	6708					0	6708
183171	CHS	1	7413	1	7413	0	7413			0	7413					1	2484
183211	CHS	1	7080	0	7080	0	7080			1	7080					0	7080
183217	CHS	1	4913	0	4913	0	4913			1	4913					1	4776
183234	CHS	1	1799	1	1799	1	1799			0	1799					1	529
183314	CHS	1	3386	1	3386	0	3386			0	3386					1	3157
183410	CHS	0	7939													0
183445	CHS	1	5244	0	5244	0	5244			1	5244					0	5244
184031	CHS	0	6896													0
184046	CHS	1	2689	1	2689	1	2689			0	2689					1	2493
184346	CHS	1	1791	0	1791	0	1791			1	1791					1	1666
184447	CHS	1	4131	1	4131	0	4131			0	4131					1	2178
184492	CHS	1	6650	1	6650	0	6650			0	6650					0	6650
184662	CHS	1	990	0	990	0	990			1	990					1	313
184665	CHS	1	3871	0	3871	0	3871			1	3871					1	2902
184821	CHS	1	3360	1	3360	1	3360			0	3360					1	2572
185068	CHS	1	7247	0	7247	0	7247			1	7247					1	5195
185255	CHS	1	3532	0	3532	0	3532			1	3532					0	3532
185274	CHS	1	3125	0	3125	0	3125			1	3125					0	3125
185410	CHS	1	2791	0	2791	0	2791			1	2791					1	667
185715	CHS	1	193	1	193	0	193			0	193					0	193
185805	CHS	0	8220													0
185862	CHS	1	438	1	438	0	438			0	438					1	286
185896	CHS	1	4080	0	4080	0	4080			1	4080					0	4080
186260	CHS															0
186381	CHS	1	5187	1	5187	0	5187			0	5187					1	4662
186528	CHS	1	3361	0	3361	0	3361			1	3361					1	2166
186538	CHS	0	7978													0
186636	CHS	1	5107	1	5107	1	5107			0	5107					1	3396
186714	CHS	0	8044													0
186732	CHS	1	5067	0	5067	0	5067			1	5067					0	5067
187071	CHS	0	8152													0
187124	CHS	1	7698	0	7698	0	7698			1	7698					0	7698
187176	CHS	1	5096	1	5096	0	5096			0	5096					0	5096
187242	CHS	1	5601	1	5601	1	5601			0	5601					1	2029
187294	CHS	1	204	0	204	0	204			1	204					0	204
187465	CHS	1	2782	0	2782	0	2782			1	2782					0	2782
187552	CHS	1	4421	0	4421	0	4421			1	4421					0	4421
187564	CHS	1	2165	1	2165	1	2165			0	2165					1	269
187717	CHS	1	3305	0	3305	0	3305			1	3305					1	2715
187882	CHS	0	7896													0
187946	CHS	1	4738	1	4738	0	4738			0	4738					0	4738
188090	CHS	1	934	0	934	0	934			1	934					0	934
188342	CHS	0	7906													0
188584	CHS	1	6267	1	6267	0	6267			0	6267					1	4478
188639	CHS	1	1388	1	1388	0	1388			0	1388					0	1388
188655	CHS	1	3083	0	3083	0	3083			1	3083					1	1798
188790	CHS	1	1399	1	1399	1	1399			0	1399					1	1318
188940	CHS	1	900	0	900	0	900			1	900					1	707
189311	CHS	1	1449	1	1449	0	1449			0	1449					0	1449
189512	CHS	1	3418	0	3418	0	3418			1	3418					0	3418
189727	CHS	1	4082	1	4082	1	4082			0	4082					1	1977
189756	CHS	1	1603	0	1603	0	1603			1	1603					1	887
190178	CHS	1	5623	0	5623	0	5623			1	5623					1	2724
190286	CHS	1	6382	0	6382	0	6382			1	6382					0	6382
190387	CHS	0	8163													0
190401	CHS	0	7969													0
190438	CHS	1	5323	0	5323	0	5323			1	5323					1	4130
190801	CHS	0	8060													0
190974	CHS	1	5775	0	5775	0	5775			1	5775					0	5775
191200	CHS	1	7301	0	7301	0	7301			1	7301					1	7283
191237	CHS	0	8167													0
191282	CHS	1	2373	1	2373	0	2373			0	2373					0	2373
191438	CHS	1	7231	0	7231	0	7231			1	7231					1	863
191534	CHS	1	4728	1	4728	0	4728			0	4728					0	4728
191610	CHS	1	2759	0	2759	0	2759			1	2759					0	2759
191650	CHS	0	8191													0
191748	CHS	0	7971													0
191753	CHS	1	4373	0	4373	0	4373			1	4373					0	4373
191766	CHS	1	7690	0	7690	0	7690			1	7690					0	7690
191773	CHS	1	4096	0	4096	0	4096			1	4096					0	4096
192047	CHS	1	1320	1	1320	0	1320			0	1320					0	1320
192344	CHS	1	4507	1	4507	0	4507			0	4507					0	4507
192413	CHS	1	5682	0	5682	0	5682			1	5682					0	5682
192500	CHS	1	5403	1	5403	0	5403			0	5403					1	1976
192697	CHS	1	5420	1	5420	0	5420			0	5420					0	5420
192747	CHS	1	6755	0	6755	0	6755			1	6755					1	5612
192822	CHS	1	2155	0	2155	0	2155			1	2155					0	2155
193005	CHS	1	3149	1	3149	0	3149			0	3149					0	3149
193364	CHS	1	5535	0	5535	0	5535			1	5535					0	5535
193498	CHS															0
193555	CHS	0	6793													0
193610	CHS															0
193875	CHS	1	4512	1	4512	0	4512			0	4512					1	3639
193994	CHS	1	6653	0	6653	0	6653			1	6653					1	6407
194072	CHS	1	2472	0	2472	0	2472			1	2472					0	2472
194077	CHS	1	5778	0	5778	0	5778			1	5778					0	5778
194176	CHS	1	1744	1	1744	0	1744			0	1744					0	1744
194184	CHS	1	1260	0	1260	0	1260			1	1260					0	1260
194266	CHS	1	3263	0	3263	0	3263			1	3263					0	3263
194288	CHS	1	5774	1	5774	0	5774			0	5774					1	3637
194439	CHS	1	2699	1	2699	0	2699			0	2699					1	1577
194650	CHS	1	3432	1	3432	1	3432			0	3432					1	2052
194821	CHS	1	2081	1	2081	0	2081			0	2081					1	2021
194893	CHS	1	5978	0	5978	0	5978			1	5978					0	5978
194990	CHS	0	8174													0
195159	CHS	1	6996	0	6996	0	6996			1	6996					0	6996
195232	CHS	1	6189	1	6189	1	6189			0	6189					1	3041
195433	CHS	0	8083													0
195626	CHS	1	1272	1	1272	0	1272			0	1272					0	1272
195735	CHS	1	2775	1	2775	0	2775			0	2775					1	2045
196057	CHS	1	3023	1	3023	0	3023			0	3023					0	3023
196068	CHS	0	6903													0
196412	CHS	1	1366	0	1366	0	1366			1	1366					0	1366
196446	CHS	1	6785	1	6785	0	6785			0	6785					0	6785
196710	CHS															0
196962	CHS	0	6828													1	5875
196968	CHS	1	4325	1	4325	0	4325			0	4325					1	3124
197043	CHS	0	6781													0
197061	CHS	1	7918	0	7918	0	7918			1	7918					1	6051
197105	CHS	1	5560	0	5560	0	5560			1	5560					0	5560
197365	CHS	0	8130													0
197552	CHS	1	5286	1	5286	0	5286			0	5286					0	5286
197625	CHS	1	4692	0	4692	0	4692			1	4692					1	402
197669	CHS	1	6159	1	6159	0	6159			0	6159					1	6136
197779	CHS	1	8056	0	8056	0	8056			1	8056					0	8056
198014	CHS	1	5808	1	5808	0	5808			0	5808					1	3033
198021	CHS	0	7942													0
198205	CHS	0	8055													0
198215	CHS	1	4447	0	4447	0	4447			1	4447					0	4447
198244	CHS	0	6855													0
198864	CHS	1	6050	0	6050	0	6050			1	6050					1	5992
199127	CHS	1	3132	0	3132	0	3132			1	3132					0	3132
199635	CHS	1	5036	1	5036	0	5036			0	5036					1	687
199969	CHS	1	1373	0	1373	0	1373			1	1373					0	1373
200480	CHS	1	2439	1	2439	0	2439			0	2439					1	369
200660	CHS	0	8062													0
200949	CHS	1	421	0	421	0	421			1	421					1	82
201087	CHS	1	4934	0	4934	0	4934			1	4934					0	4934
201170	CHS	1	1964	1	1964	0	1964			0	1964					0	1964
201386	CHS	1	1508	0	1508	0	1508			1	1508					0	1508
201570	CHS	1	5100	1	5100	0	5100			0	5100					1	3572
201780	CHS	1	7785	0	7785	0	7785			1	7785					0	7785
201814	CHS	1	4700	0	4700	0	4700			1	4700					0	4700
201829	CHS	1	1786	1	1786	0	1786			0	1786					0	1786
201977	CHS	1	4765	1	4765	0	4765			0	4765					1	4673
202256	CHS	1	2920	0	2920	0	2920			1	2920					0	2920
202370	CHS	0	8082													1	3797
202605	CHS	1	2354	0	2354	0	2354			1	2354					0	2354
202719	CHS	1	1301	0	1301	0	1301			1	1301					0	1301
202819	CHS	1	4280	1	4280	0	4280			0	4280					0	4280
202976	CHS	1	6032	0	6032	0	6032			1	6032					0	6032
203101	CHS	1	4366	1	4366	1	4366			0	4366					1	579
203216	CHS	1	3438	1	3438	0	3438			0	3438					1	1093
203283	CHS	1	3168	0	3168	0	3168			1	3168					1	1385
203374	CHS	1	1007	0	1007	0	1007			1	1007					0	1007
203400	CHS	1	5683	0	5683	0	5683			1	5683					0	5683
203482	CHS	1	5734	0	5734	0	5734			1	5734					0	5734
203847	CHS	1	1521	0	1521	0	1521			1	1521					0	1521
204001	CHS	1	6220	0	6220	0	6220			1	6220					0	6220
204364	CHS	1	5374	0	5374	0	5374			1	5374					1	1471
204489	CHS	1	4877	0	4877	0	4877			1	4877					0	4877
204529	CHS	1	6040	0	6040	0	6040			1	6040					1	5918
204639	CHS	1	4033	1	4033	0	4033			0	4033					0	4033
204705	CHS	1	3327	1	3327	0	3327			0	3327					0	3327
204746	CHS	1	5026	0	5026	0	5026			1	5026					0	5026
204821	CHS	1	4045	0	4045	0	4045			1	4045					0	4045
204971	CHS	0	8198													1	4593
205399	CHS	1	2035	0	2035	0	2035			1	2035					0	2035
205455	CHS	1	6225	0	6225	0	6225			1	6225					1	5836
205595	CHS	1	4413	0	4413	0	4413			1	4413					0	4413
205669	CHS	1	4886	0	4886	0	4886			1	4886					0	4886
205716	CHS	1	4271	1	4271	0	4271			0	4271					1	3123
205961	CHS	1	606	1	606	0	606			0	606					0	606
206164	CHS	1	110	0	110	0	110			1	110					1	1
206215	CHS	1	4203	1	4203	0	4203			0	4203					0	4203
206509	CHS	1	4937	1	4937	1	4937			0	4937					1	3455
206753	CHS	1	3786	0	3786	0	3786			1	3786					1	1897
207932	CHS	1	1047	0	1047	0	1047			1	1047					0	1047
208103	CHS	1	3079	1	3079	0	3079			0	3079					1	55
208175	CHS	0	8095													0
208364	CHS	1	6126	0	6126	0	6126			1	6126					1	4438
208403	CHS	1	5114	0	5114	0	5114			1	5114					0	5114
208637	CHS	1	2452	0	2452	0	2452			1	2452					0	2452
208714	CHS	1	7543	0	7543	0	7543			1	7543					0	7543
208762	CHS	1	5378	0	5378	0	5378			1	5378					0	5378
209152	CHS	1	7120	0	7120	0	7120			1	7120					1	6805
209236	CHS	1	1725	1	1725	0	1725			0	1725					0	1725
209306	CHS	1	806	0	806	0	806			1	806					0	806
209709	CHS	1	6184	0	6184	0	6184			1	6184					1	5365
209710	CHS	1	1613	1	1613	0	1613			0	1613					0	1613
209833	CHS	1	3940	0	3940	0	3940			1	3940					1	3302
210112	CHS	1	2820	0	2820	0	2820			1	2820					1	2210
210240	CHS	1	5248	1	5248	0	5248			0	5248					1	5210
210441	CHS	1	2144	0	2144	0	2144			1	2144					0	2144
210690	CHS	1	7325	1	7325	1	7325			0	7325					1	4237
210761	CHS	1	6847	0	6847	0	6847			1	6847					1	6836
210780	CHS	1	4380	1	4380	0	4380			0	4380					1	3584
211076	CHS	1	549	0	549	0	549			1	549					0	549
211243	CHS	1	2975	0	2975	0	2975			1	2975					1	2431
211336	CHS	1	4366	0	4366	0	4366			1	4366					1	3602
211586	CHS	1	1805	0	1805	0	1805			1	1805					0	1805
211741	CHS	1	6987	1	6987	0	6987			0	6987					1	5793
211787	CHS	1	6328	0	6328	0	6328			1	6328					0	6328
211790	CHS	1	5493	1	5493	0	5493			0	5493					1	4232
211820	CHS	1	1691	1	1691	1	1691			0	1691					1	810
211873	CHS	0	8048													0
211892	CHS	1	3144	0	3144	0	3144			1	3144					1	1966
211994	CHS	1	2859	0	2859	0	2859			1	2859					0	2859
212135	CHS	1	7677	1	7677	0	7677			0	7677					1	7282
212237	CHS	0	7976													0
212327	CHS	1	5658	1	5658	0	5658			0	5658					0	5658
212471	CHS	1	3225	0	3225	0	3225			1	3225					0	3225
212494	CHS	1	4304	1	4304	0	4304			0	4304					0	4304
212647	CHS	0	8223													1	6944
212799	CHS															0
212849	CHS	0	6956													1	1079
212882	CHS	0	7949													0
212892	CHS	1	2247	0	2247	0	2247			1	2247					0	2247
212937	CHS	1	2822	1	2822	0	2822			0	2822					1	881
212985	CHS	1	4529	0	4529	0	4529			1	4529					0	4529
213010	CHS	1	4245	0	4245	0	4245			1	4245					0	4245
213168	CHS	1	2040	0	2040	0	2040			1	2040					0	2040
213657	CHS	1	895	0	895	0	895			1	895					1	845
213696	CHS	1	2997	0	2997	0	2997			1	2997					0	2997
213908	CHS	1	4620	0	4620	0	4620			1	4620					0	4620
214084	CHS	1	820	1	820	0	820			0	820					0	820
214416	CHS															0
214519	CHS	1	4209	0	4209	0	4209			1	4209					0	4209
214825	CHS	0	8006													0
214960	CHS	0	8108													0
215046	CHS	1	1491	0	1491	0	1491			1	1491					0	1491
215182	CHS	1	3492	1	3492	0	3492			0	3492					1	1055
215325	CHS	1	7238	1	7238	0	7238			0	7238					0	7238
215421	CHS	1	1500	0	1500	0	1500			1	1500					0	1500
215840	CHS	1	1166	0	1166	0	1166			1	1166					0	1166
216027	CHS	1	7099	0	7099	0	7099			1	7099					1	5822
216052	CHS	1	7441	0	7441	0	7441			1	7441					1	7201
216164	CHS	1	7930	0	7930	0	7930			1	7930					0	7930
216321	CHS	1	4386	0	4386	0	4386			1	4386					0	4386
216727	CHS	0	8101													0
216746	CHS	1	3662	0	3662	0	3662			1	3662					0	3662
216933	CHS	1	5255	1	5255	0	5255			0	5255					1	3185
216951	CHS	1	2997	0	2997	0	2997			1	2997					0	2997
217146	CHS	1	3948	1	3948	1	3948			0	3948					1	3284
217605	CHS	1	4229	0	4229	0	4229			1	4229					0	4229
217662	CHS	1	1793	1	1793	1	1793			0	1793					1	777
217929	CHS	1	3542	0	3542	0	3542			1	3542					1	755
218186	CHS	1	3876	1	3876	0	3876			0	3876					1	3592
218328	CHS	1	6179	1	6179	0	6179			0	6179					0	6179
218375	CHS	1	6891	0	6891	0	6891			1	6891					0	6891
218394	CHS	1	5469	1	5469	0	5469			0	5469					0	5469
218467	CHS	0	7960													0
218554	CHS	1	4507	0	4507	0	4507			1	4507					0	4507
218598	CHS	1	4050	0	4050	0	4050			1	4050					0	4050
218619	CHS	0	7928													0
218780	CHS	0	8033													0
218976	CHS	1	2857	0	2857	0	2857			1	2857					0	2857
219068	CHS	1	3008	0	3008	0	3008			1	3008					0	3008
219318	CHS	1	3740	1	3740	0	3740			0	3740					0	3740
219414	CHS	1	4546	1	4546	0	4546			0	4546					0	4546
219485	CHS	1	553	1	553	0	553			0	553					0	553
219654	CHS	1	2980	0	2980	0	2980			1	2980					1	2913
219746	CHS	1	2340	0	2340	0	2340			1	2340					1	2254
219846	CHS	1	2055	0	2055	0	2055			1	2055					0	2055
220100	CHS	1	4042	1	4042	0	4042			0	4042					0	4042
220612	CHS	1	758	0	758	0	758			1	758					0	758
220765	CHS	1	3609	0	3609	0	3609			1	3609					0	3609
221091	CHS	1	6017	0	6017	0	6017			1	6017					0	6017
221131	CHS	0	7953													0
221284	CHS	1	466	0	466	0	466			1	466					0	466
221372	CHS	1	1911	0	1911	0	1911			1	1911					0	1911
221889	CHS	1	5509	1	5509	1	5509			0	5509					1	5339
222075	CHS	1	6414	0	6414	0	6414			1	6414					0	6414
222137	CHS	1	4922	0	4922	0	4922			1	4922					0	4922
222145	CHS	1	240	1	240	1	240			0	240					1	240
222235	CHS	1	3467	1	3467	0	3467			0	3467					1	2372
222733	CHS	0	8051													1	6902
223163	CHS	1	567	0	567	0	567			1	567					0	567
223612	CHS	1	2050	0	2050	0	2050			1	2050					0	2050
223889	CHS	1	5135	0	5135	0	5135			1	5135					0	5135
223980	CHS	1	3525	1	3525	1	3525			0	3525					1	3525
224253	CHS	1	293	0	293	0	293			1	293					0	293
224292	CHS	1	436	1	436	0	436			0	436					0	436
224408	CHS	1	6076	1	6076	1	6076			0	6076					1	6049
224476	CHS	1	2780	0	2780	0	2780			1	2780					1	2333
224638	CHS	1	5356	0	5356	0	5356			1	5356					1	3782
224675	CHS	1	1435	1	1435	0	1435			0	1435					0	1435
225139	CHS	1	2065	0	2065	0	2065			1	2065					1	1293
225205	CHS	1	5578	0	5578	0	5578			1	5578					0	5578
225311	CHS	1	7655	0	7655	0	7655			1	7655					0	7655
225443	CHS	1	6878	0	6878	0	6878			1	6878					0	6878
225583	CHS	0	8222													0
225895	CHS	1	4423	1	4423	1	4423			0	4423					1	4423
225915	CHS	0	7983													1	7180
225937	CHS	1	4382	1	4382	0	4382			0	4382					0	4382
226275	CHS	1	2493	0	2493	0	2493			1	2493					0	2493
226344	CHS	1	7053	0	7053	0	7053			1	7053					1	4050
226385	CHS	0	8235													0
227564	CHS	1	7509	0	7509	0	7509			1	7509					1	6895
227589	CHS	0	7900													0
227715	CHS	1	3629	1	3629	0	3629			0	3629					1	401
227804	CHS	1	5670	0	5670	0	5670			1	5670					1	5534
227959	CHS	1	4625	0	4625	0	4625			1	4625					0	4625
228012	CHS	1	5847	1	5847	0	5847			0	5847					1	4289
228029	CHS	1	7552	0	7552	0	7552			1	7552					0	7552
228043	CHS	0	8066													1	6968
228106	CHS	0	7904													0
228345	CHS	0	8053													0
228359	CHS	0	8163													0
228702	CHS	1	5615	0	5615	0	5615			1	5615					0	5615
228751	CHS	1	532	1	532	1	532			0	532					1	307
228787	CHS	1	4408	0	4408	0	4408			1	4408					0	4408
228916	CHS	1	2787	1	2787	0	2787			0	2787					1	807
229103	CHS	1	4148	0	4148	0	4148			1	4148					0	4148
229153	CHS	0	8130													0
229296	CHS	1	3442	0	3442	0	3442			1	3442					0	3442
229415	CHS	1	887	0	887	0	887			1	887					1	618
229429	CHS	1	4369	0	4369	0	4369			1	4369					0	4369
229508	CHS	1	1506	0	1506	0	1506			1	1506					0	1506
229535	CHS	1	3930	0	3930	0	3930			1	3930					0	3930
229714	CHS	1	5356	0	5356	0	5356			1	5356					1	3578
229904	CHS	0	8193													0
229962	CHS	1	6322	1	6322	0	6322			0	6322					1	3197
230275	CHS	1	7836	0	7836	0	7836			1	7836					1	7814
230346	CHS	1	5769	1	5769	0	5769			0	5769					1	3495
230947	CHS	1	3869	1	3869	0	3869			0	3869					1	3696
231359	CHS	1	3898	0	3898	0	3898			1	3898					0	3898
231588	CHS	1	4285	0	4285	0	4285			1	4285					0	4285
231640	CHS	1	4501	0	4501	0	4501			1	4501					1	1869
231806	CHS	1	1313	1	1313	0	1313			0	1313					0	1313
231943	CHS	1	4535	0	4535	0	4535			1	4535					0	4535
232066	CHS	1	5319	1	5319	0	5319			0	5319					1	5307
232083	CHS	1	430	1	430	1	430			0	430					1	154
232600	CHS	1	6837	0	6837	0	6837			1	6837					1	6487
232672	CHS	1	3853	0	3853	0	3853			1	3853					0	3853
232725	CHS	1	6278	0	6278	0	6278			1	6278					0	6278
232744	CHS	1	3836	0	3836	0	3836			1	3836					1	2888
233002	CHS	1	3817	0	3817	0	3817			1	3817					1	3413
233012	CHS	0	8166													1	5572
233027	CHS	1	5694	0	5694	0	5694			1	5694					1	4975
233134	CHS	1	5508	0	5508	0	5508			1	5508					1	3831
233270	CHS	1	3239	1	3239	0	3239			0	3239					1	1187
233311	CHS	0	8025													0
233343	CHS	1	3558	1	3558	0	3558			0	3558					1	1647
233367	CHS	1	2412	1	2412	0	2412			0	2412					0	2412
233573	CHS	1	6128	0	6128	0	6128			1	6128					1	5902
234005	CHS	0	8058													0
234180	CHS	0	8074													0
234518	CHS	1	373	1	373	0	373			0	373					0	373
234534	CHS	1	4201	0	4201	0	4201			1	4201					0	4201
234615	CHS	1	4339	1	4339	0	4339			0	4339					0	4339
234882	CHS	1	2880	0	2880	0	2880			1	2880					0	2880
234993	CHS	1	2297	1	2297	0	2297			0	2297					0	2297
235123	CHS	1	2981	0	2981	0	2981			1	2981					0	2981
235825	CHS	1	3897	0	3897	0	3897			1	3897					0	3897
235905	CHS	1	1671	0	1671	0	1671			1	1671					0	1671
235968	CHS	1	2062	0	2062	0	2062			1	2062					0	2062
236115	CHS	1	5670	0	5670	0	5670			1	5670					0	5670
236408	CHS	1	3764	0	3764	0	3764			1	3764					0	3764
236586	CHS	0	8166													0
236587	CHS	0	7939													0
236635	CHS	1	1551	0	1551	0	1551			1	1551					0	1551
236653	CHS	1	4931	0	4931	0	4931			1	4931					0	4931
236741	CHS	0	8020													0
236877	CHS	1	2865	0	2865	0	2865			1	2865					0	2865
236996	CHS	1	3705	0	3705	0	3705			1	3705					0	3705
237287	CHS	1	5715	0	5715	0	5715			1	5715					0	5715
237329	CHS	0	8082													0
237763	CHS	1	3113	0	3113	0	3113			1	3113					0	3113
237789	CHS	0	7894													0
237910	CHS	0	8117													0
237994	CHS	1	4357	1	4357	0	4357			0	4357					1	3252
238211	CHS	0	8080													1	6591
238222	CHS	1	4701	0	4701	0	4701			1	4701					0	4701
238467	CHS	1	5697	1	5697	1	5697			0	5697					1	554
238904	CHS	1	3127	0	3127	0	3127			1	3127					0	3127
239015	CHS	1	4303	1	4303	0	4303			0	4303					0	4303
239075	CHS	0	8160													1	7043
239346	CHS	1	5678	1	5678	0	5678			0	5678					1	3352
239434	CHS	1	6645	0	6645	0	6645			1	6645					0	6645
239473	CHS	1	3608	0	3608	0	3608			1	3608					0	3608
239516	CHS	1	2502	0	2502	0	2502			1	2502					0	2502
239627	CHS	1	811	1	811	0	811			0	811					0	811
239722	CHS	1	838	1	838	0	838			0	838					0	838
239787	CHS	1	5084	0	5084	0	5084			1	5084					0	5084
240163	CHS	1	2649	0	2649	0	2649			1	2649					1	2599
240185	CHS	1	6564	0	6564	0	6564			1	6564					0	6564
240210	CHS	1	6426	0	6426	0	6426			1	6426					0	6426
240229	CHS	0	7960													1	5223
240344	CHS	1	5540	0	5540	0	5540			1	5540					0	5540
240583	CHS	1	3752	1	3752	0	3752			0	3752					0	3752
240885	CHS	1	3738	1	3738	1	3738			0	3738					1	3635
241226	CHS	1	2426	1	2426	0	2426			0	2426					1	1992
241372	CHS	1	3266	0	3266	0	3266			1	3266					0	3266
241447	CHS	1	4816	0	4816	0	4816			1	4816					0	4816
241754	CHS	1	7485	0	7485	0	7485			1	7485					0	7485
242185	CHS	1	6347	1	6347	0	6347			0	6347					1	6119
242288	CHS	0	7989													0
242468	CHS	1	2749	0	2749	0	2749			1	2749					1	67
242491	CHS	1	2791	0	2791	0	2791			1	2791					1	2247
242552	CHS	1	3282	0	3282	0	3282			1	3282					1	2712
242785	CHS	0	6812													0
242825	CHS	1	3866	0	3866	0	3866			1	3866					1	3508
242883	CHS	1	3506	1	3506	0	3506			0	3506					1	2204
242898	CHS	1	2906	1	2906	0	2906			0	2906					1	2264
242930	CHS	0	8103													0
243039	CHS	1	4088	1	4088	0	4088			0	4088					0	4088
243137	CHS	0	8220													0
243255	CHS	1	2991	1	2991	0	2991			0	2991					0	2991
243296	CHS	0	7893													0
243687	CHS	1	3788	0	3788	0	3788			1	3788					0	3788
243717	CHS	1	6023	0	6023	0	6023			1	6023					0	6023
244054	CHS	1	1491	1	1491	0	1491			0	1491					1	1096
244586	CHS	1	3427	0	3427	0	3427			1	3427					1	3330
244668	CHS	1	2556	0	2556	0	2556			1	2556					1	2522
244720	CHS	1	1633	1	1633	0	1633			0	1633					0	1633
244776	CHS	1	3567	0	3567	0	3567			1	3567					1	3215
244867	CHS	0	7907													0
245002	CHS	1	1331	0	1331	0	1331			1	1331					0	1331
245041	CHS	1	1512	0	1512	0	1512			1	1512					0	1512
245071	CHS	0	8047													0
245326	CHS	0	8081													0
245547	CHS	1	2487	1	2487	0	2487			0	2487					0	2487
245664	CHS	1	5278	0	5278	0	5278			1	5278					1	5009
245667	CHS	1	1945	1	1945	1	1945			0	1945					1	1915
245921	CHS	1	1445	1	1445	1	1445			0	1445					1	1173
245934	CHS	1	3014	0	3014	0	3014			1	3014					1	958
246001	CHS	1	7044	1	7044	0	7044			0	7044					0	7044
246135	CHS	0	8004													0
246738	CHS	1	2659	1	2659	0	2659			0	2659					0	2659
246744	CHS	1	6832	0	6832	0	6832			1	6832					0	6832
246912	CHS	1	2764	0	2764	0	2764			1	2764					0	2764
247247	CHS	0	7900													1	7250
247321	CHS	1	4609	1	4609	0	4609			0	4609					0	4609
247492	CHS	1	2092	0	2092	0	2092			1	2092					0	2092
247559	CHS															0
247730	CHS	0	7983													1	6826
247745	CHS	1	7166	1	7166	1	7166			0	7166					1	6869
247747	CHS	1	5252	1	5252	0	5252			0	5252					1	5227
248038	CHS	0	6808													0
248050	CHS	1	5137	1	5137	0	5137			0	5137					0	5137
248353	CHS	1	3354	0	3354	0	3354			1	3354					0	3354
248416	CHS	1	1242	0	1242	0	1242			1	1242					0	1242
248506	CHS	1	4796	0	4796	0	4796			1	4796					1	3509
248560	CHS	1	3994	0	3994	0	3994			1	3994					0	3994
248688	CHS	1	3496	0	3496	0	3496			1	3496					0	3496
248715	CHS	0	7996													0
248877	CHS	0	6947													0
249026	CHS	1	726	1	726	1	726			0	726					1	678
249427	CHS	1	7507	1	7507	1	7507			0	7507					1	5884
249570	CHS	1	777	0	777	0	777			1	777					0	777
249828	CHS	1	5417	0	5417	0	5417			1	5417					1	5389
249933	CHS	1	1171	1	1171	0	1171			0	1171					0	1171
250349	CHS	1	2279	0	2279	0	2279			1	2279					1	1326
250358	CHS	0	7897													0
250417	CHS	1	7769	0	7769	0	7769			1	7769					0	7769
250426	CHS	0	7962													1	3367
250457	CHS	1	6864	0	6864	0	6864			1	6864					0	6864
250522	CHS	1	2178	0	2178	0	2178			1	2178					0	2178
250696	CHS	1	2399	0	2399	0	2399			1	2399					0	2399
251176	CHS	1	4525	0	4525	0	4525			1	4525					0	4525
251231	CHS	0	6969													0
251455	CHS	1	7580	0	7580	0	7580			1	7580					1	4851
251494	CHS	1	2965	1	2965	0	2965			0	2965					0	2965
251705	CHS	1	2184	0	2184	0	2184			1	2184					1	300
251715	CHS	1	1232	0	1232	0	1232			1	1232					0	1232
251843	CHS	0	8208													0
251849	CHS	1	3891	1	3891	0	3891			0	3891					0	3891
251982	CHS	1	6634	0	6634	0	6634			1	6634					0	6634
252282	CHS	1	4418	0	4418	0	4418			1	4418					0	4418
252371	CHS	1	3495	1	3495	0	3495			0	3495					0	3495
252455	CHS	1	4565	0	4565	0	4565			1	4565					0	4565
252591	CHS	1	2866	1	2866	0	2866			0	2866					0	2866
252828	CHS	1	6195	1	6195	1	6195			0	6195					1	1525
252915	CHS	1	2302	1	2302	0	2302			0	2302					1	1390
252919	CHS	1	2585	1	2585	0	2585			0	2585					1	1030
253294	CHS	1	518	1	518	0	518			0	518					1	325
253506	CHS	1	2889	1	2889	0	2889			0	2889					0	2889
253613	CHS	0	8048													0
253695	CHS	0	8065													1	7326
253916	CHS	1	757	0	757	0	757			1	757					0	757
253922	CHS	1	2735	1	2735	0	2735			0	2735					0	2735
254159	CHS	0	7933													0
254232	CHS	1	2922	0	2922	0	2922			1	2922					0	2922
254475	CHS	1	1649	1	1649	1	1649			0	1649					1	1649
254832	CHS	1	6496	0	6496	0	6496			1	6496					1	5183
254965	CHS	0	6886													0
255154	CHS	0	8062													1	7217
255280	CHS															0
255346	CHS	1	2243	1	2243	0	2243			0	2243					0	2243
256415	CHS	1	414	1	414	0	414			0	414					0	414
256476	CHS	1	7065	0	7065	0	7065			1	7065					1	6971
256543	CHS	1	79	0	79	0	79			1	79					0	79
256558	CHS	1	2701	0	2701	0	2701			1	2701					1	1443
256582	CHS	1	6638	0	6638	0	6638			1	6638					1	5779
256777	CHS	1	206	1	206	1	206			0	206					1	206
257013	CHS	1	7025	1	7025	0	7025			0	7025					1	6215
257262	CHS	1	6802	0	6802	0	6802			1	6802					0	6802
257550	CHS	0	6805													0
257909	CHS	1	858	1	858	0	858			0	858					1	613
257986	CHS	0	7962													0
258140	CHS	1	262	0	262	0	262			1	262					0	262
258322	CHS	1	7758	1	7758	0	7758			0	7758					0	7758
258569	CHS	1	5961	0	5961	0	5961			1	5961					1	1563
258610	CHS	0	6814													1	4305
258989	CHS	1	4424	0	4424	0	4424			1	4424					0	4424
259157	CHS	1	1446	0	1446	0	1446			1	1446					1	1419
259163	CHS	0	6954													0
259335	CHS	1	2401	0	2401	0	2401			1	2401					0	2401
259435	CHS	1	3204	1	3204	1	3204			0	3204					1	3204
259712	CHS	1	2617	1	2617	0	2617			0	2617					0	2617
259749	CHS	1	5648	0	5648	0	5648			1	5648					1	5583
260023	CHS	1	842	1	842	0	842			0	842					1	814
260303	CHS	1	3194	0	3194	0	3194			1	3194					0	3194
260346	CHS	1	3395	1	3395	0	3395			0	3395					0	3395
260459	CHS	1	6889	1	6889	0	6889			0	6889					0	6889
260530	CHS	1	4645	0	4645	0	4645			1	4645					1	666
260757	CHS	1	3798	1	3798	0	3798			0	3798					0	3798
261071	CHS	1	4880	1	4880	1	4880			0	4880					1	4602
261215	CHS	0	8010													1	7959
261622	CHS	1	3539	1	3539	0	3539			0	3539					0	3539
261690	CHS	1	6223	1	6223	0	6223			0	6223					1	3618
261762	CHS	0	7914													0
261776	CHS	1	6425	0	6425	0	6425			1	6425					0	6425
261938	CHS	1	5230	0	5230	0	5230			1	5230					1	4241
262421	CHS	1	6119	1	6119	0	6119			0	6119					0	6119
262773	CHS	1	3366	0	3366	0	3366			1	3366					0	3366
262899	CHS	1	3904	1	3904	0	3904			0	3904					1	3426
263507	CHS	1	4754	1	4754	0	4754			0	4754					0	4754
263508	CHS	0	8111													0
263634	CHS	1	906	0	906	0	906			1	906					0	906
263677	CHS	0	6898													0
263699	CHS	1	6740	1	6740	0	6740			0	6740					0	6740
263740	CHS	1	6409	1	6409	0	6409			0	6409					0	6409
263782	CHS	1	6206	0	6206	0	6206			1	6206					0	6206
263900	CHS	0	8068													0
263968	CHS	1	3207	0	3207	0	3207			1	3207					0	3207
264026	CHS	1	6685	0	6685	0	6685			1	6685					0	6685
264400	CHS	1	2091	1	2091	0	2091			0	2091					1	1385
264484	CHS	1	5492	1	5492	1	5492			0	5492					1	3054
264553	CHS	1	3402	0	3402	0	3402			1	3402					0	3402
264941	CHS	1	5071	0	5071	0	5071			1	5071					1	2712
265418	CHS	1	6216	1	6216	0	6216			0	6216					1	4436
265603	CHS	1	1006	1	1006	0	1006			0	1006					0	1006
265623	CHS	1	4213	1	4213	0	4213			0	4213					0	4213
265774	CHS	1	2678	0	2678	0	2678			1	2678					0	2678
265911	CHS	0	8087													1	2212
266008	CHS	0	8105													0
266236	CHS	1	4177	1	4177	0	4177			0	4177					1	2536
266793	CHS	1	5466	0	5466	0	5466			1	5466					0	5466
266841	CHS	1	1789	1	1789	0	1789			0	1789					0	1789
267033	CHS	1	3988	1	3988	0	3988			0	3988					0	3988
267253	CHS	1	1786	1	1786	0	1786			0	1786					0	1786
267255	CHS	1	2826	0	2826	0	2826			1	2826					0	2826
267333	CHS	1	6451	1	6451	0	6451			0	6451					0	6451
267496	CHS	1	6276	1	6276	0	6276			0	6276					1	3162
267502	CHS	1	1912	1	1912	0	1912			0	1912					0	1912
267555	CHS	1	3656	1	3656	0	3656			0	3656					0	3656
267617	CHS	1	682	1	682	1	682			0	682					1	119
267753	CHS	1	7108	0	7108	0	7108			1	7108					1	6205
267798	CHS	0	7906													0
267855	CHS	1	2858	1	2858	1	2858			0	2858					1	2858
268013	CHS	1	1702	1	1702	0	1702			0	1702					0	1702
268265	CHS	1	7892	0	7892	0	7892			1	7892					0	7892
268288	CHS	1	6605	1	6605	0	6605			0	6605					1	3792
268529	CHS	1	1433	0	1433	0	1433			1	1433					0	1433
269407	CHS	1	4238	0	4238	0	4238			1	4238					0	4238
269444	CHS	0	8130													1	6396
269551	CHS															0
269615	CHS	1	3507	0	3507	0	3507			1	3507					1	650
269656	CHS	0	7983													1	5375
269873	CHS	1	3561	0	3561	0	3561			1	3561					0	3561
269903	CHS	1	1593	1	1593	0	1593			0	1593					1	296
270040	CHS	1	7020	1	7020	0	7020			0	7020					0	7020
270097	CHS	1	4433	1	4433	0	4433			0	4433					0	4433
270243	CHS	1	3216	1	3216	0	3216			0	3216					1	2618
270274	CHS	1	6745	0	6745	0	6745			1	6745					0	6745
270648	CHS	1	5836	1	5836	0	5836			0	5836					0	5836
270824	CHS	0	7892													0
271459	CHS	1	1210	0	1210	0	1210			1	1210					0	1210
271516	CHS	1	1896	0	1896	0	1896			1	1896					0	1896
271862	CHS	1	5468	1	5468	0	5468			0	5468					1	972
271873	CHS	1	3193	1	3193	0	3193			0	3193					1	2276
271883	CHS	1	3953	1	3953	0	3953			0	3953					0	3953
271974	CHS	1	5327	0	5327	0	5327			1	5327					0	5327
272354	CHS	1	6768	0	6768	0	6768			1	6768					1	4249
272536	CHS	1	7463	1	7463	1	7463			0	7463					1	6712
272682	CHS	1	7630	1	7630	1	7630			0	7630					1	6857
272807	CHS	1	2436	0	2436	0	2436			1	2436					1	2263
272810	CHS	1	4975	1	4975	0	4975			0	4975					0	4975
273088	CHS	1	1421	1	1421	0	1421			0	1421					0	1421
273235	CHS	0	8118													0
273949	CHS	1	5294	1	5294	0	5294			0	5294					1	4320
274376	CHS	1	3273	0	3273	0	3273			1	3273					0	3273
274754	CHS	1	1031	0	1031	0	1031			1	1031					0	1031
274831	CHS	1	7257	0	7257	0	7257			1	7257					0	7257
274981	CHS	1	5189	1	5189	0	5189			0	5189					0	5189
275065	CHS	1	6899	0	6899	0	6899			1	6899					0	6899
275566	CHS	1	6629	0	6629	0	6629			1	6629					0	6629
275747	CHS	1	3727	0	3727	0	3727			1	3727					0	3727
275876	CHS	1	7917	0	7917	0	7917			1	7917					0	7917
276064	CHS	0	8076													1	4006
276176	CHS	1	3845	0	3845	0	3845			1	3845					1	1943
276259	CHS	0	8089													0
276358	CHS	1	6146	0	6146	0	6146			1	6146					0	6146
276490	CHS	1	7217	0	7217	0	7217			1	7217					1	6151
276562	CHS	1	4761	1	4761	0	4761			0	4761					0	4761
276587	CHS	1	8102	1	8102	0	8102			0	8102					0	8102
276704	CHS	1	7068	0	7068	0	7068			1	7068					1	6953
276750	CHS	1	5363	0	5363	0	5363			1	5363					0	5363
276752	CHS	1	8040	0	8040	0	8040			0	8040					1	3990
276807	CHS	1	3312	0	3312	0	3312			1	3312					0	3312
276856	CHS	1	4712	0	4712	0	4712			1	4712					1	2746
276894	CHS	1	7963	1	7963	0	7963			0	7963					1	6851
277061	CHS	1	1769	1	1769	0	1769			0	1769					0	1769
277177	CHS	1	303	1	303	0	303			0	303					0	303
277445	CHS	1	3298	0	3298	0	3298			1	3298					0	3298
277493	CHS	0	8090													0
277554	CHS	1	377	1	377	0	377			0	377					0	377
277560	CHS	1	867	1	867	0	867			0	867					0	867
277574	CHS	1	1288	0	1288	0	1288			1	1288					0	1288
277838	CHS	1	887	0	887	0	887			1	887					1	278
278618	CHS	0	8121													0
278727	CHS	1	4417	0	4417	0	4417			1	4417					0	4417
278874	CHS	1	1434	0	1434	0	1434			1	1434					0	1434
279455	CHS	1	3530	0	3530	0	3530			1	3530					0	3530
279487	CHS	1	4333	0	4333	0	4333			1	4333					0	4333
279835	CHS	1	6611	0	6611	0	6611			1	6611					1	5133
280148	CHS	1	7085	0	7085	0	7085			1	7085					1	2724
280156	CHS	1	4180	0	4180	0	4180			1	4180					1	2523
280183	CHS	1	5270	0	5270	0	5270			1	5270					0	5270
280199	CHS	1	4700	0	4700	0	4700			1	4700					0	4700
280697	CHS	1	6260	0	6260	0	6260			1	6260					1	5724
280854	CHS	1	6282	0	6282	0	6282			1	6282					0	6282
280873	CHS	1	1061	0	1061	0	1061			1	1061					0	1061
281184	CHS	1	1721	0	1721	0	1721			1	1721					0	1721
281277	CHS	0	7926													0
281602	CHS	1	3327	0	3327	0	3327			1	3327					0	3327
282064	CHS	0	8010													1	7626
282081	CHS	1	3756	0	3756	0	3756			1	3756					0	3756
282111	CHS	1	5541	1	5541	0	5541			0	5541					1	1939
282146	CHS	1	3654	0	3654	0	3654			1	3654					0	3654
282252	CHS	1	5044	0	5044	0	5044			1	5044					0	5044
282334	CHS	1	2491	0	2491	0	2491			1	2491					0	2491
282434	CHS	1	965	0	965	0	965			1	965					0	965
282454	CHS	0	7906													0
282575	CHS	1	4083	1	4083	1	4083			0	4083					1	3184
282920	CHS	0	7934													0
283169	CHS	1	2092	1	2092	1	2092			0	2092					1	2092
283730	CHS	1	7899	0	7899	0	7899			1	7899					0	7899
283904	CHS	1	5089	0	5089	0	5089			1	5089					0	5089
283960	CHS	0	8088													0
284122	CHS	1	1454	0	1454	0	1454			1	1454					0	1454
284213	CHS	1	7228	0	7228	0	7228			1	7228					1	589
284627	CHS	0	7925													0
284750	CHS	1	3053	1	3053	1	3053			0	3053					1	2991
284860	CHS	1	4042	1	4042	1	4042			0	4042					1	3949
284916	CHS	1	2119	1	2119	0	2119			0	2119					0	2119
285046	CHS	1	6227	1	6227	0	6227			0	6227					1	6201
285128	CHS	1	3142	0	3142	0	3142			1	3142					0	3142
285131	CHS	1	7767	0	7767	0	7767			1	7767					0	7767
285136	CHS	1	224	0	224	0	224			1	224					0	224
285317	CHS	1	6691	1	6691	0	6691			0	6691					0	6691
285511	CHS	1	5730	0	5730	0	5730			1	5730					0	5730
285631	CHS	1	4045	0	4045	0	4045			1	4045					0	4045
286137	CHS	1	4406	0	4406	0	4406			1	4406					1	3991
286187	CHS	1	5789	0	5789	0	5789			1	5789					1	5770
286340	CHS	0	8208													0
286407	CHS	1	3459	1	3459	1	3459			0	3459					1	2774
286622	CHS	1	5494	0	5494	0	5494			1	5494					1	4888
286827	CHS	1	3743	0	3743	0	3743			1	3743					0	3743
286951	CHS	1	55	1	55	1	55			0	55					1	22
287060	CHS	1	4227	0	4227	0	4227			1	4227					0	4227
287194	CHS	1	5842	0	5842	0	5842			1	5842					1	4508
287270	CHS	1	3514	0	3514	0	3514			1	3514					0	3514
287437	CHS	0	7899													0
287637	CHS	1	2581	0	2581	0	2581			1	2581					0	2581
287790	CHS	1	5710	0	5710	0	5710			1	5710					1	5657
287842	CHS	1	2974	0	2974	0	2974			1	2974					1	2305
288240	CHS	0	8024													1	5392
288505	CHS	0	6779													0
288667	CHS	1	7247	0	7247	0	7247			1	7247					1	3986
289096	CHS	1	57	0	57	0	57			1	57					0	57
289481	CHS	1	6990	0	6990	0	6990			1	6990					0	6990
289677	CHS	1	4585	1	4585	0	4585			0	4585					0	4585
289754	CHS	1	985	0	985	0	985			1	985					0	985
289909	CHS	1	4864	0	4864	0	4864			1	4864					1	4827
289952	CHS	1	7730	0	7730	0	7730			1	7730					1	5945
290569	CHS	1	3716	1	3716	0	3716			0	3716					1	170
290687	CHS	1	4812	0	4812	0	4812			1	4812					1	1613
290815	CHS	1	6088	0	6088	0	6088			1	6088					1	2605
290830	CHS	0	7894													0
291062	CHS	1	6861	0	6861	0	6861			1	6861					0	6861
291307	CHS	1	3993	1	3993	0	3993			0	3993					1	489
291366	CHS	1	5818	0	5818	0	5818			1	5818					0	5818
291483	CHS	1	635	0	635	0	635			1	635					0	635
291515	CHS	1	3199	0	3199	0	3199			1	3199					1	1855
291661	CHS	1	3422	0	3422	0	3422			1	3422					0	3422
292053	CHS	1	1730	0	1730	0	1730			1	1730					1	1650
292211	CHS	1	2838	1	2838	0	2838			0	2838					1	2533
292220	CHS	0	7899													0
292258	CHS	1	5292	1	5292	0	5292			0	5292					0	5292
292419	CHS	1	3155	0	3155	0	3155			1	3155					0	3155
292458	CHS	1	5027	0	5027	0	5027			1	5027					0	5027
292505	CHS	0	8024													0
292552	CHS	1	2834	1	2834	0	2834			0	2834					0	2834
292630	CHS	1	5099	0	5099	0	5099			1	5099					1	442
292800	CHS	1	2395	1	2395	0	2395			0	2395					0	2395
293020	CHS	1	791	1	791	0	791			0	791					1	211
293031	CHS	1	6944	0	6944	0	6944			1	6944					0	6944
293314	CHS	1	1332	1	1332	0	1332			0	1332					0	1332
293720	CHS	1	803	1	803	0	803			0	803					0	803
293770	CHS	0	7940													1	7883
293885	CHS	0	7954													0
293910	CHS	1	4263	1	4263	0	4263			0	4263					1	4207
293987	CHS	1	1954	0	1954	0	1954			1	1954					0	1954
294090	CHS	1	6811	0	6811	0	6811			1	6811					0	6811
294185	CHS	1	6954	0	6954	0	6954			1	6954					0	6954
294290	CHS	1	513	1	513	1	513			0	513					1	513
294432	CHS	1	3964	0	3964	0	3964			1	3964					1	3321
294433	CHS	0	6806													0
294986	CHS	0	8192													0
294988	CHS	1	1711	0	1711	0	1711			1	1711					0	1711
295377	CHS	1	5418	1	5418	0	5418			0	5418					1	5104
295482	CHS	1	4829	1	4829	0	4829			0	4829					1	3701
295715	CHS	1	4727	0	4727	0	4727			1	4727					0	4727
295728	CHS	1	2522	1	2522	0	2522			0	2522					1	2065
296288	CHS	1	3331	0	3331	0	3331			1	3331					0	3331
296303	CHS	1	5014	0	5014	0	5014			1	5014					0	5014
296675	CHS	1	2691	1	2691	0	2691			0	2691					0	2691
296934	CHS	0	7957													0
297346	CHS	1	6651	0	6651	0	6651			1	6651					0	6651
297525	CHS	0	7886													0
297642	CHS	0	7890													0
297695	CHS	1	1275	1	1275	1	1275			0	1275					1	1275
297879	CHS	1	6640	1	6640	0	6640			0	6640					1	4243
298410	CHS	1	4223	0	4223	0	4223			1	4223					0	4223
298417	CHS	1	1392	0	1392	0	1392			1	1392					0	1392
298490	CHS	1	6419	1	6419	0	6419			0	6419					1	6362
298868	CHS	1	3826	0	3826	0	3826			1	3826					1	1948
298876	CHS	1	7737	1	7737	1	7737			0	7737					1	4799
298941	CHS	1	5973	1	5973	0	5973			0	5973					0	5973
298952	CHS	0	8082													0
299115	CHS	1	6280	1	6280	1	6280			0	6280					1	5805
299267	CHS	1	7419	1	7419	0	7419			0	7419					0	7419
299293	CHS	1	735	1	735	0	735			0	735					0	735
299737	CHS	1	6950	0	6950	0	6950			1	6950					1	4232
299962	CHS	1	3696	0	3696	0	3696			1	3696					1	351
299973	CHS	1	2959	0	2959	0	2959			1	2959					0	2959
300017	CHS	1	6121	0	6121	0	6121			1	6121					1	5888
300287	CHS	1	1032	1	1032	1	1032			0	1032					1	1032
300495	CHS	1	2295	0	2295	0	2295			1	2295					0	2295
301141	CHS	1	1859	1	1859	0	1859			0	1859					0	1859
301318	CHS	1	3909	0	3909	0	3909			1	3909					0	3909
301362	CHS	1	1793	1	1793	0	1793			0	1793					0	1793
301409	CHS	0	6792													0
301773	CHS	1	6659	1	6659	0	6659			0	6659					0	6659
301820	CHS	1	4780	0	4780	0	4780			1	4780					1	1763
302385	CHS	1	6291	0	6291	0	6291			1	6291					0	6291
302438	CHS	0	7939													1	7490
302557	CHS	1	6898	0	6898	0	6898			1	6898					1	5520
302564	CHS	1	4831	0	4831	0	4831			1	4831					0	4831
302573	CHS	1	4950	0	4950	0	4950			1	4950					0	4950
302582	CHS	0	7957													0
303040	CHS	1	4813	0	4813	0	4813			1	4813					0	4813
303139	CHS	1	1943	1	1943	0	1943			0	1943					1	310
303177	CHS	1	4333	0	4333	0	4333			1	4333					1	1271
303237	CHS	1	6284	1	6284	1	6284			0	6284					1	5917
303333	CHS	1	5453	0	5453	0	5453			1	5453					0	5453
303393	CHS	0	8128													1	7496
303423	CHS	1	6082	1	6082	0	6082			0	6082					0	6082
303504	CHS	1	4790	1	4790	0	4790			0	4790					0	4790
303612	CHS	1	2440	1	2440	0	2440			0	2440					0	2440
303649	CHS	1	1169	1	1169	0	1169			0	1169					0	1169
303902	CHS	1	6455	0	6455	0	6455			1	6455					0	6455
304012	CHS	1	5318	1	5318	0	5318			0	5318					1	4807
304233	CHS	1	3449	0	3449	0	3449			1	3449					0	3449
304436	CHS	1	5471	0	5471	0	5471			1	5471					1	5095
304500	CHS	1	4507	0	4507	0	4507			1	4507					1	4445
304794	CHS	1	5204	0	5204	0	5204			1	5204					1	5058
305040	CHS	1	2916	0	2916	0	2916			1	2916					0	2916
305121	CHS	1	3320	0	3320	0	3320			1	3320					1	2363
305161	CHS	1	7024	0	7024	0	7024			1	7024					1	4353
305324	CHS	1	2367	0	2367	0	2367			1	2367					0	2367
305360	CHS	1	2331	1	2331	0	2331			0	2331					0	2331
305403	CHS	1	2318	0	2318	0	2318			1	2318					0	2318
305566	CHS	1	1147	0	1147	0	1147			1	1147					1	493
306080	CHS	1	3713	1	3713	0	3713			0	3713					1	3704
306113	CHS	1	4175	0	4175	0	4175			1	4175					1	2885
306265	CHS	1	2269	0	2269	0	2269			1	2269					1	2197
306594	CHS	1	2930	0	2930	0	2930			1	2930					0	2930
306876	CHS	1	4533	0	4533	0	4533			1	4533					0	4533
307033	CHS	1	5533	0	5533	0	5533			1	5533					0	5533
307034	CHS	1	3344	0	3344	0	3344			1	3344					0	3344
307045	CHS	1	3373	1	3373	0	3373			0	3373					1	2829
307105	CHS	1	3949	0	3949	0	3949			1	3949					1	3792
307168	CHS	0	8096													0
307327	CHS	1	1815	1	1815	0	1815			0	1815					0	1815
307550	CHS	1	2029	0	2029	0	2029			1	2029					0	2029
307677	CHS	1	6364	0	6364	0	6364			1	6364					0	6364
307692	CHS	0	6795													0
307793	CHS	0	8195													0
307833	CHS	1	1263	1	1263	0	1263			0	1263					0	1263
308054	CHS	1	1294	0	1294	0	1294			1	1294					0	1294
308087	CHS	0	8132													1	3325
308477	CHS	0	7981													0
308805	CHS	1	3638	0	3638	0	3638			1	3638					0	3638
309124	CHS	0	6841													0
309192	CHS	1	7763	0	7763	0	7763			1	7763					0	7763
309203	CHS	0	8032													1	3534
309535	CHS	1	1187	0	1187	0	1187			1	1187					0	1187
309613	CHS	0	8164													1	7401
309803	CHS	1	2547	0	2547	0	2547			1	2547					0	2547
309868	CHS	1	1444	1	1444	0	1444			0	1444					1	398
309872	CHS	0	7984													1	3552
309924	CHS	1	4822	1	4822	0	4822			0	4822					0	4822
309950	CHS	1	1254	1	1254	0	1254			0	1254					0	1254
310011	CHS	1	3079	0	3079	0	3079			1	3079					0	3079
310308	CHS	0	8075													0
310322	CHS	0	8024													0
310553	CHS	1	2519	1	2519	1	2519			0	2519					1	1865
310747	CHS	1	2896	1	2896	0	2896			0	2896					0	2896
311024	CHS	0	7978													0
311072	CHS	1	5832	0	5832	0	5832			1	5832					0	5832
311180	CHS	1	2993	0	2993	0	2993			1	2993					0	2993
311526	CHS	1	5498	1	5498	0	5498			0	5498					1	2375
311607	CHS	1	5544	1	5544	0	5544			0	5544					1	4666
311631	CHS	1	7551	0	7551	0	7551			1	7551					0	7551
311729	CHS	1	4568	1	4568	0	4568			0	4568					1	4442
311769	CHS	0	8080													0
311824	CHS	0	8184													1	7250
312697	CHS	0	7978													0
313069	CHS	0	8101													0
313186	CHS	1	8066	0	8066	0	8066			1	8066					0	8066
313394	CHS	1	2919	0	2919	0	2919			1	2919					1	2487
313503	CHS	1	2947	1	2947	0	2947			0	2947					0	2947
313528	CHS	1	3321	1	3321	0	3321			0	3321					0	3321
313823	CHS	1	2019	0	2019	0	2019			1	2019					1	1643
313993	CHS	1	3649	0	3649	0	3649			1	3649					0	3649
314010	CHS	0	8109													0
314461	CHS	1	5953	0	5953	0	5953			1	5953					1	5858
314483	CHS	1	5888	0	5888	0	5888			1	5888					0	5888
314684	CHS	1	3075	0	3075	0	3075			1	3075					0	3075
314702	CHS	1	4857	1	4857	0	4857			0	4857					0	4857
314812	CHS	1	1537	1	1537	0	1537			0	1537					0	1537
314999	CHS	1	4518	1	4518	0	4518			0	4518					0	4518
315152	CHS	1	3379	0	3379	0	3379			1	3379					1	1654
315411	CHS	0	7948													0
315534	CHS	1	5566	0	5566	0	5566			1	5566					0	5566
315863	CHS	1	5152	0	5152	0	5152			1	5152					0	5152
315864	CHS	1	1800	1	1800	0	1800			0	1800					0	1800
316351	CHS	1	3202	0	3202	0	3202			1	3202					1	2336
316371	CHS	1	4625	1	4625	1	4625			0	4625					1	696
316463	CHS	1	7377	1	7377	0	7377			0	7377					0	7377
316551	CHS	1	4781	1	4781	0	4781			0	4781					0	4781
316806	CHS	1	2496	1	2496	0	2496			0	2496					0	2496
316991	CHS	1	7238	0	7238	0	7238			1	7238					0	7238
317023	CHS	1	4794	1	4794	1	4794			0	4794					1	3633
317080	CHS	1	3189	0	3189	0	3189			1	3189					1	1175
317213	CHS	1	2704	1	2704	0	2704			0	2704					1	117
317277	CHS	1	3747	1	3747	1	3747			0	3747					1	515
317318	CHS	1	5182	0	5182	0	5182			1	5182					1	1063
317614	CHS	1	1403	1	1403	0	1403			0	1403					1	1349
317694	CHS															0
318140	CHS	1	4616	1	4616	0	4616			0	4616					0	4616
318249	CHS	1	3741	1	3741	0	3741			0	3741					1	2120
318326	CHS	0	8032													0
318504	CHS	1	5264	0	5264	0	5264			1	5264					0	5264
318835	CHS	1	6566	0	6566	0	6566			1	6566					0	6566
318856	CHS	1	7186	1	7186	1	7186			0	7186					1	7186
319242	CHS	1	6986	0	6986	0	6986			1	6986					0	6986
319247	CHS	1	3143	0	3143	0	3143			1	3143					1	2803
319604	CHS	0	6919													0
319755	CHS	1	1987	0	1987	0	1987			1	1987					0	1987
320098	CHS	1	2732	0	2732	0	2732			1	2732					0	2732
320244	CHS	0	8193													0
320480	CHS	0	6784													1	2066
320862	CHS	1	1609	0	1609	0	1609			1	1609					0	1609
321133	CHS	1	3931	1	3931	0	3931			0	3931					1	58
321155	CHS	1	1375	1	1375	1	1375			0	1375					1	1375
321377	CHS	1	1074	0	1074	0	1074			1	1074					0	1074
321595	CHS	1	6471	1	6471	0	6471			0	6471					0	6471
321807	CHS	1	748	1	748	0	748			0	748					1	215
321819	CHS	1	6267	0	6267	0	6267			1	6267					0	6267
321886	CHS	1	2122	0	2122	0	2122			1	2122					0	2122
322064	CHS	1	5936	1	5936	0	5936			0	5936					1	5727
322233	CHS	0	7988													0
322268	CHS	1	6285	0	6285	0	6285			1	6285					1	5791
322526	CHS	1	3257	1	3257	0	3257			0	3257					1	3225
322771	CHS	1	1646	0	1646	0	1646			1	1646					0	1646
322999	CHS	1	944	0	944	0	944			1	944					0	944
323018	CHS	1	588	0	588	0	588			1	588					1	169
323075	CHS	1	3612	0	3612	0	3612			1	3612					0	3612
323144	CHS	1	7397	0	7397	0	7397			1	7397					1	5784
323192	CHS	1	3698	0	3698	0	3698			1	3698					0	3698
323330	CHS	1	4402	0	4402	0	4402			1	4402					1	4321
323337	CHS	0	6814													0
323462	CHS	1	6405	0	6405	0	6405			1	6405					1	2976
323538	CHS	0	7928													0
323587	CHS	1	1819	1	1819	0	1819			0	1819					0	1819
323746	CHS	1	5330	1	5330	0	5330			0	5330					0	5330
324036	CHS	1	4627	1	4627	0	4627			0	4627					0	4627
324040	CHS	1	2502	0	2502	0	2502			1	2502					0	2502
324089	CHS	1	2495	1	2495	0	2495			0	2495					0	2495
324215	CHS	1	5501	0	5501	0	5501			1	5501					0	5501
324399	CHS	1	869	1	869	0	869			0	869					1	813
324583	CHS	1	3548	0	3548	0	3548			1	3548					1	2132
324956	CHS	1	2600	1	2600	0	2600			0	2600					1	2432
325137	CHS	1	6940	0	6940	0	6940			1	6940					0	6940
325210	CHS	1	5225	0	5225	0	5225			1	5225					1	2078
325290	CHS	1	4750	1	4750	0	4750			0	4750					1	4247
325557	CHS	1	4745	1	4745	0	4745			0	4745					0	4745
326088	CHS	1	1618	0	1618	0	1618			1	1618					0	1618
326134	CHS	1	3340	1	3340	0	3340			0	3340					1	626
326185	CHS	1	3782	0	3782	0	3782			1	3782					0	3782
326316	CHS	1	1809	0	1809	0	1809			1	1809					0	1809
326350	CHS	1	3308	0	3308	0	3308			1	3308					1	2423
326780	CHS	1	2366	0	2366	0	2366			1	2366					0	2366
326831	CHS	1	4997	1	4997	0	4997			0	4997					1	1320
326886	CHS	1	4178	0	4178	0	4178			1	4178					0	4178
326940	CHS	1	7688	0	7688	0	7688			1	7688					0	7688
327215	CHS	1	2015	1	2015	0	2015			0	2015					0	2015
327257	CHS	1	3104	0	3104	0	3104			1	3104					1	1035
327335	CHS	1	6109	0	6109	0	6109			1	6109					1	6101
327466	CHS	0	8012													0
327664	CHS	1	5413	0	5413	0	5413			1	5413					0	5413
328228	CHS	1	3946	1	3946	1	3946			0	3946					1	3037
328361	CHS	1	6393	1	6393	0	6393			0	6393					0	6393
328607	CHS	1	2896	1	2896	0	2896			0	2896					0	2896
328737	CHS	1	5977	1	5977	0	5977			0	5977					1	3984
328741	CHS	1	5644	0	5644	0	5644			1	5644					0	5644
329089	CHS	1	6685	1	6685	0	6685			0	6685					1	5578
329126	CHS	1	6062	0	6062	0	6062			1	6062					0	6062
329258	CHS	1	6135	1	6135	0	6135			0	6135					1	3826
329544	CHS	1	1313	1	1313	0	1313			0	1313					0	1313
329701	CHS	1	4165	1	4165	0	4165			0	4165					1	3635
329712	CHS	0	8069													0
329732	CHS	1	195	0	195	0	195			1	195					0	195
329830	CHS	1	6243	1	6243	0	6243			0	6243					1	6216
330505	CHS	1	2396	0	2396	0	2396			1	2396					0	2396
330739	CHS	1	3804	0	3804	0	3804			1	3804					1	3760
330785	CHS	1	7625	0	7625	0	7625			1	7625					1	4883
330827	CHS	0	8145													0
331150	CHS	1	1721	0	1721	0	1721			1	1721					0	1721
331398	CHS	0	6963													1	5206
331491	CHS	1	3983	0	3983	0	3983			1	3983					1	1793
331783	CHS	1	7117	0	7117	0	7117			1	7117					1	4436
331965	CHS	1	3390	0	3390	0	3390			1	3390					1	3309
332278	CHS	1	4195	0	4195	0	4195			1	4195					0	4195
332502	CHS	1	6576	1	6576	0	6576			0	6576					1	1508
332605	CHS	1	2976	0	2976	0	2976			1	2976					1	896
332696	CHS	1	5455	0	5455	0	5455			1	5455					0	5455
332737	CHS	1	2438	1	2438	0	2438			0	2438					1	1483
332936	CHS	1	3217	0	3217	0	3217			1	3217					0	3217
332944	CHS	1	7273	0	7273	0	7273			1	7273					0	7273
333097	CHS	1	4565	1	4565	0	4565			0	4565					0	4565
333105	CHS	1	2187	0	2187	0	2187			1	2187					0	2187
333239	CHS	1	2392	0	2392	0	2392			1	2392					0	2392
333583	CHS	1	4449	1	4449	0	4449			0	4449					1	4410
333643	CHS	1	1388	0	1388	0	1388			1	1388					0	1388
333666	CHS	0	7969													0
333769	CHS	0	7927													0
333822	CHS	1	4428	1	4428	0	4428			0	4428					1	2623
334317	CHS	1	7549	1	7549	0	7549			0	7549					0	7549
334411	CHS	1	1180	0	1180	0	1180			1	1180					0	1180
334601	CHS	1	2413	0	2413	0	2413			1	2413					0	2413
334934	CHS	1	2531	0	2531	0	2531			1	2531					0	2531
334995	CHS	1	2536	0	2536	0	2536			1	2536					0	2536
335765	CHS	1	6055	1	6055	0	6055			0	6055					0	6055
335871	CHS	0	8202													0
336094	CHS	1	324	1	324	0	324			0	324					1	223
336173	CHS	0	8219													0
336186	CHS	1	2881	0	2881	0	2881			1	2881					0	2881
336296	CHS	1	4131	0	4131	0	4131			1	4131					1	3059
336793	CHS	1	1758	1	1758	1	1758			0	1758					1	122
336975	CHS	1	2185	0	2185	0	2185			1	2185					0	2185
337140	CHS	1	1648	1	1648	0	1648			0	1648					0	1648
337567	CHS	1	6805	0	6805	0	6805			1	6805					0	6805
337712	CHS	0	7935													1	7202
338039	CHS															0
338077	CHS	1	1829	1	1829	0	1829			0	1829					0	1829
338446	CHS	1	7348	1	7348	0	7348			0	7348					0	7348
338505	CHS	1	6418	0	6418	0	6418			1	6418					0	6418
338752	CHS	1	4975	1	4975	0	4975			0	4975					0	4975
338866	CHS	1	3397	0	3397	0	3397			1	3397					0	3397
339085	CHS	1	2935	1	2935	0	2935			0	2935					1	2877
339106	CHS	1	3522	0	3522	0	3522			1	3522					0	3522
339294	CHS	1	4756	0	4756	0	4756			1	4756					1	660
339502	CHS	0	8005													1	3998
339601	CHS	1	7799	0	7799	0	7799			1	7799					0	7799
339623	CHS	0	8107													0
340193	CHS	1	7289	0	7289	0	7289			1	7289					0	7289
340265	CHS	0	8002													1	5059
340517	CHS	0	8160													0
340677	CHS	1	4949	1	4949	1	4949			0	4949					1	2872
340739	CHS	1	2374	0	2374	0	2374			1	2374					0	2374
341205	CHS	0	8011													0
341254	CHS	1	3966	0	3966	0	3966			1	3966					0	3966
341300	CHS	1	1319	0	1319	0	1319			1	1319					0	1319
341485	CHS	1	5203	0	5203	0	5203			1	5203					0	5203
341862	CHS	0	6786													0
342007	CHS	1	1767	0	1767	0	1767			1	1767					1	455
342041	CHS	1	1552	1	1552	1	1552			0	1552					1	1497
342251	CHS	1	5915	0	5915	0	5915			1	5915					0	5915
342554	CHS	1	4898	0	4898	0	4898			1	4898					1	4869
342778	CHS	1	2975	0	2975	0	2975			1	2975					1	1357
342794	CHS	1	5375	1	5375	0	5375			0	5375					1	5145
342929	CHS	1	134	0	134	0	134			1	134					0	134
343082	CHS	0	7997													0
343188	CHS	0	7957													0
343202	CHS	1	4002	1	4002	0	4002			0	4002					0	4002
343203	CHS	0	8192													0
343396	CHS	1	3326	1	3326	0	3326			0	3326					0	3326
343622	CHS	0	8136													1	5605
343808	CHS	1	6911	0	6911	0	6911			1	6911					1	2742
343848	CHS	1	3322	1	3322	0	3322			0	3322					0	3322
343866	CHS	1	6841	1	6841	0	6841			0	6841					1	5529
343908	CHS	1	3852	0	3852	0	3852			1	3852					0	3852
344030	CHS	0	8139													0
344079	CHS	1	7719	1	7719	1	7719			0	7719					1	7013
344224	CHS	1	2236	0	2236	0	2236			1	2236					1	1949
344259	CHS	1	6800	0	6800	0	6800			1	6800					0	6800
344569	CHS	1	7406	0	7406	0	7406			1	7406					0	7406
344591	CHS	1	3167	1	3167	0	3167			0	3167					0	3167
344810	CHS	1	2896	0	2896	0	2896			1	2896					0	2896
345000	CHS	1	4572	1	4572	0	4572			0	4572					1	1100
345139	CHS	1	2720	1	2720	0	2720			0	2720					1	1006
345171	CHS	1	6297	0	6297	0	6297			1	6297					0	6297
345865	CHS	1	3088	0	3088	0	3088			1	3088					1	350
345957	CHS	1	5120	1	5120	0	5120			0	5120					1	4028
345968	CHS	1	5285	0	5285	0	5285			1	5285					0	5285
346220	CHS	1	6721	1	6721	0	6721			0	6721					1	3639
346460	CHS	1	1336	0	1336	0	1336			1	1336					1	643
346663	CHS	1	3294	1	3294	1	3294			0	3294					1	366
346899	CHS	1	1698	1	1698	0	1698			0	1698					0	1698
347016	CHS	1	4147	0	4147	0	4147			1	4147					0	4147
347216	CHS	1	579	1	579	0	579			0	579					0	579
347241	CHS	1	4847	0	4847	0	4847			1	4847					0	4847
347500	CHS	1	6958	0	6958	0	6958			1	6958					0	6958
347854	CHS	1	4403	0	4403	0	4403			1	4403					1	2797
348190	CHS	1	5279	1	5279	0	5279			0	5279					1	4194
348260	CHS	1	3323	1	3323	1	3323			0	3323					1	820
348276	CHS	1	2928	0	2928	0	2928			1	2928					1	1199
348576	CHS	0	7908													0
348709	CHS	1	4171	1	4171	1	4171			0	4171					1	1873
348806	CHS	1	4496	0	4496	0	4496			1	4496					0	4496
349009	CHS	1	1958	1	1958	0	1958			0	1958					0	1958
349167	CHS	1	6331	0	6331	0	6331			1	6331					1	1074
349371	CHS	1	3424	0	3424	0	3424			1	3424					0	3424
349450	CHS	1	6440	0	6440	0	6440			1	6440					0	6440
349477	CHS	1	5161	1	5161	0	5161			0	5161					1	716
349487	CHS	1	5404	0	5404	0	5404			1	5404					0	5404
349530	CHS	0	6924													0
350064	CHS	1	4365	0	4365	0	4365			1	4365					0	4365
350148	CHS	1	575	1	575	0	575			0	575					1	293
350225	CHS	1	7684	0	7684	0	7684			0	7684					0	7684
350786	CHS	1	2089	1	2089	0	2089			0	2089					0	2089
350872	CHS	1	4449	0	4449	0	4449			1	4449					0	4449
350884	CHS	1	7933	1	7933	1	7933			0	7933					1	7933
351025	CHS	1	7256	0	7256	0	7256			1	7256					1	6378
351164	CHS	1	6380	0	6380	0	6380			1	6380					0	6380
351169	CHS	1	7698	0	7698	0	7698			1	7698					0	7698
351219	CHS	1	5053	0	5053	0	5053			1	5053					0	5053
351349	CHS	1	5659	1	5659	0	5659			0	5659					0	5659
351410	CHS	1	6924	0	6924	0	6924			1	6924					0	6924
351483	CHS	1	3862	0	3862	0	3862			1	3862					0	3862
351548	CHS	1	4608	0	4608	0	4608			1	4608					1	2787
351566	CHS	1	6196	1	6196	1	6196			0	6196					1	5818
351594	CHS	1	5455	1	5455	0	5455			0	5455					0	5455
351787	CHS	1	3902	0	3902	0	3902			1	3902					0	3902
351935	CHS	1	866	1	866	0	866			0	866					0	866
352130	CHS	1	2572	1	2572	0	2572			0	2572					1	1761
352477	CHS	1	676	0	676	0	676			1	676					0	676
352519	CHS	1	4704	0	4704	0	4704			1	4704					1	2892
352701	CHS	1	5366	0	5366	0	5366			1	5366					1	3897
352725	CHS	1	6773	0	6773	0	6773			1	6773					1	4405
352986	CHS	1	4203	0	4203	0	4203			1	4203					1	1657
353049	CHS	1	2303	0	2303	0	2303			1	2303					0	2303
353353	CHS	1	3765	0	3765	0	3765			1	3765					0	3765
353804	CHS	1	1728	1	1728	0	1728			0	1728					1	573
353834	CHS	1	4122	0	4122	0	4122			1	4122					0	4122
353984	CHS	1	5165	0	5165	0	5165			1	5165					0	5165
354051	CHS	1	3619	0	3619	0	3619			1	3619					1	2035
354149	CHS	1	4554	0	4554	0	4554			1	4554					0	4554
354262	CHS	1	7331	1	7331	0	7331			0	7331					1	6955
354401	CHS															0
354445	CHS	1	6378	1	6378	0	6378			0	6378					1	6262
354535	CHS	1	4559	0	4559	0	4559			1	4559					0	4559
354610	CHS	1	2274	0	2274	0	2274			1	2274					0	2274
354616	CHS	1	8056	0	8056	0	8056			1	8056					0	8056
354694	CHS	1	4644	1	4644	0	4644			0	4644					1	1800
355245	CHS	1	5101	1	5101	1	5101			0	5101					1	4997
355485	CHS	1	4158	0	4158	0	4158			1	4158					0	4158
355767	CHS	1	6798	0	6798	0	6798			1	6798					0	6798
355801	CHS	0	7997													0
355818	CHS	0	8205													1	7624
355824	CHS	1	5642	1	5642	0	5642			0	5642					0	5642
356119	CHS	1	4608	1	4608	1	4608			0	4608					1	4536
356478	CHS	0	8192													0
356509	CHS	1	8002	0	8002	0	8002			1	8002					0	8002
356650	CHS	1	5409	0	5409	0	5409			1	5409					0	5409
356671	CHS	1	3122	0	3122	0	3122			1	3122					0	3122
357065	CHS	0	8191													0
357197	CHS	1	225	1	225	0	225			0	225					0	225
357449	CHS	0	6935													0
357464	CHS	1	4665	0	4665	0	4665			1	4665					1	1555
357793	CHS	1	3255	0	3255	0	3255			1	3255					0	3255
357826	CHS	1	7521	0	7521	0	7521			1	7521					0	7521
357868	CHS	1	6848	0	6848	0	6848			1	6848					0	6848
358305	CHS	1	7722	0	7722	0	7722			1	7722					0	7722
358366	CHS	1	2044	0	2044	0	2044			1	2044					0	2044
358384	CHS	0	7927													1	3443
358903	CHS	0	7998													0
358977	CHS	1	8083	0	8083	0	8083			1	8083					0	8083
359268	CHS	1	6185	0	6185	0	6185			1	6185					1	6020
359623	CHS	0	7969													0
359640	CHS	1	4424	1	4424	1	4424			0	4424					1	1322
359710	CHS	1	5016	0	5016	0	5016			1	5016					0	5016
359983	CHS	1	3613	1	3613	1	3613			0	3613					1	647
360122	CHS	1	4442	0	4442	0	4442			1	4442					1	1544
360181	CHS	1	4670	0	4670	0	4670			1	4670					1	4628
360241	CHS	1	1904	0	1904	0	1904			1	1904					0	1904
360256	CHS	1	4760	0	4760	0	4760			1	4760					1	3818
360532	CHS	1	7655	0	7655	0	7655			1	7655					0	7655
360648	CHS	1	4896	0	4896	0	4896			1	4896					0	4896
360651	CHS	1	2809	0	2809	0	2809			1	2809					0	2809
360923	CHS	1	3799	0	3799	0	3799			1	3799					0	3799
360973	CHS	1	2521	1	2521	0	2521			0	2521					0	2521
361013	CHS	0	8086													0
361138	CHS	1	3924	0	3924	0	3924			1	3924					1	2245
361258	CHS	1	1020	0	1020	0	1020			1	1020					0	1020
361328	CHS	1	2363	1	2363	1	2363			0	2363					1	1548
361418	CHS	1	3379	0	3379	0	3379			1	3379					0	3379
361691	CHS	1	5735	1	5735	0	5735			0	5735					0	5735
361871	CHS	1	6036	0	6036	0	6036			1	6036					0	6036
361885	CHS	1	5178	0	5178	0	5178			1	5178					1	4694
362093	CHS	1	2303	0	2303	0	2303			1	2303					0	2303
362277	CHS	1	1716	0	1716	0	1716			1	1716					0	1716
362404	CHS	1	5129	0	5129	0	5129			1	5129					0	5129
362604	CHS	1	5539	0	5539	0	5539			1	5539					1	3054
362618	CHS	1	6694	0	6694	0	6694			1	6694					1	4214
362694	CHS	0	8187													0
363107	CHS	1	5272	0	5272	0	5272			1	5272					0	5272
363162	CHS	1	5402	0	5402	0	5402			1	5402					0	5402
363206	CHS	1	4375	1	4375	0	4375			0	4375					0	4375
363286	CHS	1	2662	0	2662	0	2662			1	2662					0	2662
363485	CHS	1	2738	1	2738	0	2738			0	2738					0	2738
364312	CHS	1	3399	1	3399	0	3399			0	3399					0	3399
364439	CHS	0	6814													0
364536	CHS	1	5989	1	5989	0	5989			0	5989					1	5729
364553	CHS	1	7773	0	7773	0	7773			1	7773					1	7558
364564	CHS															0
364772	CHS	1	1158	1	1158	0	1158			0	1158					1	1044
364876	CHS	1	4022	0	4022	0	4022			1	4022					0	4022
364957	CHS	1	1660	0	1660	0	1660			1	1660					0	1660
365019	CHS	1	780	1	780	0	780			0	780					0	780
365443	CHS	1	1417	0	1417	0	1417			1	1417					0	1417
365450	CHS	1	4843	0	4843	0	4843			1	4843					0	4843
365521	CHS	1	2187	1	2187	0	2187			0	2187					1	1826
365570	CHS	1	5193	0	5193	0	5193			1	5193					0	5193
365685	CHS	1	6771	1	6771	0	6771			0	6771					1	4701
365690	CHS	0	8191													0
365907	CHS	0	7886													0
366206	CHS	1	1082	1	1082	0	1082			0	1082					1	22
366294	CHS	1	1142	1	1142	0	1142			0	1142					0	1142
366427	CHS	1	585	1	585	1	585			0	585					1	291
366464	CHS	1	892	0	892	0	892			1	892					0	892
366966	CHS	1	4309	1	4309	0	4309			0	4309					0	4309
367126	CHS	1	6148	0	6148	0	6148			1	6148					0	6148
367173	CHS	1	1440	0	1440	0	1440			1	1440					0	1440
367362	CHS	1	8075	0	8075	0	8075			1	8075					0	8075
367565	CHS	1	5966	0	5966	0	5966			1	5966					0	5966
367603	CHS	1	1862	1	1862	0	1862			0	1862					0	1862
367677	CHS	1	709	0	709	0	709			1	709					0	709
367855	CHS	1	1743	1	1743	0	1743			0	1743					0	1743
367981	CHS	1	7278	0	7278	0	7278			1	7278					1	5080
368064	CHS	0	8013													0
368283	CHS	1	569	1	569	0	569			0	569					0	569
368694	CHS	1	5335	0	5335	0	5335			1	5335					0	5335
369143	CHS	1	365	0	365	0	365			1	365					0	365
369188	CHS	1	139	0	139	0	139			1	139					1	62
369497	CHS	1	3846	0	3846	0	3846			1	3846					1	2697
369646	CHS															0
369713	CHS	1	5234	1	5234	0	5234			0	5234					0	5234
369890	CHS	1	6929	0	6929	0	6929			1	6929					0	6929
369948	CHS	0	8101													0
370041	CHS	1	4547	1	4547	0	4547			0	4547					0	4547
370277	CHS	1	2061	0	2061	0	2061			1	2061					0	2061
370768	CHS	1	5698	0	5698	0	5698			1	5698					0	5698
371201	CHS	1	5535	1	5535	1	5535			0	5535					1	2841
371347	CHS	1	5057	0	5057	0	5057			1	5057					0	5057
371449	CHS	0	7919													0
371554	CHS	1	937	0	937	0	937			1	937					0	937
371574	CHS	1	3255	0	3255	0	3255			1	3255					0	3255
371811	CHS	1	5149	0	5149	0	5149			1	5149					0	5149
371856	CHS	1	7543	0	7543	0	7543			1	7543					1	2110
371984	CHS	1	6935	0	6935	0	6935			1	6935					1	6923
372104	CHS	1	630	1	630	0	630			0	630					1	525
372219	CHS	1	3799	0	3799	0	3799			1	3799					0	3799
372246	CHS	1	5504	0	5504	0	5504			1	5504					0	5504
372329	CHS	1	5101	0	5101	0	5101			1	5101					1	3734
372499	CHS	1	3560	0	3560	0	3560			1	3560					0	3560
372678	CHS	1	851	0	851	0	851			1	851					0	851
372856	CHS	0	8109													0
373000	CHS	1	83	0	83	0	83			1	83					0	83
373256	CHS	1	1257	1	1257	0	1257			0	1257					0	1257
373300	CHS	0	8150													0
373305	CHS	1	5823	0	5823	0	5823			1	5823					1	4032
373420	CHS															0
373459	CHS	1	4705	0	4705	0	4705			1	4705					0	4705
373622	CHS	0	8184													0
373692	CHS	1	3797	0	3797	0	3797			1	3797					1	3790
373802	CHS	1	5833	0	5833	0	5833			1	5833					0	5833
373849	CHS	1	5910	1	5910	0	5910			0	5910					1	5648
373988	CHS	1	5179	0	5179	0	5179			1	5179					0	5179
374011	CHS	1	2814	1	2814	1	2814			0	2814					1	204
374192	CHS	1	3118	0	3118	0	3118			1	3118					0	3118
374204	CHS	1	2686	1	2686	0	2686			0	2686					0	2686
374359	CHS	1	4984	0	4984	0	4984			1	4984					0	4984
374406	CHS	1	2790	0	2790	0	2790			1	2790					0	2790
374476	CHS	1	1001	0	1001	0	1001			1	1001					1	413
374571	CHS	1	5653	0	5653	0	5653			1	5653					1	3559
375139	CHS	0	8160													0
375148	CHS	1	3788	0	3788	0	3788			1	3788					0	3788
375410	CHS	1	3732	0	3732	0	3732			1	3732					1	229
375636	CHS	1	4496	0	4496	0	4496			1	4496					0	4496
375658	CHS	0	8081													0
375696	CHS	0	8163													0
376019	CHS	1	3751	0	3751	0	3751			1	3751					0	3751
376138	CHS	1	6534	0	6534	0	6534			1	6534					1	6250
376359	CHS															0
376540	CHS	1	4109	1	4109	0	4109			0	4109					1	4088
376573	CHS	1	1600	0	1600	0	1600			1	1600					0	1600
376657	CHS	1	3769	0	3769	0	3769			1	3769					1	2380
376770	CHS	1	3841	0	3841	0	3841			1	3841					0	3841
376910	CHS	0	7914													0
376974	CHS	1	2000	0	2000	0	2000			1	2000					0	2000
377068	CHS	1	5574	1	5574	0	5574			0	5574					1	4404
377110	CHS	1	5768	1	5768	0	5768			0	5768					0	5768
377171	CHS	1	7425	0	7425	0	7425			1	7425					1	4057
377415	CHS	1	2206	1	2206	1	2206			0	2206					1	667
377575	CHS	1	5819	0	5819	0	5819			1	5819					0	5819
377591	CHS	1	938	1	938	0	938			0	938					1	635
377771	CHS	0	7971													0
377852	CHS	1	4352	1	4352	0	4352			0	4352					0	4352
377857	CHS	1	6330	0	6330	0	6330			1	6330					1	4532
378315	CHS	0	7976													0
378375	CHS	1	3837	0	3837	0	3837			1	3837					0	3837
378581	CHS	1	2493	0	2493	0	2493			1	2493					1	968
378583	CHS	1	6556	0	6556	0	6556			1	6556					1	6377
378597	CHS	0	8206													0
378619	CHS	1	6761	0	6761	0	6761			1	6761					1	4900
378705	CHS	1	2946	0	2946	0	2946			1	2946					0	2946
378745	CHS	1	4109	0	4109	0	4109			1	4109					0	4109
379013	CHS	0	7914													0
379019	CHS	1	2207	0	2207	0	2207			1	2207					0	2207
379051	CHS	1	2996	0	2996	0	2996			1	2996					1	2512
379079	CHS	1	4315	1	4315	1	4315			0	4315					1	3101
379720	CHS	1	3063	0	3063	0	3063			1	3063					0	3063
379791	CHS	1	3974	0	3974	0	3974			1	3974					0	3974
379904	CHS	1	4314	0	4314	0	4314			1	4314					1	1934
379914	CHS	1	2927	0	2927	0	2927			1	2927					0	2927
379980	CHS	1	3854	0	3854	0	3854			1	3854					1	2492
380403	CHS	1	1044	0	1044	0	1044			1	1044					0	1044
380412	CHS	1	6918	1	6918	1	6918			0	6918					1	6918
380419	CHS	1	3475	0	3475	0	3475			1	3475					0	3475
380525	CHS	1	2997	0	2997	0	2997			1	2997					1	550
380584	CHS	1	5725	0	5725	0	5725			1	5725					0	5725
380597	CHS	1	127	1	127	0	127			0	127					0	127
380642	CHS	0	8030													0
380775	CHS	0	8089													0
380902	CHS	1	4343	0	4343	0	4343			1	4343					0	4343
381033	CHS	1	2099	0	2099	0	2099			1	2099					0	2099
381043	CHS	1	6899	0	6899	0	6899			1	6899					0	6899
381273	CHS	1	3472	0	3472	0	3472			1	3472					1	3459
381480	CHS	1	5007	0	5007	0	5007			1	5007					0	5007
381606	CHS	1	7598	1	7598	1	7598			0	7598					1	5945
381923	CHS	1	722	1	722	0	722			0	722					0	722
382923	CHS	1	5739	0	5739	0	5739			1	5739					1	4904
383060	CHS	1	4831	0	4831	0	4831			1	4831					0	4831
383111	CHS	1	3015	1	3015	0	3015			0	3015					0	3015
383186	CHS	1	3756	0	3756	0	3756			1	3756					0	3756
383481	CHS	0	7920													0
383837	CHS	1	2503	0	2503	0	2503			1	2503					1	1390
383968	CHS	1	2303	1	2303	0	2303			0	2303					0	2303
384322	CHS	1	2768	0	2768	0	2768			1	2768					1	82
384400	CHS	0	8009													0
384413	CHS	0	8082													0
384521	CHS	1	5379	1	5379	0	5379			0	5379					0	5379
384527	CHS	1	7336	0	7336	0	7336			1	7336					1	7125
384578	CHS	1	1418	0	1418	0	1418			1	1418					0	1418
384637	CHS	0	8187													0
384652	CHS	1	916	0	916	0	916			1	916					0	916
384781	CHS	1	1178	0	1178	0	1178			1	1178					0	1178
384867	CHS	1	960	1	960	0	960			0	960					1	563
385028	CHS	1	3558	1	3558	0	3558			0	3558					0	3558
385141	CHS	1	1608	1	1608	0	1608			0	1608					0	1608
385351	CHS	1	6895	0	6895	0	6895			1	6895					0	6895
385377	CHS	1	7358	1	7358	0	7358			0	7358					0	7358
385428	CHS	1	333	0	333	0	333			1	333					0	333
385640	CHS	1	6553	1	6553	0	6553			0	6553					1	6540
385749	CHS	1	2687	1	2687	0	2687			0	2687					1	1853
386096	CHS	0	7996													0
386151	CHS	1	1169	1	1169	0	1169			0	1169					0	1169
386209	CHS	1	6846	1	6846	0	6846			0	6846					0	6846
386310	CHS	1	5891	1	5891	0	5891			0	5891					1	5628
386314	CHS	1	1517	0	1517	0	1517			1	1517					1	643
386316	CHS	1	2079	1	2079	0	2079			0	2079					0	2079
386425	CHS	1	2598	0	2598	0	2598			1	2598					0	2598
386533	CHS	0	8150													0
386835	CHS	0	8094													1	7933
386858	CHS	1	4005	0	4005	0	4005			1	4005					0	4005
386897	CHS	0	7901													0
387212	CHS	0	6802													0
387262	CHS	1	3915	0	3915	0	3915			1	3915					1	3271
387306	CHS	0	7919													0
387377	CHS	1	687	0	687	0	687			1	687					0	687
387388	CHS	1	6430	0	6430	0	6430			1	6430					0	6430
388085	CHS	0	8094													0
388329	CHS	1	6629	1	6629	0	6629			0	6629					1	6473
388610	CHS	1	1063	0	1063	0	1063			1	1063					0	1063
388800	CHS	1	3028	1	3028	1	3028			0	3028					1	2071
389117	CHS	0	8179													0
389222	CHS	1	3895	0	3895	0	3895			1	3895					0	3895
389417	CHS	1	6646	1	6646	0	6646			0	6646					1	5009
389576	CHS	1	3411	0	3411	0	3411			1	3411					0	3411
389908	CHS	1	3922	1	3922	0	3922			0	3922					0	3922
389993	CHS	1	3656	0	3656	0	3656			1	3656					0	3656
390361	CHS	1	6825	0	6825	0	6825			1	6825					0	6825
390531	CHS	1	2545	0	2545	0	2545			1	2545					0	2545
390860	CHS	1	5833	1	5833	0	5833			0	5833					0	5833
390899	CHS	1	2340	0	2340	0	2340			1	2340					0	2340
390910	CHS	0	7922													0
391277	CHS	1	5665	1	5665	0	5665			0	5665					0	5665
391720	CHS	0	8163													1	7660
391739	CHS	1	4423	0	4423	0	4423			1	4423					0	4423
391769	CHS	1	878	1	878	0	878			0	878					1	305
392245	CHS	1	2571	1	2571	0	2571			0	2571					0	2571
393064	CHS	1	2458	1	2458	0	2458			0	2458					0	2458
393371	CHS	1	7367	1	7367	0	7367			0	7367					0	7367
393510	CHS	1	7034	0	7034	0	7034			1	7034					0	7034
393620	CHS	1	1339	0	1339	0	1339			1	1339					0	1339
393632	CHS	0	8163													0
393820	CHS	0	8122													0
394217	CHS	1	5994	0	5994	0	5994			1	5994					0	5994
394361	CHS	1	6902	0	6902	0	6902			1	6902					0	6902
394371	CHS	1	4245	0	4245	0	4245			1	4245					1	4151
394485	CHS	1	344	0	344	0	344			1	344					0	344
394488	CHS	1	2919	0	2919	0	2919			1	2919					0	2919
394551	CHS	0	8145													1	8145
394590	CHS	1	6856	0	6856	0	6856			1	6856					0	6856
394675	CHS	1	4120	0	4120	0	4120			1	4120					0	4120
394767	CHS	1	1921	0	1921	0	1921			1	1921					0	1921
394843	CHS	1	483	1	483	0	483			0	483					0	483
394975	CHS	1	8158	0	8158	0	8158			1	8158					0	8158
395187	CHS	1	5816	0	5816	0	5816			1	5816					0	5816
395382	CHS	1	3117	0	3117	0	3117			1	3117					0	3117
395654	CHS	0	7940													0
395831	CHS	0	8096													0
396025	CHS	1	1631	0	1631	0	1631			1	1631					0	1631
396250	CHS	1	540	0	540	0	540			1	540					0	540
396366	CHS															0
396804	CHS	1	5295	0	5295	0	5295			1	5295					0	5295
396915	CHS	1	4261	0	4261	0	4261			1	4261					0	4261
397099	CHS	1	5061	0	5061	0	5061			1	5061					0	5061
397248	CHS	0	7988													0
397285	CHS	1	5268	0	5268	0	5268			1	5268					1	5035
397286	CHS	1	3761	0	3761	0	3761			1	3761					1	3699
397298	CHS															0
397366	CHS	1	1902	0	1902	0	1902			1	1902					0	1902
397720	CHS	0	8083													0
397728	CHS	1	3069	0	3069	0	3069			1	3069					0	3069
397863	CHS	1	1833	0	1833	0	1833			1	1833					1	142
398034	CHS	1	3780	1	3780	1	3780			0	3780					1	3780
398130	CHS	0	8100													0
398553	CHS	1	2597	1	2597	0	2597			0	2597					1	1179
398664	CHS	1	4183	1	4183	0	4183			0	4183					0	4183
398715	CHS	1	4776	0	4776	0	4776			1	4776					0	4776
398774	CHS	1	3950	0	3950	0	3950			1	3950					0	3950
398796	CHS	1	2567	1	2567	0	2567			0	2567					1	2529
398828	CHS	1	4214	0	4214	0	4214			1	4214					0	4214
398864	CHS	1	6876	0	6876	0	6876			1	6876					0	6876
399069	CHS	0	7925													0
399402	CHS	1	1145	0	1145	0	1145			1	1145					0	1145
399463	CHS	1	3664	0	3664	0	3664			1	3664					0	3664
399477	CHS	0	8104													1	6008
399950	CHS	1	4532	1	4532	0	4532			0	4532					1	1993
399974	CHS	1	5603	0	5603	0	5603			1	5603					0	5603
400165	CHS	1	5812	0	5812	0	5812			1	5812					1	5187
400415	CHS	1	5875	0	5875	0	5875			1	5875					0	5875
400460	CHS	1	5936	1	5936	1	5936			0	5936					1	4096
400565	CHS															0
400599	CHS	1	5127	1	5127	0	5127			0	5127					1	2397
401264	CHS	1	6929	1	6929	0	6929			0	6929					0	6929
401426	CHS	0	6815													0
401517	CHS	1	5106	0	5106	0	5106			1	5106					0	5106
401631	CHS	1	55	1	55	0	55			0	55					0	55
402201	CHS	0	6792													0
402303	CHS	0	6947													1	5454
402418	CHS	0	7990													0
402533	CHS	1	4509	0	4509	0	4509			1	4509					0	4509
402654	CHS	1	5063	1	5063	0	5063			0	5063					1	3053
402802	CHS	1	6340	0	6340	0	6340			1	6340					1	5854
402860	CHS	1	3131	0	3131	0	3131			1	3131					1	3112
402898	CHS	1	4028	1	4028	0	4028			0	4028					1	1302
402921	CHS	1	3009	1	3009	0	3009			0	3009					1	397
402942	CHS	0	8087													0
402958	CHS	1	2494	1	2494	1	2494			0	2494					1	925
403001	CHS	1	4733	1	4733	1	4733			0	4733					1	4415
403354	CHS	1	1275	0	1275	0	1275			1	1275					0	1275
403404	CHS	1	2347	1	2347	0	2347			0	2347					0	2347
403537	CHS	1	1947	0	1947	0	1947			1	1947					0	1947
403541	CHS	1	3271	0	3271	0	3271			1	3271					0	3271
403930	CHS	1	4634	0	4634	0	4634			1	4634					0	4634
403989	CHS	1	6220	0	6220	0	6220			1	6220					1	2259
404053	CHS	1	4332	0	4332	0	4332			1	4332					1	3487
404114	CHS	1	5420	1	5420	0	5420			0	5420					1	4973
404118	CHS	1	3208	0	3208	0	3208			1	3208					1	1158
404131	CHS	1	7230	1	7230	0	7230			0	7230					1	5755
404419	CHS	1	7210	0	7210	0	7210			1	7210					1	5751
404592	CHS	1	1495	1	1495	0	1495			0	1495					0	1495
404606	CHS	0	6891													0
404742	CHS	0	8019													0
404915	CHS	1	3775	0	3775	0	3775			1	3775					1	3555
405279	CHS	1	1359	1	1359	1	1359			0	1359					1	809
405396	CHS	1	5807	1	5807	0	5807			0	5807					0	5807
405423	CHS	0	6806													0
405488	CHS	1	2183	0	2183	0	2183			1	2183					0	2183
405539	CHS	1	5291	1	5291	0	5291			0	5291					1	3553
405604	CHS	1	1775	1	1775	1	1775			0	1775					1	1265
405773	CHS	1	5285	1	5285	0	5285			0	5285					0	5285
405867	CHS	1	2464	0	2464	0	2464			1	2464					0	2464
406242	CHS	0	8185													0
406314	CHS	1	5047	1	5047	0	5047			0	5047					1	4002
406602	CHS	1	3887	0	3887	0	3887			1	3887					1	2005
406778	CHS	1	4672	0	4672	0	4672			1	4672					0	4672
406909	CHS	1	397	0	397	0	397			1	397					0	397
407110	CHS	0	6934													1	5162
407197	CHS	1	3981	1	3981	0	3981			0	3981					1	3708
407470	CHS	1	7613	0	7613	0	7613			1	7613					0	7613
407510	CHS	1	130	1	130	0	130			0	130					0	130
407530	CHS	1	2082	0	2082	0	2082			1	2082					0	2082
407570	CHS	1	494	1	494	0	494			0	494					0	494
407724	CHS	1	3728	0	3728	0	3728			1	3728					1	3599
407770	CHS	1	2612	1	2612	0	2612			0	2612					1	1774
408044	CHS	0	8167													0
408352	CHS	1	7846	1	7846	0	7846			0	7846					1	1597
408593	CHS	1	5154	0	5154	0	5154			1	5154					0	5154
408845	CHS	1	2140	1	2140	0	2140			0	2140					1	490
408886	CHS	1	5670	0	5670	0	5670			1	5670					1	913
409064	CHS	0	8030													0
409179	CHS	1	5713	1	5713	1	5713			0	5713					1	5391
409374	CHS	0	8181													1	5860
409542	CHS	1	1537	1	1537	0	1537			0	1537					0	1537
409724	CHS	1	4582	1	4582	0	4582			0	4582					1	3451
409780	CHS	0	8060													0
409803	CHS	1	7383	1	7383	0	7383			0	7383					0	7383
409874	CHS	1	1030	1	1030	0	1030			0	1030					0	1030
410106	CHS	0	8069													1	6600
410126	CHS	1	980	1	980	0	980			0	980					0	980
410174	CHS	1	7654	0	7654	0	7654			1	7654					0	7654
410306	CHS	1	1579	0	1579	0	1579			1	1579					0	1579
410312	CHS	1	6688	1	6688	0	6688			0	6688					1	6573
410323	CHS	1	5207	1	5207	0	5207			0	5207					1	2634
410477	CHS	1	1373	1	1373	1	1373			0	1373					1	784
410810	CHS	1	1717	0	1717	0	1717			1	1717					0	1717
410836	CHS	1	2952	0	2952	0	2952			1	2952					0	2952
410858	CHS	0	7997													0
411059	CHS	0	7899													0
411156	CHS	1	5133	0	5133	0	5133			1	5133					1	4601
411328	CHS	0	8027													0
411453	CHS	1	816	1	816	0	816			0	816					0	816
411568	CHS	1	6831	0	6831	0	6831			1	6831					1	6483
411817	CHS	1	4137	0	4137	0	4137			1	4137					1	1603
412067	CHS	1	3262	0	3262	0	3262			1	3262					0	3262
412145	CHS	1	3570	0	3570	0	3570			1	3570					0	3570
412248	CHS	1	6119	1	6119	0	6119			0	6119					1	5218
412525	CHS	1	6845	0	6845	0	6845			1	6845					0	6845
412815	CHS	0	7989													1	5832
412842	CHS	1	2224	1	2224	0	2224			0	2224					0	2224
413156	CHS	1	4027	0	4027	0	4027			1	4027					1	3018
413613	CHS	1	793	1	793	0	793			0	793					0	793
413685	CHS	1	4798	0	4798	0	4798			1	4798					0	4798
413815	CHS	1	5355	1	5355	0	5355			0	5355					0	5355
413840	CHS	0	7969													0
413905	CHS	1	2258	0	2258	0	2258			1	2258					0	2258
414069	CHS	1	5249	0	5249	0	5249			1	5249					1	3939
414537	CHS	1	3260	0	3260	0	3260			1	3260					0	3260
414693	CHS	1	928	0	928	0	928			1	928					0	928
414780	CHS	0	6927													0
414885	CHS	1	4765	0	4765	0	4765			1	4765					0	4765
414927	CHS	1	1992	0	1992	0	1992			1	1992					0	1992
414933	CHS	1	5372	0	5372	0	5372			1	5372					1	5177
415295	CHS	1	6229	0	6229	0	6229			1	6229					0	6229
415305	CHS	1	3347	0	3347	0	3347			1	3347					1	1396
415391	CHS	0	8213													0
415437	CHS	1	6652	1	6652	0	6652			0	6652					1	6628
415551	CHS	1	1492	0	1492	0	1492			1	1492					0	1492
415629	CHS	0	7936													0
415724	CHS	1	4577	0	4577	0	4577			1	4577					1	3316
415911	CHS	1	6803	0	6803	0	6803			1	6803					1	3627
416108	CHS	1	2043	0	2043	0	2043			1	2043					0	2043
416256	CHS	1	5141	1	5141	0	5141			0	5141					0	5141
416283	CHS	1	3000	0	3000	0	3000			1	3000					0	3000
416444	CHS	1	6325	1	6325	1	6325			0	6325					1	2451
416459	CHS	1	6182	0	6182	0	6182			1	6182					1	4322
416601	CHS	1	4915	0	4915	0	4915			1	4915					0	4915
416865	CHS	1	4791	1	4791	1	4791			0	4791					1	4534
416913	CHS	1	1313	0	1313	0	1313			1	1313					0	1313
417071	CHS	0	8187													0
417079	CHS	1	3246	1	3246	0	3246			0	3246					0	3246
417204	CHS	0	6960													0
417206	CHS	1	4644	1	4644	0	4644			0	4644					1	4015
417339	CHS	1	6465	0	6465	0	6465			1	6465					1	4698
417531	CHS	0	8033													0
417801	CHS	1	5435	0	5435	0	5435			1	5435					0	5435
418051	CHS	1	2792	0	2792	0	2792			1	2792					1	995
418357	CHS	0	8102													0
418420	CHS	0	6954													0
418501	CHS	1	1987	1	1987	0	1987			0	1987					0	1987
418636	CHS	1	7729	0	7729	0	7729			1	7729					1	7219
418736	CHS	1	3189	1	3189	0	3189			0	3189					1	824
419090	CHS	1	241	0	241	0	241			1	241					0	241
419238	CHS	0	8237													1	6776
419297	CHS	1	625	1	625	0	625			0	625					0	625
419595	CHS	0	7935													0
419856	CHS	0	8131													1	6279
420011	CHS	0	8017													0
420019	CHS	1	4494	0	4494	0	4494			1	4494					0	4494
420138	CHS	1	6344	1	6344	0	6344			0	6344					0	6344
420282	CHS															0
420285	CHS	0	8146													1	7017
420323	CHS	1	7974	0	7974	0	7974			1	7974					1	826
420369	CHS	1	4577	1	4577	0	4577			0	4577					1	3604
420462	CHS	1	4967	0	4967	0	4967			1	4967					1	3548
420465	CHS	1	7036	1	7036	0	7036			0	7036					1	6203
420597	CHS	1	6744	0	6744	0	6744			1	6744					0	6744
420755	CHS	1	3707	0	3707	0	3707			1	3707					0	3707
420853	CHS	1	4938	0	4938	0	4938			1	4938					0	4938
420924	CHS	1	7676	1	7676	0	7676			0	7676					0	7676
421009	CHS	1	5215	0	5215	0	5215			1	5215					0	5215
421219	CHS	1	3198	0	3198	0	3198			1	3198					0	3198
421494	CHS	1	1885	0	1885	0	1885			1	1885					1	5
421568	CHS	1	1841	0	1841	0	1841			1	1841					0	1841
421820	CHS	1	2799	0	2799	0	2799			1	2799					0	2799
421978	CHS	1	4046	0	4046	0	4046			1	4046					1	1923
421985	CHS	1	3407	0	3407	0	3407			1	3407					1	2990
422093	CHS	1	5034	0	5034	0	5034			1	5034					0	5034
422304	CHS	1	5877	0	5877	0	5877			1	5877					0	5877
422688	CHS	1	7597	1	7597	1	7597			0	7597					1	5709
422850	CHS	1	5162	1	5162	0	5162			0	5162					0	5162
422936	CHS	0	8081													1	7410
422940	CHS	1	7616	0	7616	0	7616			1	7616					0	7616
423107	CHS	1	2342	0	2342	0	2342			1	2342					0	2342
423225	CHS	1	3295	1	3295	1	3295			0	3295					1	3204
423552	CHS	1	3149	0	3149	0	3149			1	3149					0	3149
423801	CHS	1	1770	1	1770	1	1770			0	1770					1	851
424356	CHS	1	928	0	928	0	928			1	928					1	486
424962	CHS	1	4616	0	4616	0	4616			1	4616					0	4616
425122	CHS	1	754	1	754	1	754			0	754					1	31
425163	CHS	1	1142	1	1142	0	1142			0	1142					0	1142
425220	CHS	1	2480	0	2480	0	2480			1	2480					1	732
425224	CHS	1	5707	0	5707	0	5707			1	5707					0	5707
425465	CHS	0	7922													0
425481	CHS	1	3487	0	3487	0	3487			1	3487					0	3487
425715	CHS	1	6831	1	6831	0	6831			0	6831					1	5863
425765	CHS	1	3249	0	3249	0	3249			1	3249					1	2120
426130	CHS															0
426212	CHS	0	8170													0
426236	CHS	0	8164													0
426694	CHS	1	749	0	749	0	749			1	749					0	749
426755	CHS	0	7928													0
426997	CHS	1	2013	0	2013	0	2013			1	2013					1	1767
427073	CHS	1	6663	0	6663	0	6663			1	6663					0	6663
427264	CHS	1	7825	0	7825	0	7825			1	7825					0	7825
427677	CHS	1	4689	0	4689	0	4689			1	4689					0	4689
427819	CHS	1	4215	0	4215	0	4215			1	4215					0	4215
427905	CHS	1	7916	0	7916	0	7916			1	7916					0	7916
427926	CHS	1	3560	1	3560	1	3560			0	3560					1	3161
428301	CHS	1	8126	0	8126	0	8126			1	8126					0	8126
428527	CHS	1	57	1	57	0	57			0	57					0	57
428537	CHS	1	6106	0	6106	0	6106			1	6106					1	1758
428634	CHS	1	3368	0	3368	0	3368			1	3368					1	3004
428835	CHS	0	7996													0
429164	CHS	1	6289	1	6289	0	6289			0	6289					0	6289
429209	CHS	1	5613	0	5613	0	5613			1	5613					1	5255
429234	CHS	1	7241	1	7241	0	7241			0	7241					0	7241
429288	CHS	0	7982													0
429451	CHS	1	6297	1	6297	0	6297			0	6297					0	6297
429801	CHS	1	5073	1	5073	1	5073			0	5073					1	2856
429842	CHS	0	8158													0
429865	CHS	1	1933	0	1933	0	1933			1	1933					0	1933
429942	CHS	1	855	0	855	0	855			1	855					0	855
430022	CHS	1	3249	0	3249	0	3249			1	3249					0	3249
430024	CHS	1	26	1	26	0	26			0	26					0	26
430100	CHS	1	5791	1	5791	0	5791			0	5791					0	5791
430138	CHS	0	8174													0
430962	CHS	1	2435	0	2435	0	2435			1	2435					0	2435
431009	CHS	1	2628	0	2628	0	2628			1	2628					0	2628
431319	CHS	1	3610	0	3610	0	3610			1	3610					1	2877
431753	CHS	1	5316	0	5316	0	5316			1	5316					0	5316
431781	CHS	0	6962													0
431924	CHS	1	1354	1	1354	0	1354			0	1354					0	1354
432095	CHS	1	2996	0	2996	0	2996			1	2996					0	2996
432283	CHS	0	8188													0
432593	CHS	1	2099	0	2099	0	2099			1	2099					0	2099
432618	CHS	1	6862	0	6862	0	6862			1	6862					0	6862
432692	CHS	0	8051													0
432729	CHS	1	3978	1	3978	0	3978			0	3978					0	3978
432853	CHS	1	2550	0	2550	0	2550			1	2550					1	2385
432859	CHS	1	3351	0	3351	0	3351			1	3351					1	858
432863	CHS	0	8105													1	2261
432928	CHS	1	6350	1	6350	0	6350			0	6350					0	6350
433035	CHS	1	1119	0	1119	0	1119			1	1119					1	493
433276	CHS	1	2675	1	2675	0	2675			0	2675					1	31
433281	CHS	1	6311	1	6311	0	6311			0	6311					0	6311
433477	CHS	1	2256	0	2256	0	2256			1	2256					0	2256
433831	CHS	1	3575	0	3575	0	3575			1	3575					0	3575
434071	CHS	0	8156													0
434252	CHS	1	5532	1	5532	0	5532			0	5532					0	5532
434340	CHS	1	3274	0	3274	0	3274			1	3274					0	3274
434719	CHS	1	1666	0	1666	0	1666			1	1666					0	1666
434973	CHS	0	7926													1	5942
434980	CHS	1	6343	1	6343	0	6343			0	6343					0	6343
435295	CHS	1	5409	0	5409	0	5409			1	5409					1	4631
435447	CHS	1	102	1	102	0	102			0	102					0	102
435575	CHS	1	3170	0	3170	0	3170			1	3170					1	982
435597	CHS	1	1905	0	1905	0	1905			1	1905					0	1905
435706	CHS	1	4835	1	4835	0	4835			0	4835					1	2872
435871	CHS	1	5086	1	5086	0	5086			0	5086					0	5086
436002	CHS	1	2227	1	2227	1	2227			0	2227					1	1845
436029	CHS	1	4817	1	4817	0	4817			0	4817					0	4817
436227	CHS	1	5816	0	5816	0	5816			1	5816					1	3326
436487	CHS	0	6848													1	5839
436570	CHS	1	5575	0	5575	0	5575			1	5575					0	5575
436608	CHS	1	4200	0	4200	0	4200			1	4200					0	4200
436881	CHS	1	3268	0	3268	0	3268			1	3268					0	3268
437003	CHS	1	7951	0	7951	0	7951			1	7951					0	7951
437012	CHS	1	3270	0	3270	0	3270			1	3270					0	3270
437178	CHS	1	4765	0	4765	0	4765			1	4765					0	4765
437411	CHS	1	3333	1	3333	1	3333			0	3333					1	2270
437451	CHS	0	8205													1	1813
437583	CHS	1	7116	0	7116	0	7116			1	7116					0	7116
437769	CHS	0	8184													0
437796	CHS	1	2590	1	2590	0	2590			0	2590					1	28
437995	CHS	1	1384	1	1384	0	1384			0	1384					0	1384
438006	CHS	1	4657	0	4657	0	4657			1	4657					1	4246
438179	CHS	1	3042	0	3042	0	3042			1	3042					0	3042
438413	CHS	1	5423	0	5423	0	5423			1	5423					0	5423
438457	CHS	0	8221													0
438507	CHS	1	1885	1	1885	0	1885			0	1885					1	350
438734	CHS	1	1323	1	1323	0	1323			0	1323					0	1323
438801	CHS	1	7472	0	7472	0	7472			1	7472					1	5908
438802	CHS	1	296	0	296	0	296			1	296					1	195
438973	CHS	1	2179	1	2179	0	2179			0	2179					0	2179
439013	CHS	1	798	0	798	0	798			1	798					0	798
439048	CHS	1	5927	0	5927	0	5927			1	5927					0	5927
439304	CHS	0	7898													0
439347	CHS	0	7967													0
439423	CHS	1	6860	1	6860	0	6860			0	6860					0	6860
439769	CHS	0	8124													0
439881	CHS	1	6866	1	6866	0	6866			0	6866					0	6866
440321	CHS	1	6227	0	6227	0	6227			1	6227					0	6227
440495	CHS	1	6630	0	6630	0	6630			1	6630					1	3194
440715	CHS	1	3539	0	3539	0	3539			1	3539					0	3539
440831	CHS	1	2134	1	2134	0	2134			0	2134					0	2134
441200	CHS	0	8016													0
441299	CHS	1	7631	0	7631	0	7631			1	7631					0	7631
441526	CHS	0	8033													0
441728	CHS	1	762	1	762	0	762			0	762					0	762
441915	CHS	0	8227													0
442111	CHS	1	7077	0	7077	0	7077			1	7077					1	3547
442122	CHS	1	6770	1	6770	0	6770			0	6770					1	3008
442128	CHS	1	5765	0	5765	0	5765			1	5765					1	5539
442139	CHS	1	3093	0	3093	0	3093			1	3093					1	2593
442467	CHS	1	3169	0	3169	0	3169			1	3169					0	3169
442643	CHS	1	3528	0	3528	0	3528			1	3528					0	3528
442746	CHS	0	7989													0
443076	CHS	0	8097													0
443105	CHS	0	8149													1	7692
443331	CHS	0	6913													0
443384	CHS	1	8004	0	8004	0	8004			1	8004					0	8004
444446	CHS	1	4848	0	4848	0	4848			1	4848					0	4848
444452	CHS	1	5180	0	5180	0	5180			1	5180					0	5180
444695	CHS	1	2689	1	2689	0	2689			0	2689					1	1097
444699	CHS	1	2412	0	2412	0	2412			1	2412					1	1570
444751	CHS	1	7011	1	7011	0	7011			0	7011					1	6961
444782	CHS	1	2422	1	2422	0	2422			0	2422					0	2422
445258	CHS	1	5575	1	5575	0	5575			0	5575					1	2686
445306	CHS	1	1674	0	1674	0	1674			1	1674					0	1674
445326	CHS	0	6806													0
445424	CHS	1	4421	0	4421	0	4421			1	4421					0	4421
445513	CHS	1	6567	0	6567	0	6567			1	6567					0	6567
445545	CHS	1	4274	0	4274	0	4274			1	4274					0	4274
445682	CHS	0	7901													0
445696	CHS	1	3563	0	3563	0	3563			1	3563					0	3563
445730	CHS	0	8107													0
446108	CHS	1	649	0	649	0	649			1	649					1	584
446128	CHS	0	7956													1	73
446139	CHS	1	4915	0	4915	0	4915			1	4915					1	3632
446339	CHS	0	7941													0
446442	CHS	1	1176	1	1176	0	1176			0	1176					0	1176
446519	CHS	1	908	1	908	0	908			0	908					0	908
446829	CHS	1	5256	0	5256	0	5256			1	5256					0	5256
446866	CHS	1	3026	0	3026	0	3026			1	3026					1	1984
447157	CHS	1	3057	1	3057	0	3057			0	3057					0	3057
447470	CHS	1	6596	1	6596	0	6596			0	6596					0	6596
447517	CHS	1	3361	1	3361	0	3361			0	3361					0	3361
447560	CHS	1	5756	0	5756	0	5756			1	5756					0	5756
447788	CHS	0	7998													1	3380
447913	CHS	0	8054													0
448104	CHS	0	7884													0
448187	CHS	0	7892													0
448881	CHS	1	4146	0	4146	0	4146			1	4146					0	4146
449160	CHS	1	5768	1	5768	1	5768			0	5768					1	4571
449272	CHS	1	3460	1	3460	0	3460			0	3460					0	3460
449601	CHS	0	8201													0
449644	CHS	1	4792	0	4792	0	4792			1	4792					1	1523
449813	CHS	1	2090	0	2090	0	2090			1	2090					0	2090
450055	CHS	1	737	0	737	0	737			1	737					0	737
450352	CHS	0	6829													0
450541	CHS	1	3078	0	3078	0	3078			1	3078					0	3078
450616	CHS	1	6360	0	6360	0	6360			1	6360					0	6360
450915	CHS	1	4694	0	4694	0	4694			1	4694					0	4694
450992	CHS	1	1340	0	1340	0	1340			1	1340					0	1340
451129	CHS	0	7960													0
451315	CHS	1	342	0	342	0	342			1	342					0	342
451434	CHS	1	2763	0	2763	0	2763			1	2763					1	1625
451649	CHS	1	1472	1	1472	1	1472			0	1472					1	744
451734	CHS	1	5333	0	5333	0	5333			1	5333					0	5333
451864	CHS	1	3459	1	3459	0	3459			0	3459					0	3459
451932	CHS	1	2138	1	2138	0	2138			0	2138					1	306
451989	CHS	1	2644	1	2644	0	2644			0	2644					1	1174
452131	CHS	1	4029	1	4029	1	4029			0	4029					1	3088
452202	CHS	1	6172	0	6172	0	6172			1	6172					0	6172
453031	CHS	0	8131													0
453251	CHS	1	2585	0	2585	0	2585			1	2585					0	2585
453332	CHS	1	3399	1	3399	0	3399			0	3399					1	2309
453442	CHS	1	5082	0	5082	0	5082			1	5082					0	5082
453443	CHS	0	8046													0
453795	CHS	1	5598	0	5598	0	5598			1	5598					0	5598
453801	CHS	0	7891													0
453845	CHS	1	2307	0	2307	0	2307			1	2307					0	2307
454018	CHS	1	6014	1	6014	0	6014			0	6014					0	6014
454094	CHS	1	2434	0	2434	0	2434			1	2434					0	2434
454201	CHS	0	7999													0
454580	CHS	1	2774	1	2774	0	2774			0	2774					0	2774
454586	CHS	1	484	1	484	0	484			0	484					1	221
454660	CHS	1	1403	1	1403	0	1403			0	1403					0	1403
454799	CHS	1	7011	0	7011	0	7011			1	7011					1	6989
454805	CHS	0	8018													1	5267
455005	CHS	1	5897	0	5897	0	5897			1	5897					1	4655
455100	CHS	1	2962	0	2962	0	2962			1	2962					1	2912
455416	CHS	1	4344	0	4344	0	4344			1	4344					1	2288
455511	CHS	1	8171	1	8171	0	8171			0	8171					0	8171
455882	CHS	0	7974													0
456521	CHS	1	4967	1	4967	0	4967			0	4967					1	4730
456643	CHS	1	5072	0	5072	0	5072			1	5072					0	5072
456683	CHS	1	6132	0	6132	0	6132			1	6132					0	6132
456794	CHS	1	7825	1	7825	0	7825			0	7825					1	6865
456890	CHS	0	7936													0
457011	CHS	1	5939	1	5939	0	5939			0	5939					1	4967
457097	CHS	1	7940	0	7940	0	7940			1	7940					1	5898
457113	CHS	1	6115	1	6115	0	6115			0	6115					0	6115
457241	CHS	1	7017	0	7017	0	7017			1	7017					0	7017
457410	CHS															0
457434	CHS	1	4751	0	4751	0	4751			1	4751					0	4751
457500	CHS	1	2445	1	2445	0	2445			0	2445					1	2212
457518	CHS	1	312	0	312	0	312			1	312					0	312
457598	CHS	1	4356	1	4356	0	4356			0	4356					0	4356
457779	CHS	1	1812	1	1812	1	1812			0	1812					1	538
458049	CHS	1	3068	0	3068	0	3068			1	3068					0	3068
458377	CHS	1	2817	1	2817	1	2817			0	2817					1	508
458426	CHS	1	1209	1	1209	0	1209			0	1209					0	1209
458452	CHS	1	868	0	868	0	868			1	868					0	868
458563	CHS	1	5790	1	5790	0	5790			0	5790					0	5790
458597	CHS	1	3466	1	3466	1	3466			0	3466					1	3466
458669	CHS	1	5555	0	5555	0	5555			1	5555					0	5555
459215	CHS	1	6462	0	6462	0	6462			1	6462					0	6462
459287	CHS	1	4007	0	4007	0	4007			1	4007					0	4007
459349	CHS	1	5561	0	5561	0	5561			1	5561					1	4493
459391	CHS	1	5849	1	5849	1	5849			0	5849					1	5791
459522	CHS	1	3884	1	3884	0	3884			0	3884					1	940
459750	CHS	1	6927	0	6927	0	6927			1	6927					0	6927
459793	CHS	1	5845	0	5845	0	5845			1	5845					0	5845
459818	CHS	1	2676	0	2676	0	2676			1	2676					1	191
459862	CHS	1	3653	0	3653	0	3653			1	3653					0	3653
459867	CHS	1	5467	1	5467	0	5467			0	5467					1	1569
459923	CHS	1	3621	1	3621	1	3621			0	3621					1	3587
460020	CHS	1	4587	0	4587	0	4587			1	4587					0	4587
460033	CHS	1	4308	0	4308	0	4308			1	4308					0	4308
460153	CHS	1	1053	1	1053	1	1053			0	1053					1	639
460232	CHS	1	4434	1	4434	0	4434			0	4434					1	2024
460425	CHS	1	6460	0	6460	0	6460			1	6460					0	6460
460483	CHS	1	6208	1	6208	0	6208			0	6208					1	5722
460589	CHS	1	1772	0	1772	0	1772			1	1772					0	1772
460839	CHS	1	1423	1	1423	0	1423			0	1423					0	1423
461369	CHS	1	6912	1	6912	0	6912			0	6912					0	6912
461561	CHS	1	4752	1	4752	1	4752			0	4752					1	2930
461857	CHS	0	7967													0
461867	CHS	1	2892	1	2892	0	2892			0	2892					0	2892
461868	CHS	1	5934	1	5934	0	5934			0	5934					0	5934
461904	CHS	1	3707	0	3707	0	3707			1	3707					0	3707
461927	CHS	1	2580	0	2580	0	2580			1	2580					0	2580
461942	CHS	1	4104	0	4104	0	4104			1	4104					0	4104
461948	CHS	1	3575	1	3575	0	3575			0	3575					0	3575
462235	CHS	1	3209	0	3209	0	3209			1	3209					1	2732
462330	CHS	1	7497	1	7497	0	7497			0	7497					0	7497
462343	CHS	1	1747	1	1747	0	1747			0	1747					0	1747
462371	CHS	1	4614	0	4614	0	4614			1	4614					1	4474
462550	CHS	1	1607	1	1607	0	1607			0	1607					1	1565
462730	CHS	1	5269	0	5269	0	5269			1	5269					0	5269
462893	CHS	1	7202	1	7202	0	7202			0	7202					0	7202
462923	CHS	1	2741	1	2741	0	2741			0	2741					1	947
463196	CHS	1	3425	1	3425	0	3425			0	3425					0	3425
463497	CHS	1	4004	0	4004	0	4004			1	4004					0	4004
463569	CHS	1	884	0	884	0	884			1	884					0	884
463715	CHS	1	2592	0	2592	0	2592			1	2592					0	2592
463740	CHS	1	4110	1	4110	1	4110			0	4110					1	2417
463875	CHS	1	2773	1	2773	1	2773			0	2773					1	2773
464108	CHS	1	1202	1	1202	0	1202			0	1202					1	1125
464110	CHS	1	1481	1	1481	0	1481			0	1481					1	1360
464152	CHS	1	8200	0	8200	0	8200			1	8200					1	7789
464392	CHS	1	1681	0	1681	0	1681			1	1681					0	1681
464586	CHS	0	7977													0
464823	CHS	1	2640	0	2640	0	2640			1	2640					0	2640
464833	CHS	1	1910	1	1910	0	1910			0	1910					1	1758
464934	CHS	0	8129													0
465043	CHS	1	2860	0	2860	0	2860			1	2860					0	2860
465049	CHS	1	2172	0	2172	0	2172			1	2172					0	2172
465080	CHS	1	4313	0	4313	0	4313			1	4313					0	4313
465132	CHS	1	4325	0	4325	0	4325			1	4325					0	4325
465348	CHS	1	3486	1	3486	0	3486			0	3486					0	3486
465841	CHS	0	7992													0
466331	CHS	0	6822													0
466415	CHS	1	3752	1	3752	0	3752			0	3752					0	3752
466435	CHS	1	3143	0	3143	0	3143			1	3143					0	3143
466439	CHS	1	2729	0	2729	0	2729			1	2729					0	2729
466525	CHS															0
466557	CHS	1	1340	0	1340	0	1340			1	1340					1	1295
466852	CHS	1	6885	1	6885	0	6885			0	6885					1	3814
467164	CHS	1	6664	0	6664	0	6664			1	6664					0	6664
467217	CHS	1	4269	1	4269	0	4269			0	4269					0	4269
467267	CHS	0	7967													0
467281	CHS	1	5504	0	5504	0	5504			1	5504					0	5504
467316	CHS	1	7289	0	7289	0	7289			1	7289					1	7229
467476	CHS	1	2738	1	2738	1	2738			0	2738					1	2210
467617	CHS	1	7090	0	7090	0	7090			1	7090					1	5773
467719	CHS	1	1770	1	1770	0	1770			0	1770					0	1770
467750	CHS	1	5276	1	5276	1	5276			0	5276					1	4116
467809	CHS	1	2123	0	2123	0	2123			1	2123					1	578
467861	CHS	1	7582	0	7582	0	7582			1	7582					0	7582
468013	CHS	1	3069	0	3069	0	3069			1	3069					0	3069
469073	CHS	1	1660	1	1660	0	1660			0	1660					0	1660
469264	CHS	1	2477	1	2477	0	2477			0	2477					0	2477
469310	CHS	1	6855	0	6855	0	6855			1	6855					0	6855
469463	CHS	1	5873	1	5873	0	5873			0	5873					1	5089
469588	CHS															0
469780	CHS	1	5834	1	5834	0	5834			0	5834					1	4496
469848	CHS	0	8158													0
469880	CHS	1	6965	1	6965	0	6965			0	6965					1	6931
469915	CHS	1	3098	1	3098	0	3098			0	3098					0	3098
469992	CHS	1	4528	0	4528	0	4528			1	4528					1	261
469993	CHS	1	6761	1	6761	0	6761			0	6761					0	6761
470051	CHS	0	6850													0
470091	CHS	1	2463	1	2463	0	2463			0	2463					0	2463
470182	CHS	1	4703	0	4703	0	4703			1	4703					1	3548
470408	CHS	1	6290	0	6290	0	6290			1	6290					0	6290
470410	CHS	1	5796	0	5796	0	5796			1	5796					0	5796
470669	CHS	0	7988													0
470686	CHS	1	954	0	954	0	954			1	954					0	954
471181	CHS	1	1095	0	1095	0	1095			1	1095					0	1095
471280	CHS	1	302	0	302	0	302			1	302					0	302
471296	CHS	1	7972	0	7972	0	7972			1	7972					0	7972
471317	CHS															0
471334	CHS	0	8144													0
471480	CHS	1	3889	1	3889	1	3889			0	3889					1	1291
471689	CHS	1	6648	0	6648	0	6648			1	6648					0	6648
471704	CHS	1	5324	1	5324	1	5324			0	5324					1	3135
471839	CHS	1	1428	1	1428	0	1428			0	1428					0	1428
471956	CHS	0	8003													1	7026
472357	CHS	1	4044	1	4044	0	4044			0	4044					0	4044
472389	CHS	1	6494	0	6494	0	6494			1	6494					0	6494
472391	CHS	1	3290	1	3290	0	3290			0	3290					0	3290
472405	CHS	1	6541	0	6541	0	6541			1	6541					0	6541
472453	CHS	0	7960													0
472546	CHS	1	6230	0	6230	0	6230			1	6230					0	6230
472645	CHS	1	7622	0	7622	0	7622			1	7622					0	7622
472677	CHS	1	4348	1	4348	1	4348			0	4348					1	3372
473037	CHS	1	4858	0	4858	0	4858			1	4858					0	4858
473589	CHS	1	5218	0	5218	0	5218			1	5218					0	5218
473680	CHS	0	8030													0
473786	CHS	1	5976	0	5976	0	5976			1	5976					0	5976
473845	CHS	1	1842	0	1842	0	1842			1	1842					0	1842
473906	CHS	1	6115	0	6115	0	6115			1	6115					1	5915
473982	CHS	0	6948													1	6322
474033	CHS	1	5577	0	5577	0	5577			1	5577					0	5577
474037	CHS	1	2105	1	2105	1	2105			0	2105					1	751
474077	CHS	1	2804	1	2804	0	2804			0	2804					0	2804
474102	CHS	1	4283	1	4283	0	4283			0	4283					1	4264
474112	CHS	1	577	0	577	0	577			1	577					0	577
474292	CHS	1	606	0	606	0	606			1	606					0	606
474595	CHS	1	5784	0	5784	0	5784			1	5784					1	4555
474716	CHS	1	5535	0	5535	0	5535			1	5535					0	5535
474838	CHS	1	1519	0	1519	0	1519			1	1519					0	1519
474995	CHS	1	4943	0	4943	0	4943			1	4943					0	4943
475146	CHS	1	5538	0	5538	0	5538			1	5538					0	5538
475194	CHS	0	8025													0
475327	CHS	1	2052	1	2052	0	2052			0	2052					0	2052
475380	CHS	1	4172	1	4172	0	4172			0	4172					1	3627
475514	CHS	0	7977													1	5031
475586	CHS	1	5230	1	5230	1	5230			0	5230					1	1201
476123	CHS	1	7108	0	7108	0	7108			1	7108					0	7108
476174	CHS	1	3930	0	3930	0	3930			1	3930					0	3930
476276	CHS	1	660	0	660	0	660			1	660					0	660
476297	CHS	1	4387	0	4387	0	4387			1	4387					0	4387
476372	CHS	1	2961	0	2961	0	2961			1	2961					0	2961
476373	CHS	1	3425	1	3425	0	3425			0	3425					0	3425
476450	CHS	1	6747	0	6747	0	6747			1	6747					0	6747
476496	CHS	1	329	1	329	0	329			0	329					0	329
477057	CHS	0	7925													0
477283	CHS	1	2060	1	2060	0	2060			0	2060					1	1961
477285	CHS	1	7669	1	7669	0	7669			0	7669					1	6899
477293	CHS	1	5597	0	5597	0	5597			1	5597					1	2398
477316	CHS	1	7422	0	7422	0	7422			1	7422					0	7422
477771	CHS	1	4208	1	4208	1	4208			0	4208					1	4165
477810	CHS	1	183	1	183	0	183			0	183					1	176
478148	CHS	1	2614	1	2614	0	2614			0	2614					0	2614
478268	CHS	1	4561	0	4561	0	4561			1	4561					0	4561
478433	CHS	0	6828													0
478635	CHS	1	932	0	932	0	932			1	932					0	932
478639	CHS	1	4458	1	4458	0	4458			0	4458					1	3824
478696	CHS	1	3760	0	3760	0	3760			1	3760					0	3760
478772	CHS	0	7998													0
478801	CHS	0	8151													0
478813	CHS	0	8062													0
478872	CHS	0	8069													1	7440
478878	CHS	1	3599	0	3599	0	3599			1	3599					0	3599
478921	CHS	0	8031													0
478935	CHS	1	901	0	901	0	901			1	901					0	901
479125	CHS	0	7967													0
479514	CHS	0	8066													1	1690
479829	CHS	1	5252	0	5252	0	5252			1	5252					1	4748
479866	CHS	0	7955													1	5325
480218	CHS	1	7362	1	7362	0	7362			0	7362					1	7283
480356	CHS	1	4313	0	4313	0	4313			1	4313					0	4313
480372	CHS	1	6876	1	6876	0	6876			0	6876					1	455
480381	CHS	1	1900	0	1900	0	1900			1	1900					0	1900
480428	CHS	0	8013													0
480667	CHS	1	934	1	934	0	934			0	934					1	552
480778	CHS	1	3973	1	3973	0	3973			0	3973					0	3973
480859	CHS	1	4834	1	4834	0	4834			0	4834					1	3851
480926	CHS															0
481165	CHS	1	1797	0	1797	0	1797			1	1797					0	1797
481385	CHS	1	86	1	86	1	86			0	86					1	86
481429	CHS	1	6397	0	6397	0	6397			1	6397					0	6397
481704	CHS	1	4874	0	4874	0	4874			1	4874					0	4874
482256	CHS	0	6830													0
482317	CHS	1	5019	0	5019	0	5019			1	5019					0	5019
482812	CHS	1	806	0	806	0	806			1	806					0	806
482977	CHS	1	6443	0	6443	0	6443			1	6443					1	797
483125	CHS	1	6874	0	6874	0	6874			1	6874					0	6874
483319	CHS	1	2413	1	2413	0	2413			0	2413					1	1963
483388	CHS	1	2196	1	2196	0	2196			0	2196					0	2196
483490	CHS	1	6547	1	6547	1	6547			0	6547					1	5686
484250	CHS	1	5027	0	5027	0	5027			1	5027					1	4580
484566	CHS	1	4835	0	4835	0	4835			1	4835					0	4835
484609	CHS	1	877	0	877	0	877			1	877					0	877
484876	CHS	1	326	0	326	0	326			1	326					1	46
485425	CHS	1	4572	0	4572	0	4572			1	4572					0	4572
485447	CHS	1	2862	0	2862	0	2862			1	2862					0	2862
485648	CHS	0	8146													0
485687	CHS	1	7117	0	7117	0	7117			1	7117					0	7117
486030	CHS	0	7894													0
486129	CHS	1	7302	1	7302	0	7302			0	7302					0	7302
486144	CHS	1	6206	1	6206	0	6206			0	6206					1	1765
486146	CHS	1	4959	1	4959	0	4959			0	4959					0	4959
486175	CHS	1	502	0	502	0	502			1	502					0	502
486328	CHS	0	6843													0
486495	CHS	1	1783	0	1783	0	1783			1	1783					0	1783
486638	CHS	1	3453	0	3453	0	3453			1	3453					0	3453
487016	CHS	1	3469	0	3469	0	3469			1	3469					1	3443
487125	CHS	1	6175	0	6175	0	6175			1	6175					0	6175
487261	CHS	1	4066	1	4066	0	4066			0	4066					1	3542
487486	CHS	1	5332	1	5332	1	5332			0	5332					1	2747
487507	CHS	1	7619	0	7619	0	7619			1	7619					0	7619
487511	CHS	1	5794	1	5794	0	5794			0	5794					0	5794
487689	CHS	1	2015	0	2015	0	2015			1	2015					0	2015
487699	CHS	1	6661	0	6661	0	6661			1	6661					0	6661
487905	CHS	0	6805													0
487998	CHS	1	2561	1	2561	1	2561			0	2561					1	2432
488026	CHS	0	6886													0
488075	CHS	1	3741	0	3741	0	3741			1	3741					1	264
488129	CHS	0	8195													0
488173	CHS	1	3377	0	3377	0	3377			1	3377					0	3377
488262	CHS	1	1042	0	1042	0	1042			1	1042					0	1042
488282	CHS	1	2736	0	2736	0	2736			1	2736					0	2736
488366	CHS	0	7928													1	6821
488720	CHS	1	5621	0	5621	0	5621			1	5621					0	5621
488762	CHS	1	7372	0	7372	0	7372			1	7372					0	7372
488814	CHS	0	8178													0
488844	CHS	1	1850	0	1850	0	1850			1	1850					1	1016
488879	CHS	1	3782	0	3782	0	3782			1	3782					0	3782
488994	CHS	1	6340	1	6340	0	6340			0	6340					1	6011
489118	CHS	1	4479	0	4479	0	4479			1	4479					0	4479
489172	CHS	1	1798	0	1798	0	1798			1	1798					1	1768
489294	CHS	1	7908	1	7908	0	7908			0	7908					0	7908
489343	CHS	1	7104	0	7104	0	7104			1	7104					0	7104
489492	CHS	1	3283	0	3283	0	3283			1	3283					0	3283
489543	CHS	1	1994	0	1994	0	1994			1	1994					0	1994
489816	CHS	1	4777	1	4777	0	4777			0	4777					0	4777
489893	CHS	1	4202	1	4202	1	4202			0	4202					1	4202
489933	CHS	1	1145	0	1145	0	1145			1	1145					0	1145
490080	CHS	1	4265	0	4265	0	4265			1	4265					1	2223
490104	CHS	1	7568	1	7568	1	7568			0	7568					1	6960
490202	CHS	1	7317	1	7317	1	7317			0	7317					1	7295
490274	CHS	1	5125	1	5125	0	5125			0	5125					0	5125
490584	CHS	1	3474	0	3474	0	3474			1	3474					1	3448
490593	CHS	1	991	1	991	0	991			0	991					0	991
490816	CHS	0	8174													0
490859	CHS	0	6795													0
491007	CHS	1	4194	1	4194	0	4194			0	4194					1	2262
491165	CHS	1	2156	1	2156	0	2156			0	2156					0	2156
491242	CHS	1	1929	0	1929	0	1929			1	1929					0	1929
491742	CHS	0	8177													0
491850	CHS	1	5364	0	5364	0	5364			1	5364					0	5364
492027	CHS	1	3776	0	3776	0	3776			1	3776					0	3776
492045	CHS	1	4891	1	4891	1	4891			0	4891					1	4857
492176	CHS	1	1624	1	1624	1	1624			0	1624					1	77
492317	CHS	1	4162	1	4162	0	4162			0	4162					0	4162
492379	CHS	1	7450	0	7450	0	7450			1	7450					0	7450
492468	CHS	0	7991													0
492633	CHS	1	3715	0	3715	0	3715			1	3715					0	3715
492847	CHS	0	7948													0
492926	CHS	1	4546	0	4546	0	4546			1	4546					0	4546
493163	CHS	1	3683	0	3683	0	3683			1	3683					0	3683
493169	CHS	1	6836	0	6836	0	6836			1	6836					1	6250
493185	CHS	1	7521	0	7521	0	7521			1	7521					1	6736
493395	CHS	1	6307	0	6307	0	6307			1	6307					1	4256
493426	CHS	0	7976													0
493475	CHS	1	2570	1	2570	1	2570			0	2570					1	641
493511	CHS	1	4322	1	4322	0	4322			0	4322					1	2687
493577	CHS	1	5148	1	5148	1	5148			0	5148					1	4374
493669	CHS	1	3109	1	3109	0	3109			0	3109					1	2825
493893	CHS	0	8159													1	4688
494174	CHS	1	6462	1	6462	1	6462			0	6462					1	6462
494175	CHS	1	4191	1	4191	0	4191			0	4191					0	4191
494213	CHS	1	940	0	940	0	940			1	940					0	940
494457	CHS	1	6171	0	6171	0	6171			1	6171					1	4524
494744	CHS	1	2639	0	2639	0	2639			1	2639					0	2639
494777	CHS	1	7781	0	7781	0	7781			1	7781					0	7781
494801	CHS	1	2546	1	2546	0	2546			0	2546					1	681
494931	CHS	1	6326	0	6326	0	6326			1	6326					1	4709
495086	CHS	1	981	1	981	0	981			0	981					0	981
495094	CHS	1	6569	0	6569	0	6569			1	6569					0	6569
495108	CHS	0	8051													0
495258	CHS	1	6552	0	6552	0	6552			1	6552					0	6552
495551	CHS	1	3723	1	3723	0	3723			0	3723					0	3723
495616	CHS	1	3972	0	3972	0	3972			1	3972					0	3972
495816	CHS	1	1578	0	1578	0	1578			1	1578					0	1578
495906	CHS	1	7166	1	7166	0	7166			0	7166					1	6488
495938	CHS	1	5192	0	5192	0	5192			1	5192					0	5192
495987	CHS	1	307	1	307	0	307			0	307					1	294
496162	CHS	1	3263	0	3263	0	3263			1	3263					0	3263
496262	CHS	1	2603	1	2603	0	2603			0	2603					0	2603
497216	CHS	0	8051													1	6596
497235	CHS	1	6845	1	6845	0	6845			0	6845					1	5047
497340	CHS	0	8048													0
497590	CHS	0	8177													0
497655	CHS	1	4155	0	4155	0	4155			1	4155					0	4155
497728	CHS	1	3210	0	3210	0	3210			1	3210					0	3210
497771	CHS	1	3373	0	3373	0	3373			1	3373					1	3340
497848	CHS	1	4012	0	4012	0	4012			1	4012					1	3897
498049	CHS	1	6504	0	6504	0	6504			1	6504					1	6456
498260	CHS	1	6613	0	6613	0	6613			1	6613					0	6613
498389	CHS	1	354	1	354	0	354			0	354					1	179
498409	CHS	1	6459	1	6459	0	6459			0	6459					0	6459
498627	CHS	0	8220													0
498628	CHS	1	3956	1	3956	0	3956			0	3956					1	2466
498987	CHS	0	8163													0
499048	CHS															0
499139	CHS	1	2649	0	2649	0	2649			1	2649					1	885
499277	CHS	1	6712	0	6712	0	6712			1	6712					1	4669
499816	CHS	1	5151	1	5151	0	5151			0	5151					0	5151
499990	CHS	1	6166	0	6166	0	6166			1	6166					1	5938
500159	CHS	1	4767	1	4767	0	4767			0	4767					0	4767
500170	CHS	1	1895	0	1895	0	1895			1	1895					0	1895
500363	CHS	0	8089													0
500523	CHS	1	2897	1	2897	0	2897			0	2897					1	2114
500911	CHS	0	7981													0
500967	CHS	1	3022	0	3022	0	3022			1	3022					0	3022
501055	CHS	1	4073	0	4073	0	4073			1	4073					0	4073
501192	CHS	1	2796	0	2796	0	2796			1	2796					1	1777
501295	CHS	1	4850	1	4850	0	4850			0	4850					0	4850
501530	CHS	1	2851	0	2851	0	2851			1	2851					0	2851
501569	CHS	0	7913													0
501600	CHS	1	7458	0	7458	0	7458			1	7458					0	7458
501601	CHS	1	3480	1	3480	0	3480			0	3480					1	3439
502030	CHS	1	1146	0	1146	0	1146			1	1146					0	1146
502290	CHS	0	6834													0
502318	CHS	1	3575	0	3575	0	3575			1	3575					1	440
502443	CHS															0
502548	CHS	1	4890	0	4890	0	4890			1	4890					1	3952
502572	CHS	0	7906													0
502679	CHS	1	4059	0	4059	0	4059			1	4059					0	4059
502975	CHS	0	8076													0
503083	CHS	0	6807													0
503122	CHS	1	7005	0	7005	0	7005			1	7005					0	7005
503356	CHS	1	5982	0	5982	0	5982			1	5982					0	5982
503635	CHS	0	8100													0
503757	CHS	0	7956													1	7609
503813	CHS	0	7968													0
503924	CHS	1	2224	0	2224	0	2224			1	2224					0	2224
503974	CHS	0	8061													0
503988	CHS	1	3841	1	3841	0	3841			0	3841					0	3841
504245	CHS	1	4660	1	4660	1	4660			0	4660					1	392
504283	CHS	1	1469	0	1469	0	1469			1	1469					1	75
504341	CHS	1	5428	0	5428	0	5428			1	5428					1	5370
504539	CHS	1	6984	0	6984	0	6984			1	6984					0	6984
504687	CHS	1	2482	0	2482	0	2482			1	2482					0	2482
504749	CHS	1	3782	0	3782	0	3782			1	3782					0	3782
504775	CHS	0	8159													0
504922	CHS	1	6590	0	6590	0	6590			1	6590					0	6590
504923	CHS	0	6800													0
505009	CHS	1	5100	0	5100	0	5100			1	5100					1	2826
505050	CHS															0
505094	CHS	1	3480	0	3480	0	3480			1	3480					0	3480
505151	CHS	0	8025													0
505156	CHS	1	3071	1	3071	0	3071			0	3071					1	1222
505233	CHS															0
505568	CHS	1	3984	0	3984	0	3984			1	3984					0	3984
505680	CHS	1	2490	0	2490	0	2490			1	2490					1	1758
505716	CHS	1	7700	0	7700	0	7700			1	7700					1	4886
505718	CHS	1	2109	0	2109	0	2109			1	2109					0	2109
505777	CHS	0	8144													0
505839	CHS	0	6794													0
505988	CHS	1	2160	0	2160	0	2160			1	2160					1	1698
506075	CHS	1	5191	0	5191	0	5191			1	5191					0	5191
506393	CHS	1	1823	0	1823	0	1823			1	1823					0	1823
506644	CHS	0	8094													1	7793
507139	CHS	1	1715	1	1715	0	1715			0	1715					0	1715
507225	CHS	0	8055													1	7869
507265	CHS	1	2931	0	2931	0	2931			1	2931					0	2931
507422	CHS	1	6867	0	6867	0	6867			1	6867					1	6761
508046	CHS	0	8025													0
508217	CHS	1	5276	0	5276	0	5276			1	5276					0	5276
508309	CHS	0	8006													0
508682	CHS	0	8013													1	5818
508921	CHS	1	3475	0	3475	0	3475			1	3475					0	3475
509147	CHS	1	4024	0	4024	0	4024			1	4024					0	4024
509220	CHS	1	2904	0	2904	0	2904			1	2904					0	2904
509458	CHS	1	610	0	610	0	610			1	610					0	610
509496	CHS	1	3487	0	3487	0	3487			1	3487					0	3487
509707	CHS	1	5142	0	5142	0	5142			1	5142					0	5142
509741	CHS	1	1050	0	1050	0	1050			1	1050					0	1050
509777	CHS	1	6804	0	6804	0	6804			1	6804					0	6804
510202	CHS	1	1890	1	1890	0	1890			0	1890					0	1890
510212	CHS	1	1745	0	1745	0	1745			1	1745					0	1745
510215	CHS	1	5081	0	5081	0	5081			1	5081					0	5081
510361	CHS	1	3658	0	3658	0	3658			1	3658					0	3658
510424	CHS	1	4271	0	4271	0	4271			1	4271					0	4271
510469	CHS	0	8026													0
510516	CHS	1	5	1	5	0	5			0	5					0	5
510614	CHS	1	3891	1	3891	0	3891			0	3891					0	3891
510766	CHS	1	258	1	258	0	258			0	258					1	2
510793	CHS	0	6903													0
510844	CHS	1	3051	1	3051	0	3051			0	3051					1	1845
510934	CHS	1	7325	0	7325	0	7325			1	7325					0	7325
510937	CHS	1	1525	0	1525	0	1525			1	1525					1	1106
511200	CHS	1	4722	0	4722	0	4722			1	4722					1	4310
511541	CHS	1	2745	0	2745	0	2745			1	2745					0	2745
511649	CHS	1	5335	0	5335	0	5335			1	5335					0	5335
511707	CHS	0	7997													0
511841	CHS	1	2551	0	2551	0	2551			1	2551					1	227
511921	CHS	1	8014	1	8014	0	8014			0	8014					1	6109
511956	CHS	1	6465	1	6465	0	6465			0	6465					0	6465
511957	CHS	1	7863	1	7863	0	7863			0	7863					1	6576
511996	CHS	1	6107	1	6107	0	6107			0	6107					0	6107
512464	CHS	1	3899	0	3899	0	3899			1	3899					1	1022
512534	CHS	1	5728	1	5728	0	5728			0	5728					1	4416
512600	CHS	1	1484	0	1484	0	1484			1	1484					0	1484
512638	CHS	1	7200	0	7200	0	7200			1	7200					0	7200
512863	CHS	1	1588	1	1588	0	1588			0	1588					0	1588
513016	CHS	1	373	0	373	0	373			1	373					0	373
513347	CHS	1	4445	0	4445	0	4445			1	4445					0	4445
513708	CHS	1	3630	1	3630	0	3630			0	3630					0	3630
513877	CHS	1	4994	0	4994	0	4994			1	4994					1	4985
514039	CHS	1	2765	1	2765	0	2765			0	2765					1	686
514382	CHS	1	5622	0	5622	0	5622			1	5622					0	5622
514696	CHS	1	4645	0	4645	0	4645			1	4645					1	4177
514936	CHS	1	3233	0	3233	0	3233			1	3233					0	3233
515607	CHS	1	6429	1	6429	0	6429			0	6429					0	6429
515722	CHS	1	3950	0	3950	0	3950			1	3950					1	3307
515796	CHS	1	3650	0	3650	0	3650			1	3650					1	3427
515917	CHS	1	1092	0	1092	0	1092			1	1092					0	1092
516006	CHS	1	4138	0	4138	0	4138			1	4138					0	4138
516158	CHS	0	8230													0
516243	CHS	1	7050	0	7050	0	7050			1	7050					1	3912
516264	CHS	1	4942	0	4942	0	4942			1	4942					0	4942
516309	CHS	1	905	0	905	0	905			1	905					0	905
516421	CHS	1	1729	0	1729	0	1729			1	1729					0	1729
516472	CHS	1	1116	1	1116	0	1116			0	1116					1	910
516571	CHS	1	4938	0	4938	0	4938			1	4938					0	4938
516653	CHS	1	5637	1	5637	0	5637			0	5637					0	5637
516690	CHS	1	6070	1	6070	1	6070			0	6070					1	3687
516700	CHS	1	690	1	690	0	690			0	690					1	308
517016	CHS	1	4802	0	4802	0	4802			1	4802					0	4802
517029	CHS	1	1382	0	1382	0	1382			1	1382					0	1382
517077	CHS	1	3364	1	3364	1	3364			0	3364					1	2437
517179	CHS	1	4854	0	4854	0	4854			1	4854					0	4854
517420	CHS	1	1739	0	1739	0	1739			1	1739					0	1739
517463	CHS	1	3685	0	3685	0	3685			1	3685					1	366
517709	CHS	1	1708	0	1708	0	1708			1	1708					0	1708
518152	CHS	1	783	0	783	0	783			1	783					0	783
518240	CHS	0	8079													0
518343	CHS	1	6104	1	6104	0	6104			0	6104					0	6104
518474	CHS	0	7963													0
518764	CHS	0	6800													0
518957	CHS	1	6252	0	6252	0	6252			1	6252					0	6252
518984	CHS	0	8177													0
519030	CHS	1	3335	0	3335	0	3335			1	3335					1	3192
519065	CHS	1	7890	0	7890	0	7890			1	7890					1	7834
519072	CHS	0	7919													0
519270	CHS	1	4558	0	4558	0	4558			1	4558					0	4558
519273	CHS	1	3347	1	3347	0	3347			0	3347					0	3347
519509	CHS	1	4943	1	4943	0	4943			0	4943					0	4943
519703	CHS	0	7913													0
519730	CHS	1	4348	0	4348	0	4348			1	4348					1	3771
519899	CHS	0	7940													0
520385	CHS	0	7922													0
520755	CHS	1	3683	0	3683	0	3683			1	3683					0	3683
521100	CHS	1	444	0	444	0	444			1	444					0	444
521141	CHS	0	7948													0
521150	CHS	1	5834	1	5834	0	5834			0	5834					0	5834
522532	CHS	1	4267	0	4267	0	4267			1	4267					0	4267
522534	CHS	1	6217	0	6217	0	6217			1	6217					1	3773
522979	CHS	1	3628	0	3628	0	3628			1	3628					1	2349
523113	CHS	1	6679	1	6679	0	6679			0	6679					0	6679
523132	CHS	1	4650	0	4650	0	4650			1	4650					0	4650
523164	CHS	1	3199	1	3199	0	3199			0	3199					0	3199
523174	CHS	0	7919													0
523416	CHS	1	2079	0	2079	0	2079			1	2079					1	885
523566	CHS	1	2191	0	2191	0	2191			1	2191					0	2191
523804	CHS	1	3092	0	3092	0	3092			1	3092					1	779
523859	CHS	0	6829													0
524223	CHS	0	8142													1	4806
524254	CHS	1	5754	0	5754	0	5754			1	5754					1	2292
524449	CHS	1	714	0	714	0	714			1	714					1	36
524654	CHS	1	2190	1	2190	0	2190			0	2190					1	1123
524678	CHS	1	3650	0	3650	0	3650			1	3650					0	3650
524933	CHS															0
525185	CHS	1	2930	1	2930	1	2930			0	2930					1	2311
525240	CHS	1	3515	0	3515	0	3515			1	3515					0	3515
525339	CHS	0	7947													0
525454	CHS	1	8065	0	8065	0	8065			1	8065					0	8065
525481	CHS	1	3882	0	3882	0	3882			1	3882					1	2698
525780	CHS	1	2243	1	2243	0	2243			0	2243					1	2154
525963	CHS	1	2794	1	2794	0	2794			0	2794					0	2794
526327	CHS	0	8062													0
526427	CHS	1	4470	1	4470	0	4470			0	4470					1	3314
526445	CHS	1	2908	0	2908	0	2908			1	2908					0	2908
526552	CHS	1	7909	0	7909	0	7909			1	7909					0	7909
526582	CHS	1	2078	1	2078	0	2078			0	2078					0	2078
526796	CHS	1	4677	1	4677	1	4677			0	4677					1	1881
526948	CHS	1	6591	0	6591	0	6591			1	6591					1	3953
527073	CHS	1	4142	1	4142	0	4142			0	4142					0	4142
527136	CHS	1	5248	1	5248	0	5248			0	5248					0	5248
527238	CHS	1	492	1	492	0	492			0	492					0	492
527399	CHS	0	6791													1	5527
527678	CHS	0	6777													0
527802	CHS	1	2323	0	2323	0	2323			1	2323					0	2323
527807	CHS	1	331	0	331	0	331			1	331					0	331
527986	CHS	1	4029	1	4029	0	4029			0	4029					0	4029
528081	CHS	1	6512	0	6512	0	6512			1	6512					0	6512
528163	CHS	1	6365	0	6365	0	6365			1	6365					0	6365
528236	CHS	1	1754	0	1754	0	1754			1	1754					0	1754
528359	CHS	1	3223	0	3223	0	3223			1	3223					1	1964
528483	CHS	1	1509	0	1509	0	1509			1	1509					0	1509
528615	CHS	1	4136	1	4136	0	4136			0	4136					1	2960
528639	CHS	0	8058													1	6474
528830	CHS	1	1516	0	1516	0	1516			1	1516					0	1516
528883	CHS	0	8188													0
528955	CHS	1	3278	0	3278	0	3278			1	3278					1	80
528978	CHS	1	3428	1	3428	1	3428			0	3428					1	1431
529027	CHS	1	5426	0	5426	0	5426			1	5426					1	3410
529214	CHS	1	4261	0	4261	0	4261			1	4261					0	4261
529266	CHS	0	8200													0
529308	CHS															0
529523	CHS	1	3783	0	3783	0	3783			1	3783					0	3783
529741	CHS	1	7950	1	7950	0	7950			0	7950					1	7613
529889	CHS	1	6034	1	6034	0	6034			0	6034					1	1616
530064	CHS	0	8062													0
530189	CHS	1	3191	0	3191	0	3191			1	3191					0	3191
530196	CHS	1	5350	0	5350	0	5350			1	5350					1	3969
530286	CHS	1	7479	0	7479	0	7479			1	7479					0	7479
530319	CHS	1	5056	0	5056	0	5056			1	5056					0	5056
530342	CHS	1	4958	0	4958	0	4958			1	4958					0	4958
530584	CHS	1	6597	1	6597	0	6597			0	6597					0	6597
530634	CHS	1	3331	0	3331	0	3331			1	3331					1	3010
530671	CHS	1	4358	0	4358	0	4358			1	4358					1	3899
530727	CHS	1	6282	0	6282	0	6282			1	6282					1	5995
530983	CHS	1	1725	0	1725	0	1725			1	1725					0	1725
531133	CHS	1	5298	0	5298	0	5298			1	5298					0	5298
531156	CHS	0	7912													0
531236	CHS	1	7516	0	7516	0	7516			1	7516					0	7516
531511	CHS	1	4187	0	4187	0	4187			1	4187					0	4187
531665	CHS	1	4018	0	4018	0	4018			1	4018					0	4018
531668	CHS	1	5356	0	5356	0	5356			1	5356					0	5356
531735	CHS	1	1659	1	1659	0	1659			0	1659					0	1659
531954	CHS	1	1365	1	1365	0	1365			0	1365					0	1365
532068	CHS	1	3470	0	3470	0	3470			1	3470					0	3470
533009	CHS	1	3282	0	3282	0	3282			1	3282					0	3282
533122	CHS	1	1222	1	1222	0	1222			0	1222					0	1222
533169	CHS	1	6383	0	6383	0	6383			1	6383					0	6383
533181	CHS	0	7884													0
533353	CHS	1	2275	1	2275	0	2275			0	2275					1	2151
533364	CHS	1	6483	0	6483	0	6483			1	6483					1	6445
533788	CHS	0	8144													0
533998	CHS	0	8094													0
534286	CHS	1	7932	0	7932	0	7932			1	7932					1	4833
534328	CHS	0	6816													0
534376	CHS	1	2245	1	2245	0	2245			0	2245					1	1814
534381	CHS	1	7331	0	7331	0	7331			1	7331					0	7331
534960	CHS	1	5308	0	5308	0	5308			1	5308					0	5308
534991	CHS	1	2635	0	2635	0	2635			1	2635					1	475
535100	CHS	1	3743	0	3743	0	3743			1	3743					0	3743
535199	CHS	1	1303	0	1303	0	1303			1	1303					0	1303
535235	CHS	1	2835	0	2835	0	2835			1	2835					0	2835
535263	CHS	1	4987	1	4987	0	4987			0	4987					1	4949
535310	CHS	1	1370	0	1370	0	1370			1	1370					1	45
535406	CHS	1	3118	0	3118	0	3118			1	3118					1	2020
535410	CHS	1	6936	1	6936	0	6936			0	6936					0	6936
535727	CHS	1	3790	0	3790	0	3790			1	3790					0	3790
535824	CHS	1	4993	0	4993	0	4993			1	4993					1	200
535840	CHS	0	8023													1	7875
535882	CHS	1	6708	1	6708	0	6708			0	6708					1	6325
536097	CHS	1	6367	1	6367	0	6367			0	6367					0	6367
536105	CHS	1	8091	1	8091	0	8091			0	8091					1	8014
536109	CHS	1	2214	1	2214	0	2214			0	2214					1	742
536742	CHS	1	3598	0	3598	0	3598			1	3598					1	3538
536848	CHS	1	1152	0	1152	0	1152			1	1152					0	1152
537226	CHS	0	7942													0
537574	CHS	0	8124													1	6485
537881	CHS	1	1771	1	1771	0	1771			0	1771					1	7
537889	CHS	1	7845	0	7845	0	7845			1	7845					1	3680
537983	CHS	0	8018													0
538048	CHS	1	7305	1	7305	1	7305			0	7305					1	4471
538177	CHS	1	4059	1	4059	0	4059			0	4059					1	2109
538188	CHS	1	5061	1	5061	1	5061			0	5061					1	3568
538385	CHS	1	5334	0	5334	0	5334			1	5334					1	5288
538486	CHS	1	5765	1	5765	0	5765			0	5765					1	1790
538557	CHS	0	8020													0
538611	CHS	1	1550	1	1550	0	1550			0	1550					1	1518
538642	CHS	1	933	1	933	0	933			0	933					1	133
538904	CHS	1	1823	1	1823	0	1823			0	1823					0	1823
538999	CHS	0	7976													1	5453
539032	CHS	1	3838	0	3838	0	3838			1	3838					0	3838
539076	CHS	1	6056	0	6056	0	6056			1	6056					1	5466
539101	CHS	0	7989													0
539391	CHS	1	386	0	386	0	386			1	386					0	386
539646	CHS	1	4278	0	4278	0	4278			1	4278					1	2990
539682	CHS	1	5835	0	5835	0	5835			1	5835					0	5835
539856	CHS															0
539882	CHS	1	6922	0	6922	0	6922			1	6922					0	6922
540014	CHS	1	1950	1	1950	1	1950			0	1950					1	1285
540387	CHS	1	5059	0	5059	0	5059			1	5059					0	5059
540640	CHS	1	4933	0	4933	0	4933			1	4933					0	4933
540805	CHS	1	7381	1	7381	0	7381			0	7381					0	7381
540835	CHS	1	3147	1	3147	0	3147			0	3147					1	3021
541090	CHS	1	2626	0	2626	0	2626			1	2626					0	2626
541280	CHS	1	3238	0	3238	0	3238			1	3238					0	3238
541338	CHS	1	5888	0	5888	0	5888			1	5888					0	5888
541390	CHS	0	7988													0
541584	CHS	1	6651	0	6651	0	6651			1	6651					1	6637
541721	CHS	0	8138													0
541833	CHS	1	6660	0	6660	0	6660			1	6660					0	6660
542000	CHS	1	4964	0	4964	0	4964			1	4964					1	4825
542465	CHS	0	7964													0
542618	CHS	0	8156													0
542762	CHS	1	631	1	631	0	631			0	631					0	631
542764	CHS	1	1948	1	1948	0	1948			0	1948					1	1828
542875	CHS	1	5784	0	5784	0	5784			1	5784					1	5765
542963	CHS	1	4192	1	4192	0	4192			0	4192					0	4192
543295	CHS	0	7933													0
543361	CHS	1	5174	0	5174	0	5174			1	5174					1	4878
543385	CHS	1	5587	0	5587	0	5587			1	5587					0	5587
543412	CHS	1	3172	0	3172	0	3172			1	3172					0	3172
543450	CHS	1	2010	1	2010	0	2010			0	2010					0	2010
543466	CHS	1	3860	0	3860	0	3860			1	3860					1	3831
543501	CHS	1	4848	0	4848	0	4848			1	4848					1	4815
543563	CHS	0	8046													0
543697	CHS	1	6786	1	6786	0	6786			0	6786					0	6786
543706	CHS	0	6868													0
544047	CHS	0	8179													1	6096
544402	CHS	1	1653	1	1653	0	1653			0	1653					0	1653
544722	CHS	1	3065	1	3065	0	3065			0	3065					1	1754
545128	CHS	1	4002	1	4002	1	4002			0	4002					1	895
545341	CHS	1	4816	0	4816	0	4816			1	4816					0	4816
545482	CHS	1	6219	1	6219	0	6219			0	6219					1	5345
545490	CHS	1	6112	1	6112	1	6112			0	6112					1	6112
545526	CHS	1	6834	0	6834	0	6834			1	6834					1	5952
545529	CHS	0	8102													1	7462
545610	CHS	0	6907													0
545764	CHS	0	8083													0
545996	CHS	1	2433	1	2433	1	2433			0	2433					1	2240
546186	CHS															0
546246	CHS	1	1645	0	1645	0	1645			1	1645					0	1645
546377	CHS	1	613	1	613	0	613			0	613					0	613
546399	CHS	0	8059													0
546710	CHS	1	1880	1	1880	0	1880			0	1880					1	1468
546847	CHS	1	2673	1	2673	0	2673			0	2673					0	2673
547045	CHS	1	5581	0	5581	0	5581			1	5581					0	5581
547150	CHS	1	5201	0	5201	0	5201			1	5201					0	5201
547390	CHS	0	8019													1	7531
547581	CHS	1	5023	0	5023	0	5023			1	5023					0	5023
547669	CHS	1	4969	1	4969	0	4969			0	4969					1	1567
548085	CHS	1	5867	0	5867	0	5867			1	5867					1	3182
548089	CHS	1	3608	1	3608	1	3608			0	3608					1	1668
548391	CHS	0	8233													0
548451	CHS	0	6795													0
548459	CHS															0
548572	CHS	1	6044	1	6044	1	6044			0	6044					1	5281
549182	CHS	1	3353	1	3353	1	3353			0	3353					1	1593
549454	CHS	0	6805													0
549823	CHS	0	8159													0
549845	CHS	1	3491	0	3491	0	3491			1	3491					1	3358
549947	CHS	1	1731	0	1731	0	1731			1	1731					0	1731
549957	CHS	1	2872	1	2872	0	2872			0	2872					1	1603
550031	CHS	1	4741	0	4741	0	4741			1	4741					0	4741
550127	CHS	1	4626	1	4626	0	4626			0	4626					0	4626
550272	CHS	1	4473	1	4473	0	4473			0	4473					1	4379
550286	CHS	1	4774	0	4774	0	4774			1	4774					0	4774
550641	CHS	1	5870	0	5870	0	5870			1	5870					0	5870
550651	CHS	1	4778	0	4778	0	4778			1	4778					1	4100
550717	CHS	1	4701	0	4701	0	4701			1	4701					0	4701
550803	CHS	0	7919													0
550809	CHS	1	4639	0	4639	0	4639			1	4639					0	4639
550891	CHS	0	7905													0
550895	CHS	1	4058	0	4058	0	4058			1	4058					0	4058
550963	CHS	0	8206													0
550997	CHS	1	2201	0	2201	0	2201			1	2201					0	2201
551139	CHS	1	789	1	789	0	789			0	789					1	731
551359	CHS	0	8166													1	4263
551523	CHS	0	6848													0
551542	CHS	1	1207	1	1207	0	1207			0	1207					0	1207
552142	CHS	1	532	1	532	0	532			0	532					0	532
552250	CHS	1	1093	0	1093	0	1093			1	1093					0	1093
552274	CHS	1	7436	0	7436	0	7436			1	7436					1	7418
552389	CHS	1	2617	0	2617	0	2617			1	2617					0	2617
552537	CHS	1	3524	0	3524	0	3524			1	3524					0	3524
552691	CHS	1	1506	0	1506	0	1506			1	1506					1	1237
552823	CHS	0	7992													0
553138	CHS	1	7981	0	7981	0	7981			1	7981					0	7981
553261	CHS	1	5983	0	5983	0	5983			1	5983					0	5983
553557	CHS	1	7452	0	7452	0	7452			1	7452					0	7452
553598	CHS	1	1279	0	1279	0	1279			1	1279					0	1279
553643	CHS	1	7029	1	7029	0	7029			0	7029					1	3772
554041	CHS	1	1612	1	1612	0	1612			0	1612					1	1588
554048	CHS	0	8208													0
554123	CHS	1	4173	0	4173	0	4173			1	4173					1	4053
554415	CHS	1	6726	1	6726	0	6726			0	6726					0	6726
554674	CHS	1	220	1	220	1	220			0	220					1	64
554681	CHS	1	2551	1	2551	0	2551			0	2551					1	636
554862	CHS	1	1932	0	1932	0	1932			1	1932					0	1932
555030	CHS	1	7603	0	7603	0	7603			1	7603					0	7603
555815	CHS	1	232	0	232	0	232			1	232					0	232
555836	CHS	0	8194													0
556612	CHS	1	4966	1	4966	1	4966			0	4966					1	4966
556789	CHS	1	5533	0	5533	0	5533			1	5533					1	4940
556942	CHS	1	3223	0	3223	0	3223			1	3223					0	3223
557054	CHS	1	7388	1	7388	0	7388			0	7388					0	7388
557109	CHS	1	6279	1	6279	0	6279			0	6279					1	5727
557313	CHS	0	7967													0
557685	CHS	1	2017	1	2017	0	2017			0	2017					0	2017
557784	CHS	1	4173	0	4173	0	4173			1	4173					1	486
557841	CHS	1	5765	1	5765	0	5765			0	5765					1	597
557849	CHS	1	6400	0	6400	0	6400			1	6400					0	6400
557934	CHS	1	2145	0	2145	0	2145			1	2145					0	2145
557947	CHS	1	1694	0	1694	0	1694			1	1694					1	740
558003	CHS	0	7908													0
558280	CHS	0	8199													0
558666	CHS	1	7378	0	7378	0	7378			1	7378					0	7378
558954	CHS	1	5181	0	5181	0	5181			1	5181					1	4872
559198	CHS	0	8184													0
559211	CHS	1	3433	0	3433	0	3433			1	3433					0	3433
559455	CHS	1	4842	0	4842	0	4842			1	4842					0	4842
559667	CHS	1	5909	0	5909	0	5909			1	5909					0	5909
559767	CHS	1	4755	0	4755	0	4755			1	4755					1	1768
559919	CHS	1	1093	0	1093	0	1093			1	1093					0	1093
560484	CHS	0	8230													0
560591	CHS	1	1636	1	1636	0	1636			0	1636					1	1588
560764	CHS	1	1938	0	1938	0	1938			1	1938					0	1938
560841	CHS	1	5725	0	5725	0	5725			1	5725					0	5725
561603	CHS	1	5075	1	5075	1	5075			0	5075					1	5075
561661	CHS	1	2028	0	2028	0	2028			1	2028					0	2028
561929	CHS	1	2238	1	2238	0	2238			0	2238					0	2238
561991	CHS	1	6875	0	6875	0	6875			1	6875					0	6875
562122	CHS	0	6816													0
562247	CHS	1	4838	0	4838	0	4838			1	4838					0	4838
562291	CHS	1	3819	0	3819	0	3819			1	3819					0	3819
562319	CHS	1	339	0	339	0	339			1	339					0	339
562674	CHS	1	7832	1	7832	1	7832			0	7832					1	3020
562843	CHS	0	8058													0
563133	CHS	1	6017	1	6017	0	6017			0	6017					1	5875
563220	CHS	1	6943	0	6943	0	6943			1	6943					1	3691
563396	CHS	1	3089	0	3089	0	3089			1	3089					1	1284
563614	CHS	1	6321	0	6321	0	6321			1	6321					1	5831
563996	CHS	0	8095													1	7515
564106	CHS	1	5879	1	5879	0	5879			0	5879					0	5879
564440	CHS	0	7949													1	7648
564501	CHS	1	445	0	445	0	445			1	445					0	445
564522	CHS	1	5378	1	5378	0	5378			0	5378					0	5378
564549	CHS	1	5949	0	5949	0	5949			1	5949					1	5919
564569	CHS	1	5682	0	5682	0	5682			1	5682					0	5682
564896	CHS	1	2716	1	2716	0	2716			0	2716					0	2716
564948	CHS	1	1116	1	1116	0	1116			0	1116					1	294
565208	CHS	1	7644	0	7644	0	7644			1	7644					1	7466
565268	CHS	0	8135													0
565750	CHS	1	5536	0	5536	0	5536			1	5536					1	4536
565752	CHS	0	8144													0
566009	CHS	0	7953													0
566483	CHS	0	7957													1	6734
567211	CHS	1	2149	1	2149	0	2149			0	2149					0	2149
567224	CHS	1	3900	1	3900	0	3900			0	3900					0	3900
567349	CHS	1	702	0	702	0	702			1	702					0	702
567451	CHS	1	1580	1	1580	0	1580			0	1580					0	1580
567455	CHS	0	8102													0
567532	CHS	1	3806	0	3806	0	3806			1	3806					0	3806
568040	CHS	1	4429	0	4429	0	4429			1	4429					0	4429
568106	CHS	1	2943	0	2943	0	2943			1	2943					0	2943
568289	CHS	0	7933													0
568311	CHS	1	3360	1	3360	1	3360			0	3360					1	2182
568359	CHS	1	6335	1	6335	0	6335			0	6335					1	6261
568934	CHS	0	8024													0
569104	CHS	0	8144													0
569222	CHS	1	4688	1	4688	1	4688			0	4688					1	4667
569308	CHS	1	1778	0	1778	0	1778			1	1778					0	1778
569611	CHS	1	6098	0	6098	0	6098			1	6098					0	6098
569885	CHS	0	8166													0
569944	CHS	1	1993	0	1993	0	1993			1	1993					0	1993
570004	CHS	1	4572	0	4572	0	4572			1	4572					1	4338
570395	CHS	1	5438	1	5438	0	5438			0	5438					1	4033
570682	CHS	1	1553	1	1553	0	1553			0	1553					0	1553
570809	CHS	1	4024	0	4024	0	4024			1	4024					0	4024
571039	CHS	1	3335	1	3335	0	3335			0	3335					1	2303
571135	CHS	1	6874	1	6874	0	6874			0	6874					1	6778
571344	CHS	1	2905	1	2905	1	2905			0	2905					1	2356
571406	CHS	0	7967													0
571592	CHS	1	3935	1	3935	0	3935			0	3935					0	3935
571624	CHS	1	4649	1	4649	0	4649			0	4649					1	4628
571626	CHS	1	2109	0	2109	0	2109			1	2109					0	2109
571645	CHS	1	6765	0	6765	0	6765			1	6765					1	2597
571686	CHS	1	7226	0	7226	0	7226			1	7226					0	7226
571843	CHS	1	5993	1	5993	0	5993			0	5993					0	5993
572057	CHS	0	6914													0
572588	CHS	0	8139													0
572640	CHS	1	4216	0	4216	0	4216			1	4216					0	4216
572715	CHS	1	1710	0	1710	0	1710			1	1710					0	1710
572935	CHS	1	2785	1	2785	0	2785			0	2785					1	2779
572966	CHS	1	3781	0	3781	0	3781			1	3781					1	3767
573149	CHS	1	7687	0	7687	0	7687			1	7687					1	1565
573525	CHS	1	5384	0	5384	0	5384			1	5384					1	3398
573807	CHS	0	8089													1	4791
574011	CHS	1	7925	1	7925	1	7925			0	7925					1	6004
574164	CHS	1	4372	1	4372	0	4372			0	4372					1	3873
574192	CHS	0	8150													0
574598	CHS	1	5260	0	5260	0	5260			1	5260					1	5056
574756	CHS	1	7303	1	7303	0	7303			0	7303					1	6077
575057	CHS	1	4225	0	4225	0	4225			1	4225					1	4108
575066	CHS	1	6216	1	6216	0	6216			0	6216					0	6216
575181	CHS	1	900	0	900	0	900			1	900					0	900
575208	CHS	1	5749	0	5749	0	5749			1	5749					0	5749
575220	CHS	1	1505	1	1505	0	1505			0	1505					1	419
575283	CHS	1	4734	1	4734	0	4734			0	4734					0	4734
575486	CHS	1	6187	0	6187	0	6187			1	6187					0	6187
575827	CHS	1	3876	0	3876	0	3876			1	3876					0	3876
575855	CHS	1	5325	1	5325	0	5325			0	5325					0	5325
575920	CHS	1	3486	1	3486	0	3486			0	3486					0	3486
576174	CHS	0	8017													0
576964	CHS	1	2123	1	2123	1	2123			0	2123					1	1756
577002	CHS	1	1946	0	1946	0	1946			1	1946					0	1946
577180	CHS	1	285	1	285	0	285			0	285					0	285
577316	CHS	1	3244	0	3244	0	3244			1	3244					0	3244
577366	CHS	1	603	1	603	0	603			0	603					0	603
577441	CHS	0	8107													0
577765	CHS															0
577905	CHS	1	4524	1	4524	0	4524			0	4524					0	4524
577985	CHS	1	2419	1	2419	0	2419			0	2419					0	2419
578108	CHS	1	3922	0	3922	0	3922			1	3922					1	2693
578144	CHS	1	5119	0	5119	0	5119			1	5119					0	5119
578202	CHS	1	4760	0	4760	0	4760			1	4760					1	1017
578361	CHS	1	5902	0	5902	0	5902			1	5902					1	3602
578572	CHS	1	972	0	972	0	972			1	972					0	972
578762	CHS	1	810	0	810	0	810			1	810					0	810
579212	CHS	1	5992	0	5992	0	5992			1	5992					1	5879
579237	CHS	1	6767	1	6767	0	6767			0	6767					0	6767
579308	CHS	1	2252	1	2252	0	2252			0	2252					1	1578
579391	CHS	1	981	1	981	0	981			0	981					1	372
579552	CHS	1	4212	0	4212	0	4212			1	4212					1	1845
579796	CHS	1	7493	1	7493	0	7493			0	7493					0	7493
580076	CHS	1	3863	0	3863	0	3863			1	3863					0	3863
580163	CHS	1	5596	0	5596	0	5596			1	5596					0	5596
580213	CHS	0	8205													0
580686	CHS	1	3909	1	3909	0	3909			0	3909					1	2239
580892	CHS	0	8086													1	3429
581091	CHS	0	7976													0
581165	CHS	1	3421	0	3421	0	3421			1	3421					1	1960
581504	CHS	1	3014	0	3014	0	3014			1	3014					0	3014
581854	CHS	1	4395	0	4395	0	4395			1	4395					0	4395
582229	CHS	1	1871	0	1871	0	1871			1	1871					0	1871
582414	CHS	0	6920													0
582465	CHS	1	5840	0	5840	0	5840			1	5840					0	5840
582676	CHS	1	5902	0	5902	0	5902			1	5902					0	5902
582766	CHS	1	6555	0	6555	0	6555			1	6555					0	6555
582923	CHS	1	4744	1	4744	0	4744			0	4744					1	2306
583099	CHS	1	5734	0	5734	0	5734			1	5734					1	4550
583246	CHS	0	6834													0
583272	CHS	1	3493	0	3493	0	3493			1	3493					0	3493
583507	CHS	1	1122	0	1122	0	1122			1	1122					0	1122
583536	CHS	1	6477	0	6477	0	6477			1	6477					1	6418
583877	CHS	1	4401	0	4401	0	4401			1	4401					0	4401
584071	CHS	1	5926	0	5926	0	5926			1	5926					0	5926
584129	CHS	1	3945	0	3945	0	3945			1	3945					0	3945
584161	CHS	1	2314	0	2314	0	2314			1	2314					0	2314
584230	CHS	0	8058													0
584978	CHS	1	3745	0	3745	0	3745			1	3745					1	3274
585124	CHS	1	2655	1	2655	1	2655			0	2655					1	2543
585253	CHS	1	2882	0	2882	0	2882			1	2882					1	1588
585311	CHS	1	5534	0	5534	0	5534			1	5534					1	486
585339	CHS	1	627	0	627	0	627			1	627					0	627
585355	CHS															0
585593	CHS	1	589	1	589	0	589			0	589					0	589
585595	CHS	0	7913													1	7457
585845	CHS	0	7936													1	3776
586423	CHS	0	7912													0
586802	CHS															0
587139	CHS	1	2058	1	2058	0	2058			0	2058					0	2058
587189	CHS	0	8051													0
587415	CHS	1	3665	0	3665	0	3665			1	3665					0	3665
587762	CHS	1	6197	0	6197	0	6197			1	6197					0	6197
588111	CHS	1	2057	1	2057	0	2057			0	2057					1	683
588193	CHS	1	191	1	191	0	191			0	191					0	191
588233	CHS	1	4651	1	4651	1	4651			0	4651					1	4544
588247	CHS	1	2853	0	2853	0	2853			1	2853					0	2853
588336	CHS	0	8180													0
589042	CHS	1	7409	1	7409	1	7409			0	7409					1	3234
589405	CHS	0	7915													0
589765	CHS	1	6262	1	6262	0	6262			0	6262					1	3731
589921	CHS	1	5504	1	5504	0	5504			0	5504					1	4112
590047	CHS	1	6792	0	6792	0	6792			1	6792					1	1706
590240	CHS	1	884	0	884	0	884			1	884					0	884
590314	CHS	0	8095													0
590567	CHS	1	3237	1	3237	1	3237			0	3237					1	2730
590755	CHS	0	8003													0
590809	CHS	1	679	1	679	0	679			0	679					0	679
591490	CHS	1	7591	1	7591	0	7591			0	7591					1	3441
591720	CHS															0
592011	CHS	1	5483	1	5483	0	5483			0	5483					1	3301
592210	CHS	1	5479	1	5479	0	5479			0	5479					1	2997
592546	CHS	1	1878	0	1878	0	1878			1	1878					0	1878
592757	CHS	1	6802	1	6802	0	6802			0	6802					0	6802
592841	CHS	0	7899													0
592976	CHS	1	5327	0	5327	0	5327			1	5327					0	5327
593250	CHS	1	4527	0	4527	0	4527			1	4527					1	2737
593261	CHS	1	738	1	738	0	738			0	738					0	738
593312	CHS	1	332	1	332	0	332			0	332					0	332
593345	CHS	1	7619	0	7619	0	7619			1	7619					0	7619
593372	CHS	1	6045	0	6045	0	6045			1	6045					0	6045
593552	CHS	1	4268	1	4268	1	4268			0	4268					1	3059
593710	CHS	1	872	1	872	0	872			0	872					0	872
594087	CHS	1	4810	0	4810	0	4810			1	4810					0	4810
594250	CHS	1	6199	1	6199	0	6199			0	6199					0	6199
594286	CHS	1	5024	0	5024	0	5024			1	5024					0	5024
594367	CHS	1	4227	1	4227	0	4227			0	4227					1	2646
594685	CHS	1	1698	0	1698	0	1698			1	1698					0	1698
594737	CHS	1	4029	1	4029	0	4029			0	4029					1	1890
594926	CHS	1	5263	0	5263	0	5263			1	5263					0	5263
594941	CHS	1	3948	0	3948	0	3948			1	3948					1	2592
595064	CHS	1	2230	1	2230	1	2230			0	2230					1	1880
595127	CHS	1	3209	0	3209	0	3209			1	3209					0	3209
595223	CHS	1	6768	1	6768	0	6768			0	6768					1	6746
595357	CHS	1	1750	1	1750	0	1750			0	1750					1	1703
595379	CHS	1	6182	1	6182	0	6182			0	6182					0	6182
595429	CHS	1	3598	0	3598	0	3598			1	3598					0	3598
595513	CHS	1	2576	1	2576	0	2576			0	2576					1	2395
595699	CHS	1	2520	1	2520	0	2520			0	2520					1	746
595818	CHS	1	3489	1	3489	0	3489			0	3489					1	2332
596019	CHS	1	890	1	890	0	890			0	890					0	890
596031	CHS	1	3290	1	3290	0	3290			0	3290					0	3290
596196	CHS	1	3840	1	3840	0	3840			0	3840					0	3840
596297	CHS	0	8229													1	6516
596316	CHS	1	4712	0	4712	0	4712			1	4712					0	4712
596800	CHS	1	4725	0	4725	0	4725			1	4725					0	4725
596886	CHS	1	6943	0	6943	0	6943			1	6943					0	6943
596917	CHS	1	7863	0	7863	0	7863			1	7863					0	7863
596935	CHS	1	6658	0	6658	0	6658			1	6658					1	3764
596956	CHS	1	5661	0	5661	0	5661			1	5661					0	5661
597003	CHS	0	6886													0
597062	CHS	1	3300	1	3300	0	3300			0	3300					1	2680
597068	CHS	1	5004	0	5004	0	5004			1	5004					1	4864
597099	CHS	1	7053	0	7053	0	7053			1	7053					0	7053
597138	CHS	1	3575	0	3575	0	3575			1	3575					1	3393
597187	CHS	1	6115	0	6115	0	6115			1	6115					1	3839
597202	CHS	1	3533	0	3533	0	3533			1	3533					0	3533
597257	CHS	1	1278	0	1278	0	1278			1	1278					0	1278
597258	CHS	1	6749	1	6749	1	6749			0	6749					1	3457
597598	CHS	1	5448	1	5448	0	5448			0	5448					0	5448
597643	CHS	1	488	0	488	0	488			1	488					1	457
597734	CHS	1	3523	0	3523	0	3523			1	3523					1	1350
597766	CHS	1	6594	1	6594	0	6594			0	6594					1	6539
597988	CHS	1	5136	0	5136	0	5136			1	5136					0	5136
598326	CHS	1	3248	0	3248	0	3248			1	3248					1	2729
598444	CHS	1	3858	0	3858	0	3858			1	3858					0	3858
598530	CHS	1	4311	0	4311	0	4311			1	4311					0	4311
598612	CHS	0	8214													0
599172	CHS	1	2708	1	2708	0	2708			0	2708					0	2708
599201	CHS	1	4944	0	4944	0	4944			1	4944					0	4944
599378	CHS	0	8006													0
599388	CHS	1	4535	0	4535	0	4535			1	4535					0	4535
599405	CHS	1	4895	0	4895	0	4895			1	4895					1	4034
599442	CHS	0	8143													0
599659	CHS	1	2222	0	2222	0	2222			1	2222					0	2222
599710	CHS	0	8075													0
599801	CHS	1	3814	0	3814	0	3814			1	3814					0	3814
600153	CHS	1	5132	0	5132	0	5132			1	5132					1	3994
600252	CHS	1	4483	1	4483	0	4483			0	4483					1	4438
600276	CHS	1	880	0	880	0	880			1	880					0	880
600353	CHS	0	7897													0
600489	CHS	1	3553	0	3553	0	3553			1	3553					1	3530
600597	CHS	1	1345	0	1345	0	1345			1	1345					0	1345
600860	CHS	1	3135	0	3135	0	3135			1	3135					0	3135
600907	CHS	1	3883	0	3883	0	3883			1	3883					0	3883
601128	CHS	1	3136	1	3136	0	3136			0	3136					1	2195
601211	CHS	1	2714	1	2714	0	2714			0	2714					0	2714
601320	CHS	1	5503	0	5503	0	5503			1	5503					0	5503
601864	CHS	0	8088													0
602350	CHS	1	5373	0	5373	0	5373			1	5373					0	5373
602776	CHS	0	8005													0
602779	CHS	1	37	1	37	0	37			0	37					0	37
603000	CHS	1	1837	1	1837	0	1837			0	1837					1	1775
603120	CHS	1	6264	1	6264	0	6264			0	6264					0	6264
603277	CHS	1	2182	0	2182	0	2182			1	2182					1	893
603328	CHS	1	4027	0	4027	0	4027			1	4027					1	3906
603410	CHS	1	7104	0	7104	0	7104			1	7104					0	7104
603483	CHS	1	3489	0	3489	0	3489			1	3489					1	2802
603493	CHS															0
603775	CHS	1	930	0	930	0	930			1	930					0	930
603776	CHS	1	3047	1	3047	0	3047			0	3047					0	3047
604014	CHS	0	8192													1	4117
604050	CHS															0
604072	CHS	1	5802	0	5802	0	5802			1	5802					1	3457
604165	CHS	1	4969	0	4969	0	4969			1	4969					0	4969
604380	CHS	1	5625	0	5625	0	5625			1	5625					0	5625
604608	CHS	1	1822	0	1822	0	1822			1	1822					1	1729
604714	CHS	1	2383	1	2383	0	2383			0	2383					1	2359
604758	CHS	1	1569	0	1569	0	1569			1	1569					0	1569
605030	CHS	1	6670	1	6670	1	6670			0	6670					1	2223
605165	CHS															0
605340	CHS	1	2365	1	2365	0	2365			0	2365					0	2365
605442	CHS	1	3746	0	3746	0	3746			1	3746					0	3746
605473	CHS	1	4725	0	4725	0	4725			1	4725					0	4725
605751	CHS	1	6322	0	6322	0	6322			1	6322					0	6322
605777	CHS	0	8012													0
606526	CHS	0	8121													0
606605	CHS	1	2453	0	2453	0	2453			1	2453					0	2453
606817	CHS	1	6527	0	6527	0	6527			1	6527					0	6527
607349	CHS	1	608	0	608	0	608			1	608					0	608
607488	CHS	1	2368	0	2368	0	2368			1	2368					1	1057
607652	CHS	0	8006													1	5413
607675	CHS	0	6924													0
607882	CHS	0	6872													0
607940	CHS	1	3693	0	3693	0	3693			1	3693					0	3693
608013	CHS	0	8004													0
608019	CHS	1	6385	0	6385	0	6385			1	6385					0	6385
608402	CHS	1	1805	0	1805	0	1805			1	1805					0	1805
608675	CHS	1	6306	1	6306	0	6306			0	6306					1	5356
608703	CHS	1	241	1	241	0	241			0	241					0	241
608818	CHS	1	7701	0	7701	0	7701			1	7701					0	7701
608952	CHS	1	1835	0	1835	0	1835			1	1835					0	1835
609298	CHS	1	2646	0	2646	0	2646			1	2646					0	2646
609312	CHS	1	1641	0	1641	0	1641			1	1641					0	1641
609584	CHS	0	7947													0
609829	CHS	1	7836	0	7836	0	7836			1	7836					0	7836
610329	CHS	1	3833	0	3833	0	3833			1	3833					0	3833
611017	CHS	1	1595	1	1595	0	1595			0	1595					0	1595
611148	CHS	1	2332	1	2332	0	2332			0	2332					0	2332
611221	CHS	1	5328	0	5328	0	5328			1	5328					1	3154
611271	CHS	1	7416	0	7416	0	7416			1	7416					1	5297
611568	CHS	1	2550	0	2550	0	2550			1	2550					0	2550
611940	CHS	1	5875	1	5875	0	5875			0	5875					0	5875
612259	CHS	1	3615	0	3615	0	3615			1	3615					0	3615
612424	CHS	1	1540	0	1540	0	1540			1	1540					1	1012
612508	CHS	1	6278	0	6278	0	6278			1	6278					0	6278
612579	CHS	0	6931													0
612581	CHS	1	2703	0	2703	0	2703			1	2703					0	2703
612637	CHS	1	7581	0	7581	0	7581			1	7581					1	3186
612813	CHS	1	3654	0	3654	0	3654			1	3654					0	3654
612929	CHS	1	1072	1	1072	0	1072			0	1072					1	1028
613064	CHS	1	4620	0	4620	0	4620			1	4620					1	4301
613091	CHS	1	6540	1	6540	0	6540			0	6540					0	6540
613200	CHS	1	6095	0	6095	0	6095			1	6095					1	5754
613499	CHS	1	2012	0	2012	0	2012			1	2012					0	2012
613581	CHS	1	4993	1	4993	0	4993			0	4993					0	4993
613921	CHS	0	6855													0
614169	CHS	1	2802	1	2802	0	2802			0	2802					0	2802
614207	CHS	1	348	0	348	0	348			1	348					0	348
614361	CHS	1	2286	1	2286	0	2286			0	2286					0	2286
614477	CHS	1	3919	0	3919	0	3919			1	3919					1	2388
615017	CHS	1	5779	0	5779	0	5779			1	5779					1	4236
615022	CHS	1	860	1	860	0	860			0	860					1	833
615030	CHS	1	2196	0	2196	0	2196			1	2196					0	2196
615169	CHS	1	7442	1	7442	0	7442			0	7442					0	7442
615612	CHS															0
615769	CHS	1	2085	0	2085	0	2085			1	2085					0	2085
615997	CHS	0	8219													0
616031	CHS	1	6465	0	6465	0	6465			1	6465					0	6465
616150	CHS	1	2113	0	2113	0	2113			1	2113					0	2113
616394	CHS	1	2272	0	2272	0	2272			1	2272					0	2272
616493	CHS	1	5148	1	5148	0	5148			0	5148					0	5148
616540	CHS	1	3166	1	3166	0	3166			0	3166					0	3166
616602	CHS	1	5089	1	5089	0	5089			0	5089					0	5089
616868	CHS	1	5797	0	5797	0	5797			1	5797					0	5797
616896	CHS	1	3548	0	3548	0	3548			1	3548					0	3548
616961	CHS	1	1268	0	1268	0	1268			1	1268					0	1268
617069	CHS	1	1787	1	1787	0	1787			0	1787					0	1787
617162	CHS	1	2242	1	2242	1	2242			0	2242					1	1109
617523	CHS	0	8227													0
617669	CHS	1	5180	1	5180	1	5180			0	5180					1	3563
617689	CHS	1	2979	1	2979	0	2979			0	2979					0	2979
617697	CHS	1	4520	0	4520	0	4520			1	4520					0	4520
617858	CHS	1	2111	0	2111	0	2111			1	2111					0	2111
617942	CHS	1	2647	0	2647	0	2647			1	2647					0	2647
618147	CHS	0	7948													0
618269	CHS	1	1872	0	1872	0	1872			1	1872					0	1872
618343	CHS	0	8149													1	8065
618423	CHS	1	2743	0	2743	0	2743			1	2743					0	2743
618607	CHS	0	6956													0
618658	CHS	1	6004	1	6004	0	6004			0	6004					1	4400
618724	CHS	1	2435	0	2435	0	2435			1	2435					1	1911
618834	CHS	1	3163	0	3163	0	3163			1	3163					0	3163
618865	CHS	1	1767	0	1767	0	1767			1	1767					0	1767
618910	CHS	1	1388	0	1388	0	1388			1	1388					0	1388
619353	CHS	1	4514	0	4514	0	4514			1	4514					1	4014
619360	CHS	1	1212	1	1212	0	1212			0	1212					1	875
619379	CHS	1	2299	0	2299	0	2299			1	2299					0	2299
619380	CHS	1	1225	1	1225	0	1225			0	1225					1	671
619540	CHS	1	6303	0	6303	0	6303			1	6303					0	6303
620296	CHS	1	2793	1	2793	0	2793			0	2793					1	1959
620336	CHS	0	8054													1	5456
620359	CHS	0	8191													0
620453	CHS	1	5920	1	5920	0	5920			0	5920					0	5920
620931	CHS	1	5405	1	5405	0	5405			0	5405					0	5405
621121	CHS	0	7908													0
621650	CHS	1	2617	1	2617	0	2617			0	2617					0	2617
621765	CHS	1	816	0	816	0	816			1	816					0	816
621822	CHS	1	1693	0	1693	0	1693			1	1693					0	1693
621857	CHS	1	3905	0	3905	0	3905			1	3905					0	3905
621985	CHS															0
622021	CHS	1	5502	1	5502	0	5502			0	5502					0	5502
622028	CHS	1	1750	1	1750	0	1750			0	1750					1	1434
622029	CHS	1	2803	0	2803	0	2803			1	2803					0	2803
622031	CHS	1	403	1	403	0	403			0	403					1	215
622107	CHS	1	7713	0	7713	0	7713			1	7713					1	2955
622171	CHS	1	3314	1	3314	0	3314			0	3314					0	3314
622726	CHS	1	4293	0	4293	0	4293			1	4293					0	4293
622818	CHS	1	2326	0	2326	0	2326			1	2326					0	2326
622943	CHS	1	1666	1	1666	0	1666			0	1666					0	1666
622975	CHS															0
623446	CHS	1	6089	0	6089	0	6089			1	6089					0	6089
623612	CHS	1	3758	0	3758	0	3758			1	3758					0	3758
623614	CHS	1	1645	0	1645	0	1645			1	1645					0	1645
623783	CHS	1	7244	0	7244	0	7244			1	7244					1	5171
623784	CHS	1	7169	0	7169	0	7169			1	7169					0	7169
623793	CHS	1	2963	0	2963	0	2963			1	2963					1	2600
623813	CHS	1	5953	1	5953	0	5953			0	5953					0	5953
624205	CHS	1	3478	0	3478	0	3478			1	3478					0	3478
624798	CHS	0	8013													0
624987	CHS	1	6623	0	6623	0	6623			1	6623					0	6623
625023	CHS	1	7858	0	7858	0	7858			1	7858					0	7858
625127	CHS	1	158	0	158	0	158			1	158					0	158
625415	CHS	1	4364	0	4364	0	4364			1	4364					0	4364
625463	CHS	1	5794	0	5794	0	5794			1	5794					0	5794
625465	CHS	1	3456	1	3456	0	3456			0	3456					1	1959
625800	CHS	1	6596	0	6596	0	6596			1	6596					0	6596
626475	CHS															0
626688	CHS	1	2629	0	2629	0	2629			1	2629					0	2629
626700	CHS	1	4410	0	4410	0	4410			1	4410					0	4410
626732	CHS	1	1942	0	1942	0	1942			1	1942					1	1698
626847	CHS	1	3275	0	3275	0	3275			1	3275					1	3154
626887	CHS	1	6980	0	6980	0	6980			1	6980					1	6263
626894	CHS	1	6594	1	6594	0	6594			0	6594					0	6594
627066	CHS	1	4085	1	4085	0	4085			0	4085					0	4085
627098	CHS	1	7226	0	7226	0	7226			1	7226					0	7226
627233	CHS	1	5120	0	5120	0	5120			1	5120					1	675
627865	CHS	1	1526	1	1526	0	1526			0	1526					0	1526
627870	CHS	1	6135	0	6135	0	6135			1	6135					0	6135
628142	CHS	1	524	0	524	0	524			1	524					0	524
628268	CHS	1	1531	0	1531	0	1531			1	1531					0	1531
628274	CHS	1	6904	1	6904	0	6904			0	6904					1	4916
628486	CHS	0	8122													0
628717	CHS	0	6812													1	6306
628829	CHS	1	6914	1	6914	1	6914			0	6914					1	6565
629059	CHS	1	1194	0	1194	0	1194			1	1194					0	1194
629588	CHS	0	6856													1	3302
629745	CHS	1	7568	0	7568	0	7568			1	7568					0	7568
629916	CHS	1	3237	1	3237	0	3237			0	3237					0	3237
630200	CHS	1	2391	0	2391	0	2391			1	2391					0	2391
630420	CHS	1	2396	1	2396	0	2396			0	2396					0	2396
630465	CHS	1	2735	0	2735	0	2735			1	2735					0	2735
630576	CHS	0	8069													0
630651	CHS	1	5078	1	5078	0	5078			0	5078					0	5078
630861	CHS	1	8036	0	8036	0	8036			0	8036					0	8036
631026	CHS	1	6105	0	6105	0	6105			1	6105					1	1174
631162	CHS	1	6563	0	6563	0	6563			1	6563					0	6563
631166	CHS	1	649	1	649	0	649			0	649					1	517
631343	CHS	1	7216	0	7216	0	7216			1	7216					1	7193
631404	CHS	1	2413	0	2413	0	2413			1	2413					0	2413
631549	CHS	1	5621	1	5621	1	5621			0	5621					1	5603
631657	CHS	1	5488	0	5488	0	5488			1	5488					1	3770
631740	CHS	1	1466	1	1466	0	1466			0	1466					0	1466
631836	CHS	1	2112	1	2112	0	2112			0	2112					1	2016
632111	CHS	1	7986	0	7986	0	7986			1	7986					0	7986
632496	CHS	1	7767	0	7767	0	7767			1	7767					1	5556
632549	CHS	1	3621	0	3621	0	3621			1	3621					0	3621
632587	CHS	0	7955													0
632630	CHS	1	4584	0	4584	0	4584			1	4584					0	4584
633158	CHS	1	5337	0	5337	0	5337			1	5337					0	5337
633188	CHS	0	8101													0
633660	CHS	1	4552	0	4552	0	4552			1	4552					0	4552
633681	CHS	1	5643	0	5643	0	5643			1	5643					1	3441
633944	CHS	1	3536	0	3536	0	3536			1	3536					0	3536
634292	CHS	1	454	0	454	0	454			1	454					0	454
634362	CHS	1	3996	0	3996	0	3996			1	3996					0	3996
634824	CHS	1	3802	0	3802	0	3802			1	3802					0	3802
635275	CHS	1	4080	0	4080	0	4080			1	4080					0	4080
635306	CHS	1	511	1	511	0	511			0	511					1	375
635332	CHS															0
635594	CHS	1	4189	1	4189	0	4189			0	4189					0	4189
635714	CHS	0	8065													0
635843	CHS	1	3196	1	3196	0	3196			0	3196					1	3136
636052	CHS	1	3740	1	3740	0	3740			0	3740					0	3740
636520	CHS	1	5865	0	5865	0	5865			1	5865					0	5865
636833	CHS	1	5979	1	5979	0	5979			0	5979					0	5979
636977	CHS	1	3895	0	3895	0	3895			1	3895					0	3895
637098	CHS	1	5746	0	5746	0	5746			1	5746					0	5746
637139	CHS	1	3957	0	3957	0	3957			1	3957					0	3957
637201	CHS	1	7306	0	7306	0	7306			1	7306					0	7306
637221	CHS	0	8183													0
637255	CHS	0	8173													0
637557	CHS	1	5958	0	5958	0	5958			1	5958					0	5958
637640	CHS	1	7718	0	7718	0	7718			1	7718					0	7718
638022	CHS	1	7633	0	7633	0	7633			1	7633					1	6503
638037	CHS	0	8083													0
638071	CHS	1	3328	0	3328	0	3328			1	3328					1	3017
638204	CHS	1	7354	0	7354	0	7354			1	7354					0	7354
638488	CHS	1	6360	1	6360	1	6360			0	6360					1	4263
638521	CHS	1	4387	1	4387	0	4387			0	4387					1	4319
638622	CHS	1	4055	1	4055	0	4055			0	4055					0	4055
638847	CHS	1	5834	0	5834	0	5834			1	5834					0	5834
638938	CHS	0	8094													1	6770
639014	CHS	1	4768	1	4768	1	4768			0	4768					1	4487
639282	CHS	1	6026	1	6026	0	6026			0	6026					0	6026
639428	CHS	1	5914	0	5914	0	5914			1	5914					0	5914
640264	CHS	1	4408	1	4408	1	4408			0	4408					1	4265
640329	CHS	1	3757	1	3757	0	3757			0	3757					0	3757
640362	CHS	1	525	1	525	0	525			0	525					0	525
640405	CHS	1	4522	0	4522	0	4522			1	4522					1	2861
640598	CHS	1	4882	1	4882	0	4882			0	4882					1	4376
640762	CHS	1	2304	0	2304	0	2304			1	2304					1	1604
640859	CHS	0	8226													0
641058	CHS	0	8177													1	7282
641300	CHS	1	7794	1	7794	1	7794			0	7794					1	6632
641419	CHS	0	8167													1	3654
641446	CHS	0	8213													0
641547	CHS	1	1455	0	1455	0	1455			1	1455					0	1455
641689	CHS	0	8081													0
641840	CHS	1	4967	0	4967	0	4967			1	4967					1	4957
641928	CHS	1	1386	1	1386	0	1386			0	1386					1	908
642430	CHS	1	2836	1	2836	0	2836			0	2836					1	2797
642494	CHS	1	5502	1	5502	0	5502			0	5502					1	5451
642559	CHS	1	3664	0	3664	0	3664			1	3664					1	3363
642657	CHS	1	4923	0	4923	0	4923			1	4923					1	1265
643243	CHS	0	7963													1	1483
643307	CHS	1	6463	0	6463	0	6463			1	6463					1	5364
643349	CHS	0	8233													0
643435	CHS	1	7010	0	7010	0	7010			1	7010					0	7010
643493	CHS	1	3093	1	3093	1	3093			0	3093					1	1738
643583	CHS	1	1130	0	1130	0	1130			1	1130					0	1130
643990	CHS	0	8129													0
644306	CHS	1	3057	0	3057	0	3057			1	3057					0	3057
644332	CHS	1	1466	1	1466	0	1466			0	1466					1	305
644612	CHS	1	4837	0	4837	0	4837			1	4837					0	4837
644691	CHS	0	7929													0
644776	CHS	1	7747	1	7747	1	7747			0	7747					1	7717
644793	CHS	1	7352	1	7352	0	7352			0	7352					0	7352
645218	CHS	1	3591	0	3591	0	3591			1	3591					0	3591
645669	CHS	1	6843	0	6843	0	6843			1	6843					1	5000
645715	CHS	1	1814	0	1814	0	1814			1	1814					0	1814
646018	CHS	1	490	1	490	0	490			0	490					0	490
646030	CHS	1	252	0	252	0	252			1	252					0	252
646229	CHS	0	7982													0
646301	CHS	1	1750	0	1750	0	1750			1	1750					0	1750
646355	CHS	0	8158													0
646416	CHS	1	4423	1	4423	0	4423			0	4423					0	4423
646628	CHS	1	5447	0	5447	0	5447			1	5447					0	5447
646721	CHS	1	2774	0	2774	0	2774			1	2774					0	2774
647408	CHS	0	8185													0
647423	CHS	1	2536	1	2536	0	2536			0	2536					0	2536
647559	CHS	0	7918													0
647570	CHS	1	6754	0	6754	0	6754			1	6754					1	3198
648087	CHS	1	2826	0	2826	0	2826			1	2826					0	2826
648095	CHS	0	8198													0
648182	CHS	1	5233	0	5233	0	5233			1	5233					1	3558
648250	CHS	1	2434	0	2434	0	2434			1	2434					0	2434
648650	CHS	0	8138													0
648703	CHS	1	5043	1	5043	0	5043			0	5043					0	5043
649059	CHS	1	4288	1	4288	0	4288			0	4288					1	3235
649162	CHS	1	5054	0	5054	0	5054			1	5054					0	5054
649287	CHS	0	7969													0
650035	CHS	1	8004	1	8004	0	8004			0	8004					0	8004
650094	CHS	1	6608	0	6608	0	6608			1	6608					1	4793
650101	CHS	1	1184	0	1184	0	1184			1	1184					0	1184
650128	CHS	1	6224	0	6224	0	6224			1	6224					0	6224
650169	CHS	0	8136													0
650238	CHS	1	1940	0	1940	0	1940			1	1940					0	1940
650613	CHS	1	6338	1	6338	0	6338			0	6338					0	6338
650784	CHS	1	4387	0	4387	0	4387			1	4387					1	2227
651058	CHS	0	8117													0
651099	CHS	1	3409	0	3409	0	3409			1	3409					1	2969
651420	CHS	1	2043	0	2043	0	2043			1	2043					0	2043
651505	CHS	0	6798													0
651508	CHS	1	5529	1	5529	0	5529			0	5529					1	3321
651552	CHS	1	4567	0	4567	0	4567			1	4567					0	4567
651760	CHS	1	2836	0	2836	0	2836			1	2836					1	2213
651870	CHS	1	4069	1	4069	0	4069			0	4069					0	4069
651890	CHS	0	6865													1	3543
652207	CHS	1	7499	1	7499	0	7499			0	7499					0	7499
652277	CHS	0	8185													0
652464	CHS	0	8011													0
652667	CHS	1	6642	0	6642	0	6642			1	6642					0	6642
652681	CHS	1	4639	0	4639	0	4639			1	4639					1	4635
652757	CHS	1	3637	0	3637	0	3637			1	3637					0	3637
652944	CHS	1	423	0	423	0	423			1	423					0	423
653280	CHS	1	4865	0	4865	0	4865			1	4865					0	4865
653406	CHS	1	1448	0	1448	0	1448			1	1448					0	1448
653700	CHS	1	7636	0	7636	0	7636			1	7636					1	7126
654086	CHS	1	2365	1	2365	0	2365			0	2365					0	2365
654468	CHS	1	4612	0	4612	0	4612			1	4612					0	4612
654795	CHS	0	8145													0
654869	CHS	1	2578	1	2578	0	2578			0	2578					0	2578
654993	CHS	1	2188	0	2188	0	2188			1	2188					0	2188
655058	CHS	1	6259	0	6259	0	6259			1	6259					1	5231
655284	CHS	1	4348	1	4348	1	4348			0	4348					1	2010
655302	CHS	1	6396	0	6396	0	6396			1	6396					0	6396
655397	CHS	1	2310	1	2310	0	2310			0	2310					1	1933
655480	CHS	1	3883	1	3883	1	3883			0	3883					1	2829
655502	CHS	1	3540	0	3540	0	3540			1	3540					0	3540
655530	CHS	1	4812	1	4812	0	4812			0	4812					1	4746
655572	CHS	0	6847													0
656243	CHS	1	4420	0	4420	0	4420			1	4420					0	4420
656485	CHS	1	4463	1	4463	0	4463			0	4463					0	4463
656852	CHS	0	7920													0
656976	CHS	1	6813	0	6813	0	6813			1	6813					1	5965
657089	CHS	1	2947	0	2947	0	2947			1	2947					0	2947
657443	CHS	0	8047													0
657498	CHS	0	8117													0
657964	CHS	1	7378	0	7378	0	7378			1	7378					1	6994
658055	CHS	1	4386	0	4386	0	4386			1	4386					0	4386
658067	CHS	1	6851	0	6851	0	6851			1	6851					0	6851
658342	CHS	1	5406	0	5406	0	5406			1	5406					0	5406
658346	CHS	1	2594	1	2594	0	2594			0	2594					1	2581
658460	CHS	0	8137													1	5695
658475	CHS	1	2800	1	2800	0	2800			0	2800					0	2800
658754	CHS	1	8076	0	8076	0	8076			1	8076					0	8076
658907	CHS	1	6316	1	6316	0	6316			0	6316					1	4343
658935	CHS	1	1801	0	1801	0	1801			1	1801					0	1801
659052	CHS	1	5228	1	5228	1	5228			0	5228					1	4656
659159	CHS	1	4670	1	4670	1	4670			0	4670					1	2453
659513	CHS	0	7948													0
659564	CHS	1	4138	1	4138	1	4138			0	4138					1	477
659702	CHS	1	6975	0	6975	0	6975			1	6975					0	6975
659802	CHS	1	4560	0	4560	0	4560			1	4560					0	4560
659911	CHS	0	8227													1	5198
659928	CHS	1	1143	1	1143	1	1143			0	1143					1	1130
660291	CHS	1	1826	1	1826	0	1826			0	1826					0	1826
660347	CHS	1	3954	1	3954	0	3954			0	3954					0	3954
660684	CHS	1	2756	0	2756	0	2756			1	2756					0	2756
660821	CHS	1	7884	0	7884	0	7884			1	7884					0	7884
660942	CHS	0	6840													1	1451
661076	CHS	1	4225	1	4225	0	4225			0	4225					0	4225
661132	CHS	1	5763	0	5763	0	5763			1	5763					1	2021
661157	CHS	1	6787	0	6787	0	6787			1	6787					0	6787
661184	CHS	1	5768	1	5768	1	5768			0	5768					1	5676
661412	CHS	1	4806	0	4806	0	4806			1	4806					1	3644
661529	CHS	1	5527	1	5527	0	5527			0	5527					1	4425
661597	CHS	1	2368	0	2368	0	2368			1	2368					0	2368
662147	CHS	1	4836	0	4836	0	4836			1	4836					0	4836
662431	CHS	1	1580	1	1580	0	1580			0	1580					0	1580
662468	CHS	1	2806	1	2806	0	2806			0	2806					0	2806
662481	CHS	1	4498	0	4498	0	4498			1	4498					1	91
662737	CHS	1	1552	0	1552	0	1552			1	1552					0	1552
662895	CHS	1	1780	0	1780	0	1780			1	1780					0	1780
662935	CHS	1	371	0	371	0	371			1	371					0	371
663043	CHS	1	6359	1	6359	0	6359			0	6359					0	6359
663096	CHS	1	1780	1	1780	0	1780			0	1780					1	1040
663147	CHS	1	4717	1	4717	1	4717			0	4717					1	4717
663314	CHS	1	2781	0	2781	0	2781			1	2781					0	2781
663588	CHS	1	4883	0	4883	0	4883			1	4883					1	3546
663604	CHS	1	3753	1	3753	1	3753			0	3753					1	3753
663923	CHS	1	6558	0	6558	0	6558			1	6558					1	6395
663962	CHS	1	6376	1	6376	0	6376			0	6376					0	6376
663975	CHS	0	8032													1	3627
664182	CHS	1	1568	0	1568	0	1568			1	1568					1	1126
664492	CHS	1	6657	1	6657	0	6657			0	6657					0	6657
664561	CHS	1	6469	0	6469	0	6469			1	6469					0	6469
664609	CHS	1	5406	0	5406	0	5406			1	5406					0	5406
664704	CHS	0	8002													0
664711	CHS	1	4045	0	4045	0	4045			1	4045					0	4045
664756	CHS	1	5621	1	5621	1	5621			0	5621					1	5621
664786	CHS	1	512	1	512	0	512			0	512					1	413
664844	CHS	0	8187													0
665378	CHS	1	6364	0	6364	0	6364			1	6364					0	6364
665497	CHS	1	5340	1	5340	0	5340			0	5340					1	5206
665504	CHS	0	7935													0
665678	CHS															0
666138	CHS	1	690	0	690	0	690			1	690					0	690
666380	CHS	1	3085	1	3085	0	3085			0	3085					0	3085
666508	CHS	1	4895	1	4895	0	4895			0	4895					0	4895
666516	CHS	1	3628	0	3628	0	3628			1	3628					0	3628
666990	CHS	0	8206													0
667052	CHS	0	8068													0
667271	CHS	1	5856	0	5856	0	5856			1	5856					1	4306
667452	CHS	1	1823	0	1823	0	1823			1	1823					0	1823
667497	CHS	1	5413	0	5413	0	5413			1	5413					1	5098
667580	CHS	1	1170	0	1170	0	1170			1	1170					1	1100
667587	CHS	1	5380	0	5380	0	5380			1	5380					0	5380
667973	CHS	0	8067													0
668021	CHS	1	899	1	899	0	899			0	899					0	899
668778	CHS	1	2710	1	2710	0	2710			0	2710					0	2710
668803	CHS	1	7190	1	7190	0	7190			0	7190					0	7190
668961	CHS	0	7940													0
669024	CHS	1	3975	1	3975	0	3975			0	3975					0	3975
669117	CHS	1	867	1	867	0	867			0	867					1	736
669713	CHS	1	7566	1	7566	0	7566			0	7566					0	7566
669770	CHS	1	7273	0	7273	0	7273			1	7273					1	7093
669838	CHS	1	1633	1	1633	0	1633			0	1633					0	1633
669852	CHS	1	4124	0	4124	0	4124			1	4124					0	4124
669903	CHS	1	5211	0	5211	0	5211			1	5211					1	1830
670006	CHS	1	6241	0	6241	0	6241			1	6241					0	6241
670122	CHS	1	6417	0	6417	0	6417			1	6417					1	6362
670597	CHS	0	8160													1	7849
670660	CHS	1	5434	1	5434	0	5434			0	5434					1	3386
670821	CHS	0	6822													0
670831	CHS	1	2332	1	2332	0	2332			0	2332					1	2141
670895	CHS	0	8136													0
670948	CHS	0	7978													0
671220	CHS	1	1623	1	1623	0	1623			0	1623					0	1623
671263	CHS	1	7528	0	7528	0	7528			1	7528					1	5282
671464	CHS	1	2939	0	2939	0	2939			1	2939					1	2904
671495	CHS	1	2633	0	2633	0	2633			1	2633					0	2633
671614	CHS	1	2486	1	2486	0	2486			0	2486					1	2373
671696	CHS	1	1267	0	1267	0	1267			1	1267					0	1267
671765	CHS	1	2879	1	2879	0	2879			0	2879					0	2879
672505	CHS	1	2424	0	2424	0	2424			1	2424					0	2424
672544	CHS	1	5071	0	5071	0	5071			1	5071					1	4265
672867	CHS	1	4097	0	4097	0	4097			1	4097					0	4097
673046	CHS	1	1325	1	1325	0	1325			0	1325					0	1325
673280	CHS	1	7218	0	7218	0	7218			1	7218					1	7084
673300	CHS	1	4025	0	4025	0	4025			1	4025					0	4025
673878	CHS	1	2770	0	2770	0	2770			1	2770					0	2770
674040	CHS	1	5485	1	5485	0	5485			0	5485					0	5485
674253	CHS	1	3925	0	3925	0	3925			1	3925					0	3925
674645	CHS	1	2709	0	2709	0	2709			1	2709					0	2709
674968	CHS	1	7219	0	7219	0	7219			1	7219					0	7219
675399	CHS	1	5698	1	5698	0	5698			0	5698					1	4921
675552	CHS	0	8209													0
675655	CHS	0	6792													0
675768	CHS	1	2359	1	2359	0	2359			0	2359					0	2359
675976	CHS	1	6633	1	6633	0	6633			0	6633					0	6633
675988	CHS	1	5799	1	5799	0	5799			0	5799					1	3558
676441	CHS	1	5338	0	5338	0	5338			1	5338					0	5338
676910	CHS	0	8121													0
677078	CHS	1	6508	0	6508	0	6508			1	6508					0	6508
677082	CHS	1	2418	1	2418	0	2418			0	2418					0	2418
677226	CHS	1	23	0	23	0	23			1	23					0	23
677591	CHS	1	4190	0	4190	0	4190			1	4190					0	4190
677807	CHS	1	4063	1	4063	0	4063			0	4063					0	4063
677887	CHS	1	1132	0	1132	0	1132			1	1132					0	1132
678476	CHS	1	5424	0	5424	0	5424			1	5424					1	2500
678582	CHS	1	4026	1	4026	0	4026			0	4026					0	4026
678672	CHS	1	6130	0	6130	0	6130			1	6130					1	2723
678817	CHS	1	3514	0	3514	0	3514			1	3514					0	3514
678840	CHS	1	743	1	743	0	743			0	743					1	4
678936	CHS	0	8177													0
679392	CHS	1	4466	1	4466	0	4466			0	4466					1	4456
679969	CHS	0	6812													0
680031	CHS	1	5042	1	5042	0	5042			0	5042					0	5042
680233	CHS	1	6988	0	6988	0	6988			1	6988					0	6988
680466	CHS	1	5437	1	5437	1	5437			0	5437					1	2548
680899	CHS	1	2357	0	2357	0	2357			1	2357					0	2357
681066	CHS	0	8093													0
681613	CHS	1	3004	0	3004	0	3004			1	3004					1	1818
681686	CHS	1	3771	0	3771	0	3771			1	3771					1	2239
681778	CHS															0
681924	CHS	1	1983	0	1983	0	1983			1	1983					0	1983
682272	CHS	0	8235													0
682339	CHS	1	3337	0	3337	0	3337			1	3337					0	3337
682379	CHS	0	8136													1	5589
682696	CHS	1	6242	1	6242	0	6242			0	6242					1	3211
682826	CHS	1	5560	0	5560	0	5560			1	5560					0	5560
683246	CHS	0	8116													0
683350	CHS	1	6290	0	6290	0	6290			1	6290					0	6290
683384	CHS	1	1770	1	1770	0	1770			0	1770					1	1565
683464	CHS	1	6332	1	6332	0	6332			0	6332					1	6267
683656	CHS	0	7942													0
683698	CHS	0	7940													0
683827	CHS	0	7990													0
684164	CHS	1	5788	0	5788	0	5788			1	5788					0	5788
684278	CHS	1	3211	1	3211	0	3211			0	3211					0	3211
684308	CHS	1	7565	1	7565	0	7565			0	7565					1	5571
684328	CHS	1	7170	1	7170	0	7170			0	7170					0	7170
684339	CHS	0	8123													0
684424	CHS	0	7893													0
684596	CHS	1	2861	0	2861	0	2861			1	2861					1	262
684608	CHS	1	7995	1	7995	0	7995			0	7995					0	7995
685185	CHS	1	6618	0	6618	0	6618			0	6618					1	2752
685555	CHS	1	5316	0	5316	0	5316			1	5316					1	15
685828	CHS	1	3462	0	3462	0	3462			1	3462					1	3326
685928	CHS	0	6907													0
685982	CHS	1	616	1	616	0	616			0	616					0	616
686162	CHS	1	1186	1	1186	1	1186			0	1186					1	686
686210	CHS	0	7886													0
686662	CHS	1	4520	0	4520	0	4520			1	4520					1	4497
686827	CHS	1	1444	0	1444	0	1444			1	1444					1	1364
687281	CHS	1	2854	1	2854	0	2854			0	2854					0	2854
687542	CHS	1	2609	0	2609	0	2609			1	2609					0	2609
687639	CHS	1	5520	0	5520	0	5520			1	5520					0	5520
687868	CHS	1	3846	0	3846	0	3846			1	3846					0	3846
687954	CHS	1	3308	1	3308	0	3308			0	3308					0	3308
688007	CHS	1	1606	0	1606	0	1606			1	1606					1	713
688108	CHS	1	2287	0	2287	0	2287			1	2287					0	2287
688199	CHS	1	5352	0	5352	0	5352			1	5352					0	5352
688209	CHS	1	3868	1	3868	0	3868			0	3868					1	2960
688216	CHS	1	622	1	622	1	622			0	622					1	210
688251	CHS	1	3570	0	3570	0	3570			1	3570					1	503
688566	CHS	1	7838	0	7838	0	7838			1	7838					0	7838
688664	CHS	1	6000	0	6000	0	6000			1	6000					1	5734
688774	CHS	1	4679	0	4679	0	4679			1	4679					1	3496
688873	CHS	1	4739	0	4739	0	4739			1	4739					0	4739
689128	CHS	1	5439	0	5439	0	5439			1	5439					0	5439
689208	CHS	1	6440	0	6440	0	6440			1	6440					0	6440
689449	CHS	1	490	0	490	0	490			1	490					0	490
689654	CHS	1	2266	0	2266	0	2266			1	2266					0	2266
689822	CHS	1	4369	0	4369	0	4369			1	4369					1	4168
690182	CHS	1	5732	0	5732	0	5732			1	5732					0	5732
690391	CHS	1	675	1	675	0	675			0	675					1	548
690601	CHS	1	7360	1	7360	0	7360			0	7360					1	7007
690984	CHS	1	2148	1	2148	0	2148			0	2148					0	2148
691093	CHS	1	6761	0	6761	0	6761			1	6761					1	5555
691100	CHS	1	1973	1	1973	0	1973			0	1973					1	1595
691157	CHS	1	3884	0	3884	0	3884			1	3884					0	3884
691199	CHS	1	3737	0	3737	0	3737			1	3737					1	3410
691418	CHS	1	315	1	315	0	315			0	315					0	315
691423	CHS	0	8228													0
691724	CHS	0	8075													0
692059	CHS	0	8083													0
692322	CHS	1	5326	1	5326	1	5326			0	5326					1	5271
692504	CHS	0	8018													0
692785	CHS	1	1130	0	1130	0	1130			1	1130					1	1064
692811	CHS	1	2719	1	2719	1	2719			0	2719					1	2352
692840	CHS	1	4754	0	4754	0	4754			1	4754					0	4754
692989	CHS	1	4874	1	4874	0	4874			0	4874					0	4874
693312	CHS	0	6898													0
693331	CHS	1	3127	1	3127	0	3127			0	3127					0	3127
693379	CHS	1	3004	0	3004	0	3004			1	3004					1	2986
693431	CHS	1	3601	1	3601	0	3601			0	3601					1	434
693502	CHS	1	1378	0	1378	0	1378			1	1378					0	1378
693573	CHS	1	1214	0	1214	0	1214			1	1214					0	1214
693924	CHS	1	4848	0	4848	0	4848			1	4848					0	4848
693997	CHS	0	8103													0
694077	CHS	1	300	1	300	1	300			0	300					1	248
694232	CHS	1	3202	1	3202	0	3202			0	3202					0	3202
694403	CHS	1	3146	1	3146	1	3146			0	3146					1	1104
694420	CHS	0	7939													1	1119
694494	CHS	1	3507	1	3507	1	3507			0	3507					1	2744
694544	CHS	1	2300	1	2300	0	2300			0	2300					1	1735
694615	CHS	1	3213	0	3213	0	3213			1	3213					0	3213
694627	CHS	1	1831	0	1831	0	1831			1	1831					0	1831
694722	CHS	0	8083													0
694758	CHS	0	8136													1	6536
694883	CHS	1	6051	0	6051	0	6051			1	6051					1	3464
695090	CHS	1	507	0	507	0	507			1	507					0	507
695236	CHS	1	2120	1	2120	0	2120			0	2120					0	2120
695443	CHS	0	7939													0
695557	CHS	1	7717	0	7717	0	7717			1	7717					0	7717
695580	CHS	1	6675	1	6675	0	6675			0	6675					1	5664
695598	CHS	1	5926	1	5926	0	5926			0	5926					0	5926
695639	CHS	1	2170	0	2170	0	2170			1	2170					0	2170
695869	CHS	1	2834	1	2834	1	2834			0	2834					1	2305
695884	CHS	1	175	0	175	0	175			1	175					0	175
696002	CHS	1	5591	1	5591	0	5591			0	5591					1	2185
696112	CHS	1	1913	0	1913	0	1913			1	1913					1	616
696133	CHS	0	6875													1	2286
696211	CHS	1	2501	1	2501	0	2501			0	2501					0	2501
696348	CHS	0	8142													0
696427	CHS	1	6061	1	6061	0	6061			0	6061					0	6061
696622	CHS	1	4426	1	4426	0	4426			0	4426					0	4426
696725	CHS	0	7901													0
697038	CHS	1	3238	0	3238	0	3238			1	3238					0	3238
697086	CHS	0	8132													0
697513	CHS	0	7911													0
697639	CHS	1	2728	0	2728	0	2728			1	2728					0	2728
697772	CHS	0	8151													1	8104
697921	CHS	1	6524	1	6524	1	6524			0	6524					1	5026
698175	CHS	1	4412	0	4412	0	4412			1	4412					0	4412
698251	CHS	1	3201	0	3201	0	3201			1	3201					0	3201
698475	CHS	0	7906													0
698662	CHS	1	2835	0	2835	0	2835			1	2835					0	2835
698681	CHS	1	6094	0	6094	0	6094			1	6094					0	6094
698797	CHS	1	3849	0	3849	0	3849			1	3849					1	3609
698801	CHS	1	5142	1	5142	1	5142			0	5142					1	5012
699199	CHS	1	4746	0	4746	0	4746			1	4746					1	3994
699271	CHS	1	5130	1	5130	0	5130			0	5130					0	5130
699332	CHS	1	3535	0	3535	0	3535			1	3535					0	3535
699355	CHS	1	5155	1	5155	0	5155			0	5155					0	5155
699532	CHS	0	8065													0
699632	CHS	0	8089													0
699708	CHS	1	6689	0	6689	0	6689			1	6689					0	6689
699831	CHS	0	7983													0
700091	CHS	1	7850	1	7850	0	7850			0	7850					0	7850
700338	CHS	1	3183	1	3183	0	3183			0	3183					1	2131
700400	CHS	1	6520	0	6520	0	6520			1	6520					1	3626
700410	CHS	1	688	1	688	0	688			0	688					1	628
700923	CHS	1	5498	1	5498	0	5498			0	5498					0	5498
700996	CHS	1	863	0	863	0	863			1	863					0	863
701123	CHS	1	2752	0	2752	0	2752			1	2752					1	1100
701365	CHS	1	1155	1	1155	0	1155			0	1155					0	1155
701759	CHS	1	1007	1	1007	0	1007			0	1007					0	1007
701815	CHS	0	7954													0
701843	CHS	1	3415	1	3415	0	3415			0	3415					0	3415
701930	CHS	1	2880	1	2880	1	2880			0	2880					1	1858
702128	CHS	1	6414	0	6414	0	6414			1	6414					0	6414
702244	CHS	1	4809	0	4809	0	4809			1	4809					0	4809
702522	CHS	1	7041	0	7041	0	7041			1	7041					0	7041
702698	CHS	1	2451	0	2451	0	2451			1	2451					0	2451
702899	CHS	1	6714	0	6714	0	6714			1	6714					0	6714
703048	CHS	1	8179	0	8179	0	8179			1	8179					0	8179
703106	CHS	1	2218	1	2218	0	2218			0	2218					0	2218
703109	CHS	1	6851	1	6851	1	6851			0	6851					1	1811
703215	CHS	1	2381	1	2381	0	2381			0	2381					1	952
703269	CHS	1	2901	0	2901	0	2901			1	2901					0	2901
703425	CHS	1	5190	0	5190	0	5190			1	5190					1	4912
703464	CHS	1	5001	1	5001	1	5001			0	5001					1	674
704103	CHS	1	2336	0	2336	0	2336			1	2336					0	2336
704452	CHS	1	4666	0	4666	0	4666			1	4666					0	4666
704627	CHS	1	5096	0	5096	0	5096			1	5096					1	4584
704839	CHS	1	3238	1	3238	0	3238			0	3238					0	3238
704904	CHS	0	7991													1	6758
704934	CHS	1	4655	1	4655	1	4655			0	4655					1	4577
705116	CHS	0	6806													0
705255	CHS	1	3212	0	3212	0	3212			1	3212					1	1729
705356	CHS	1	4925	0	4925	0	4925			1	4925					0	4925
705407	CHS	0	8223													0
705542	CHS	0	8094													0
705670	CHS	1	6092	0	6092	0	6092			1	6092					1	4586
706011	CHS	1	4788	0	4788	0	4788			1	4788					0	4788
706026	CHS	1	2684	0	2684	0	2684			1	2684					1	1181
706078	CHS	1	4504	1	4504	1	4504			0	4504					1	4483
706472	CHS	1	7729	0	7729	0	7729			1	7729					0	7729
706725	CHS	1	1598	0	1598	0	1598			1	1598					0	1598
707017	CHS	0	8094													0
707032	CHS	0	8214													0
707495	CHS	0	7921													0
707526	CHS	1	1612	0	1612	0	1612			1	1612					1	989
707821	CHS	1	4994	0	4994	0	4994			1	4994					0	4994
708028	CHS	0	6832													0
708270	CHS	0	6843													0
708308	CHS	0	7995													0
708399	CHS	1	4389	1	4389	1	4389			0	4389					1	4283
708424	CHS	1	3796	0	3796	0	3796			1	3796					0	3796
708552	CHS	1	2938	1	2938	0	2938			0	2938					1	2228
708553	CHS	0	6952													1	508
708581	CHS	1	3113	1	3113	0	3113			0	3113					1	991
708883	CHS	1	915	1	915	0	915			0	915					0	915
709074	CHS	1	1154	1	1154	0	1154			0	1154					0	1154
709166	CHS	1	1208	1	1208	1	1208			0	1208					1	1208
709191	CHS	1	2997	1	2997	0	2997			0	2997					0	2997
709294	CHS	1	5639	1	5639	0	5639			0	5639					1	3180
709455	CHS															0
709664	CHS	1	2348	0	2348	0	2348			1	2348					1	2095
709837	CHS	1	6874	0	6874	0	6874			1	6874					1	5850
709887	CHS	1	4417	0	4417	0	4417			1	4417					0	4417
710078	CHS	1	3569	0	3569	0	3569			1	3569					1	2022
710214	CHS	1	1463	0	1463	0	1463			1	1463					0	1463
710548	CHS	1	3363	1	3363	0	3363			0	3363					0	3363
710747	CHS	1	5655	0	5655	0	5655			1	5655					0	5655
710763	CHS	1	5004	1	5004	0	5004			0	5004					0	5004
710861	CHS	1	6927	0	6927	0	6927			1	6927					0	6927
711069	CHS	1	6069	0	6069	0	6069			1	6069					0	6069
711235	CHS	1	2829	0	2829	0	2829			1	2829					1	2755
711318	CHS	1	5610	1	5610	0	5610			0	5610					1	3367
711458	CHS	1	4830	0	4830	0	4830			1	4830					0	4830
711522	CHS	1	3840	1	3840	0	3840			0	3840					1	2626
711599	CHS	0	8125													0
711744	CHS	1	3163	0	3163	0	3163			1	3163					0	3163
711842	CHS	0	8172													0
712033	CHS	1	972	0	972	0	972			1	972					0	972
712233	CHS															0
712491	CHS	1	6873	0	6873	0	6873			1	6873					0	6873
712504	CHS	1	604	0	604	0	604			1	604					0	604
712591	CHS	1	4316	0	4316	0	4316			1	4316					1	144
712697	CHS	1	1123	0	1123	0	1123			1	1123					0	1123
713042	CHS	1	4563	0	4563	0	4563			1	4563					0	4563
713168	CHS	1	6580	1	6580	0	6580			0	6580					0	6580
713534	CHS	0	7884													0
713849	CHS	1	6722	1	6722	0	6722			0	6722					0	6722
714100	CHS	1	4500	0	4500	0	4500			1	4500					1	3829
714256	CHS	1	6784	0	6784	0	6784			1	6784					1	5027
714451	CHS	0	8108													0
714583	CHS	0	7915													0
714884	CHS	0	7991													1	2911
714958	CHS	1	7929	0	7929	0	7929			1	7929					1	7522
715246	CHS	1	7617	0	7617	0	7617			1	7617					0	7617
715251	CHS	1	1622	0	1622	0	1622			1	1622					0	1622
715362	CHS	1	4950	0	4950	0	4950			1	4950					0	4950
715537	CHS	0	8009													0
715549	CHS	1	6718	0	6718	0	6718			1	6718					0	6718
715604	CHS	0	8019													1	7676
715643	CHS	1	2432	0	2432	0	2432			1	2432					1	1743
715667	CHS	1	1367	1	1367	0	1367			0	1367					0	1367
715797	CHS	1	7544	0	7544	0	7544			1	7544					0	7544
715929	CHS	0	8054													1	7958
715970	CHS	1	3201	0	3201	0	3201			1	3201					1	2755
716012	CHS	0	6961													0
716052	CHS	1	4988	0	4988	0	4988			1	4988					0	4988
716228	CHS	1	3252	0	3252	0	3252			1	3252					0	3252
716300	CHS	0	8096													1	3268
716380	CHS	1	6260	0	6260	0	6260			1	6260					0	6260
716548	CHS	1	4037	1	4037	0	4037			0	4037					0	4037
716592	CHS	1	2609	0	2609	0	2609			1	2609					0	2609
716601	CHS	1	3799	1	3799	0	3799			0	3799					0	3799
716660	CHS	1	5296	0	5296	0	5296			1	5296					0	5296
716746	CHS	1	5595	0	5595	0	5595			1	5595					1	2707
717276	CHS	1	6019	0	6019	0	6019			1	6019					1	3335
717358	CHS	1	7366	1	7366	0	7366			0	7366					1	6254
717360	CHS	1	3977	1	3977	0	3977			0	3977					0	3977
717462	CHS	1	6790	1	6790	0	6790			0	6790					0	6790
717492	CHS	0	6927													1	1437
717742	CHS	1	3817	1	3817	0	3817			0	3817					0	3817
717860	CHS	1	7278	0	7278	0	7278			1	7278					1	5427
717905	CHS	1	2410	0	2410	0	2410			1	2410					0	2410
717982	CHS	1	2296	0	2296	0	2296			1	2296					0	2296
718101	CHS	1	7278	0	7278	0	7278			1	7278					0	7278
718126	CHS	0	7984													1	6075
718328	CHS	1	3560	0	3560	0	3560			1	3560					0	3560
718663	CHS	1	3049	0	3049	0	3049			1	3049					0	3049
718868	CHS	0	8031													1	7215
718870	CHS	1	6116	1	6116	0	6116			0	6116					1	6085
718889	CHS	1	7415	0	7415	0	7415			1	7415					0	7415
719134	CHS	1	3609	1	3609	0	3609			0	3609					0	3609
719150	CHS	1	701	1	701	0	701			0	701					0	701
719154	CHS	1	2254	1	2254	0	2254			0	2254					1	1878
719218	CHS	1	5386	0	5386	0	5386			1	5386					0	5386
719477	CHS	1	2371	1	2371	0	2371			0	2371					1	1840
719675	CHS	1	3333	1	3333	0	3333			0	3333					0	3333
719706	CHS	1	6045	1	6045	0	6045			0	6045					0	6045
719713	CHS	0	8229													0
719869	CHS	0	8191													0
719986	CHS	1	6554	0	6554	0	6554			1	6554					0	6554
720054	CHS	1	6835	0	6835	0	6835			1	6835					0	6835
720141	CHS	1	3954	1	3954	0	3954			0	3954					0	3954
720212	CHS	1	3702	0	3702	0	3702			1	3702					1	2939
720222	CHS	1	362	1	362	0	362			0	362					0	362
720668	CHS	1	6302	1	6302	0	6302			0	6302					0	6302
720866	CHS	1	5005	0	5005	0	5005			1	5005					0	5005
720963	CHS	1	2704	0	2704	0	2704			1	2704					0	2704
721045	CHS	1	4345	1	4345	0	4345			0	4345					0	4345
721183	CHS	1	4480	0	4480	0	4480			1	4480					0	4480
721491	CHS	1	4610	0	4610	0	4610			1	4610					0	4610
721564	CHS	1	4644	0	4644	0	4644			1	4644					1	3784
721719	CHS	1	6641	1	6641	0	6641			0	6641					0	6641
721724	CHS	0	6820													0
722044	CHS	1	4710	0	4710	0	4710			1	4710					1	3677
722192	CHS	0	7904													1	7076
722260	CHS	1	1505	0	1505	0	1505			1	1505					0	1505
722299	CHS	1	3861	0	3861	0	3861			1	3861					1	1452
722469	CHS	1	3924	0	3924	0	3924			1	3924					0	3924
722985	CHS	1	553	0	553	0	553			1	553					0	553
722994	CHS	1	2893	1	2893	1	2893			0	2893					1	2893
723130	CHS	1	5339	0	5339	0	5339			1	5339					1	5122
723184	CHS	1	2986	0	2986	0	2986			1	2986					0	2986
723451	CHS	1	6815	0	6815	0	6815			1	6815					0	6815
723496	CHS	1	7572	0	7572	0	7572			1	7572					1	6613
723525	CHS	1	817	1	817	0	817			0	817					0	817
723534	CHS	1	6540	0	6540	0	6540			1	6540					1	614
724098	CHS	1	714	1	714	0	714			0	714					0	714
724228	CHS	1	3483	1	3483	0	3483			0	3483					0	3483
724346	CHS	1	4315	1	4315	0	4315			0	4315					1	3695
724581	CHS	1	3781	1	3781	1	3781			0	3781					1	723
724712	CHS	1	163	1	163	1	163			0	163					1	49
724874	CHS	1	1276	0	1276	0	1276			1	1276					0	1276
724979	CHS	1	1237	1	1237	0	1237			0	1237					0	1237
725085	CHS	0	6834													0
725125	CHS	0	7946													0
725302	CHS	1	3322	0	3322	0	3322			1	3322					0	3322
725362	CHS	1	7138	0	7138	0	7138			1	7138					0	7138
725563	CHS	1	3656	1	3656	0	3656			0	3656					0	3656
725897	CHS	1	2697	0	2697	0	2697			1	2697					0	2697
726005	CHS	1	8011	0	8011	0	8011			1	8011					1	7075
726063	CHS	1	4367	0	4367	0	4367			1	4367					0	4367
726193	CHS	1	7353	0	7353	0	7353			1	7353					0	7353
726739	CHS															0
726742	CHS	1	4430	0	4430	0	4430			1	4430					0	4430
726815	CHS	1	1585	1	1585	0	1585			0	1585					0	1585
726922	CHS	1	78	1	78	0	78			0	78					0	78
727121	CHS	1	4623	0	4623	0	4623			1	4623					1	1794
727425	CHS	0	7885													0
727552	CHS	1	7723	0	7723	0	7723			1	7723					0	7723
727702	CHS	0	8172													0
727879	CHS	1	2160	1	2160	0	2160			0	2160					1	1615
728194	CHS	1	3206	1	3206	1	3206			0	3206					1	3206
728196	CHS	0	8054													0
728522	CHS	0	8137													0
728534	CHS	1	4214	1	4214	0	4214			0	4214					1	3925
728971	CHS	0	8194													0
729453	CHS	0	8167													1	2897
729515	CHS	0	7991													1	5644
729624	CHS	1	4420	0	4420	0	4420			1	4420					1	4397
729637	CHS	1	4028	0	4028	0	4028			1	4028					1	2851
729787	CHS	1	3309	1	3309	1	3309			0	3309					1	3309
730036	CHS	1	4594	1	4594	0	4594			0	4594					0	4594
730631	CHS	1	6252	0	6252	0	6252			1	6252					0	6252
730762	CHS	1	2163	0	2163	0	2163			1	2163					0	2163
730889	CHS	1	374	1	374	0	374			0	374					0	374
730927	CHS	0	6835													0
731327	CHS	1	6440	0	6440	0	6440			1	6440					0	6440
731502	CHS	1	2619	1	2619	0	2619			0	2619					0	2619
731618	CHS	1	3750	1	3750	0	3750			0	3750					1	1856
731626	CHS	1	7945	1	7945	0	7945			0	7945					1	6851
732039	CHS	1	1286	1	1286	0	1286			0	1286					0	1286
732168	CHS	0	6800													0
732310	CHS	1	1022	0	1022	0	1022			1	1022					0	1022
732328	CHS	1	7972	1	7972	0	7972			0	7972					1	7374
732410	CHS	0	7935													0
732480	CHS	1	4985	0	4985	0	4985			1	4985					0	4985
732598	CHS	1	4428	1	4428	1	4428			0	4428					1	1029
732627	CHS	1	7329	0	7329	0	7329			1	7329					0	7329
732727	CHS	1	421	1	421	0	421			0	421					0	421
732947	CHS	1	4132	1	4132	0	4132			0	4132					0	4132
732973	CHS	1	4316	1	4316	0	4316			0	4316					1	2262
733122	CHS	1	2841	1	2841	0	2841			0	2841					1	1636
733347	CHS	1	4953	1	4953	1	4953			0	4953					1	2877
733546	CHS	1	952	0	952	0	952			1	952					0	952
733694	CHS															0
733873	CHS	0	8076													1	3079
734319	CHS	1	5649	0	5649	0	5649			1	5649					1	5197
734325	CHS	1	1296	0	1296	0	1296			1	1296					0	1296
734516	CHS	0	7974													0
734545	CHS	1	588	1	588	0	588			0	588					0	588
734568	CHS	1	7925	0	7925	0	7925			1	7925					1	2794
734752	CHS	1	7936	0	7936	0	7936			1	7936					0	7936
734903	CHS	1	1492	0	1492	0	1492			1	1492					1	1223
735320	CHS	1	4818	0	4818	0	4818			1	4818					1	2688
735525	CHS	1	1708	0	1708	0	1708			1	1708					1	1617
735539	CHS	0	6794													0
735551	CHS	1	2977	0	2977	0	2977			1	2977					1	2536
735558	CHS	1	5388	0	5388	0	5388			1	5388					1	5366
735773	CHS	1	3721	0	3721	0	3721			1	3721					0	3721
735936	CHS	1	3787	1	3787	0	3787			0	3787					0	3787
736067	CHS	1	2274	1	2274	0	2274			0	2274					0	2274
736735	CHS	1	1901	1	1901	0	1901			0	1901					1	1351
736741	CHS	1	6290	1	6290	0	6290			0	6290					1	5311
736780	CHS	1	4825	0	4825	0	4825			1	4825					0	4825
736797	CHS	1	5679	1	5679	0	5679			0	5679					0	5679
736828	CHS	1	4775	1	4775	0	4775			0	4775					1	1649
736835	CHS	1	3837	0	3837	0	3837			1	3837					1	3669
737074	CHS	1	349	0	349	0	349			1	349					0	349
737082	CHS	1	3222	0	3222	0	3222			1	3222					1	1239
737305	CHS	1	2946	1	2946	0	2946			0	2946					1	2609
737601	CHS	1	3479	0	3479	0	3479			1	3479					0	3479
737813	CHS	0	6914													0
737847	CHS	1	4624	0	4624	0	4624			1	4624					1	1224
738153	CHS	1	4233	1	4233	0	4233			0	4233					1	4117
738510	CHS	1	4787	0	4787	0	4787			1	4787					0	4787
738661	CHS	1	3104	0	3104	0	3104			1	3104					0	3104
739220	CHS	0	7969													0
739224	CHS	0	7982													0
739608	CHS															0
739683	CHS	1	4382	0	4382	0	4382			1	4382					0	4382
739686	CHS	1	5017	0	5017	0	5017			1	5017					0	5017
739808	CHS	1	6546	1	6546	0	6546			0	6546					0	6546
739887	CHS	1	2992	0	2992	0	2992			1	2992					0	2992
739900	CHS	1	3228	0	3228	0	3228			1	3228					0	3228
740048	CHS	1	6783	1	6783	0	6783			0	6783					1	573
740060	CHS	0	8226													0
740178	CHS	1	1921	1	1921	0	1921			0	1921					0	1921
740320	CHS	0	8216													0
740382	CHS	1	921	0	921	0	921			1	921					1	542
740388	CHS	1	1886	0	1886	0	1886			1	1886					0	1886
740482	CHS	1	6282	0	6282	0	6282			1	6282					0	6282
740542	CHS	1	5837	0	5837	0	5837			1	5837					0	5837
740692	CHS	1	4607	0	4607	0	4607			1	4607					0	4607
741015	CHS	1	2845	1	2845	1	2845			0	2845					1	1730
741223	CHS	0	8031													1	6402
741355	CHS	1	6548	0	6548	0	6548			1	6548					0	6548
741492	CHS	0	6842													0
741565	CHS	1	4358	1	4358	0	4358			0	4358					0	4358
741584	CHS	1	7560	0	7560	0	7560			1	7560					1	4130
742074	CHS	1	6476	0	6476	0	6476			1	6476					0	6476
742098	CHS	1	7852	0	7852	0	7852			1	7852					0	7852
742104	CHS	0	7885													1	4707
742210	CHS	1	6689	0	6689	0	6689			1	6689					1	1018
742294	CHS	1	1933	1	1933	0	1933			0	1933					0	1933
742538	CHS	0	8065													1	6102
742554	CHS	1	1321	0	1321	0	1321			1	1321					0	1321
742665	CHS	1	2001	0	2001	0	2001			1	2001					0	2001
742762	CHS	1	5186	1	5186	0	5186			0	5186					1	3655
742943	CHS	1	2512	1	2512	1	2512			0	2512					1	1591
743175	CHS	1	6120	0	6120	0	6120			1	6120					1	4888
743779	CHS	0	7925													0
744354	CHS	0	7971													1	7090
744487	CHS	1	7683	1	7683	0	7683			0	7683					1	7475
744596	CHS	0	7915													0
744634	CHS	1	2227	0	2227	0	2227			1	2227					1	2000
744649	CHS	1	5420	0	5420	0	5420			1	5420					1	3333
744801	CHS	0	8187													0
744867	CHS	0	7988													1	7321
745181	CHS	1	3416	0	3416	0	3416			1	3416					1	2424
745838	CHS	1	6963	0	6963	0	6963			1	6963					0	6963
745869	CHS	1	1862	1	1862	0	1862			0	1862					1	981
746076	CHS	1	5717	1	5717	1	5717			0	5717					1	3976
746158	CHS	1	6306	1	6306	1	6306			0	6306					1	5654
746175	CHS	0	6896													0
746379	CHS	1	4225	0	4225	0	4225			1	4225					0	4225
746425	CHS	1	5863	1	5863	0	5863			0	5863					1	4816
746812	CHS															0
746885	CHS	1	6909	0	6909	0	6909			1	6909					0	6909
747227	CHS	0	8124													1	7392
747563	CHS	1	3895	0	3895	0	3895			1	3895					1	2556
747688	CHS	1	3331	1	3331	0	3331			0	3331					1	3025
748240	CHS	1	2773	0	2773	0	2773			1	2773					0	2773
748361	CHS	1	6097	0	6097	0	6097			1	6097					0	6097
748765	CHS															0
749126	CHS	1	3435	0	3435	0	3435			1	3435					0	3435
749258	CHS	1	2954	0	2954	0	2954			1	2954					1	901
749747	CHS	1	6198	1	6198	0	6198			0	6198					0	6198
749877	CHS	1	3192	1	3192	0	3192			0	3192					1	271
749910	CHS	1	7703	0	7703	0	7703			1	7703					0	7703
749958	CHS	1	6771	1	6771	0	6771			0	6771					1	3614
750262	CHS	1	402	0	402	0	402			1	402					0	402
750312	CHS	1	4517	0	4517	0	4517			1	4517					1	685
750324	CHS	1	2684	0	2684	0	2684			1	2684					0	2684
750370	CHS	0	8230													1	7297
750409	CHS	0	7897													0
750976	CHS	1	4526	0	4526	0	4526			1	4526					0	4526
751009	CHS	1	2015	1	2015	0	2015			0	2015					0	2015
751158	CHS	1	2746	1	2746	0	2746			0	2746					0	2746
751182	CHS	1	3911	0	3911	0	3911			1	3911					1	3059
751510	CHS	0	8131													0
751572	CHS	1	5717	0	5717	0	5717			1	5717					1	5531
751935	CHS	1	3380	1	3380	0	3380			0	3380					1	1911
752073	CHS	1	7950	1	7950	0	7950			0	7950					0	7950
752225	CHS	1	7725	0	7725	0	7725			1	7725					0	7725
752238	CHS	1	4299	1	4299	1	4299			0	4299					1	290
752430	CHS	1	7716	0	7716	0	7716			1	7716					0	7716
752533	CHS	0	7954													0
752539	CHS	1	962	1	962	1	962			0	962					1	393
752618	CHS	1	2733	1	2733	1	2733			0	2733					1	1625
752776	CHS	1	2208	0	2208	0	2208			1	2208					0	2208
752857	CHS	1	3220	0	3220	0	3220			1	3220					0	3220
753115	CHS	1	2833	1	2833	0	2833			0	2833					0	2833
753155	CHS	1	4398	0	4398	0	4398			1	4398					1	2735
753303	CHS	1	1601	1	1601	0	1601			0	1601					0	1601
753623	CHS	1	3944	0	3944	0	3944			1	3944					0	3944
753723	CHS	1	1067	1	1067	0	1067			0	1067					0	1067
753727	CHS	1	6811	0	6811	0	6811			1	6811					1	5380
753746	CHS	1	1228	0	1228	0	1228			1	1228					1	808
754095	CHS	1	3828	1	3828	0	3828			0	3828					0	3828
754264	CHS	0	8201													0
754330	CHS	1	1043	0	1043	0	1043			1	1043					0	1043
754534	CHS	1	467	0	467	0	467			1	467					0	467
754646	CHS	1	5615	0	5615	0	5615			1	5615					1	2624
754842	CHS	1	3896	0	3896	0	3896			1	3896					0	3896
754871	CHS	1	829	1	829	0	829			0	829					0	829
754884	CHS	0	6794													0
755140	CHS	0	8149													1	6772
755215	CHS	0	7915													0
755302	CHS	1	7207	1	7207	1	7207			0	7207					1	4338
755393	CHS	1	1995	1	1995	1	1995			0	1995					1	1995
755421	CHS	1	2506	1	2506	0	2506			0	2506					1	851
755425	CHS	1	2430	1	2430	0	2430			0	2430					0	2430
755440	CHS	1	2650	0	2650	0	2650			1	2650					0	2650
755549	CHS	1	4236	0	4236	0	4236			1	4236					0	4236
755881	CHS	1	7054	1	7054	0	7054			0	7054					1	6988
755923	CHS	1	1730	0	1730	0	1730			1	1730					0	1730
755931	CHS	1	4551	0	4551	0	4551			1	4551					0	4551
755995	CHS	1	3985	0	3985	0	3985			1	3985					1	1432
756050	CHS	1	5071	0	5071	0	5071			1	5071					0	5071
756539	CHS	1	6974	1	6974	0	6974			0	6974					1	5984
756560	CHS	1	5206	1	5206	1	5206			0	5206					1	177
756693	CHS	1	3508	0	3508	0	3508			1	3508					1	2988
757038	CHS	1	7254	1	7254	0	7254			0	7254					1	5292
757302	CHS	1	5340	1	5340	0	5340			0	5340					0	5340
757321	CHS	1	287	0	287	0	287			1	287					0	287
757400	CHS	1	5381	1	5381	0	5381			0	5381					1	5344
757552	CHS	0	8104													0
758068	CHS	1	741	0	741	0	741			1	741					1	711
758244	CHS	1	3717	1	3717	0	3717			0	3717					0	3717
758318	CHS	1	4583	0	4583	0	4583			1	4583					0	4583
758708	CHS	0	6956													0
758995	CHS	1	5601	0	5601	0	5601			1	5601					0	5601
759090	CHS	1	3608	1	3608	0	3608			0	3608					0	3608
759223	CHS	1	3923	0	3923	0	3923			1	3923					1	3504
759356	CHS	0	8048													0
759456	CHS	1	6994	1	6994	0	6994			0	6994					1	769
759702	CHS	1	3992	1	3992	0	3992			0	3992					1	3373
759713	CHS	1	5558	1	5558	0	5558			0	5558					1	2489
759763	CHS	1	4815	0	4815	0	4815			1	4815					0	4815
760145	CHS	1	7058	0	7058	0	7058			1	7058					1	6915
760149	CHS	1	7252	0	7252	0	7252			1	7252					0	7252
760299	CHS	1	7626	0	7626	0	7626			1	7626					1	267
760520	CHS	1	4030	0	4030	0	4030			1	4030					0	4030
760600	CHS	1	5347	1	5347	0	5347			0	5347					1	4197
760607	CHS	1	5007	0	5007	0	5007			1	5007					0	5007
760608	CHS	1	3778	1	3778	0	3778			0	3778					0	3778
760751	CHS	1	4487	1	4487	0	4487			0	4487					0	4487
760825	CHS	1	6829	0	6829	0	6829			1	6829					0	6829
760835	CHS	1	7939	1	7939	0	7939			0	7939					0	7939
760911	CHS	1	6126	0	6126	0	6126			1	6126					1	5626
761058	CHS	1	5507	0	5507	0	5507			1	5507					0	5507
761344	CHS	1	2843	1	2843	1	2843			0	2843					1	2826
761360	CHS	1	4617	1	4617	1	4617			0	4617					1	4356
761451	CHS	1	2434	0	2434	0	2434			1	2434					1	2263
761541	CHS	1	883	1	883	0	883			0	883					0	883
761679	CHS	0	7921													1	303
761862	CHS	1	5070	1	5070	0	5070			0	5070					0	5070
761965	CHS	1	5386	0	5386	0	5386			1	5386					0	5386
762305	CHS	1	3595	0	3595	0	3595			1	3595					0	3595
762309	CHS	1	4811	0	4811	0	4811			1	4811					0	4811
762330	CHS	0	7970													1	5239
762437	CHS	1	4000	0	4000	0	4000			1	4000					1	3135
762499	CHS	1	3694	1	3694	0	3694			0	3694					0	3694
762540	CHS	1	711	0	711	0	711			1	711					0	711
762573	CHS	1	4668	1	4668	0	4668			0	4668					1	2248
762779	CHS	1	4754	0	4754	0	4754			1	4754					0	4754
762821	CHS	1	2460	0	2460	0	2460			1	2460					1	1295
762825	CHS	0	6889													0
762853	CHS	1	1871	1	1871	0	1871			0	1871					1	1662
762909	CHS	0	8018													0
763050	CHS	1	515	1	515	1	515			0	515					1	375
763178	CHS	1	3746	1	3746	1	3746			0	3746					1	2790
763545	CHS	0	8198													0
763733	CHS	1	7783	0	7783	0	7783			1	7783					0	7783
764157	CHS	1	7135	0	7135	0	7135			1	7135					1	5980
764470	CHS	1	4216	1	4216	0	4216			0	4216					0	4216
764504	CHS	1	6318	0	6318	0	6318			1	6318					0	6318
764540	CHS	1	4619	1	4619	0	4619			0	4619					1	4506
764666	CHS	1	4241	0	4241	0	4241			1	4241					0	4241
764675	CHS	1	1044	0	1044	0	1044			1	1044					0	1044
764804	CHS	1	6886	1	6886	0	6886			0	6886					1	6217
765043	CHS	1	6159	0	6159	0	6159			1	6159					0	6159
765221	CHS	1	794	1	794	0	794			0	794					1	267
765324	CHS															0
765363	CHS	1	3186	0	3186	0	3186			1	3186					0	3186
765430	CHS	0	8005													0
765474	CHS	0	7913													1	5983
765953	CHS	1	6721	0	6721	0	6721			1	6721					0	6721
766562	CHS	1	6958	0	6958	0	6958			1	6958					0	6958
766605	CHS	1	3992	0	3992	0	3992			1	3992					1	3653
766630	CHS	1	3371	0	3371	0	3371			1	3371					1	2636
766851	CHS	1	367	0	367	0	367			1	367					0	367
766978	CHS	0	6834													1	274
766987	CHS	1	6403	0	6403	0	6403			1	6403					0	6403
767325	CHS	1	3242	1	3242	1	3242			0	3242					1	37
767658	CHS	1	6787	1	6787	1	6787			0	6787					1	5054
767697	CHS	1	2261	0	2261	0	2261			1	2261					0	2261
767966	CHS	1	6368	0	6368	0	6368			1	6368					1	5587
768119	CHS	0	7894													0
768123	CHS	0	8109													0
768571	CHS	1	3822	0	3822	0	3822			1	3822					1	2297
768822	CHS	1	3211	0	3211	0	3211			1	3211					0	3211
768848	CHS	0	6816													0
768993	CHS	1	3535	0	3535	0	3535			1	3535					0	3535
769117	CHS	1	6673	1	6673	0	6673			0	6673					1	5216
769304	CHS	0	6843													0
769492	CHS	1	2358	1	2358	0	2358			0	2358					0	2358
769695	CHS	1	2737	1	2737	0	2737			0	2737					0	2737
769713	CHS	1	2772	0	2772	0	2772			1	2772					0	2772
769865	CHS	1	6247	0	6247	0	6247			1	6247					0	6247
769978	CHS	1	6415	1	6415	0	6415			0	6415					0	6415
770177	CHS	1	7522	1	7522	0	7522			0	7522					0	7522
770517	CHS	0	6828													0
770703	CHS	1	2939	1	2939	0	2939			0	2939					0	2939
770884	CHS	1	1768	1	1768	1	1768			0	1768					1	1768
770919	CHS	1	4230	0	4230	0	4230			1	4230					1	4143
770934	CHS	1	2895	1	2895	0	2895			0	2895					0	2895
770954	CHS	1	6796	0	6796	0	6796			1	6796					1	1593
771052	CHS	0	8052													0
771433	CHS	0	6914													0
771487	CHS	1	2122	1	2122	0	2122			0	2122					0	2122
771577	CHS	1	7810	1	7810	0	7810			0	7810					1	7628
771591	CHS	1	7580	0	7580	0	7580			1	7580					1	6249
771621	CHS	1	4798	0	4798	0	4798			1	4798					0	4798
771642	CHS	1	1372	0	1372	0	1372			1	1372					0	1372
771787	CHS	1	3368	0	3368	0	3368			1	3368					0	3368
771893	CHS	1	3984	0	3984	0	3984			1	3984					0	3984
771983	CHS	1	2912	1	2912	0	2912			0	2912					1	2669
772552	CHS	1	7621	0	7621	0	7621			1	7621					0	7621
772612	CHS	1	4000	1	4000	0	4000			0	4000					1	3151
772888	CHS	1	584	0	584	0	584			1	584					0	584
773250	CHS	1	8089	0	8089	0	8089			1	8089					1	8039
773308	CHS	1	5432	0	5432	0	5432			1	5432					1	5291
773334	CHS	1	6662	0	6662	0	6662			1	6662					0	6662
773399	CHS	1	3316	0	3316	0	3316			1	3316					1	1806
773526	CHS	1	3824	1	3824	0	3824			0	3824					1	2713
773823	CHS	1	5742	0	5742	0	5742			1	5742					0	5742
773957	CHS	1	4039	1	4039	0	4039			0	4039					1	1866
774032	CHS															0
774241	CHS	1	1331	0	1331	0	1331			1	1331					0	1331
774348	CHS	0	8151													0
774397	CHS	1	4885	1	4885	0	4885			0	4885					1	3106
774534	CHS	1	5478	0	5478	0	5478			1	5478					1	5392
774651	CHS	1	4690	0	4690	0	4690			1	4690					0	4690
774823	CHS	1	7773	0	7773	0	7773			1	7773					0	7773
775084	CHS	1	6803	0	6803	0	6803			1	6803					1	2960
775110	CHS	1	3265	0	3265	0	3265			1	3265					0	3265
775180	CHS	0	7907													0
775185	CHS	1	3962	0	3962	0	3962			1	3962					0	3962
775207	CHS	0	8185													0
775231	CHS	0	8181													0
775307	CHS	0	8003													0
775618	CHS	1	6089	1	6089	0	6089			0	6089					1	1155
775781	CHS	1	1870	1	1870	0	1870			0	1870					0	1870
775854	CHS	1	1630	0	1630	0	1630			1	1630					0	1630
775931	CHS	1	5749	0	5749	0	5749			1	5749					0	5749
776043	CHS	0	7904													0
776100	CHS	1	4576	0	4576	0	4576			1	4576					0	4576
776195	CHS	1	5168	0	5168	0	5168			1	5168					0	5168
776207	CHS	1	3111	1	3111	1	3111			0	3111					1	1861
776242	CHS	0	8005													0
776260	CHS	1	6781	0	6781	0	6781			1	6781					0	6781
776263	CHS	1	7806	0	7806	0	7806			1	7806					0	7806
776270	CHS	1	6145	1	6145	0	6145			0	6145					1	4302
776409	CHS	0	8209													0
776449	CHS	1	3336	0	3336	0	3336			1	3336					0	3336
776478	CHS	1	7660	0	7660	0	7660			1	7660					0	7660
776666	CHS	1	5874	0	5874	0	5874			1	5874					0	5874
776753	CHS	0	8027													0
776767	CHS	1	2430	0	2430	0	2430			1	2430					0	2430
776877	CHS	1	1439	1	1439	1	1439			0	1439					1	121
776992	CHS	1	6139	0	6139	0	6139			1	6139					0	6139
777087	CHS	1	3366	0	3366	0	3366			1	3366					0	3366
777150	CHS	1	6954	0	6954	0	6954			1	6954					0	6954
777342	CHS	1	6625	1	6625	1	6625			0	6625					1	4317
777402	CHS	1	2505	0	2505	0	2505			1	2505					0	2505
777537	CHS	1	4768	0	4768	0	4768			1	4768					0	4768
777896	CHS	0	7915													0
778036	CHS	1	2296	0	2296	0	2296			1	2296					1	2126
778070	CHS	0	7913													0
778120	CHS	0	8194													1	3233
778127	CHS	1	5592	0	5592	0	5592			1	5592					0	5592
778224	CHS	1	5695	1	5695	0	5695			0	5695					0	5695
778258	CHS	1	2295	0	2295	0	2295			1	2295					0	2295
778339	CHS	1	3193	0	3193	0	3193			1	3193					0	3193
778452	CHS	1	1581	0	1581	0	1581			1	1581					1	586
778461	CHS	1	8088	1	8088	0	8088			0	8088					1	6402
778615	CHS	1	3362	0	3362	0	3362			1	3362					0	3362
779215	CHS	1	3608	1	3608	1	3608			0	3608					1	1273
779253	CHS	1	2302	0	2302	0	2302			1	2302					0	2302
779428	CHS	1	3303	0	3303	0	3303			1	3303					0	3303
779430	CHS	1	2789	0	2789	0	2789			1	2789					1	2478
779750	CHS	1	2850	0	2850	0	2850			1	2850					0	2850
780159	CHS	1	7548	0	7548	0	7548			1	7548					0	7548
780244	CHS	1	6376	1	6376	0	6376			0	6376					1	3580
780260	CHS	1	5240	0	5240	0	5240			1	5240					0	5240
780294	CHS	1	7862	0	7862	0	7862			1	7862					0	7862
780420	CHS	1	193	0	193	0	193			1	193					0	193
781201	CHS	1	5241	0	5241	0	5241			1	5241					0	5241
781233	CHS	1	2389	0	2389	0	2389			1	2389					1	1886
781243	CHS	1	5168	0	5168	0	5168			1	5168					0	5168
781499	CHS	1	5890	0	5890	0	5890			1	5890					0	5890
781709	CHS	1	4476	1	4476	0	4476			0	4476					1	4204
781789	CHS	1	3677	1	3677	1	3677			0	3677					1	2489
781802	CHS	1	2384	0	2384	0	2384			1	2384					0	2384
781836	CHS	1	2324	1	2324	0	2324			0	2324					0	2324
781969	CHS	1	5419	0	5419	0	5419			1	5419					0	5419
782203	CHS	1	6841	0	6841	0	6841			1	6841					1	6814
782320	CHS	1	735	1	735	0	735			0	735					0	735
782327	CHS	0	8234													0
782378	CHS	1	2840	0	2840	0	2840			1	2840					1	2591
782528	CHS	0	8214													0
782604	CHS	1	6682	0	6682	0	6682			1	6682					0	6682
783038	CHS	1	5275	1	5275	0	5275			0	5275					1	5183
783295	CHS	1	3637	0	3637	0	3637			1	3637					0	3637
783564	CHS	1	3226	1	3226	0	3226			0	3226					0	3226
783766	CHS	1	3930	0	3930	0	3930			1	3930					0	3930
784049	CHS	1	7159	0	7159	0	7159			1	7159					0	7159
784232	CHS	1	2150	1	2150	0	2150			0	2150					0	2150
784253	CHS	1	1341	1	1341	0	1341			0	1341					0	1341
784737	CHS	1	275	1	275	0	275			0	275					0	275
785606	CHS	1	5581	1	5581	0	5581			0	5581					1	5513
785679	CHS	1	3581	0	3581	0	3581			1	3581					0	3581
785864	CHS	1	4514	0	4514	0	4514			1	4514					1	2750
785928	CHS	0	7934													0
786237	CHS	1	3175	0	3175	0	3175			1	3175					1	3142
786739	CHS	1	3286	0	3286	0	3286			1	3286					0	3286
787399	CHS	1	2124	0	2124	0	2124			1	2124					0	2124
787661	CHS	0	8170													0
787707	CHS	0	8142													0
787743	CHS	1	2257	1	2257	0	2257			0	2257					0	2257
787919	CHS	1	6512	0	6512	0	6512			1	6512					1	4273
788274	CHS	1	3278	0	3278	0	3278			1	3278					0	3278
788528	CHS	1	2684	1	2684	0	2684			0	2684					0	2684
788529	CHS	1	6242	0	6242	0	6242			1	6242					0	6242
789094	CHS	1	6710	0	6710	0	6710			1	6710					1	6692
789243	CHS	1	4653	0	4653	0	4653			1	4653					0	4653
789324	CHS	1	1330	1	1330	0	1330			0	1330					0	1330
789356	CHS	0	8137													1	6531
789400	CHS	1	4538	0	4538	0	4538			1	4538					0	4538
789569	CHS	1	6378	0	6378	0	6378			1	6378					0	6378
789678	CHS	1	7400	0	7400	0	7400			1	7400					1	6899
789785	CHS	1	2660	0	2660	0	2660			1	2660					0	2660
789857	CHS	0	7947													1	7739
790104	CHS	0	8051													1	5589
790264	CHS	1	4744	0	4744	0	4744			1	4744					1	4661
790363	CHS	0	8151													1	7575
790485	CHS	1	3032	1	3032	0	3032			0	3032					1	2825
790698	CHS	1	2822	1	2822	1	2822			0	2822					1	2780
790737	CHS	0	8111													0
790745	CHS	1	2380	0	2380	0	2380			1	2380					0	2380
790973	CHS	1	4958	0	4958	0	4958			1	4958					0	4958
791048	CHS	0	8144													0
791110	CHS	1	230	1	230	0	230			0	230					0	230
791328	CHS	1	4429	1	4429	0	4429			0	4429					1	3350
791329	CHS	1	4498	0	4498	0	4498			1	4498					0	4498
791381	CHS	1	1752	0	1752	0	1752			1	1752					0	1752
791400	CHS	1	3871	1	3871	0	3871			0	3871					0	3871
791430	CHS	0	6809													0
791478	CHS	1	3605	0	3605	0	3605			1	3605					1	844
791582	CHS	0	7910													1	1745
791738	CHS	1	4118	1	4118	0	4118			0	4118					0	4118
792123	CHS	1	1238	1	1238	0	1238			0	1238					0	1238
792214	CHS	1	1765	0	1765	0	1765			1	1765					0	1765
792237	CHS	1	7003	0	7003	0	7003			1	7003					0	7003
792674	CHS	1	7177	1	7177	0	7177			0	7177					0	7177
792707	CHS	1	5494	1	5494	0	5494			0	5494					1	3296
792755	CHS	1	1177	0	1177	0	1177			1	1177					0	1177
793239	CHS	1	4814	0	4814	0	4814			1	4814					0	4814
793418	CHS	1	5950	1	5950	0	5950			0	5950					1	431
793486	CHS	0	7928													0
793492	CHS	1	2290	0	2290	0	2290			1	2290					0	2290
793763	CHS	1	2763	0	2763	0	2763			1	2763					0	2763
793979	CHS	1	4232	1	4232	0	4232			0	4232					1	2933
794186	CHS	0	8103													0
794274	CHS	1	2313	0	2313	0	2313			1	2313					1	913
794386	CHS	1	6735	0	6735	0	6735			1	6735					0	6735
794417	CHS	0	7991													0
794440	CHS	1	2354	1	2354	0	2354			0	2354					0	2354
794749	CHS	1	2085	1	2085	0	2085			0	2085					0	2085
794775	CHS															0
795149	CHS	1	245	1	245	0	245			0	245					0	245
795297	CHS	1	8048	0	8048	0	8048			1	8048					0	8048
795620	CHS	0	8094													0
795750	CHS	1	2633	1	2633	0	2633			0	2633					0	2633
795767	CHS	0	8216													0
795801	CHS	1	989	1	989	0	989			0	989					0	989
795852	CHS	0	8005													0
796097	CHS	1	5937	0	5937	0	5937			1	5937					0	5937
796124	CHS	1	3398	1	3398	0	3398			0	3398					1	3054
796298	CHS	1	3532	0	3532	0	3532			1	3532					0	3532
796448	CHS	0	8172													0
796696	CHS															0
796773	CHS	1	3612	0	3612	0	3612			1	3612					0	3612
796895	CHS	1	744	1	744	0	744			0	744					0	744
796953	CHS	1	185	0	185	0	185			1	185					1	146
797022	CHS	1	5562	1	5562	0	5562			0	5562					1	4832
797658	CHS	1	5478	0	5478	0	5478			1	5478					1	2679
797736	CHS	1	84	1	84	0	84			0	84					0	84
798066	CHS	1	3401	0	3401	0	3401			1	3401					0	3401
798090	CHS	1	3452	1	3452	1	3452			0	3452					1	2328
798459	CHS	1	566	0	566	0	566			1	566					0	566
798496	CHS	1	3712	1	3712	0	3712			0	3712					1	3512
798645	CHS	1	4899	0	4899	0	4899			1	4899					1	4023
798997	CHS	1	7344	1	7344	0	7344			0	7344					1	6464
799183	CHS	1	1137	0	1137	0	1137			1	1137					1	1100
799258	CHS	1	6308	0	6308	0	6308			1	6308					1	5334
799656	CHS	1	1648	0	1648	0	1648			1	1648					0	1648
799813	CHS	0	8187													0
800033	CHS	1	4095	1	4095	1	4095			0	4095					1	3546
800181	CHS	1	4406	0	4406	0	4406			1	4406					0	4406
800222	CHS															0
800438	CHS	1	5618	0	5618	0	5618			1	5618					0	5618
800514	CHS	1	2207	0	2207	0	2207			1	2207					0	2207
800739	CHS	1	2708	1	2708	0	2708			0	2708					1	1288
800859	CHS	1	5951	1	5951	0	5951			0	5951					0	5951
801180	CHS	0	8061													0
801281	CHS	1	2794	0	2794	0	2794			1	2794					0	2794
801289	CHS	1	2434	1	2434	0	2434			0	2434					1	2077
801323	CHS	1	1569	1	1569	0	1569			0	1569					0	1569
801354	CHS	0	6927													0
801376	CHS	1	2663	1	2663	1	2663			0	2663					1	1708
801595	CHS	1	6544	0	6544	0	6544			1	6544					0	6544
801680	CHS	1	3560	0	3560	0	3560			1	3560					0	3560
801691	CHS	1	2096	1	2096	1	2096			0	2096					1	854
801698	CHS	1	7339	0	7339	0	7339			1	7339					1	2557
801857	CHS	1	3148	1	3148	0	3148			0	3148					1	2978
801865	CHS	0	8208													0
802141	CHS	1	6219	1	6219	0	6219			0	6219					0	6219
802609	CHS	1	2436	0	2436	0	2436			1	2436					0	2436
803014	CHS	1	3727	0	3727	0	3727			1	3727					1	3557
803062	CHS	1	3459	1	3459	0	3459			0	3459					1	3096
803067	CHS	1	6872	0	6872	0	6872			1	6872					0	6872
803103	CHS	1	6969	0	6969	0	6969			1	6969					1	6531
803290	CHS	1	6735	1	6735	0	6735			0	6735					0	6735
803424	CHS	1	3501	0	3501	0	3501			1	3501					1	2267
803674	CHS	1	2447	1	2447	0	2447			0	2447					0	2447
803761	CHS	1	4177	0	4177	0	4177			1	4177					0	4177
803876	CHS	1	2913	0	2913	0	2913			1	2913					0	2913
804199	CHS	1	6975	1	6975	1	6975			0	6975					1	6901
804256	CHS	1	1788	0	1788	0	1788			1	1788					0	1788
804317	CHS	1	3329	1	3329	0	3329			0	3329					1	3031
804634	CHS	1	621	0	621	0	621			1	621					0	621
804646	CHS	1	3888	1	3888	0	3888			0	3888					1	3726
804988	CHS	0	8195													1	7922
805619	CHS	1	570	0	570	0	570			1	570					0	570
805792	CHS	1	566	0	566	0	566			1	566					0	566
805872	CHS	1	3964	0	3964	0	3964			1	3964					0	3964
805920	CHS	0	7900													0
806190	CHS	1	6005	1	6005	0	6005			0	6005					1	5801
806539	CHS	1	398	0	398	0	398			1	398					0	398
806618	CHS	1	1175	1	1175	0	1175			0	1175					0	1175
806636	CHS	0	8092													0
806654	CHS	1	6304	0	6304	0	6304			1	6304					1	5772
806906	CHS	1	1518	0	1518	0	1518			1	1518					0	1518
807143	CHS	1	2957	1	2957	0	2957			0	2957					0	2957
807170	CHS	1	2061	0	2061	0	2061			1	2061					0	2061
807761	CHS	0	8046													0
807774	CHS	1	4586	1	4586	0	4586			0	4586					0	4586
807776	CHS	0	8012													1	3356
807913	CHS	0	8066													0
807927	CHS	1	3210	1	3210	1	3210			0	3210					1	3153
808011	CHS	1	1828	1	1828	1	1828			0	1828					1	143
808079	CHS															0
808467	CHS	0	6800													0
808589	CHS	1	5268	1	5268	0	5268			0	5268					1	5258
808622	CHS	1	5656	0	5656	0	5656			1	5656					0	5656
808766	CHS	1	3999	0	3999	0	3999			1	3999					1	1079
808886	CHS	0	8150													0
808969	CHS	1	1607	1	1607	0	1607			0	1607					0	1607
809011	CHS	1	5946	0	5946	0	5946			1	5946					1	5398
809013	CHS	0	8062													0
809075	CHS	0	6822													0
809549	CHS	1	2487	0	2487	0	2487			1	2487					0	2487
809937	CHS	1	1243	0	1243	0	1243			1	1243					0	1243
810022	CHS	1	1972	1	1972	0	1972			0	1972					0	1972
810200	CHS	1	7455	0	7455	0	7455			1	7455					1	7103
810798	CHS															0
810923	CHS	0	7976													0
810927	CHS	1	1427	1	1427	0	1427			0	1427					0	1427
810931	CHS	1	3873	0	3873	0	3873			1	3873					1	3593
811013	CHS	1	7358	1	7358	0	7358			0	7358					1	554
811114	CHS	1	7305	0	7305	0	7305			1	7305					0	7305
811141	CHS	0	7956													1	4880
811155	CHS	1	3777	1	3777	0	3777			0	3777					1	3507
811173	CHS	1	5307	0	5307	0	5307			1	5307					1	1295
811359	CHS	1	4188	0	4188	0	4188			1	4188					1	3283
811503	CHS	1	3681	1	3681	0	3681			0	3681					0	3681
811598	CHS	1	7430	1	7430	0	7430			0	7430					0	7430
811714	CHS	1	5814	0	5814	0	5814			1	5814					1	4337
811802	CHS	1	2747	0	2747	0	2747			1	2747					0	2747
812005	CHS	1	1570	1	1570	0	1570			0	1570					1	1423
812013	CHS	0	8125													0
812045	CHS															0
812050	CHS	0	6934													0
812207	CHS	1	5731	0	5731	0	5731			1	5731					1	5061
812423	CHS	1	5638	0	5638	0	5638			1	5638					0	5638
812598	CHS	0	8005													0
812748	CHS	1	5844	1	5844	0	5844			0	5844					1	4096
812887	CHS	1	1813	0	1813	0	1813			1	1813					1	103
812914	CHS	1	5592	1	5592	1	5592			0	5592					1	4280
812953	CHS	0	8032													0
812981	CHS	1	2215	1	2215	0	2215			0	2215					1	262
813144	CHS	0	8048													0
813435	CHS	1	4927	0	4927	0	4927			1	4927					0	4927
813755	CHS	1	1670	0	1670	0	1670			1	1670					0	1670
813871	CHS	1	4853	0	4853	0	4853			1	4853					0	4853
813890	CHS	1	7221	0	7221	0	7221			1	7221					1	7014
813894	CHS	1	6716	0	6716	0	6716			1	6716					0	6716
813988	CHS	1	6593	0	6593	0	6593			1	6593					1	4433
814227	CHS	1	6407	1	6407	0	6407			0	6407					1	2117
814278	CHS	1	5993	0	5993	0	5993			1	5993					0	5993
814461	CHS	1	2141	0	2141	0	2141			1	2141					0	2141
814804	CHS	1	6951	1	6951	0	6951			0	6951					0	6951
814934	CHS	1	5749	1	5749	0	5749			0	5749					1	2464
815047	CHS	1	4314	1	4314	1	4314			0	4314					1	3906
815243	CHS	1	5698	1	5698	0	5698			0	5698					0	5698
815352	CHS	1	3259	0	3259	0	3259			1	3259					0	3259
815551	CHS	1	489	1	489	0	489			0	489					0	489
815751	CHS	0	8083													0
815943	CHS	1	5837	1	5837	0	5837			0	5837					0	5837
816012	CHS	0	6814													0
816053	CHS	1	7228	0	7228	0	7228			1	7228					0	7228
816130	CHS	1	159	1	159	0	159			0	159					0	159
816407	CHS	1	2666	0	2666	0	2666			1	2666					0	2666
816417	CHS	1	1178	1	1178	1	1178			0	1178					1	1178
816488	CHS	1	4249	0	4249	0	4249			1	4249					0	4249
816665	CHS	1	6047	1	6047	0	6047			0	6047					0	6047
816682	CHS	1	513	0	513	0	513			1	513					0	513
817114	CHS	1	4955	1	4955	0	4955			0	4955					0	4955
817260	CHS	1	5422	1	5422	1	5422			0	5422					1	2458
817468	CHS	1	4817	1	4817	0	4817			0	4817					0	4817
817690	CHS	1	3566	0	3566	0	3566			1	3566					0	3566
817704	CHS	1	3704	1	3704	0	3704			0	3704					1	3600
817989	CHS	0	7968													0
818000	CHS	0	7925													0
818041	CHS	1	2935	0	2935	0	2935			1	2935					1	1328
818577	CHS	1	6326	0	6326	0	6326			1	6326					0	6326
818708	CHS	1	4908	1	4908	0	4908			0	4908					1	2647
818838	CHS	1	5806	0	5806	0	5806			1	5806					0	5806
819236	CHS	1	4817	0	4817	0	4817			1	4817					1	4198
819294	CHS	1	5386	0	5386	0	5386			1	5386					0	5386
819495	CHS	1	2223	0	2223	0	2223			1	2223					1	2015
819539	CHS	0	7920													0
819990	CHS	0	8026													0
820046	CHS	1	5837	0	5837	0	5837			1	5837					1	5760
820057	CHS	1	4939	1	4939	0	4939			0	4939					0	4939
820117	CHS	1	4355	0	4355	0	4355			1	4355					0	4355
820280	CHS	1	7825	1	7825	0	7825			0	7825					1	6920
820375	CHS	1	3740	0	3740	0	3740			1	3740					1	3702
820453	CHS	1	4633	0	4633	0	4633			1	4633					0	4633
820550	CHS	0	8199													0
820598	CHS	1	5784	1	5784	1	5784			0	5784					1	5480
821339	CHS	1	4937	0	4937	0	4937			1	4937					0	4937
821450	CHS	1	6119	0	6119	0	6119			1	6119					1	4163
821540	CHS	1	3437	0	3437	0	3437			1	3437					0	3437
821680	CHS	0	6807													0
821686	CHS	1	7912	0	7912	0	7912			1	7912					1	7771
821726	CHS	1	1551	0	1551	0	1551			1	1551					0	1551
821772	CHS	1	6961	0	6961	0	6961			1	6961					0	6961
821779	CHS	0	7948													1	330
821836	CHS	1	6285	0	6285	0	6285			1	6285					1	6114
821840	CHS	0	7900													0
821961	CHS	1	4368	0	4368	0	4368			1	4368					0	4368
821994	CHS	0	7974													0
822258	CHS	1	4408	1	4408	1	4408			0	4408					1	2542
822281	CHS	1	6573	0	6573	0	6573			1	6573					0	6573
822451	CHS	1	980	0	980	0	980			1	980					0	980
822472	CHS	1	3624	0	3624	0	3624			1	3624					0	3624
822637	CHS	0	8023													0
822692	CHS	1	6095	0	6095	0	6095			1	6095					0	6095
822977	CHS	1	4481	0	4481	0	4481			1	4481					0	4481
823021	CHS	1	1792	0	1792	0	1792			1	1792					1	192
823124	CHS	1	3417	0	3417	0	3417			1	3417					1	2614
823178	CHS	0	6879													1	3564
823217	CHS	1	3662	0	3662	0	3662			1	3662					0	3662
823280	CHS	1	978	1	978	0	978			0	978					0	978
823549	CHS	1	5458	1	5458	1	5458			0	5458					1	5082
823690	CHS	1	7060	1	7060	1	7060			0	7060					1	7060
824026	CHS	1	884	0	884	0	884			1	884					0	884
824057	CHS	1	7461	0	7461	0	7461			1	7461					0	7461
824171	CHS	1	6433	0	6433	0	6433			1	6433					0	6433
824211	CHS	1	5490	1	5490	0	5490			0	5490					0	5490
824213	CHS	1	5744	1	5744	0	5744			0	5744					0	5744
824355	CHS	1	1100	0	1100	0	1100			1	1100					0	1100
824488	CHS	1	2376	0	2376	0	2376			1	2376					0	2376
824520	CHS	1	5865	0	5865	0	5865			1	5865					0	5865
824681	CHS	0	7971													0
824783	CHS	1	5455	1	5455	1	5455			0	5455					1	3536
825157	CHS	1	1283	0	1283	0	1283			1	1283					0	1283
825218	CHS	1	5890	0	5890	0	5890			1	5890					0	5890
825890	CHS	1	4227	0	4227	0	4227			1	4227					1	682
826051	CHS	1	7061	1	7061	0	7061			0	7061					1	6975
826752	CHS	1	7397	1	7397	0	7397			0	7397					0	7397
827070	CHS	1	3731	1	3731	0	3731			0	3731					0	3731
827263	CHS	1	7398	0	7398	0	7398			1	7398					0	7398
827297	CHS	1	376	1	376	0	376			0	376					0	376
827585	CHS	1	2150	1	2150	1	2150			0	2150					1	79
827731	CHS	1	6514	0	6514	0	6514			1	6514					1	4070
827751	CHS	0	8013													1	7052
827807	CHS	1	7595	0	7595	0	7595			1	7595					0	7595
828123	CHS	1	7418	1	7418	0	7418			0	7418					1	6992
828139	CHS	1	6511	0	6511	0	6511			1	6511					0	6511
828205	CHS	1	5374	0	5374	0	5374			1	5374					0	5374
828444	CHS	1	7924	0	7924	0	7924			1	7924					0	7924
828544	CHS	1	5475	1	5475	0	5475			0	5475					0	5475
828945	CHS	1	3882	1	3882	0	3882			0	3882					1	692
829043	CHS	1	1426	1	1426	0	1426			0	1426					0	1426
829194	CHS	1	1625	0	1625	0	1625			1	1625					0	1625
829705	CHS	0	6861													0
829782	CHS	1	4611	0	4611	0	4611			1	4611					0	4611
829837	CHS	1	2950	0	2950	0	2950			1	2950					0	2950
829906	CHS	1	4505	0	4505	0	4505			1	4505					0	4505
830010	CHS	1	4867	0	4867	0	4867			1	4867					0	4867
830306	CHS	1	2027	0	2027	0	2027			1	2027					1	1944
830339	CHS	1	3583	0	3583	0	3583			1	3583					0	3583
830358	CHS	0	7974													0
830364	CHS	1	2304	0	2304	0	2304			1	2304					0	2304
830423	CHS	1	2941	1	2941	0	2941			0	2941					1	2875
830803	CHS	1	2040	0	2040	0	2040			1	2040					0	2040
831026	CHS	1	2991	1	2991	1	2991			0	2991					1	2991
831233	CHS	1	3086	0	3086	0	3086			1	3086					0	3086
831278	CHS	1	5176	0	5176	0	5176			1	5176					0	5176
831326	CHS	1	3535	0	3535	0	3535			1	3535					0	3535
831548	CHS	1	8116	0	8116	0	8116			1	8116					1	4776
831848	CHS	0	8180													0
831884	CHS	0	8188													0
832374	CHS	1	3551	1	3551	0	3551			0	3551					0	3551
832446	CHS	0	6963													0
832665	CHS	1	1456	1	1456	0	1456			0	1456					0	1456
832772	CHS	1	1807	0	1807	0	1807			1	1807					0	1807
832939	CHS	0	8066													0
832970	CHS	1	7499	0	7499	0	7499			1	7499					0	7499
833317	CHS	1	1587	1	1587	0	1587			0	1587					0	1587
833945	CHS	1	5004	0	5004	0	5004			1	5004					1	4749
833953	CHS	1	2087	0	2087	0	2087			1	2087					1	470
834298	CHS	0	6821													0
834396	CHS	1	5051	0	5051	0	5051			1	5051					0	5051
834534	CHS	1	7849	0	7849	0	7849			1	7849					0	7849
834659	CHS	1	1014	1	1014	0	1014			0	1014					1	488
834904	CHS	1	6333	0	6333	0	6333			1	6333					0	6333
834951	CHS	1	5563	0	5563	0	5563			1	5563					1	2827
834998	CHS	0	8111													0
835070	CHS	1	7550	0	7550	0	7550			1	7550					0	7550
835114	CHS	0	8108													0
835224	CHS	0	6980													0
835239	CHS	0	8074													0
835315	CHS	1	2876	1	2876	0	2876			0	2876					0	2876
835448	CHS	1	3957	0	3957	0	3957			1	3957					0	3957
835568	CHS	1	4363	0	4363	0	4363			1	4363					0	4363
835667	CHS	1	2473	1	2473	0	2473			0	2473					1	2295
835741	CHS	1	4675	1	4675	0	4675			0	4675					0	4675
836145	CHS	1	7071	0	7071	0	7071			1	7071					1	4208
836192	CHS	1	6358	0	6358	0	6358			1	6358					0	6358
836200	CHS	1	4577	0	4577	0	4577			1	4577					0	4577
836401	CHS															0
836672	CHS	1	1940	0	1940	0	1940			1	1940					0	1940
836688	CHS	1	1402	0	1402	0	1402			1	1402					0	1402
836947	CHS	1	3560	0	3560	0	3560			1	3560					0	3560
837094	CHS	1	5502	0	5502	0	5502			1	5502					0	5502
837216	CHS	1	2690	0	2690	0	2690			1	2690					0	2690
837341	CHS	0	8132													0
837366	CHS	1	4989	1	4989	0	4989			0	4989					1	4771
837405	CHS	1	4579	1	4579	0	4579			0	4579					1	3027
837458	CHS	1	6790	0	6790	0	6790			1	6790					0	6790
837517	CHS	1	2512	0	2512	0	2512			1	2512					0	2512
837638	CHS	1	4396	0	4396	0	4396			1	4396					1	2341
837652	CHS	1	3120	1	3120	0	3120			0	3120					1	1569
837944	CHS	0	6955													1	5119
837986	CHS	1	7468	1	7468	0	7468			0	7468					1	7284
838049	CHS	1	5285	1	5285	0	5285			0	5285					1	5275
838391	CHS	1	4808	0	4808	0	4808			1	4808					1	3254
838423	CHS	1	5338	0	5338	0	5338			1	5338					0	5338
838588	CHS	1	3062	1	3062	0	3062			0	3062					0	3062
838597	CHS	0	7921													0
838633	CHS	1	3094	0	3094	0	3094			1	3094					0	3094
839068	CHS	1	2699	0	2699	0	2699			1	2699					0	2699
839351	CHS	1	3049	0	3049	0	3049			1	3049					1	3011
839479	CHS	1	6025	0	6025	0	6025			1	6025					1	4062
839665	CHS	1	3607	1	3607	0	3607			0	3607					1	3544
839816	CHS	1	4461	1	4461	0	4461			0	4461					0	4461
839820	CHS	1	5842	1	5842	0	5842			0	5842					1	3905
839848	CHS	1	999	0	999	0	999			1	999					0	999
839925	CHS															0
840376	CHS	0	7954													0
840489	CHS	1	5178	0	5178	0	5178			1	5178					0	5178
840516	CHS	1	5726	0	5726	0	5726			1	5726					0	5726
840730	CHS	1	7296	1	7296	1	7296			0	7296					1	7216
840794	CHS	0	8206													0
841142	CHS	1	5186	0	5186	0	5186			1	5186					1	1719
841152	CHS	1	3638	0	3638	0	3638			1	3638					0	3638
841450	CHS	0	8163													0
841920	CHS	1	4521	0	4521	0	4521			1	4521					0	4521
842134	CHS	1	4502	0	4502	0	4502			1	4502					1	771
842151	CHS	1	7073	1	7073	1	7073			0	7073					1	7073
842183	CHS	0	8045													1	7433
842233	CHS	1	902	0	902	0	902			1	902					0	902
842353	CHS	0	8234													0
842456	CHS	1	6853	1	6853	0	6853			0	6853					0	6853
842523	CHS	1	6909	0	6909	0	6909			1	6909					0	6909
842576	CHS	1	7559	0	7559	0	7559			1	7559					0	7559
842609	CHS	1	7005	1	7005	0	7005			0	7005					0	7005
842798	CHS	0	8208													0
842863	CHS	1	5355	0	5355	0	5355			1	5355					0	5355
842873	CHS	0	7988													0
842892	CHS	1	3465	0	3465	0	3465			1	3465					0	3465
843225	CHS	1	7093	0	7093	0	7093			1	7093					0	7093
843623	CHS	1	7237	0	7237	0	7237			1	7237					1	5073
843861	CHS	1	3606	1	3606	1	3606			0	3606					1	3439
843995	CHS	0	6914													0
844178	CHS	1	7522	0	7522	0	7522			1	7522					0	7522
844210	CHS	1	2525	1	2525	0	2525			0	2525					0	2525
844270	CHS	1	2132	0	2132	0	2132			1	2132					1	1161
844503	CHS	1	2288	1	2288	1	2288			0	2288					1	2172
844610	CHS	1	5641	1	5641	0	5641			0	5641					0	5641
844844	CHS	1	942	1	942	1	942			0	942					1	465
844852	CHS	1	7904	0	7904	0	7904			1	7904					0	7904
844919	CHS	1	1909	0	1909	0	1909			1	1909					0	1909
844927	CHS	0	8082													1	7632
845187	CHS	1	6271	1	6271	1	6271			0	6271					1	6271
845254	CHS	1	6320	1	6320	0	6320			0	6320					0	6320
845345	CHS	1	3580	0	3580	0	3580			1	3580					0	3580
845749	CHS	0	8117													0
845885	CHS	1	7774	1	7774	0	7774			0	7774					1	7725
846002	CHS	1	1925	1	1925	1	1925			0	1925					1	1298
846072	CHS	1	568	0	568	0	568			1	568					0	568
846087	CHS	1	1653	0	1653	0	1653			1	1653					1	1475
846144	CHS	0	7927													1	5938
846202	CHS	0	8219													0
846240	CHS	1	3283	0	3283	0	3283			1	3283					0	3283
846243	CHS	1	5394	1	5394	0	5394			0	5394					1	4663
846368	CHS	1	5493	0	5493	0	5493			1	5493					1	5284
846393	CHS	1	431	0	431	0	431			1	431					0	431
846553	CHS	1	2010	1	2010	0	2010			0	2010					0	2010
846594	CHS	1	5465	1	5465	0	5465			0	5465					0	5465
846639	CHS	1	7559	0	7559	0	7559			1	7559					0	7559
846666	CHS	1	7691	0	7691	0	7691			1	7691					1	5069
846809	CHS	1	5824	0	5824	0	5824			1	5824					0	5824
846961	CHS	1	4724	1	4724	0	4724			0	4724					1	3216
847011	CHS	1	5905	0	5905	0	5905			1	5905					0	5905
847112	CHS	1	4677	1	4677	0	4677			0	4677					1	2100
847142	CHS	1	6397	0	6397	0	6397			1	6397					0	6397
847258	CHS	0	8061													0
847414	CHS	1	7442	1	7442	0	7442			0	7442					1	1889
847420	CHS	1	2319	0	2319	0	2319			1	2319					1	2237
847578	CHS	1	5095	1	5095	0	5095			0	5095					0	5095
847707	CHS	1	2669	1	2669	0	2669			0	2669					1	2419
847785	CHS	1	1766	0	1766	0	1766			1	1766					1	926
847821	CHS	1	1263	0	1263	0	1263			1	1263					0	1263
847993	CHS	0	6899													0
848020	CHS	1	5292	1	5292	0	5292			0	5292					1	4264
848099	CHS	1	3143	0	3143	0	3143			1	3143					0	3143
848539	CHS	1	7357	0	7357	0	7357			1	7357					0	7357
848625	CHS	1	790	1	790	0	790			0	790					1	688
848678	CHS	1	3529	0	3529	0	3529			1	3529					0	3529
848852	CHS	1	7902	1	7902	0	7902			0	7902					0	7902
849156	CHS	0	8206													1	3961
849339	CHS	1	4915	1	4915	0	4915			0	4915					0	4915
849422	CHS	1	4554	0	4554	0	4554			1	4554					1	4506
849558	CHS	0	7926													1	6616
849572	CHS	1	5346	0	5346	0	5346			1	5346					0	5346
849761	CHS	1	1706	1	1706	0	1706			0	1706					0	1706
849788	CHS	1	5293	0	5293	0	5293			1	5293					0	5293
850014	CHS	1	3803	1	3803	0	3803			0	3803					0	3803
850020	CHS	1	4155	1	4155	0	4155			0	4155					0	4155
850103	CHS	1	4973	0	4973	0	4973			1	4973					0	4973
850105	CHS	1	1515	0	1515	0	1515			1	1515					1	1474
850526	CHS	1	5777	0	5777	0	5777			1	5777					0	5777
850888	CHS	0	7915													0
851195	CHS	1	475	1	475	0	475			0	475					0	475
851274	CHS	1	6543	0	6543	0	6543			1	6543					0	6543
851492	CHS	1	4954	0	4954	0	4954			1	4954					1	4192
851670	CHS	1	7099	1	7099	0	7099			0	7099					0	7099
851752	CHS	0	7911													0
851986	CHS	1	3643	1	3643	0	3643			0	3643					1	1536
852000	CHS	1	6009	0	6009	0	6009			1	6009					0	6009
852099	CHS	1	1424	1	1424	0	1424			0	1424					0	1424
852601	CHS	1	5224	1	5224	1	5224			0	5224					1	1734
852866	CHS	1	6061	1	6061	0	6061			0	6061					0	6061
852931	CHS	0	6793													0
853118	CHS	1	3164	0	3164	0	3164			1	3164					1	1270
853292	CHS	1	1243	1	1243	0	1243			0	1243					0	1243
853456	CHS	1	5137	0	5137	0	5137			1	5137					0	5137
853568	CHS	1	5714	0	5714	0	5714			1	5714					0	5714
853618	CHS	0	7967													1	3251
853653	CHS	0	8116													1	4939
853737	CHS	1	3397	1	3397	0	3397			0	3397					1	3201
853893	CHS	1	5017	0	5017	0	5017			1	5017					0	5017
853932	CHS	1	7605	1	7605	0	7605			0	7605					0	7605
853947	CHS	1	2735	1	2735	0	2735			0	2735					1	198
854085	CHS	1	6979	0	6979	0	6979			1	6979					1	4694
854121	CHS	1	3380	0	3380	0	3380			1	3380					1	1267
854225	CHS	0	8121													0
854340	CHS	0	7991													0
854642	CHS	1	5783	0	5783	0	5783			1	5783					0	5783
854794	CHS	0	7968													0
854886	CHS	1	6275	1	6275	0	6275			0	6275					0	6275
854916	CHS	1	1775	0	1775	0	1775			1	1775					0	1775
854918	CHS	1	3752	1	3752	0	3752			0	3752					1	3634
854942	CHS	1	5344	0	5344	0	5344			1	5344					0	5344
855168	CHS	1	4418	0	4418	0	4418			1	4418					1	4392
855260	CHS	1	3364	0	3364	0	3364			1	3364					0	3364
855298	CHS	1	7227	0	7227	0	7227			1	7227					0	7227
855501	CHS	1	6113	1	6113	1	6113			0	6113					1	3105
855611	CHS	1	2833	0	2833	0	2833			1	2833					0	2833
855680	CHS	1	92	0	92	0	92			1	92					0	92
856052	CHS	1	7103	0	7103	0	7103			1	7103					1	4355
856363	CHS	1	1860	0	1860	0	1860			1	1860					0	1860
856411	CHS	1	4750	0	4750	0	4750			1	4750					1	3288
856420	CHS	1	2709	1	2709	0	2709			0	2709					0	2709
856771	CHS	1	6679	0	6679	0	6679			1	6679					1	3007
856903	CHS	1	5351	1	5351	0	5351			0	5351					1	5044
857181	CHS	1	6664	1	6664	0	6664			0	6664					1	6182
857303	CHS	1	5173	1	5173	0	5173			0	5173					1	5067
857625	CHS	0	8053													0
857636	CHS	1	2034	1	2034	0	2034			0	2034					0	2034
857644	CHS	1	1076	0	1076	0	1076			1	1076					1	889
857831	CHS	1	5784	0	5784	0	5784			1	5784					1	5034
857906	CHS	1	4318	1	4318	0	4318			0	4318					1	870
858112	CHS															0
858179	CHS	1	411	1	411	0	411			0	411					1	386
858377	CHS	1	4381	0	4381	0	4381			1	4381					1	1003
858429	CHS	1	2260	0	2260	0	2260			1	2260					1	2136
858562	CHS	1	7776	1	7776	0	7776			0	7776					1	6569
858604	CHS	1	5309	1	5309	0	5309			0	5309					1	5262
858744	CHS	1	4746	1	4746	0	4746			0	4746					1	4106
858896	CHS	1	1193	0	1193	0	1193			1	1193					1	1176
859058	CHS	1	3857	1	3857	0	3857			0	3857					0	3857
859160	CHS	1	2722	0	2722	0	2722			1	2722					0	2722
859224	CHS	1	6121	1	6121	0	6121			0	6121					1	4539
859355	CHS	1	4701	0	4701	0	4701			1	4701					0	4701
859384	CHS	1	3978	0	3978	0	3978			1	3978					0	3978
859474	CHS	1	6497	1	6497	0	6497			0	6497					1	6470
859493	CHS	1	2372	1	2372	0	2372			0	2372					1	2315
859577	CHS	1	4109	1	4109	0	4109			0	4109					1	1276
859726	CHS	1	1999	0	1999	0	1999			1	1999					0	1999
859853	CHS	1	3787	0	3787	0	3787			1	3787					1	3761
859870	CHS	1	3940	0	3940	0	3940			1	3940					0	3940
860094	CHS	1	7117	1	7117	0	7117			0	7117					0	7117
860234	CHS	1	5537	0	5537	0	5537			1	5537					1	5194
860398	CHS	1	4616	1	4616	0	4616			0	4616					0	4616
860400	CHS	1	5294	1	5294	0	5294			0	5294					0	5294
860484	CHS	1	920	1	920	0	920			0	920					1	702
860507	CHS	1	4519	0	4519	0	4519			1	4519					1	3015
860612	CHS	1	4286	1	4286	1	4286			0	4286					1	3778
860896	CHS	1	4077	0	4077	0	4077			1	4077					1	2050
861412	CHS	0	7891													0
861430	CHS	1	4102	1	4102	0	4102			0	4102					0	4102
861928	CHS	1	3126	0	3126	0	3126			1	3126					0	3126
861932	CHS	1	2626	1	2626	1	2626			0	2626					1	2626
861966	CHS	1	4961	0	4961	0	4961			1	4961					0	4961
862174	CHS	1	2748	1	2748	0	2748			0	2748					1	2612
862451	CHS	0	8052													0
862478	CHS	1	7263	0	7263	0	7263			1	7263					1	7011
862829	CHS	0	8062													1	2893
862946	CHS	1	1469	0	1469	0	1469			1	1469					1	450
863181	CHS	1	478	0	478	0	478			1	478					0	478
863259	CHS	1	6581	0	6581	0	6581			1	6581					0	6581
863262	CHS	0	8207													0
863311	CHS	1	3018	1	3018	0	3018			0	3018					1	3006
863486	CHS	0	7905													1	6899
863761	CHS	1	4050	0	4050	0	4050			1	4050					1	3967
863979	CHS	1	533	0	533	0	533			1	533					1	164
864145	CHS	1	5377	0	5377	0	5377			1	5377					0	5377
864182	CHS	1	2235	0	2235	0	2235			1	2235					0	2235
864291	CHS	1	5559	0	5559	0	5559			1	5559					0	5559
864493	CHS	1	5662	0	5662	0	5662			1	5662					1	5556
864524	CHS	1	6133	1	6133	0	6133			0	6133					1	5581
864607	CHS	1	2687	0	2687	0	2687			1	2687					0	2687
864724	CHS	1	1520	0	1520	0	1520			1	1520					0	1520
864823	CHS	1	3094	0	3094	0	3094			1	3094					1	2992
864839	CHS	1	7792	0	7792	0	7792			1	7792					0	7792
864914	CHS	0	8066													0
865003	CHS	1	3362	0	3362	0	3362			1	3362					1	3212
865048	CHS	0	8067													0
865072	CHS	1	4841	1	4841	0	4841			0	4841					0	4841
865121	CHS	1	4555	0	4555	0	4555			1	4555					0	4555
865132	CHS	1	5262	1	5262	0	5262			0	5262					0	5262
865354	CHS	0	8097													0
865483	CHS	1	2198	1	2198	0	2198			0	2198					1	1569
865527	CHS	1	5827	0	5827	0	5827			1	5827					1	5811
865642	CHS	1	4851	0	4851	0	4851			1	4851					0	4851
865692	CHS	0	7892													0
865777	CHS	1	2376	1	2376	0	2376			0	2376					0	2376
865979	CHS	0	7990													0
865995	CHS	1	7	1	7	0	7			0	7					0	7
866133	CHS	1	2812	1	2812	0	2812			0	2812					0	2812
866220	CHS	1	6406	0	6406	0	6406			1	6406					0	6406
866277	CHS	1	7599	0	7599	0	7599			1	7599					0	7599
866330	CHS	1	98	0	98	0	98			1	98					0	98
866475	CHS	1	3052	0	3052	0	3052			1	3052					0	3052
866524	CHS	1	5980	1	5980	0	5980			0	5980					1	4337
867133	CHS	0	7981													1	1097
867157	CHS	1	7509	0	7509	0	7509			1	7509					0	7509
867194	CHS	1	2870	0	2870	0	2870			1	2870					1	1771
867296	CHS	1	3770	1	3770	0	3770			0	3770					1	3401
867316	CHS	1	3775	1	3775	1	3775			0	3775					1	2567
867458	CHS	1	1656	1	1656	0	1656			0	1656					1	1613
867480	CHS	1	501	0	501	0	501			1	501					0	501
867709	CHS	1	4047	1	4047	0	4047			0	4047					1	502
867990	CHS	1	6842	0	6842	0	6842			1	6842					0	6842
868138	CHS	1	4177	0	4177	0	4177			1	4177					0	4177
868159	CHS	1	2506	0	2506	0	2506			1	2506					0	2506
868221	CHS	1	2529	0	2529	0	2529			1	2529					0	2529
868324	CHS	1	4085	0	4085	0	4085			1	4085					1	1392
868350	CHS	1	2376	0	2376	0	2376			1	2376					1	2212
868390	CHS	1	5435	0	5435	0	5435			1	5435					0	5435
868552	CHS	0	7919													0
868615	CHS	1	1791	1	1791	0	1791			0	1791					0	1791
868719	CHS	1	4165	1	4165	1	4165			0	4165					1	4162
869092	CHS															0
869146	CHS	0	6872													0
869196	CHS	1	4042	1	4042	1	4042			0	4042					1	2923
869415	CHS	1	5106	0	5106	0	5106			1	5106					0	5106
869519	CHS	1	6678	0	6678	0	6678			1	6678					1	4037
869542	CHS	1	6329	1	6329	0	6329			0	6329					0	6329
869732	CHS	1	7171	0	7171	0	7171			1	7171					0	7171
870276	CHS	1	5572	0	5572	0	5572			1	5572					0	5572
870328	CHS	1	7332	0	7332	0	7332			1	7332					0	7332
871308	CHS	1	8128	1	8128	1	8128			0	8128					1	8028
871349	CHS	1	4117	1	4117	1	4117			0	4117					1	996
871422	CHS	1	2364	0	2364	0	2364			1	2364					0	2364
871771	CHS	1	4091	1	4091	0	4091			0	4091					0	4091
871785	CHS	1	5078	1	5078	0	5078			0	5078					0	5078
872218	CHS	1	5346	0	5346	0	5346			1	5346					0	5346
872391	CHS	0	8125													1	6539
872537	CHS	1	4950	1	4950	0	4950			0	4950					1	3765
872751	CHS	1	1436	0	1436	0	1436			1	1436					1	1076
872828	CHS	0	6892													0
872947	CHS	1	3828	0	3828	0	3828			1	3828					1	3695
873114	CHS	1	1965	0	1965	0	1965			1	1965					1	1527
873372	CHS	0	8004													0
873538	CHS	1	7262	0	7262	0	7262			1	7262					1	7223
873914	CHS	1	2748	0	2748	0	2748			1	2748					0	2748
873916	CHS	0	7963													0
874032	CHS	1	4580	0	4580	0	4580			1	4580					1	4550
874141	CHS	0	8110													0
874195	CHS	1	4571	0	4571	0	4571			1	4571					1	1603
874232	CHS	0	8222													0
874256	CHS	1	6500	1	6500	0	6500			0	6500					1	5117
874317	CHS	1	2172	1	2172	0	2172			0	2172					0	2172
874318	CHS	0	6919													0
874426	CHS	1	1654	0	1654	0	1654			1	1654					0	1654
874502	CHS	1	1014	0	1014	0	1014			1	1014					1	714
874677	CHS	1	5183	1	5183	0	5183			0	5183					0	5183
874748	CHS	1	1554	0	1554	0	1554			1	1554					0	1554
874798	CHS	0	8115													0
875067	CHS	1	4245	0	4245	0	4245			1	4245					0	4245
875171	CHS	1	3867	0	3867	0	3867			1	3867					0	3867
875259	CHS	1	3205	0	3205	0	3205			1	3205					1	2219
875317	CHS	0	7934													1	7520
875584	CHS	1	1105	1	1105	0	1105			0	1105					0	1105
875631	CHS	1	6402	1	6402	0	6402			0	6402					0	6402
875724	CHS	0	8192													0
876054	CHS															0
876207	CHS	1	4509	0	4509	0	4509			1	4509					0	4509
876246	CHS	1	5172	1	5172	0	5172			0	5172					1	518
876501	CHS	1	2070	0	2070	0	2070			1	2070					0	2070
876522	CHS	1	5416	0	5416	0	5416			1	5416					0	5416
876615	CHS	1	2043	1	2043	0	2043			0	2043					0	2043
876961	CHS	1	6090	0	6090	0	6090			1	6090					1	4949
877077	CHS	1	4966	0	4966	0	4966			1	4966					1	1364
877100	CHS	0	8159													1	7601
877157	CHS	1	334	0	334	0	334			1	334					0	334
877251	CHS	0	8202													0
877366	CHS	1	3892	1	3892	0	3892			0	3892					0	3892
877407	CHS	1	5189	0	5189	0	5189			1	5189					0	5189
877851	CHS	1	2835	0	2835	0	2835			1	2835					1	70
878599	CHS	0	8228													1	7953
878738	CHS	1	4813	0	4813	0	4813			1	4813					0	4813
878947	CHS	1	4333	1	4333	0	4333			0	4333					1	3548
878949	CHS	1	5049	0	5049	0	5049			1	5049					0	5049
879246	CHS	1	2905	1	2905	0	2905			0	2905					1	2114
879325	CHS	1	5962	1	5962	0	5962			0	5962					0	5962
879432	CHS	1	629	0	629	0	629			1	629					1	600
879450	CHS	1	5703	1	5703	0	5703			0	5703					0	5703
879690	CHS	1	7416	0	7416	0	7416			1	7416					0	7416
879750	CHS	1	6928	0	6928	0	6928			1	6928					0	6928
879892	CHS	1	2665	0	2665	0	2665			1	2665					1	1779
880212	CHS	1	5931	0	5931	0	5931			1	5931					0	5931
880283	CHS	1	788	1	788	0	788			0	788					1	260
880323	CHS	1	648	1	648	0	648			0	648					0	648
880638	CHS	1	6162	1	6162	1	6162			0	6162					1	5188
880662	CHS	1	3420	0	3420	0	3420			1	3420					0	3420
880744	CHS	1	6925	0	6925	0	6925			1	6925					0	6925
880949	CHS	0	8131													0
880964	CHS	1	5052	1	5052	0	5052			0	5052					1	3956
881030	CHS	1	4118	1	4118	1	4118			0	4118					1	1238
881100	CHS	1	7822	0	7822	0	7822			1	7822					0	7822
881230	CHS	1	471	1	471	0	471			0	471					0	471
881248	CHS	1	5774	1	5774	0	5774			0	5774					0	5774
881655	CHS	1	4646	0	4646	0	4646			1	4646					0	4646
881795	CHS	0	8101													0
881912	CHS	1	3093	0	3093	0	3093			1	3093					0	3093
882444	CHS	1	7639	0	7639	0	7639			1	7639					0	7639
882472	CHS	1	2997	1	2997	0	2997			0	2997					0	2997
882596	CHS	0	8055													0
882876	CHS	1	3198	0	3198	0	3198			1	3198					0	3198
883032	CHS	1	2302	0	2302	0	2302			1	2302					0	2302
883277	CHS															0
883359	CHS	1	5359	0	5359	0	5359			1	5359					0	5359
883411	CHS	1	1229	1	1229	0	1229			0	1229					1	1192
883415	CHS	0	8086													0
883464	CHS	1	7087	0	7087	0	7087			1	7087					0	7087
883522	CHS	1	2747	0	2747	0	2747			1	2747					0	2747
883621	CHS	1	5043	0	5043	0	5043			1	5043					1	4924
883781	CHS	1	2915	1	2915	0	2915			0	2915					1	2903
883947	CHS	0	7907													0
884001	CHS	0	7921													0
884212	CHS	0	7918													0
884230	CHS	0	8173													0
884422	CHS	1	5341	0	5341	0	5341			1	5341					0	5341
884587	CHS	1	6021	0	6021	0	6021			1	6021					0	6021
884660	CHS	1	5409	1	5409	0	5409			0	5409					1	4051
884814	CHS	1	7785	0	7785	0	7785			1	7785					0	7785
884844	CHS	1	6890	1	6890	1	6890			0	6890					1	2815
884983	CHS	0	7904													1	7551
885241	CHS	1	3164	0	3164	0	3164			1	3164					0	3164
885362	CHS	1	2184	0	2184	0	2184			1	2184					1	1607
885371	CHS	0	8188													0
885449	CHS	1	4946	0	4946	0	4946			1	4946					0	4946
885654	CHS	1	234	0	234	0	234			1	234					0	234
885806	CHS	1	799	0	799	0	799			1	799					1	244
885901	CHS	1	4424	0	4424	0	4424			1	4424					0	4424
885993	CHS	1	2466	1	2466	0	2466			0	2466					0	2466
886122	CHS	1	6700	0	6700	0	6700			1	6700					1	5491
886444	CHS	1	3702	1	3702	0	3702			0	3702					1	1167
886879	CHS	1	3207	0	3207	0	3207			1	3207					0	3207
886887	CHS	1	5535	0	5535	0	5535			1	5535					0	5535
886972	CHS	1	2900	0	2900	0	2900			1	2900					0	2900
886982	CHS	0	6797													0
887020	CHS	1	3976	1	3976	0	3976			0	3976					0	3976
887130	CHS	1	1447	0	1447	0	1447			1	1447					0	1447
887300	CHS	1	999	1	999	0	999			0	999					0	999
887474	CHS	0	8006													0
887572	CHS	1	3651	1	3651	0	3651			0	3651					1	937
887632	CHS	1	4326	0	4326	0	4326			1	4326					1	4129
887686	CHS	0	8066													0
887845	CHS	1	1756	0	1756	0	1756			1	1756					1	1245
887950	CHS	1	2578	1	2578	0	2578			0	2578					1	2519
888030	CHS	1	1505	0	1505	0	1505			1	1505					0	1505
888098	CHS	1	2747	1	2747	0	2747			0	2747					1	1014
888336	CHS	1	1147	0	1147	0	1147			1	1147					0	1147
888451	CHS	1	3049	0	3049	0	3049			1	3049					0	3049
888638	CHS	1	5346	1	5346	1	5346			0	5346					1	4110
888813	CHS	1	3036	0	3036	0	3036			1	3036					0	3036
889340	CHS	1	4021	0	4021	0	4021			1	4021					0	4021
889488	CHS	1	394	1	394	0	394			0	394					0	394
889909	CHS	1	5206	0	5206	0	5206			1	5206					0	5206
889967	CHS	1	3434	0	3434	0	3434			1	3434					0	3434
890528	CHS	1	6136	0	6136	0	6136			1	6136					0	6136
890599	CHS	1	5858	0	5858	0	5858			1	5858					0	5858
890860	CHS	1	6574	0	6574	0	6574			1	6574					0	6574
890968	CHS	1	7395	0	7395	0	7395			1	7395					0	7395
891189	CHS	1	4214	1	4214	0	4214			0	4214					1	1147
891193	CHS	1	6598	0	6598	0	6598			1	6598					1	4068
891468	CHS	1	3807	0	3807	0	3807			1	3807					0	3807
891504	CHS	0	7963													0
891527	CHS	1	3570	1	3570	0	3570			0	3570					0	3570
891951	CHS	1	275	0	275	0	275			1	275					1	238
892194	CHS	0	7932													0
892286	CHS	0	7885													1	7003
892536	CHS	1	1149	1	1149	0	1149			0	1149					0	1149
892543	CHS	0	6933													1	4956
892653	CHS	1	4586	0	4586	0	4586			1	4586					0	4586
892665	CHS	1	4568	1	4568	0	4568			0	4568					0	4568
892687	CHS	1	469	0	469	0	469			1	469					0	469
892700	CHS	1	3065	1	3065	0	3065			0	3065					0	3065
892915	CHS	1	6093	0	6093	0	6093			1	6093					1	5802
893323	CHS	0	8045													0
893353	CHS	1	4354	0	4354	0	4354			1	4354					0	4354
893425	CHS	1	5986	0	5986	0	5986			1	5986					0	5986
893440	CHS	1	5246	0	5246	0	5246			1	5246					0	5246
893593	CHS	0	7978													0
893929	CHS	1	1150	0	1150	0	1150			1	1150					1	955
893956	CHS	1	3233	0	3233	0	3233			1	3233					0	3233
894056	CHS	1	4989	1	4989	0	4989			0	4989					0	4989
894226	CHS	1	5697	0	5697	0	5697			1	5697					1	5385
894285	CHS	1	2139	0	2139	0	2139			1	2139					0	2139
894607	CHS	0	8123													0
894754	CHS	1	3531	0	3531	0	3531			1	3531					0	3531
894798	CHS	1	3550	0	3550	0	3550			1	3550					0	3550
894813	CHS	1	4074	1	4074	0	4074			0	4074					1	4041
895067	CHS	1	5247	0	5247	0	5247			1	5247					0	5247
895158	CHS	1	5120	1	5120	0	5120			0	5120					0	5120
895297	CHS	1	4579	1	4579	0	4579			0	4579					1	2850
895500	CHS	1	324	1	324	1	324			0	324					1	64
895617	CHS	1	5128	0	5128	0	5128			1	5128					0	5128
896164	CHS	1	788	0	788	0	788			1	788					0	788
896469	CHS	1	4223	1	4223	0	4223			0	4223					0	4223
896558	CHS	1	6726	0	6726	0	6726			1	6726					1	6709
896961	CHS	1	1991	1	1991	0	1991			0	1991					0	1991
897216	CHS	1	4110	0	4110	0	4110			1	4110					0	4110
897318	CHS	1	1638	1	1638	0	1638			0	1638					0	1638
897471	CHS	1	1813	0	1813	0	1813			1	1813					1	934
897803	CHS	0	8195													0
897869	CHS	1	4976	1	4976	0	4976			0	4976					0	4976
897957	CHS	1	1467	1	1467	0	1467			0	1467					1	490
898014	CHS	1	6981	0	6981	0	6981			1	6981					1	6959
898189	CHS	1	2642	1	2642	1	2642			0	2642					1	2642
898230	CHS	1	6329	0	6329	0	6329			1	6329					1	1688
898926	CHS	1	7044	0	7044	0	7044			1	7044					0	7044
899078	CHS	1	1677	0	1677	0	1677			1	1677					0	1677
899351	CHS	1	6805	0	6805	0	6805			1	6805					0	6805
899732	CHS	1	2510	1	2510	1	2510			0	2510					1	324
899808	CHS	1	2895	1	2895	0	2895			0	2895					1	1368
899892	CHS	1	5676	1	5676	1	5676			0	5676					1	1970
899907	CHS	1	2500	0	2500	0	2500			1	2500					1	1677
899930	CHS	1	5083	0	5083	0	5083			1	5083					0	5083
900008	CHS	0	8052													1	7921
900017	CHS	1	5722	1	5722	0	5722			0	5722					0	5722
900275	CHS	1	4903	0	4903	0	4903			1	4903					1	3558
900277	CHS	1	6119	1	6119	1	6119			0	6119					1	2989
900343	CHS	1	506	0	506	0	506			1	506					0	506
900345	CHS	1	5952	1	5952	0	5952			0	5952					0	5952
900398	CHS	1	859	0	859	0	859			1	859					0	859
900428	CHS	1	746	0	746	0	746			1	746					0	746
900625	CHS	0	8132													0
900665	CHS	1	1865	1	1865	0	1865			0	1865					0	1865
900898	CHS	0	7977													0
901049	CHS	1	1712	0	1712	0	1712			1	1712					0	1712
901196	CHS	1	7443	0	7443	0	7443			1	7443					1	7160
901287	CHS	1	3428	1	3428	0	3428			0	3428					0	3428
901542	CHS	0	8076													0
901807	CHS	1	941	1	941	0	941			0	941					1	447
902026	CHS	1	6465	1	6465	1	6465			0	6465					1	2331
902113	CHS	1	5421	0	5421	0	5421			1	5421					0	5421
902208	CHS															0
902569	CHS	1	1224	0	1224	0	1224			1	1224					0	1224
903053	CHS	1	5639	0	5639	0	5639			1	5639					0	5639
903455	CHS	1	3863	1	3863	0	3863			0	3863					1	2849
903674	CHS	1	3184	0	3184	0	3184			1	3184					1	33
903820	CHS	1	6101	1	6101	1	6101			0	6101					1	6005
903844	CHS	1	7568	0	7568	0	7568			1	7568					0	7568
904177	CHS	1	3724	0	3724	0	3724			1	3724					0	3724
904262	CHS	1	5139	0	5139	0	5139			1	5139					0	5139
904375	CHS	1	682	0	682	0	682			1	682					0	682
904406	CHS	1	2111	0	2111	0	2111			1	2111					1	1345
904802	CHS	0	8023													0
904958	CHS	0	7935													0
905091	CHS	0	8164													0
905259	CHS	1	2256	1	2256	0	2256			0	2256					1	190
905381	CHS	0	8083													0
905494	CHS	1	1549	1	1549	0	1549			0	1549					1	1112
905506	CHS	0	8116													0
905671	CHS	1	3003	1	3003	0	3003			0	3003					0	3003
905774	CHS	1	2373	0	2373	0	2373			1	2373					0	2373
906066	CHS	1	4113	0	4113	0	4113			1	4113					0	4113
906294	CHS	1	413	0	413	0	413			1	413					1	302
906579	CHS	1	3814	0	3814	0	3814			1	3814					1	755
906613	CHS	1	5720	1	5720	0	5720			0	5720					1	3649
906782	CHS	1	253	1	253	0	253			0	253					0	253
906868	CHS	0	8128													0
906869	CHS	0	8114													0
906926	CHS	0	7904													1	6822
907017	CHS	1	7099	0	7099	0	7099			1	7099					1	7095
907059	CHS	1	5015	1	5015	0	5015			0	5015					1	5004
907337	CHS	1	3762	0	3762	0	3762			1	3762					1	1011
907731	CHS	1	6361	0	6361	0	6361			1	6361					0	6361
907759	CHS	1	2471	1	2471	0	2471			0	2471					1	1028
907859	CHS	1	424	1	424	1	424			0	424					1	361
907892	CHS	0	8233													0
907948	CHS	1	1862	0	1862	0	1862			1	1862					1	1854
907974	CHS	1	2380	1	2380	0	2380			0	2380					0	2380
908136	CHS	0	7946													0
908334	CHS	1	6090	1	6090	1	6090			0	6090					1	5170
908449	CHS	1	340	1	340	0	340			0	340					0	340
908595	CHS	1	4805	0	4805	0	4805			1	4805					0	4805
908756	CHS	1	3486	1	3486	1	3486			0	3486					1	3462
908891	CHS	1	5344	0	5344	0	5344			1	5344					1	4827
908893	CHS	1	4683	0	4683	0	4683			1	4683					0	4683
909113	CHS	1	5973	1	5973	0	5973			0	5973					0	5973
909172	CHS	0	8003													0
909284	CHS	1	514	1	514	0	514			0	514					1	330
909721	CHS	1	2715	1	2715	0	2715			0	2715					0	2715
909736	CHS	1	4497	1	4497	0	4497			0	4497					0	4497
909992	CHS	1	7419	0	7419	0	7419			1	7419					0	7419
910001	CHS	1	3881	0	3881	0	3881			1	3881					0	3881
910013	CHS	1	2716	1	2716	0	2716			0	2716					0	2716
910059	CHS	1	2259	1	2259	0	2259			0	2259					0	2259
910222	CHS	1	2978	1	2978	1	2978			0	2978					1	1543
910307	CHS	1	2690	0	2690	0	2690			1	2690					1	2615
910672	CHS	1	5769	0	5769	0	5769			1	5769					1	5150
910717	CHS	1	4357	0	4357	0	4357			1	4357					0	4357
910849	CHS	0	8083													0
910875	CHS	1	6044	1	6044	0	6044			0	6044					1	5508
910922	CHS	1	2373	0	2373	0	2373			1	2373					0	2373
911060	CHS	1	3700	1	3700	1	3700			0	3700					1	2781
911280	CHS	1	6620	0	6620	0	6620			1	6620					0	6620
911331	CHS	1	2955	1	2955	0	2955			0	2955					0	2955
911454	CHS	1	2486	0	2486	0	2486			1	2486					0	2486
911466	CHS	1	3083	0	3083	0	3083			1	3083					1	3006
912065	CHS	0	8167													0
912179	CHS	0	6798													1	5103
912339	CHS	1	729	1	729	0	729			0	729					1	338
912344	CHS	1	1676	1	1676	0	1676			0	1676					0	1676
912452	CHS	1	673	0	673	0	673			1	673					0	673
912595	CHS	1	4536	0	4536	0	4536			1	4536					0	4536
912608	CHS	1	1061	0	1061	0	1061			1	1061					0	1061
912627	CHS	1	7999	0	7999	0	7999			1	7999					1	7983
912755	CHS	0	7999													1	4119
913066	CHS	0	8010													1	7279
913128	CHS	1	4406	0	4406	0	4406			1	4406					0	4406
913231	CHS	1	6847	1	6847	0	6847			0	6847					0	6847
913334	CHS	1	1277	0	1277	0	1277			1	1277					0	1277
913395	CHS	1	1932	0	1932	0	1932			1	1932					0	1932
913471	CHS	1	1620	0	1620	0	1620			1	1620					0	1620
913536	CHS	1	4292	1	4292	0	4292			0	4292					0	4292
913559	CHS	1	1381	0	1381	0	1381			1	1381					1	235
913567	CHS	1	6844	0	6844	0	6844			1	6844					0	6844
913634	CHS	0	8226													1	7488
913728	CHS	1	5923	0	5923	0	5923			1	5923					0	5923
913957	CHS	1	3229	0	3229	0	3229			1	3229					1	3077
914031	CHS	1	259	1	259	0	259			0	259					0	259
914144	CHS	1	7324	1	7324	0	7324			0	7324					1	7217
914157	CHS	1	3872	0	3872	0	3872			1	3872					0	3872
914241	CHS	1	4161	0	4161	0	4161			1	4161					1	3004
914434	CHS	1	3811	1	3811	1	3811			0	3811					1	3391
914671	CHS	0	8201													0
914723	CHS	1	2809	0	2809	0	2809			1	2809					0	2809
914758	CHS	1	7497	0	7497	0	7497			1	7497					0	7497
915022	CHS	0	8178													1	3855
915027	CHS	1	6764	1	6764	0	6764			0	6764					1	2225
915078	CHS	1	5044	1	5044	0	5044			0	5044					1	2600
915115	CHS	1	1067	0	1067	0	1067			1	1067					0	1067
915141	CHS	1	2611	1	2611	0	2611			0	2611					1	1303
915382	CHS	1	5721	0	5721	0	5721			1	5721					1	5703
915520	CHS	1	5257	1	5257	0	5257			0	5257					1	1584
915758	CHS	1	6930	0	6930	0	6930			1	6930					1	6656
916534	CHS	1	1101	0	1101	0	1101			1	1101					0	1101
916645	CHS	1	6953	0	6953	0	6953			1	6953					1	6081
916829	CHS	1	5695	0	5695	0	5695			1	5695					1	5300
916914	CHS	1	2267	0	2267	0	2267			1	2267					0	2267
917163	CHS	1	7382	0	7382	0	7382			1	7382					0	7382
917221	CHS	1	1921	0	1921	0	1921			1	1921					1	22
917270	CHS	1	6912	0	6912	0	6912			1	6912					0	6912
917631	CHS	1	7833	1	7833	0	7833			0	7833					0	7833
917724	CHS	1	3443	0	3443	0	3443			1	3443					1	2892
918043	CHS	1	5799	0	5799	0	5799			1	5799					0	5799
918145	CHS	1	4832	1	4832	0	4832			0	4832					1	107
918292	CHS	1	2926	0	2926	0	2926			1	2926					0	2926
918431	CHS	1	5780	0	5780	0	5780			1	5780					1	5601
918473	CHS	1	3365	0	3365	0	3365			1	3365					0	3365
918621	CHS	1	4133	1	4133	0	4133			0	4133					0	4133
918888	CHS	1	5256	0	5256	0	5256			1	5256					1	4423
918992	CHS	1	6680	0	6680	0	6680			1	6680					0	6680
919034	CHS	1	6745	0	6745	0	6745			1	6745					0	6745
919180	CHS	1	5757	1	5757	1	5757			0	5757					1	3901
919352	CHS	1	4450	1	4450	1	4450			0	4450					1	4372
919633	CHS	1	541	1	541	0	541			0	541					0	541
919906	CHS	1	6420	0	6420	0	6420			1	6420					0	6420
919969	CHS	1	843	1	843	0	843			0	843					0	843
920071	CHS	1	1712	1	1712	0	1712			0	1712					1	397
920398	CHS	1	2480	0	2480	0	2480			1	2480					0	2480
920499	CHS															0
920597	CHS	1	1305	0	1305	0	1305			1	1305					0	1305
920628	CHS	1	2979	0	2979	0	2979			1	2979					1	2598
920799	CHS	1	5236	1	5236	0	5236			0	5236					1	3707
920882	CHS	1	7150	0	7150	0	7150			1	7150					0	7150
921119	CHS	1	3295	0	3295	0	3295			1	3295					0	3295
921159	CHS	1	4638	0	4638	0	4638			1	4638					0	4638
921219	CHS	1	2828	0	2828	0	2828			1	2828					0	2828
921312	CHS	1	4215	1	4215	0	4215			0	4215					0	4215
921321	CHS	0	8086													0
921777	CHS	1	3275	1	3275	0	3275			0	3275					0	3275
921906	CHS	0	7984													1	6785
921984	CHS	1	5279	1	5279	1	5279			0	5279					1	5279
922022	CHS	1	2419	1	2419	0	2419			0	2419					0	2419
922124	CHS	1	2975	1	2975	0	2975			0	2975					1	2813
922247	CHS	1	1352	1	1352	0	1352			0	1352					0	1352
922317	CHS	1	4926	0	4926	0	4926			1	4926					1	1929
922480	CHS															0
922508	CHS	1	5060	0	5060	0	5060			1	5060					0	5060
922512	CHS	1	2779	0	2779	0	2779			1	2779					1	1147
922581	CHS	1	6961	1	6961	0	6961			0	6961					1	4519
922623	CHS	0	8093													0
922767	CHS	0	7943													0
922985	CHS	1	322	0	322	0	322			1	322					0	322
922998	CHS															0
923026	CHS	1	1625	0	1625	0	1625			1	1625					0	1625
923513	CHS	1	7851	0	7851	0	7851			1	7851					1	2043
923583	CHS	1	6001	1	6001	1	6001			0	6001					1	3774
923708	CHS	1	5781	0	5781	0	5781			1	5781					1	854
923906	CHS	1	5000	0	5000	0	5000			1	5000					0	5000
923934	CHS	1	2384	1	2384	0	2384			0	2384					1	1327
923981	CHS	1	3061	0	3061	0	3061			1	3061					0	3061
924021	CHS	1	5078	0	5078	0	5078			1	5078					0	5078
924145	CHS	1	2843	1	2843	1	2843			0	2843					1	2843
924234	CHS	1	5477	1	5477	0	5477			0	5477					0	5477
924260	CHS	1	3505	0	3505	0	3505			1	3505					1	2738
924300	CHS	0	8097													1	6192
924362	CHS	0	8201													0
924516	CHS	1	4750	0	4750	0	4750			1	4750					1	4742
924551	CHS	1	1655	1	1655	0	1655			0	1655					1	1210
924668	CHS	0	7896													0
924699	CHS	1	6905	0	6905	0	6905			1	6905					0	6905
924710	CHS															0
924791	CHS	1	6845	0	6845	0	6845			1	6845					0	6845
924950	CHS	1	5475	1	5475	0	5475			0	5475					0	5475
925035	CHS	1	2699	0	2699	0	2699			1	2699					0	2699
925096	CHS	1	2042	1	2042	0	2042			0	2042					1	1771
925151	CHS	1	1220	1	1220	0	1220			0	1220					0	1220
925250	CHS	1	4227	0	4227	0	4227			1	4227					1	1101
925253	CHS	1	2753	1	2753	1	2753			0	2753					1	2252
925893	CHS	0	8195													0
925969	CHS	1	565	1	565	0	565			0	565					0	565
926097	CHS	1	4569	0	4569	0	4569			1	4569					1	2230
926098	CHS	1	1531	0	1531	0	1531			1	1531					0	1531
926142	CHS	1	1603	0	1603	0	1603			1	1603					0	1603
926373	CHS															0
926768	CHS	1	7000	0	7000	0	7000			1	7000					1	5218
927256	CHS	1	2790	1	2790	0	2790			0	2790					0	2790
927705	CHS	1	2928	0	2928	0	2928			1	2928					0	2928
927730	CHS	1	3650	1	3650	1	3650			0	3650					1	1702
927784	CHS	1	3757	0	3757	0	3757			1	3757					1	2568
927788	CHS	1	6654	0	6654	0	6654			1	6654					0	6654
927886	CHS	1	4170	1	4170	0	4170			0	4170					1	3680
927891	CHS	1	4161	1	4161	0	4161			0	4161					0	4161
927956	CHS	1	4292	0	4292	0	4292			1	4292					1	2183
928062	CHS	0	6877													0
928238	CHS	0	8031													1	5835
928277	CHS	0	7995													0
928458	CHS	1	1459	0	1459	0	1459			1	1459					0	1459
928530	CHS	1	2556	0	2556	0	2556			1	2556					1	2497
928954	CHS	1	5037	0	5037	0	5037			1	5037					0	5037
929043	CHS	1	1251	1	1251	0	1251			0	1251					0	1251
929116	CHS	1	1509	0	1509	0	1509			1	1509					0	1509
929164	CHS	1	7069	0	7069	0	7069			1	7069					0	7069
929217	CHS	1	2530	0	2530	0	2530			1	2530					0	2530
929339	CHS	0	8003													0
929532	CHS	1	1648	1	1648	0	1648			0	1648					0	1648
929685	CHS	0	8201													1	995
929735	CHS	1	4141	0	4141	0	4141			1	4141					0	4141
929793	CHS	1	2463	1	2463	0	2463			0	2463					1	1499
929884	CHS	0	8142													1	6683
930408	CHS	1	832	0	832	0	832			1	832					1	688
930460	CHS	0	8137													1	6113
930467	CHS	1	4423	0	4423	0	4423			1	4423					0	4423
930776	CHS	1	4626	0	4626	0	4626			1	4626					1	3716
930906	CHS	1	226	0	226	0	226			1	226					0	226
930981	CHS	1	6244	0	6244	0	6244			1	6244					0	6244
931365	CHS	0	8145													0
931384	CHS	1	1445	1	1445	0	1445			0	1445					0	1445
931461	CHS	1	2999	0	2999	0	2999			1	2999					0	2999
931680	CHS	1	2753	0	2753	0	2753			1	2753					0	2753
931932	CHS	1	4050	0	4050	0	4050			1	4050					0	4050
932117	CHS	1	7321	0	7321	0	7321			1	7321					0	7321
932131	CHS	0	8225													0
932253	CHS	0	8114													1	4900
932345	CHS	1	4096	0	4096	0	4096			1	4096					1	3258
932364	CHS	0	7999													0
932890	CHS	1	81	1	81	0	81			0	81					0	81
932906	CHS	1	5607	1	5607	0	5607			0	5607					1	5300
933453	CHS	1	4890	0	4890	0	4890			1	4890					0	4890
933538	CHS	1	3380	0	3380	0	3380			1	3380					0	3380
933602	CHS	1	2284	1	2284	0	2284			0	2284					1	2237
933775	CHS	1	7228	0	7228	0	7228			1	7228					1	6839
933795	CHS	1	4755	1	4755	0	4755			0	4755					0	4755
933908	CHS	1	3069	0	3069	0	3069			1	3069					0	3069
934026	CHS	1	418	0	418	0	418			1	418					0	418
934067	CHS	1	3882	1	3882	0	3882			0	3882					0	3882
934116	CHS	1	5654	1	5654	0	5654			0	5654					1	5646
934209	CHS	0	7989													0
934244	CHS	0	6975													0
934432	CHS	1	6618	1	6618	0	6618			0	6618					1	6243
934494	CHS	1	3464	0	3464	0	3464			1	3464					0	3464
934524	CHS	1	4244	1	4244	0	4244			0	4244					0	4244
934605	CHS	1	5350	1	5350	1	5350			0	5350					1	1581
934690	CHS	1	509	0	509	0	509			1	509					1	194
934761	CHS	1	7423	1	7423	0	7423			0	7423					1	5555
935092	CHS	1	3350	0	3350	0	3350			1	3350					0	3350
935188	CHS	1	4385	1	4385	0	4385			0	4385					0	4385
935274	CHS	1	1468	1	1468	0	1468			0	1468					1	1346
935286	CHS	1	3875	1	3875	0	3875			0	3875					0	3875
935618	CHS	1	4397	0	4397	0	4397			1	4397					0	4397
935963	CHS	1	4602	0	4602	0	4602			1	4602					0	4602
936002	CHS	1	2887	0	2887	0	2887			1	2887					1	1177
936132	CHS	0	8171													0
936137	CHS	1	2858	0	2858	0	2858			1	2858					0	2858
936218	CHS	1	3237	1	3237	0	3237			0	3237					0	3237
936307	CHS	1	7690	0	7690	0	7690			1	7690					0	7690
936495	CHS	0	7991													0
936670	CHS	1	6235	0	6235	0	6235			1	6235					1	3861
937658	CHS	1	2816	0	2816	0	2816			1	2816					0	2816
937676	CHS	0	7885													0
937790	CHS	1	2426	0	2426	0	2426			1	2426					0	2426
938115	CHS	1	5303	1	5303	0	5303			0	5303					1	4689
938471	CHS	1	7160	1	7160	0	7160			0	7160					1	6355
938593	CHS	0	8226													0
938607	CHS	1	3988	0	3988	0	3988			1	3988					0	3988
938753	CHS															0
939229	CHS															0
939352	CHS	0	8136													0
939541	CHS	0	8080													0
939672	CHS	0	6786													0
939869	CHS	1	1828	1	1828	0	1828			0	1828					1	1516
939970	CHS	1	7872	1	7872	0	7872			0	7872					0	7872
940113	CHS	1	6404	0	6404	0	6404			1	6404					0	6404
940153	CHS	1	4043	0	4043	0	4043			1	4043					0	4043
940737	CHS	0	8166													0
940833	CHS	1	7123	1	7123	0	7123			0	7123					1	6954
940967	CHS	1	3094	0	3094	0	3094			1	3094					0	3094
941139	CHS	1	1703	0	1703	0	1703			1	1703					0	1703
941301	CHS	1	369	0	369	0	369			1	369					1	329
941346	CHS	0	8065													0
941594	CHS	1	7202	0	7202	0	7202			1	7202					0	7202
942026	CHS	1	2027	0	2027	0	2027			1	2027					0	2027
942106	CHS	0	8139													0
942387	CHS	0	6797													0
942547	CHS	1	5636	0	5636	0	5636			1	5636					0	5636
942842	CHS	1	4679	0	4679	0	4679			1	4679					1	3863
942906	CHS	1	7249	1	7249	0	7249			0	7249					0	7249
943247	CHS	1	4840	1	4840	0	4840			0	4840					0	4840
943369	CHS	1	1711	1	1711	0	1711			0	1711					0	1711
943371	CHS	1	2665	0	2665	0	2665			1	2665					0	2665
943395	CHS	1	4895	0	4895	0	4895			1	4895					0	4895
943484	CHS	1	3965	1	3965	0	3965			0	3965					0	3965
943648	CHS	0	8143													1	4059
944124	CHS	1	3427	1	3427	0	3427			0	3427					1	1743
944227	CHS	1	979	0	979	0	979			1	979					0	979
944234	CHS	1	2684	1	2684	0	2684			0	2684					0	2684
944439	CHS	1	112	0	112	0	112			1	112					0	112
944541	CHS	1	1464	0	1464	0	1464			1	1464					0	1464
944692	CHS	1	2126	1	2126	0	2126			0	2126					1	1263
944728	CHS	0	8191													0
944861	CHS	0	7884													0
944874	CHS	0	7963													0
944932	CHS															0
945216	CHS	1	1890	1	1890	0	1890			0	1890					0	1890
945305	CHS	1	3244	0	3244	0	3244			1	3244					0	3244
945338	CHS	1	2393	0	2393	0	2393			1	2393					0	2393
945356	CHS	1	5262	0	5262	0	5262			1	5262					0	5262
945365	CHS	0	8088													0
945388	CHS	0	7892													0
945523	CHS	1	5830	1	5830	0	5830			0	5830					0	5830
945587	CHS	0	8130													0
945832	CHS	1	6613	0	6613	0	6613			1	6613					0	6613
945964	CHS	0	8188													1	574
946238	CHS	0	8220													0
946396	CHS	1	4945	0	4945	0	4945			1	4945					0	4945
946615	CHS	1	3046	0	3046	0	3046			1	3046					1	2323
946705	CHS	1	5023	0	5023	0	5023			1	5023					0	5023
946750	CHS	1	5954	0	5954	0	5954			1	5954					0	5954
946759	CHS	1	2280	0	2280	0	2280			1	2280					0	2280
946964	CHS	0	8058													0
947021	CHS															0
947132	CHS	1	2313	1	2313	0	2313			0	2313					1	2212
947407	CHS	1	3890	1	3890	0	3890			0	3890					0	3890
947644	CHS	1	5444	0	5444	0	5444			1	5444					1	1982
947656	CHS	1	3122	1	3122	0	3122			0	3122					0	3122
947890	CHS	1	778	0	778	0	778			1	778					0	778
947961	CHS	0	8201													0
948084	CHS	1	5497	1	5497	1	5497			0	5497					1	5211
948199	CHS	1	3220	0	3220	0	3220			1	3220					0	3220
948828	CHS	1	2401	0	2401	0	2401			1	2401					0	2401
948924	CHS	1	35	0	35	0	35			1	35					0	35
949025	CHS	1	5337	1	5337	0	5337			0	5337					0	5337
949100	CHS	0	8135													1	3623
949382	CHS	1	2793	0	2793	0	2793			1	2793					0	2793
949794	CHS	1	6914	1	6914	0	6914			0	6914					0	6914
949833	CHS	1	1770	0	1770	0	1770			1	1770					1	1329
950240	CHS	1	4905	0	4905	0	4905			1	4905					0	4905
950247	CHS	1	1321	0	1321	0	1321			1	1321					0	1321
950253	CHS	1	1029	0	1029	0	1029			1	1029					0	1029
950401	CHS	1	7239	1	7239	1	7239			0	7239					1	6635
950458	CHS	1	7085	0	7085	0	7085			1	7085					0	7085
950501	CHS	1	7919	0	7919	0	7919			1	7919					0	7919
950606	CHS	1	1724	0	1724	0	1724			1	1724					1	1014
950798	CHS	1	1280	1	1280	1	1280			0	1280					1	1280
950885	CHS	1	1807	0	1807	0	1807			1	1807					0	1807
951060	CHS	1	5565	1	5565	0	5565			0	5565					0	5565
951353	CHS	1	4076	0	4076	0	4076			1	4076					1	3696
951363	CHS	1	5275	0	5275	0	5275			1	5275					0	5275
951422	CHS	1	3794	0	3794	0	3794			1	3794					0	3794
951490	CHS	1	3409	0	3409	0	3409			1	3409					0	3409
951707	CHS	0	8172													0
951930	CHS	1	3976	1	3976	0	3976			0	3976					0	3976
952000	CHS	0	8011													0
952471	CHS	1	2585	0	2585	0	2585			1	2585					0	2585
952473	CHS	0	8111													1	7449
952675	CHS	1	4672	0	4672	0	4672			1	4672					0	4672
952958	CHS	1	4920	1	4920	0	4920			0	4920					1	4452
953169	CHS	1	6852	0	6852	0	6852			1	6852					0	6852
953306	CHS	0	7964													0
953851	CHS	1	1279	0	1279	0	1279			1	1279					0	1279
954267	CHS	1	6875	1	6875	0	6875			0	6875					0	6875
954310	CHS	1	3500	1	3500	0	3500			0	3500					1	3463
954455	CHS	1	5922	0	5922	0	5922			1	5922					0	5922
954601	CHS	1	2507	1	2507	0	2507			0	2507					0	2507
954640	CHS	1	4182	1	4182	0	4182			0	4182					1	492
954655	CHS	1	2797	1	2797	0	2797			0	2797					0	2797
954738	CHS	1	3058	1	3058	0	3058			0	3058					1	3057
954776	CHS	0	8002													0
954905	CHS	1	5053	0	5053	0	5053			1	5053					0	5053
955368	CHS	0	6966													0
955391	CHS	0	6910													0
955468	CHS	1	6480	1	6480	0	6480			0	6480					0	6480
955593	CHS	1	2878	0	2878	0	2878			1	2878					0	2878
955629	CHS	1	5147	0	5147	0	5147			1	5147					0	5147
955801	CHS	1	4814	0	4814	0	4814			1	4814					1	4666
955850	CHS	1	4960	0	4960	0	4960			1	4960					0	4960
956344	CHS	1	2136	0	2136	0	2136			1	2136					0	2136
956440	CHS	1	871	1	871	0	871			0	871					0	871
956534	CHS	0	8160													0
956908	CHS	1	7384	0	7384	0	7384			1	7384					1	7235
957294	CHS	0	8235													0
957583	CHS	1	2136	0	2136	0	2136			1	2136					0	2136
957872	CHS	1	4223	1	4223	1	4223			0	4223					1	2009
958232	CHS	1	2701	0	2701	0	2701			1	2701					1	1982
958420	CHS	1	4616	0	4616	0	4616			1	4616					0	4616
958527	CHS	0	8116													0
958558	CHS	1	1464	1	1464	0	1464			0	1464					0	1464
958884	CHS	1	7644	1	7644	0	7644			0	7644					0	7644
958985	CHS	0	6793													1	2189
959029	CHS	1	2964	1	2964	1	2964			0	2964					1	2923
959113	CHS	1	3406	1	3406	0	3406			0	3406					0	3406
959408	CHS	0	8033													0
959418	CHS	0	7935													0
959595	CHS	1	2212	1	2212	0	2212			0	2212					0	2212
959632	CHS	1	6603	0	6603	0	6603			1	6603					0	6603
959725	CHS	1	3175	1	3175	1	3175			0	3175					1	1818
959810	CHS	1	866	0	866	0	866			1	866					0	866
959921	CHS	1	2799	0	2799	0	2799			1	2799					0	2799
960223	CHS	0	7886													0
960519	CHS	0	8235													0
960773	CHS	1	5908	0	5908	0	5908			1	5908					0	5908
960827	CHS	0	6954													1	381
961094	CHS	1	3945	1	3945	1	3945			0	3945					1	3902
961565	CHS	0	7901													0
961895	CHS	1	3769	0	3769	0	3769			1	3769					0	3769
961900	CHS	1	6390	1	6390	0	6390			0	6390					1	5587
962116	CHS	1	1011	0	1011	0	1011			1	1011					0	1011
962244	CHS	1	4231	1	4231	0	4231			0	4231					0	4231
962329	CHS	1	1628	0	1628	0	1628			1	1628					1	32
962496	CHS	1	492	0	492	0	492			1	492					0	492
962626	CHS	1	3740	0	3740	0	3740			1	3740					0	3740
962759	CHS															0
962927	CHS	1	873	1	873	0	873			0	873					0	873
962939	CHS	1	4641	1	4641	1	4641			0	4641					1	4641
963230	CHS	0	8044													0
963354	CHS	1	5039	0	5039	0	5039			1	5039					1	4629
963401	CHS	0	8200													0
963493	CHS	1	4711	0	4711	0	4711			1	4711					0	4711
963799	CHS	1	2190	0	2190	0	2190			1	2190					0	2190
963907	CHS	0	7949													0
964024	CHS	1	2194	0	2194	0	2194			1	2194					0	2194
964039	CHS	1	5754	0	5754	0	5754			1	5754					0	5754
964096	CHS	1	5002	0	5002	0	5002			1	5002					0	5002
964479	CHS	1	2635	0	2635	0	2635			1	2635					0	2635
964486	CHS	1	1698	0	1698	0	1698			1	1698					0	1698
964525	CHS	1	6297	0	6297	0	6297			1	6297					1	4125
964661	CHS	1	3917	0	3917	0	3917			1	3917					0	3917
964744	CHS	1	3551	0	3551	0	3551			1	3551					1	3333
965074	CHS	1	716	0	716	0	716			1	716					0	716
965087	CHS															0
965189	CHS	1	2878	0	2878	0	2878			1	2878					0	2878
965205	CHS	1	5939	1	5939	0	5939			0	5939					0	5939
965219	CHS	1	7306	0	7306	0	7306			1	7306					0	7306
965228	CHS	1	1117	1	1117	0	1117			0	1117					1	625
965381	CHS	1	4487	1	4487	0	4487			0	4487					1	3795
965582	CHS	1	4142	1	4142	1	4142			0	4142					1	3109
965748	CHS	1	3598	1	3598	0	3598			0	3598					0	3598
966148	CHS	1	4229	0	4229	0	4229			1	4229					0	4229
966346	CHS															0
966349	CHS	0	7977													0
966543	CHS	0	6820													0
966559	CHS	1	1097	1	1097	0	1097			0	1097					1	75
966622	CHS	1	3324	0	3324	0	3324			1	3324					1	1731
966650	CHS	1	2128	0	2128	0	2128			1	2128					1	2009
966747	CHS	1	1545	1	1545	0	1545			0	1545					0	1545
966778	CHS	0	6966													0
967133	CHS	1	5527	0	5527	0	5527			1	5527					1	5509
967206	CHS	1	2033	1	2033	0	2033			0	2033					0	2033
967341	CHS	1	6709	0	6709	0	6709			1	6709					1	2985
967418	CHS	1	892	0	892	0	892			1	892					0	892
967509	CHS	0	6812													0
967629	CHS	0	6954													0
968362	CHS	1	1752	0	1752	0	1752			1	1752					0	1752
968697	CHS	1	1433	0	1433	0	1433			1	1433					0	1433
968818	CHS	0	8159													0
968871	CHS	1	6330	0	6330	0	6330			1	6330					1	5104
969031	CHS	1	1217	1	1217	0	1217			0	1217					0	1217
969162	CHS	0	8002													0
969838	CHS	1	5716	1	5716	0	5716			0	5716					0	5716
969885	CHS	1	5866	1	5866	0	5866			0	5866					1	3051
970433	CHS	1	3072	0	3072	0	3072			1	3072					0	3072
970498	CHS	1	4201	1	4201	1	4201			0	4201					1	4201
970896	CHS	0	8055													1	7417
970921	CHS	0	6823													0
971117	CHS	0	8209													0
971400	CHS	1	7703	0	7703	0	7703			1	7703					1	6941
971410	CHS	1	4013	0	4013	0	4013			1	4013					1	1558
971445	CHS	1	6286	1	6286	0	6286			0	6286					1	5116
971454	CHS	1	5952	0	5952	0	5952			1	5952					0	5952
971528	CHS	1	2963	0	2963	0	2963			1	2963					0	2963
971604	CHS	1	7808	0	7808	0	7808			1	7808					1	7794
972248	CHS	1	5302	0	5302	0	5302			1	5302					1	3435
972513	CHS	1	7790	0	7790	0	7790			1	7790					0	7790
972903	CHS	1	5107	0	5107	0	5107			1	5107					0	5107
972957	CHS	1	7239	1	7239	0	7239			0	7239					1	4194
973651	CHS	1	6380	0	6380	0	6380			1	6380					0	6380
974017	CHS	1	1636	0	1636	0	1636			1	1636					0	1636
974302	CHS	1	2478	0	2478	0	2478			1	2478					0	2478
974350	CHS	0	6855													0
974371	CHS	0	8086													1	7262
974855	CHS	1	3754	0	3754	0	3754			1	3754					1	3642
974977	CHS	1	5049	0	5049	0	5049			1	5049					0	5049
975195	CHS	1	3953	0	3953	0	3953			1	3953					0	3953
975226	CHS	1	4290	0	4290	0	4290			1	4290					0	4290
975416	CHS	1	3668	0	3668	0	3668			1	3668					0	3668
975547	CHS	1	892	1	892	0	892			0	892					0	892
975968	CHS	1	5439	0	5439	0	5439			1	5439					0	5439
976182	CHS	0	8173													0
976527	CHS	1	4800	1	4800	0	4800			0	4800					0	4800
976637	CHS	0	8143													0
976949	CHS	1	3990	1	3990	0	3990			0	3990					1	261
977121	CHS	0	8124													1	1493
977161	CHS	0	8090													0
977217	CHS	1	3389	0	3389	0	3389			1	3389					0	3389
977246	CHS	1	3643	1	3643	0	3643			0	3643					0	3643
977576	CHS	1	3819	0	3819	0	3819			1	3819					1	1252
977627	CHS	1	1301	0	1301	0	1301			1	1301					0	1301
977737	CHS	1	1891	1	1891	0	1891			0	1891					0	1891
978216	CHS	1	7337	0	7337	0	7337			1	7337					1	5632
978313	CHS	0	8130													1	5156
978336	CHS	1	5188	1	5188	1	5188			0	5188					1	4670
978497	CHS	0	8201													0
978627	CHS	1	6670	0	6670	0	6670			1	6670					0	6670
978636	CHS	1	1390	1	1390	0	1390			0	1390					0	1390
978802	CHS	1	5466	1	5466	0	5466			0	5466					0	5466
979188	CHS															0
979629	CHS	1	1873	0	1873	0	1873			1	1873					1	357
979654	CHS	0	6797													1	5480
979781	CHS	1	276	1	276	0	276			0	276					1	128
979904	CHS	0	8004													1	3154
979980	CHS	1	5443	0	5443	0	5443			1	5443					0	5443
980107	CHS	1	7638	1	7638	0	7638			0	7638					0	7638
980405	CHS	1	7639	0	7639	0	7639			1	7639					0	7639
980634	CHS	1	5805	1	5805	0	5805			0	5805					0	5805
980756	CHS	1	2600	0	2600	0	2600			1	2600					1	1837
980917	CHS	1	2947	1	2947	1	2947			0	2947					1	7
980922	CHS	1	5022	0	5022	0	5022			1	5022					1	269
980944	CHS	1	1637	0	1637	0	1637			1	1637					1	1513
981006	CHS															0
981023	CHS	1	6562	0	6562	0	6562			1	6562					0	6562
981047	CHS	0	8192													1	235
981181	CHS	1	7431	0	7431	0	7431			1	7431					0	7431
981210	CHS	1	2949	0	2949	0	2949			1	2949					0	2949
981265	CHS	1	3446	0	3446	0	3446			1	3446					0	3446
981552	CHS	1	2459	1	2459	0	2459			0	2459					1	1056
981564	CHS	1	666	0	666	0	666			1	666					0	666
981607	CHS	1	6043	0	6043	0	6043			1	6043					0	6043
981712	CHS	1	4780	0	4780	0	4780			1	4780					1	4565
981760	CHS	1	4586	0	4586	0	4586			1	4586					1	3239
982039	CHS	1	4000	0	4000	0	4000			1	4000					0	4000
982204	CHS	1	5813	0	5813	0	5813			1	5813					0	5813
982211	CHS	1	5997	1	5997	0	5997			0	5997					0	5997
982220	CHS	1	3426	0	3426	0	3426			1	3426					1	3265
982226	CHS	1	2504	0	2504	0	2504			1	2504					0	2504
982825	CHS	1	4962	1	4962	0	4962			0	4962					0	4962
982910	CHS	1	2600	0	2600	0	2600			1	2600					0	2600
982973	CHS	1	5197	1	5197	0	5197			0	5197					1	3083
982993	CHS	1	2088	1	2088	0	2088			0	2088					0	2088
983012	CHS	1	3931	0	3931	0	3931			1	3931					0	3931
983089	CHS	0	8156													1	5714
983136	CHS	1	4486	1	4486	0	4486			0	4486					1	4450
983369	CHS	1	2759	0	2759	0	2759			1	2759					0	2759
983541	CHS	0	8121													1	3022
983597	CHS	1	3957	1	3957	0	3957			0	3957					1	2937
984158	CHS	1	4186	1	4186	0	4186			0	4186					0	4186
984198	CHS															0
984261	CHS	1	3218	1	3218	0	3218			0	3218					0	3218
984280	CHS	1	4132	0	4132	0	4132			1	4132					0	4132
984339	CHS	1	3861	0	3861	0	3861			1	3861					0	3861
984439	CHS	1	4296	0	4296	0	4296			1	4296					1	4176
984737	CHS	1	6405	0	6405	0	6405			1	6405					1	2393
984738	CHS	1	2843	0	2843	0	2843			1	2843					0	2843
985080	CHS	1	2648	0	2648	0	2648			1	2648					0	2648
985090	CHS	1	2516	0	2516	0	2516			1	2516					0	2516
985105	CHS	1	7932	1	7932	0	7932			0	7932					0	7932
985279	CHS	1	1163	0	1163	0	1163			1	1163					1	422
985752	CHS	0	7904													0
985912	CHS	1	1072	1	1072	0	1072			0	1072					1	965
985956	CHS	1	1613	0	1613	0	1613			1	1613					0	1613
985971	CHS	1	4792	0	4792	0	4792			1	4792					0	4792
986043	CHS	1	7111	0	7111	0	7111			1	7111					1	5773
986111	CHS	0	7943													1	6507
986436	CHS	1	7208	0	7208	0	7208			1	7208					1	5267
986504	CHS	1	7010	1	7010	1	7010			0	7010					1	6905
986874	CHS	0	8139													0
986985	CHS	1	5440	0	5440	0	5440			1	5440					0	5440
987084	CHS	1	6648	1	6648	1	6648			0	6648					1	6623
987195	CHS	0	7906													0
987864	CHS	1	7148	0	7148	0	7148			1	7148					0	7148
987871	CHS	0	7906													1	7878
988015	CHS	1	5295	0	5295	0	5295			1	5295					0	5295
988076	CHS	1	5289	0	5289	0	5289			1	5289					0	5289
988160	CHS	1	5690	1	5690	0	5690			0	5690					1	3826
988273	CHS	1	4267	0	4267	0	4267			1	4267					0	4267
988356	CHS	1	3789	1	3789	0	3789			0	3789					1	3769
988413	CHS	1	2936	0	2936	0	2936			1	2936					1	1545
988468	CHS	0	8020													0
988676	CHS	1	5101	1	5101	0	5101			0	5101					1	3524
988871	CHS	1	4918	0	4918	0	4918			1	4918					1	4827
989066	CHS	1	6832	0	6832	0	6832			1	6832					0	6832
989070	CHS	1	5252	0	5252	0	5252			1	5252					0	5252
989163	CHS	1	2676	1	2676	0	2676			0	2676					1	2673
989176	CHS	1	2539	0	2539	0	2539			1	2539					0	2539
989311	CHS	1	2939	0	2939	0	2939			1	2939					0	2939
989666	CHS	0	8170													0
990269	CHS	1	2230	0	2230	0	2230			1	2230					0	2230
990282	CHS	0	8088													0
990317	CHS	1	3064	0	3064	0	3064			1	3064					0	3064
990419	CHS	1	5557	0	5557	0	5557			1	5557					1	3291
990494	CHS	1	4481	0	4481	0	4481			1	4481					0	4481
990585	CHS	1	3023	0	3023	0	3023			1	3023					1	3011
990693	CHS	1	2232	1	2232	0	2232			0	2232					0	2232
990773	CHS	1	2954	0	2954	0	2954			1	2954					0	2954
991094	CHS	1	376	0	376	0	376			1	376					0	376
991118	CHS	1	2274	0	2274	0	2274			1	2274					0	2274
991505	CHS	0	7899													0
991573	CHS	1	6759	1	6759	0	6759			0	6759					1	1282
991861	CHS	1	6182	0	6182	0	6182			1	6182					0	6182
992096	CHS	1	6349	0	6349	0	6349			1	6349					1	6281
992260	CHS	1	3263	0	3263	0	3263			1	3263					0	3263
992300	CHS	1	1153	1	1153	0	1153			0	1153					0	1153
992666	CHS	1	6701	0	6701	0	6701			1	6701					1	5815
993054	CHS	1	3349	1	3349	0	3349			0	3349					0	3349
993230	CHS	0	7906													0
993270	CHS	1	2610	0	2610	0	2610			1	2610					0	2610
993545	CHS	1	7216	0	7216	0	7216			1	7216					0	7216
993671	CHS	1	5635	1	5635	0	5635			0	5635					1	5033
993712	CHS	1	4726	0	4726	0	4726			1	4726					0	4726
993717	CHS	1	4976	1	4976	0	4976			0	4976					1	4880
993930	CHS	1	3066	0	3066	0	3066			1	3066					0	3066
994279	CHS	1	3112	1	3112	0	3112			0	3112					1	2918
994362	CHS	1	1621	0	1621	0	1621			1	1621					0	1621
994495	CHS	1	153	0	153	0	153			1	153					0	153
994615	CHS	1	4903	0	4903	0	4903			1	4903					0	4903
994791	CHS	1	4047	0	4047	0	4047			1	4047					1	1211
994901	CHS	0	8163													0
995041	CHS	1	7284	0	7284	0	7284			1	7284					0	7284
995073	CHS	1	7764	1	7764	0	7764			0	7764					1	735
995074	CHS	0	7919													0
995102	CHS	1	1795	1	1795	1	1795			0	1795					1	881
995238	CHS	1	8087	0	8087	0	8087			1	8087					1	5859
995245	CHS	1	117	1	117	0	117			0	117					0	117
995327	CHS	1	5807	0	5807	0	5807			1	5807					1	5493
995475	CHS	1	6755	0	6755	0	6755			1	6755					1	5698
995874	CHS	1	5620	1	5620	0	5620			0	5620					0	5620
996212	CHS	1	5330	1	5330	0	5330			0	5330					0	5330
996258	CHS	1	2562	0	2562	0	2562			1	2562					0	2562
996312	CHS	1	7045	0	7045	0	7045			1	7045					0	7045
996402	CHS	1	5031	0	5031	0	5031			1	5031					0	5031
996663	CHS	1	6399	1	6399	0	6399			0	6399					1	5499
996750	CHS	1	3272	0	3272	0	3272			1	3272					0	3272
996832	CHS	1	6205	0	6205	0	6205			1	6205					1	5919
996963	CHS															0
997085	CHS	1	5608	0	5608	0	5608			1	5608					0	5608
997319	CHS	1	4351	0	4351	0	4351			1	4351					0	4351
997601	CHS	1	3034	1	3034	0	3034			0	3034					1	1925
998138	CHS	0	8123													0
998216	CHS	1	2144	0	2144	0	2144			1	2144					0	2144
998239	CHS	1	5789	0	5789	0	5789			1	5789					0	5789
998341	CHS	1	2181	0	2181	0	2181			1	2181					0	2181
998647	CHS	1	3442	0	3442	0	3442			1	3442					0	3442
998809	CHS	1	4489	0	4489	0	4489			1	4489					0	4489
998933	CHS	1	5054	1	5054	1	5054			0	5054					1	2350
999420	CHS	0	7890													0
999882	CHS	1	3798	0	3798	0	3798			1	3798					0	3798
999909	CHS	1	2210	1	2210	0	2210			0	2210					1	2166
1	MESA	0	5558	0	5558					0	5558	0	5558	0	5558	0	5558	0	2952
2	MESA	0	5179	0	5179					0	5179	0	5179	0	5179	0	5179	0	2646
3	MESA	0	5229	0	5229					0	5229	0	5229	0	5206	0	5206	0	2862
4	MESA	0	5274	0	5274					0	5274	0	5274	0	5274	0	5274	0	2789
5	MESA	0	5145	0	5145					0	5145	1	0	0	5145	0	5145	1	1518
6	MESA	0	4920	0	4920					0	4920	0	4920	0	4920	0	4920	0	2852
7	MESA	1	2708	0	2708					1	2708	0	2708	0	338	0	338	0	338
8	MESA	1	4695	0	4695					1	4695	0	4695	0	4472	0	4472	0	2973
9	MESA	1	3362	1	3362					0	3362	1	0	1	3362	0	3362	0	2725
10	MESA	0	5182	0	5182					0	5182	1	0	0	5182	0	5182	1	1857
11	MESA	0	5327	0	5327					0	5327	0	5327	0	5327	0	5327	0	2842
12	MESA	0	5179	0	5179					0	5179	0	5179	0	5179	0	5179	0	2596
13	MESA	0	5495	0	5495					0	5495	1	0	0	5495	0	5495	1	1240
14	MESA	0	5064	0	5064					0	5064	0	5064	0	5064	0	5064	0	2702
15	MESA	0	5354	0	5354					0	5354	0	5354	0	5354	0	5354	0	2847
16	MESA	0	5375	0	5375					0	5375	1	0	1	3087	0	5375	0	2770
17	MESA	0	5060	0	5060					0	5060	0	5060	0	5060	0	5060	0	2726
18	MESA	1	3123	0	3123					1	3123	1	0	0	3030	0	3030	1	2760
19	MESA	0	5458	0	5458					0	5458	1	0	0	5458	0	5458	1	1854
20	MESA	0	5572	0	5572					0	5572	0	5572	0	5572	0	5572	0	2946
21	MESA	0	5197	0	5197					0	5197	0	5197	0	5197	0	5197	0	2844
22	MESA	0	5358	0	5358					0	5358	0	5358	0	5358	0	5358	0	2754
23	MESA	0	4963	0	4963					0	4963	0	4963	0	3514	0	3514	0	2254
24	MESA	1	4839	0	4839					1	4839	0	4839	0	4839	0	4839	0	2937
25	MESA	1	4013	1	4013					0	4013	1	0	1	4013	0	3878	1	1532
26	MESA	1	943	0	943					1	943	1	0	1	638	0	943	1	442
27	MESA	0	4941	0	4941					0	4941	1	0	1	4742	0	4941	0	2782
28	MESA	0	5409	0	5409					0	5409	0	5409	0	5409	0	5409	0	2965
29	MESA	0	5264	0	5264					0	5264	0	5264	0	5264	0	5264	0	2841
30	MESA	0	5554	0	5554					0	5554	0	5554	0	5554	0	5554	0	2297
31	MESA	0	2778	0	2778					0	2778	0	2778	0	341	0	341	0	341
32	MESA	0	5349	0	5349					0	5349	0	5349	0	5349	0	5349	0	2763
33	MESA	0	5456	0	5456					0	5456	1	0	0	5456	0	5456	1	1938
34	MESA	0	5005	0	5005					0	5005	0	5005	0	5005	0	5005	0	2821
35	MESA	0	5343	0	5343					0	5343	0	5343	0	5343	0	5343	0	2794
36	MESA	0	5215	0	5215					0	5215	1	0	1	533	0	5215	0	2820
37	MESA	0	5370	0	5370					0	5370	0	5370	0	5370	0	5370	0	2765
38	MESA	0	5617	0	5617					0	5617	0	5617	0	5617	0	5617	0	2934
39	MESA	0	5196	0	5196					0	5196	0	5196	0	5196	0	5196	0	2689
40	MESA	1	3038	0	3038					1	3038	1	0	0	3038	0	3038	1	2080
41	MESA	0	4949	0	4949					0	4949	0	4949	0	4949	0	4949	0	2889
42	MESA	0	5435	0	5435					0	5435	0	5435	0	5435	0	5435	0	2926
43	MESA	0	5175	0	5175					0	5175	0	5175	0	5175	0	5175	0	2785
44	MESA	0	5063	0	5063					0	5063	0	5063	0	5063	0	5063	0	2561
45	MESA	0	4976	0	4976					0	4976	0	4976	0	4472	0	4472	0	2840
46	MESA	0	5252	0	5252					0	5252	0	5252	0	5252	0	5252	0	2822
47	MESA	0	5497	0	5497					0	5497	0	5497	0	5497	0	5497	0	2844
48	MESA	0	5337	0	5337			57	Normal	0	5337	1	0	1	4456	1	3546	0	2737
49	MESA	0	5073	0	5073					0	5073	0	5073	0	5073	0	5073	0	2818
50	MESA	0	5280	0	5280					0	5280	0	5280	0	5280	0	5280	0	2848
51	MESA	1	4642	0	4642					1	4642	0	4642	0	4382	0	4382	0	2251
52	MESA	0	5267	0	5267					0	5267	0	5267	0	5267	0	5267	0	2795
53	MESA	1	4674	0	4674					1	4674	1	0	1	4491	0	4674	0	2875
54	MESA	0	5186	0	5186					0	5186	1	0	0	5186	0	5186	1	2636
55	MESA	0	5488	0	5488					0	5488	0	5488	0	5488	0	5488	0	2967
56	MESA	0	4942	0	4942					0	4942	0	4942	0	4942	0	4942	0	2527
57	MESA	1	3539	0	3539			72	Normal	1	3539	1	0	1	3270	1	3539	0	2795
58	MESA	0	5199	0	5199					0	5199	1	0	1	1936	0	5199	1	1242
59	MESA	0	5399	0	5399					0	5399	0	5399	0	5399	0	5399	0	2800
60	MESA	0	5358	0	5358					0	5358	1	0	0	5358	0	5358	1	2465
61	MESA	0	5214	0	5214					0	5214	0	5214	0	5214	0	5214	0	2782
62	MESA	1	3785	0	3785					1	3785	1	0	0	3785	0	3785	1	2671
63	MESA	1	935	0	935					1	935	0	935	0	935	0	935	0	935
64	MESA	0	5423	0	5423					0	5423	0	5423	0	5423	0	5423	0	2805
65	MESA	1	2851	1	2851			62	Normal	0	2851	1	0	1	2851	1	2812	1	590
66	MESA	1	3074	0	3074					1	3074	0	3074	0	1891	0	1891	0	1891
67	MESA	1	2812	0	2812					1	2812	1	0	0	2812	0	2812	1	1848
68	MESA	1	1986	0	1986					1	1986	1	0	0	1986	0	1986	1	1889
69	MESA	0	5490	0	5490					0	5490	0	5490	0	5490	0	5490	0	1015
70	MESA	0	5537	0	5537					0	5537	1	0	0	5537	0	5537	1	165
71	MESA	0	4937	0	4937					0	4937	0	4937	0	4937	0	4937	0	2773
72	MESA	0	5130	0	5130					0	5130	0	5130	0	5130	0	5130	0	2736
73	MESA	0	5553	0	5553					0	5553	0	5553	0	727	0	727	0	727
74	MESA	0	5459	0	5459					0	5459	1	0	1	165	0	5459	0	2826
75	MESA	0	5419	0	5419					0	5419	0	5419	0	5419	0	5419	0	2813
76	MESA	1	3519	1	3519					0	3519	1	0	1	3519	0	3519	0	3004
77	MESA	0	5035	0	5035					0	5035	0	5035	0	5035	0	5035	0	2777
78	MESA	0	5029	0	5029					0	5029	1	0	0	3110	0	3110	1	2218
79	MESA	0	5091	0	5091					0	5091	0	5091	0	5091	0	5091	0	2533
80	MESA	0	5007	0	5007					0	5007	0	5007	0	2543	0	2543	0	2543
81	MESA	0	5139	0	5139					0	5139	0	5139	0	5139	0	5139	0	2807
82	MESA	0	5411	0	5411					0	5411	0	5411	0	5411	0	5411	0	2786
83	MESA	0	4941	0	4941					0	4941	0	4941	0	4941	0	4941	0	2779
84	MESA	0	5280	0	5280					0	5280	1	0	1	4915	0	5280	0	2764
85	MESA	0	5341	0	5341					0	5341	0	5341	0	5341	0	5341	0	2765
86	MESA	0	4122	0	4122					0	4122	0	4122	0	4122	0	4122	0	2623
87	MESA	0	5459	0	5459					0	5459	0	5459	0	5459	0	5459	0	2824
88	MESA	0	5466	0	5466					0	5466	0	5466	0	5466	0	5466	0	2855
89	MESA	0	5228	0	5228					0	5228	0	5228	0	5228	0	5228	0	2722
90	MESA	0	5084	0	5084					0	5084	0	5084	0	5084	0	5084	0	2730
91	MESA	0	5453	0	5453					0	5453	1	0	1	1656	0	5453	1	1656
92	MESA	0	5354	0	5354					0	5354	1	0	0	5354	0	5354	1	40
93	MESA	0	5012	0	5012					0	5012	0	5012	0	5012	0	5012	0	2833
94	MESA	0	5099	0	5099					0	5099	1	0	0	5099	0	5099	1	1417
95	MESA	0	4940	0	4940					0	4940	1	0	0	4940	0	4940	1	908
96	MESA	1	3968	1	3968					0	3968	1	0	1	3968	0	3968	1	1314
97	MESA	1	4506	0	4506					1	4506	0	4506	0	4506	0	4506	0	2789
98	MESA	0	5239	0	5239					0	5239	0	5239	0	5239	0	5239	0	2873
99	MESA	0	5031	0	5031					0	5031	0	5031	0	5031	0	5031	0	2944
100	MESA	0	5341	0	5341					0	5341	0	5341	0	5341	0	5341	0	2736
101	MESA	0	5340	0	5340					0	5340	0	5340	0	5340	0	5340	0	2736
102	MESA	0	5588	0	5588					0	5588	0	5588	0	5588	0	5588	0	2955
103	MESA			0						0		0						0	0
104	MESA	1	4364	1	4364					0	4364	1	0	1	1066	0	4364	1	250
105	MESA	0	5379	0	5379					0	5379	0	5379	0	5379	0	5379	0	2838
106	MESA	0	4234	0	4234					0	4234	0	4234	0	4234	0	4234	0	2360
107	MESA	0	5523	0	5523					0	5523	0	5523	0	5523	0	5523	0	2877
108	MESA	0	5560	0	5560					0	5560	0	5560	0	2904	0	2904	0	2904
109	MESA	0	5629	0	5629					0	5629	0	5629	0	5629	0	5629	0	2959
110	MESA	0	5249	0	5249					0	5249	0	5249	0	5249	0	5249	0	2673
111	MESA	0	5550	0	5550					0	5550	1	0	1	5443	0	5550	0	2952
112	MESA	0	5105	0	5105					0	5105	0	5105	0	1037	0	1037	0	1037
113	MESA	0	5221	0	5221					0	5221	0	5221	0	5221	0	5221	0	2693
114	MESA	0	5349	0	5349					0	5349	1	0	0	5349	0	5349	1	243
115	MESA	0	5034	0	5034					0	5034	0	5034	0	5034	0	5034	0	2749
116	MESA	0	5434	0	5434					0	5434	0	5434	0	5434	0	5434	0	2815
117	MESA	0	5159	0	5159					0	5159	1	0	0	5159	0	5159	1	1032
118	MESA	0	5519	0	5519					0	5519	0	5519	0	5519	0	5519	0	2865
119	MESA	0	4977	0	4977					0	4977	1	0	0	4977	0	4977	1	935
120	MESA	0	5524	0	5524					0	5524	0	5524	0	5524	0	5524	0	2855
121	MESA	0	5300	0	5300					0	5300	0	5300	0	5300	0	5300	0	2757
122	MESA	0	5267	0	5267					0	5267	0	5267	0	5267	0	5267	0	2725
123	MESA	0	5251	0	5251					0	5251	0	5251	0	5251	0	5251	0	2780
124	MESA	0	5070	0	5070					0	5070	0	5070	0	5070	0	5070	0	2710
125	MESA	0	5132	0	5132					0	5132	0	5132	0	5132	0	5132	0	2673
126	MESA	1	895	1	895					0	895	1	0	1	895	0	895	0	895
127	MESA	0	5605	0	5605					0	5605	0	5605	0	5605	0	5605	0	2917
128	MESA	0	5088	0	5088					0	5088	0	5088	0	5088	0	5088	0	2756
129	MESA	1	3906	0	3906					1	3906	0	3906	0	2828	0	2828	0	2828
130	MESA	0	4446	0	4446					0	4446	0	4446	0	4446	0	4446	0	2255
131	MESA	1	3783	1	3783					0	3783	1	0	1	3783	0	3337	0	2777
132	MESA	0	5069	0	5069					0	5069	0	5069	0	5069	0	5069	0	2835
133	MESA	0	5505	0	5505					0	5505	0	5505	0	5505	0	5505	0	2845
134	MESA	0	5174	0	5174					0	5174	0	5174	0	5174	0	5174	0	2807
135	MESA	0	5535	0	5535					0	5535	0	5535	0	5535	0	5535	0	2868
136	MESA	0	5161	0	5161					0	5161	0	5161	0	5161	0	5161	0	2691
137	MESA	1	2232	0	2232					1	2232	1	0	0	2164	0	2164	1	1722
138	MESA	0	5531	0	5531					0	5531	1	0	1	3037	0	5531	0	2851
139	MESA	0	5097	0	5097					0	5097	1	0	0	5097	0	5097	1	1300
140	MESA	0	5197	0	5197					0	5197	0	5197	0	5197	0	5197	0	2758
141	MESA	0	5456	0	5456					0	5456	0	5456	0	5456	0	5456	0	2864
142	MESA	0	5376	0	5376					0	5376	0	5376	0	5376	0	5376	0	1148
143	MESA	0	5180	0	5180					0	5180	0	5180	0	477	0	477	0	477
144	MESA	0	5229	0	5229					0	5229	0	5229	0	5229	0	5229	0	2735
145	MESA	0	5358	0	5358					0	5358	0	5358	0	557	0	557	0	557
146	MESA	0	5355	0	5355					0	5355	0	5355	0	5355	0	5355	0	2750
147	MESA	0	5274	0	5274					0	5274	0	5274	0	1089	0	1089	0	1089
148	MESA	0	5264	0	5264					0	5264	1	0	0	5264	0	5264	1	530
149	MESA	1	4993	0	4993					1	4993	1	0	0	4993	0	4993	1	959
150	MESA	0	5361	0	5361					0	5361	0	5361	0	5361	0	5361	0	2742
151	MESA	1	1994	1	1994					0	1994	1	0	1	1994	1	1654	1	429
152	MESA	0	5432	0	5432					0	5432	1	0	0	5432	0	5432	1	2189
153	MESA	0	5420	0	5420					0	5420	0	5420	0	5420	0	5420	0	2792
154	MESA	0	5018	0	5018					0	5018	0	5018	0	5018	0	5018	0	2791
155	MESA	0	5022	0	5022					0	5022	0	5022	0	5022	0	5022	0	2803
156	MESA	0	5035	0	5035					0	5035	0	5035	0	5035	0	5035	0	2772
157	MESA	0	5383	0	5383					0	5383	0	5383	0	5383	0	5383	0	2804
158	MESA	0	5320	0	5320					0	5320	0	5320	0	5320	0	5320	0	2716
159	MESA	0	5409	0	5409					0	5409	0	5409	0	5409	0	5409	0	2753
160	MESA	0	5175	0	5175					0	5175	0	5175	0	5175	0	5175	0	2808
161	MESA	1	4333	1	4333			60	Normal	0	4333	1	0	1	571	1	2482	1	571
162	MESA	1	4181	0	4181					1	4181	0	4181	0	4181	0	4181	0	2788
163	MESA	0	5460	0	5460					0	5460	0	5460	0	5460	0	5460	0	2813
164	MESA	0	4908	0	4908					0	4908	0	4908	0	4908	0	4908	0	2786
165	MESA	0	3228	0	3228					0	3228	0	3228	0	3228	0	3228	0	2717
166	MESA	1	3174	0	3174					1	3174	1	0	0	2787	0	2787	1	995
167	MESA	0	5050	0	5050					0	5050	1	0	1	4390	0	5050	0	2818
168	MESA	0	5021	0	5021					0	5021	1	0	0	5021	0	5021	1	814
169	MESA	0	5578	0	5578					0	5578	0	5578	0	5578	0	5578	0	2974
170	MESA	0	5348	0	5348					0	5348	0	5348	0	5348	0	5348	0	2779
171	MESA	0	4972	0	4972					0	4972	1	0	0	4972	0	4972	1	916
172	MESA	0	5091	0	5091			32	Severely reduced	0	5091	1	0	1	5073	1	5073	1	1350
173	MESA	0	5253	0	5253					0	5253	0	5253	0	5253	0	5253	0	2732
174	MESA	0	4991	0	4991					0	4991	0	4991	0	4991	0	4991	0	2804
175	MESA	1	517	0	517					1	517	0	517	0	517	0	517	0	517
176	MESA	1	1676	0	1676					1	1676	1	0	1	1529	0	1676	1	1529
177	MESA	0	5181	0	5181			35	Severely reduced	0	5181	0	5181	0	853	1	230	0	853
178	MESA	0	4973	0	4973					0	4973	1	0	1	1347	0	4973	0	2838
179	MESA	0	5157	0	5157					0	5157	0	5157	0	5157	0	5157	0	2840
180	MESA	0	4935	0	4935					0	4935	0	4935	0	4935	0	4935	0	2807
181	MESA	1	4019	1	4019					0	4019	1	0	1	4019	0	3413	1	2796
182	MESA	1	5189	0	5189					1	5189	0	5189	0	5189	0	5189	0	2827
183	MESA	0	5145	0	5145					0	5145	0	5145	0	5145	0	5145	0	2706
184	MESA	0	4896	0	4896					0	4896	1	0	0	4896	0	4896	1	2016
185	MESA	0	4945	0	4945					0	4945	0	4945	0	4945	0	4945	0	2793
186	MESA	0	5155	0	5155					0	5155	0	5155	0	288	0	288	0	288
187	MESA	0	5125	0	5125					0	5125	1	0	1	3412	0	5125	0	2800
188	MESA	0	4922	0	4922					0	4922	0	4922	0	4922	0	4922	0	2760
189	MESA	0	5333	0	5333					0	5333	0	5333	0	5333	0	5333	0	2840
190	MESA	0	5133	0	5133					0	5133	0	5133	0	5133	0	5133	0	2831
191	MESA	0	5537	0	5537					0	5537	0	5537	0	1749	0	1749	0	1749
192	MESA	1	649	0	649					1	649	0	649	0	649	0	649	0	649
193	MESA	0	5035	0	5035					0	5035	0	5035	0	5035	0	5035	0	2710
194	MESA	0	5447	0	5447					0	5447	0	5447	0	5447	0	5447	0	2806
195	MESA	0	4965	0	4965					0	4965	1	0	0	4965	0	4965	1	2059
196	MESA	1	3952	1	3952			58	Normal	0	3952	1	0	1	3952	1	3932	0	2675
197	MESA	0	5266	0	5266					0	5266	0	5266	0	5266	0	5266	0	2836
198	MESA	0	5334	0	5334					0	5334	0	5334	0	5334	0	5334	0	2715
199	MESA	1	4678	0	4678			35	Severely reduced	1	4678	1	0	1	4045	1	4045	0	2855
200	MESA	0	5392	0	5392			57	Normal	0	5392	1	0	0	5392	1	4832	1	286
201	MESA	0	5405	0	5405					0	5405	0	5405	0	5405	0	5405	0	2787
202	MESA	0	5146	0	5146					0	5146	0	5146	0	5146	0	5146	0	2598
203	MESA	0	5323	0	5323			40	Moderately reduced	0	5323	1	0	1	2043	1	2043	0	2738
204	MESA	0	5423	0	5423					0	5423	0	5423	0	5423	0	5423	0	2804
205	MESA	0	5266	0	5266					0	5266	0	5266	0	5266	0	5266	0	2724
206	MESA	0	5322	0	5322					0	5322	0	5322	0	5322	0	5322	0	2827
207	MESA	0	3442	0	3442					0	3442	0	3442	0	3442	0	3442	0	2860
208	MESA	0	4896	0	4896					0	4896	0	4896	0	4896	0	4896	0	2760
209	MESA	0	5313	0	5313					0	5313	0	5313	0	5313	0	5313	0	2839
210	MESA	0	4258	0	4258					0	4258	0	4258	0	4258	0	4258	0	1508
211	MESA	0	5166	0	5166			32	Severely reduced	0	5166	0	5166	0	5166	1	534	0	2759
212	MESA	0	5239	0	5239					0	5239	0	5239	0	5239	0	5239	0	2878
213	MESA	0	5099	0	5099					0	5099	1	0	1	2813	0	5099	0	2729
214	MESA	0	4186	0	4186					0	4186	0	4186	0	4186	0	4186	0	2289
215	MESA	0	5183	0	5183					0	5183	0	5183	0	5183	0	5183	0	2802
216	MESA	1	3089	1	3089			70	Normal	0	3089	1	0	1	2187	1	2085	1	301
217	MESA	0	5413	0	5413					0	5413	0	5413	0	5413	0	5413	0	2752
218	MESA	0	4994	0	4994					0	4994	0	4994	0	4994	0	4994	0	2789
219	MESA	0	5336	0	5336					0	5336	0	5336	0	5336	0	5336	0	2731
220	MESA	1	5079	0	5079			37	Moderately reduced	1	5079	1	0	0	5079	1	317	1	317
221	MESA	0	5091	0	5091					0	5091	0	5091	0	5091	0	5091	0	2519
222	MESA	1	2058	0	2058					1	2058	0	2058	0	1649	0	1649	0	1649
223	MESA	0	5099	0	5099					0	5099	0	5099	0	4105	0	4105	0	2684
224	MESA	0	5377	0	5377					0	5377	0	5377	0	5377	0	5377	0	2770
225	MESA	0	5369	0	5369					0	5369	1	0	1	5236	0	5369	0	2728
226	MESA	1	1138	0	1138					1	1138	0	1138	0	948	0	948	0	948
227	MESA	1	2736	0	2736					1	2736	0	2736	0	2152	0	2152	0	2152
228	MESA	0	5435	0	5435					0	5435	1	0	1	734	0	4635	0	2467
229	MESA	0	5614	0	5614			40	Moderately reduced	0	5614	0	5614	0	5614	1	5574	0	2932
230	MESA	0	5497	0	5497					0	5497	0	5497	0	5497	0	5497	0	2845
231	MESA	0	5341	0	5341					0	5341	0	5341	0	5341	0	5341	0	2762
232	MESA	1	4517	1	4517					0	4517	1	0	1	2891	0	4069	0	2824
233	MESA	0	5263	0	5263					0	5263	0	5263	0	1462	0	1462	0	1462
234	MESA	0	5300	0	5300					0	5300	0	5300	0	5300	0	5300	0	2702
235	MESA	1	298	1	298			35	Severely reduced	0	298	1	0	1	296	1	296	1	296
236	MESA	0	4930	0	4930					0	4930	1	0	1	2284	0	4930	1	2403
237	MESA	0	5224	0	5224					0	5224	0	5224	0	1716	0	1716	0	1716
238	MESA	1	2886	1	2886					0	2886	1	0	1	2886	1	2859	1	220
239	MESA	0	5374	0	5374					0	5374	0	5374	0	5374	0	5374	0	2922
240	MESA	0	5207	0	5207					0	5207	0	5207	0	5207	0	5207	0	2659
241	MESA	0	5552	0	5552					0	5552	0	5552	0	5552	0	5552	0	2910
242	MESA	0	5162	0	5162					0	5162	0	5162	0	5162	0	5162	0	2835
243	MESA	1	699	0	699					1	699	1	0	0	699	0	699	1	296
244	MESA	0	5257	0	5257					0	5257	0	5257	0	5257	0	5257	0	2716
245	MESA	0	5069	0	5069					0	5069	0	5069	0	5069	0	5069	0	2907
246	MESA	1	4720	0	4720					1	4720	0	4720	0	4720	0	4720	0	2943
247	MESA	1	2145	0	2145					1	2145	0	2145	0	1141	0	1141	0	1141
248	MESA	1	4285	0	4285					1	4285	1	0	0	4285	0	4285	1	2221
249	MESA	1	4962	1	4962					0	4962	1	0	1	4962	0	4962	0	2739
250	MESA	0	5334	0	5334					0	5334	0	5334	0	5334	0	5334	0	2757
251	MESA	0	5308	0	5308					0	5308	0	5308	0	5308	0	5308	0	2863
252	MESA	0	4761	0	4761					0	4761	0	4761	0	4761	0	4761	0	3009
253	MESA	0	5553	0	5553					0	5553	0	5553	0	5553	0	5553	0	2898
254	MESA	0	5094	0	5094					0	5094	0	5094	0	5094	0	5094	0	2889
255	MESA	0	5593	0	5593					0	5593	0	5593	0	5593	0	5593	0	2919
256	MESA	0	5587	0	5587					0	5587	0	5587	0	1553	0	1553	0	1553
257	MESA	0	5301	0	5301					0	5301	0	5301	0	5301	0	5301	0	2806
258	MESA	0	5497	0	5497					0	5497	0	5497	0	5497	0	5497	0	2849
259	MESA	0	5423	0	5423					0	5423	0	5423	0	4400	0	4400	0	2803
260	MESA	0	5005	0	5005					0	5005	0	5005	0	5005	0	5005	0	2933
261	MESA	0	5393	0	5393					0	5393	0	5393	0	5393	0	5393	0	2747
262	MESA	0	5390	0	5390					0	5390	0	5390	0	3148	0	3148	0	2821
263	MESA	1	2194	1	2194					0	2194	1	0	1	2194	0	1714	0	1714
264	MESA	0	5288	0	5288					0	5288	0	5288	0	5288	0	5288	0	2793
265	MESA	0	5375	0	5375					0	5375	0	5375	0	5375	0	5375	0	2765
266	MESA	1	3558	0	3558					1	3558	0	3558	0	1721	0	1721	0	1721
267	MESA	0	5287	0	5287					0	5287	0	5287	0	5287	0	5287	0	2774
268	MESA	0	5351	0	5351					0	5351	0	5351	0	585	0	585	0	585
269	MESA	0	5375	0	5375					0	5375	1	0	0	5375	0	5375	1	1893
270	MESA	0	5126	0	5126					0	5126	1	0	0	5126	0	5126	1	2274
271	MESA	0	5357	0	5357					0	5357	1	0	1	3904	0	5357	0	2752
272	MESA	1	5003	0	5003					1	5003	1	0	1	1676	0	5003	0	2674
273	MESA	0	5320	0	5320					0	5320	0	5320	0	5320	0	5320	0	2716
274	MESA	0	5291	0	5291					0	5291	0	5291	0	5291	0	5291	0	2754
275	MESA	0	4935	0	4935					0	4935	0	4935	0	4935	0	4935	0	2241
276	MESA	0	5190	0	5190					0	5190	0	5190	0	1400	0	1400	0	1400
277	MESA	0	5019	0	5019					0	5019	0	5019	0	5019	0	5019	0	2792
278	MESA	1	3955	0	3955					1	3955	1	0	0	3955	0	3955	1	1507
279	MESA	0	5449	0	5449					0	5449	0	5449	0	5449	0	5449	0	2804
280	MESA	0	5084	0	5084					0	5084	0	5084	0	5084	0	5084	0	2919
281	MESA	0	5125	0	5125					0	5125	0	5125	0	5125	0	5125	0	2577
282	MESA	0	5440	0	5440					0	5440	0	5440	0	5440	0	5440	0	2801
283	MESA	0	4571	0	4571					0	4571	0	4571	0	4571	0	4571	0	1548
284	MESA	0	5356	0	5356					0	5356	0	5356	0	5356	0	5356	0	2772
285	MESA	0	4964	0	4964					0	4964	0	4964	0	4964	0	4964	0	2736
286	MESA	0	5442	0	5442					0	5442	1	0	0	5442	0	5442	1	541
287	MESA	0	2788	0	2788					0	2788	0	2788	0	536	0	536	0	536
288	MESA	0	5467	0	5467					0	5467	0	5467	0	5467	0	5467	0	2813
289	MESA	0	5371	0	5371					0	5371	0	5371	0	589	0	589	0	589
290	MESA	1	2147	0	2147					1	2147	1	0	0	2147	0	2147	1	1957
291	MESA	0	5431	0	5431					0	5431	0	5431	0	5344	0	5344	0	2764
292	MESA	0	5328	0	5328					0	5328	0	5328	0	5328	0	5328	0	2743
293	MESA	0	5236	0	5236					0	5236	0	5236	0	305	0	305	0	305
294	MESA	0	5197	0	5197					0	5197	0	5197	0	5197	0	5197	0	2851
295	MESA	0	5043	0	5043					0	5043	0	5043	0	5043	0	5043	0	2653
296	MESA	1	4631	0	4631					1	4631	0	4631	0	4370	0	4370	0	2388
297	MESA	0	5190	0	5190					0	5190	0	5190	0	5190	0	5190	0	2739
298	MESA	0	4973	0	4973					0	4973	0	4973	0	4973	0	4973	0	2789
299	MESA	0	5082	0	5082					0	5082	0	5082	0	5082	0	5082	0	2728
300	MESA	0	5369	0	5369					0	5369	0	5369	0	5369	0	5369	0	2884
301	MESA	0	5347	0	5347					0	5347	0	5347	0	5347	0	5347	0	2840
302	MESA	0	5200	0	5200					0	5200	0	5200	0	5200	0	5200	0	2771
303	MESA	0	5570	0	5570					0	5570	0	5570	0	5570	0	5570	0	2960
304	MESA	1	2579	0	2579					0	2579	1	0	0	2579	0	2579	1	2566
305	MESA	1	313	0	313					1	313	1	0	1	145	0	313	1	145
306	MESA	0	5197	0	5197					0	5197	0	5197	0	5197	0	5197	0	2655
307	MESA	0	5383	0	5383					0	5383	0	5383	0	5383	0	5383	0	2799
308	MESA	1	3688	0	3688					1	3688	1	0	0	3249	0	3249	1	1293
309	MESA	0	5381	0	5381					0	5381	1	0	0	5381	0	5381	1	2650
310	MESA	0	5179	0	5179					0	5179	0	5179	0	5179	0	5179	0	2811
311	MESA	0	5337	0	5337			50	Mildly reduced	0	5337	1	0	1	196	1	1091	1	1091
312	MESA	0	5071	0	5071					0	5071	0	5071	0	5071	0	5071	0	2618
313	MESA	0	4977	0	4977					0	4977	0	4977	0	4977	0	4977	0	3009
314	MESA	0	5589	0	5589					0	5589	0	5589	0	5589	0	5589	0	2926
315	MESA	0	4975	0	4975					0	4975	1	0	1	3037	0	4975	0	2881
316	MESA	0	5055	0	5055					0	5055	0	5055	0	5055	0	5055	0	2789
317	MESA	0	2800	0	2800					0	2800	0	2800	0	2800	0	2800	0	2800
318	MESA	0	5020	0	5020			47	Mildly reduced	0	5020	1	0	1	365	1	4614	1	1857
319	MESA	0	5250	0	5250					0	5250	0	5250	0	5250	0	5250	0	2868
320	MESA	0	5462	0	5462					0	5462	0	5462	0	5462	0	5462	0	2820
321	MESA	1	3349	0	3349					1	3349	0	3349	0	2554	0	2554	0	2554
322	MESA	0	4866	0	4866					0	4866	0	4866	0	4866	0	4866	0	2788
323	MESA	0	5272	0	5272					0	5272	1	0	1	1489	0	5272	0	2728
324	MESA	1	1627	0	1627					1	1627	1	0	0	1627	0	1627	1	1569
325	MESA	0	5341	0	5341					0	5341	0	5341	0	5341	0	5341	0	2841
326	MESA	0	4493	0	4493					0	4493	1	0	0	4493	0	4493	1	477
327	MESA	1	2403	0	2403					1	2403	1	0	1	2315	0	2403	1	2090
328	MESA	0	5265	0	5265					0	5265	1	0	0	5265	0	5265	1	2095
329	MESA	0	5350	0	5350					0	5350	0	5350	0	5350	0	5350	0	2739
330	MESA	0	2240	0	2240					0	2240	0	2240	0	2240	0	2240	0	2240
331	MESA	0	5264	0	5264					0	5264	0	5264	0	4017	0	4017	0	2772
332	MESA	0	5410	0	5410					0	5410	0	5410	0	5410	0	5410	0	2773
333	MESA	0	4908	0	4908					0	4908	0	4908	0	4908	0	4908	0	2751
334	MESA	0	5368	0	5368					0	5368	0	5368	0	5368	0	5368	0	2726
335	MESA	0	4733	0	4733					0	4733	0	4733	0	4733	0	4733	0	2639
336	MESA			0						0		0							Inf
337	MESA	0	4965	0	4965					0	4965	1	0	0	4965	0	4965	1	265
338	MESA	0	5591	0	5591					0	5591	0	5591	0	5591	0	5591	0	2944
339	MESA	0	5306	0	5306					0	5306	0	5306	0	5306	0	5306	0	2839
340	MESA	0	5001	0	5001					0	5001	0	5001	0	5001	0	5001	0	2887
341	MESA	0	5244	0	5244					0	5244	0	5244	0	5244	0	5244	0	2813
342	MESA	0	5252	0	5252					0	5252	0	5252	0	5252	0	5252	0	2710
343	MESA	0	5059	0	5059					0	5059	0	5059	0	5059	0	5059	0	2952
344	MESA	0	4924	0	4924					0	4924	0	4924	0	4924	0	4924	0	2766
345	MESA	0	5267	0	5267					0	5267	0	5267	0	5267	0	5267	0	2697
346	MESA	0	5309	0	5309					0	5309	0	5309	0	5309	0	5309	0	2836
347	MESA	0	5287	0	5287					0	5287	1	0	0	5287	0	5287	1	2593
348	MESA	1	1362	0	1362					1	1362	1	0	0	1362	0	1362	1	1165
349	MESA	0	5188	0	5188					0	5188	0	5188	0	322	0	322	0	322
350	MESA	0	5269	0	5269					0	5269	1	0	1	3209	0	5269	1	590
351	MESA	0	5040	0	5040					0	5040	0	5040	0	4705	0	4705	0	2743
352	MESA	1	3405	0	3405					1	3405	0	3405	0	1482	0	1482	0	1482
353	MESA	0	2799	0	2799					0	2799	0	2799	0	1139	0	1139	0	1139
354	MESA	1	1635	0	1635					1	1635	1	0	0	1635	0	1635	1	1369
355	MESA	1	4287	0	4287					1	4287	0	4287	0	4013	0	4013	0	2737
356	MESA	1	4786	0	4786					1	4786	0	4786	0	4786	0	4786	0	2842
357	MESA	0	5350	0	5350					0	5350	0	5350	0	1914	0	1914	0	1914
358	MESA	0	4895	0	4895					0	4895	0	4895	0	4895	0	4895	0	2738
359	MESA	0	5258	0	5258					0	5258	1	0	1	2197	0	5258	0	2688
360	MESA	0	4989	0	4989					0	4989	1	0	0	916	0	916	1	296
361	MESA	0	2107	0	2107					0	2107	0	2107	0	2107	0	2107	0	2107
362	MESA	0	5473	0	5473					0	5473	0	5473	0	5473	0	5473	0	2838
363	MESA	0	5315	0	5315					0	5315	0	5315	0	5315	0	5315	0	2722
364	MESA	0	5273	0	5273					0	5273	0	5273	0	5273	0	5273	0	2666
365	MESA	0	5172	0	5172					0	5172	0	5172	0	5172	0	5172	0	2639
366	MESA	0	5512	0	5512					0	5512	0	5512	0	5512	0	5512	0	2954
367	MESA	0	5504	0	5504					0	5504	0	5504	0	5504	0	5504	0	2870
368	MESA	1	3878	1	3878			12	Severely reduced	0	3878	1	0	1	3873	1	3873	0	2784
369	MESA	0	5500	0	5500					0	5500	1	0	0	5500	0	5500	1	460
370	MESA	1	3166	0	3166					1	3166	1	0	0	3166	0	3166	1	2383
371	MESA	1	2702	0	2702					1	2702	1	0	0	2702	0	2702	1	2272
372	MESA	0	5466	0	5466					0	5466	0	5466	0	5466	0	5466	0	2889
373	MESA	0	5147	0	5147					0	5147	1	0	0	3027	0	3027	1	1544
374	MESA	0	5356	0	5356					0	5356	1	0	1	315	0	5356	1	328
375	MESA	0	5134	0	5134					0	5134	0	5134	0	2968	0	2968	0	2968
376	MESA	0	5231	0	5231					0	5231	1	0	0	5231	0	5231	1	1920
377	MESA	1	3590	1	3590					0	3590	1	0	1	3590	0	3372	1	2227
378	MESA	1	3783	0	3783					1	3783	1	0	1	3767	0	2843	1	803
379	MESA	0	5204	0	5204			55	Mildly reduced	0	5204	0	5204	0	5204	1	4865	0	2775
380	MESA	0	5574	0	5574					0	5574	1	0	1	2459	0	5574	1	2459
381	MESA	0	4985	0	4985					0	4985	0	4985	0	4985	0	4985	0	2730
382	MESA	0	5141	0	5141					0	5141	1	0	1	1810	0	5141	0	2732
383	MESA	0	5000	0	5000					0	5000	0	5000	0	5000	0	5000	0	2278
384	MESA	0	4858	0	4858					0	4858	0	4858	0	4858	0	4858	0	2757
385	MESA	0	5433	0	5433					0	5433	0	5433	0	5433	0	5433	0	2777
386	MESA	0	5015	0	5015					0	5015	0	5015	0	5015	0	5015	0	2740
387	MESA	0	5333	0	5333					0	5333	1	0	0	5333	0	5333	1	2790
388	MESA	0	5088	0	5088					0	5088	0	5088	0	5088	0	5088	0	2722
389	MESA	1	5085	0	5085					1	5085	1	0	0	4922	0	4922	1	2242
390	MESA	0	5461	0	5461					0	5461	1	0	1	2660	0	5461	0	2949
391	MESA	0	5377	0	5377					0	5377	0	5377	0	5377	0	5377	0	2774
392	MESA	0	4971	0	4971					0	4971	1	0	1	2492	0	4971	1	513
393	MESA	0	5468	0	5468					0	5468	0	5468	0	5468	0	5468	0	2788
394	MESA	0	5229	0	5229					0	5229	0	5229	0	5229	0	5229	0	2772
395	MESA	1	3262	0	3262					1	3262	0	3262	0	3262	0	3262	0	2845
396	MESA	0	5300	0	5300					0	5300	0	5300	0	4523	0	4523	0	2805
397	MESA	1	4881	0	4881					1	4881	0	4881	0	4794	0	4794	0	2822
398	MESA	1	4485	0	4485					1	4485	1	0	0	4485	0	4485	1	2444
399	MESA	0	5348	0	5348					0	5348	0	5348	0	5348	0	5348	0	2779
400	MESA	1	75	0	75					1	75	0	75					0	0
401	MESA	1	4452	0	4452					1	4452	1	0	0	4452	0	4452	1	1537
402	MESA	0	5428	0	5428					0	5428	0	5428	0	5428	0	5428	0	2802
403	MESA	0	5508	0	5508			60	Normal	0	5508	0	5508	0	5508	1	35	0	2930
404	MESA	0	5266	0	5266					0	5266	0	5266	0	5266	0	5266	0	2778
405	MESA	1	3921	0	3921					0	3921	1	0	1	3534	0	3921	0	2719
406	MESA	0	5334	0	5334					0	5334	0	5334	0	5334	0	5334	0	2756
407	MESA	0	5211	0	5211					0	5211	1	0	1	3465	0	5211	0	2814
408	MESA	0	5288	0	5288					0	5288	0	5288	0	5288	0	5288	0	2858
409	MESA	1	2900	0	2900					1	2900	1	0	0	2602	0	2602	1	2321
410	MESA	1	3115	0	3115					1	3115	0	3115	0	461	0	461	0	461
411	MESA	0	2331	0	2331					0	2331	1	0	0	2331	0	2331	1	1611
412	MESA	0	5005	0	5005					0	5005	0	5005	0	5005	0	5005	0	2857
413	MESA	0	2839	0	2839					0	2839	0	2839	0	1165	0	1165	0	1165
414	MESA	0	5468	0	5468					0	5468	0	5468	0	5468	0	5468	0	2805
415	MESA	0	5307	0	5307					0	5307	0	5307	0	5307	0	5307	0	2700
416	MESA	0	5081	0	5081					0	5081	0	5081	0	5081	0	5081	0	2554
417	MESA	0	1929	0	1929					0	1929	0	1929	0	1562	0	1562	0	1562
418	MESA	0	5315	0	5315					0	5315	0	5315	0	2998	0	2998	0	2717
419	MESA	0	5448	0	5448					0	5448	0	5448	0	5448	0	5448	0	2936
420	MESA	0	5026	0	5026					0	5026	0	5026	0	5026	0	5026	0	2735
421	MESA	1	992	0	992					1	992	1	0	0	992	0	992	1	758
422	MESA	1	889	0	889					1	889	1	0	0	889	0	889	1	394
423	MESA	0	5056	0	5056					0	5056	0	5056	0	5056	0	5056	0	2694
424	MESA	1	2768	0	2768					1	2768	0	2768	0	2244	0	2244	0	2244
425	MESA	1	3412	0	3412					1	3412	1	0	1	2395	0	3412	1	1266
426	MESA	0	4917	0	4917					0	4917	0	4917	0	4917	0	4917	0	2794
427	MESA	0	5362	0	5362					0	5362	0	5362	0	5362	0	5362	0	2756
428	MESA	1	4084	0	4084					1	4084	1	0	0	4084	0	4084	1	2419
429	MESA	0	5319	0	5319					0	5319	0	5319	0	5319	0	5319	0	2825
430	MESA	0	5123	0	5123					0	5123	0	5123	0	5123	0	5123	0	2700
431	MESA	0	5460	0	5460					0	5460	1	0	1	5102	0	5460	0	2850
432	MESA	1	4885	0	4885					1	4885	0	4885	0	4682	0	4682	0	2793
433	MESA	1	4575	0	4575					1	4575	0	4575	0	4432	0	4432	0	2799
434	MESA	0	4936	0	4936					0	4936	0	4936	0	4936	0	4936	0	2619
435	MESA	0	5379	0	5379					0	5379	0	5379	0	5379	0	5379	0	2851
436	MESA	0	4872	0	4872					0	4872	0	4872	0	4872	0	4872	0	2804
437	MESA	1	4981	1	4981			34	Severely reduced	0	4981	1	0	1	4661	1	414	0	2516
438	MESA	0	5102	0	5102					0	5102	1	0	1	745	0	5102	0	2733
439	MESA	0	5006	0	5006					0	5006	0	5006	0	5006	0	5006	0	2807
440	MESA	0	5636	0	5636					0	5636	0	5636	0	5382	0	5382	0	2989
441	MESA	1	4902	0	4902					0	4902	0	4902	0	4902	0	4902	0	2534
442	MESA	1	4762	0	4762					1	4762	1	0	0	4591	0	4591	1	1351
443	MESA	0	5367	0	5367					0	5367	0	5367	0	5367	0	5367	0	2734
444	MESA	1	4384	0	4384					1	4384	1	0	0	4384	0	4384	1	2317
445	MESA	0	5313	0	5313					0	5313	0	5313	0	5313	0	5313	0	2749
446	MESA	0	5560	0	5560					0	5560	0	5560	0	5560	0	5560	0	2878
447	MESA	0	5360	0	5360					0	5360	0	5360	0	2165	0	2165	0	2165
448	MESA	1	1528	0	1528					1	1528	1	0	1	1528	0	1528	1	640
449	MESA	0	5311	0	5311					0	5311	0	5311	0	5311	0	5311	0	2700
450	MESA	0	5376	0	5376					0	5376	1	0	1	1291	0	5376	1	1291
451	MESA	1	2109	0	2109					1	2109	0	2109	0	2099	0	2099	0	2099
452	MESA	0	5099	0	5099					0	5099	0	5099	0	5099	0	5099	0	2800
453	MESA	1	4520	1	4520					0	4520	1	0	1	4520	0	4520	0	2791
454	MESA	0	5182	0	5182					0	5182	0	5182	0	5182	0	5182	0	2711
455	MESA	0	4957	0	4957					0	4957	0	4957	0	4957	0	4957	0	2548
456	MESA	0	5546	0	5546					0	5546	0	5546	0	1290	0	1290	0	1290
457	MESA	0	5362	0	5362					0	5362	0	5362	0	5362	0	5362	0	2768
458	MESA	0	5011	0	5011					0	5011	0	5011	0	5011	0	5011	0	2768
459	MESA	0	5188	0	5188					0	5188	0	5188	0	5151	0	5151	0	2891
460	MESA	0	5003	0	5003					0	5003	0	5003	0	5003	0	5003	0	2797
461	MESA	0	5334	0	5334					0	5334	0	5334	0	5334	0	5334	0	2835
462	MESA	0	5208	0	5208					0	5208	0	5208	0	5208	0	5208	0	2787
463	MESA	0	5021	0	5021					0	5021	0	5021	0	5021	0	5021	0	2501
464	MESA	0	5512	0	5512					0	5512	1	0	1	4316	0	5512	0	2858
465	MESA	0	5575	0	5575					0	5575	0	5575	0	5575	0	5575	0	2978
466	MESA	0	3051	0	3051					0	3051	0	3051	0	361	0	361	0	361
467	MESA	1	3594	0	3594					1	3594	0	3594	0	3396	0	3396	0	2814
468	MESA	0	5006	0	5006					0	5006	0	5006	0	5006	0	5006	0	3100
469	MESA	0	5216	0	5216					0	5216	0	5216	0	5216	0	5216	0	2787
470	MESA	0	5371	0	5371					0	5371	0	5371	0	5371	0	5371	0	2723
471	MESA	1	2708	0	2708			47	Mildly reduced	1	2708	1	0	0	2708	1	1816	1	1333
472	MESA	0	5391	0	5391					0	5391	1	0	0	5391	0	5391	1	1605
473	MESA	0	5221	0	5221					0	5221	0	5221	0	5221	0	5221	0	2855
474	MESA	0	4998	0	4998					0	4998	0	4998	0	4998	0	4998	0	2779
475	MESA	0	5574	0	5574					0	5574	0	5574	0	5574	0	5574	0	2974
476	MESA	0	5442	0	5442					0	5442	1	0	0	5442	1	4976	1	1460
477	MESA	0	5252	0	5252					0	5252	0	5252	0	5252	0	5252	0	1754
478	MESA	0	5309	0	5309					0	5309	0	5309	0	5309	0	5309	0	2724
479	MESA	1	995	0	995					1	995	0	995	0	995	0	995	0	995
480	MESA	0	4986	0	4986					0	4986	0	4986	0	4986	0	4986	0	2770
481	MESA	0	5278	0	5278					0	5278	0	5278	0	5278	0	5278	0	2778
482	MESA	0	5587	0	5587					0	5587	0	5587	0	372	0	372	0	372
483	MESA	0	4942	0	4942					0	4942	1	0	1	3683	0	4942	1	443
484	MESA	1	2513	0	2513			40	Moderately reduced	1	2513	1	0	1	476	1	665	1	665
485	MESA	0	5140	0	5140					0	5140	0	5140	0	5140	0	5140	0	2732
486	MESA	1	2461	0	2461					1	2461	1	0	0	2461	0	2461	1	1152
487	MESA	0	5274	0	5274					0	5274	0	5274	0	5274	0	5274	0	2734
488	MESA	0	5007	0	5007					0	5007	0	5007	0	5007	0	5007	0	2757
489	MESA	0	5055	0	5055					0	5055	0	5055	0	5055	0	5055	0	2542
490	MESA	0	4973	0	4973					0	4973	0	4973	0	4973	0	4973	0	2786
491	MESA	0	5545	0	5545					0	5545	1	0	1	2510	0	5545	0	2913
492	MESA	0	5235	0	5235					0	5235	0	5235	0	5235	0	5235	0	2728
493	MESA	0	5153	0	5153					0	5153	1	0	1	2451	0	3393	1	651
494	MESA	0	5315	0	5315					0	5315	0	5315	0	5315	0	5315	0	2878
495	MESA	0	4053	0	4053					0	4053	0	4053	0	4053	0	4053	0	2870
496	MESA	1	4685	0	4685					1	4685	0	4685	0	3362	0	3362	0	2683
497	MESA	0	4993	0	4993					0	4993	0	4993	0	4993	0	4993	0	2514
498	MESA	0	5167	0	5167					0	5167	1	0	1	4110	0	5167	1	808
499	MESA	0	5325	0	5325					0	5325	0	5325	0	5325	0	5325	0	2831
500	MESA	0	5006	0	5006					0	5006	0	5006	0	5006	0	5006	0	2122
501	MESA	0	5575	0	5575					0	5575	0	5575	0	5575	0	5575	0	2914
502	MESA	0	5421	0	5421					0	5421	0	5421	0	5421	0	5421	0	2775
503	MESA	1	3258	0	3258					1	3258	1	0	1	1294	0	3258	0	2800
504	MESA	0	5406	0	5406					0	5406	1	0	1	3207	0	5406	0	2787
505	MESA	0	5342	0	5342					0	5342	1	0	0	5342	0	5342	1	2107
506	MESA	0	5001	0	5001					0	5001	0	5001	0	5001	0	5001	0	2657
507	MESA	0	5053	0	5053					0	5053	0	5053	0	5053	0	5053	0	2574
508	MESA	1	2573	0	2573					1	2573	1	0	0	2573	0	2573	1	2410
509	MESA	0	5595	0	5595					0	5595	1	0	1	4069	0	5595	0	2970
510	MESA	0	4962	0	4962					0	4962	1	0	1	4953	0	4962	1	228
511	MESA	0	5434	0	5434					0	5434	1	0	0	5434	0	5434	1	2217
512	MESA	0	5267	0	5267					0	5267	1	0	0	5267	0	5267	1	1298
513	MESA	0	4929	0	4929					0	4929	1	0	0	4929	0	4929	1	1966
514	MESA	0	5262	0	5262					0	5262	0	5262	0	5262	0	5262	0	2853
515	MESA	1	1772	0	1772					1	1772	0	1772	0	1082	0	1082	0	1082
516	MESA	1	2344	0	2344					1	2344	1	0	0	2231	0	2231	1	2090
517	MESA	0	5277	0	5277					0	5277	0	5277	0	5277	0	5277	0	2708
518	MESA	0	5110	0	5110					0	5110	0	5110	0	5110	0	5110	0	2685
519	MESA	0	5168	0	5168					0	5168	0	5168	0	5168	0	5168	0	2725
520	MESA	0	5036	0	5036					0	5036	0	5036	0	5036	0	5036	0	2774
521	MESA	0	5064	0	5064					0	5064	0	5064	0	5064	0	5064	0	2795
522	MESA	0	5630	0	5630					0	5630	0	5630	0	5630	0	5630	0	3020
523	MESA	0	5355	0	5355					0	5355	0	5355	0	5355	0	5355	0	2778
524	MESA	0	5140	0	5140					0	5140	0	5140	0	5140	0	5140	0	2725
525	MESA	0	4288	0	4288					0	4288	0	4288	0	4288	0	4288	0	2770
526	MESA	0	5224	0	5224					0	5224	0	5224	0	5224	0	5224	0	2751
527	MESA	0	5015	0	5015					0	5015	0	5015	0	5015	0	5015	0	2571
528	MESA	0	4910	0	4910					0	4910	0	4910	0	4910	0	4910	0	2064
529	MESA	0	5333	0	5333					0	5333	0	5333	0	5333	0	5333	0	2728
530	MESA	0	5008	0	5008					0	5008	0	5008	0	5008	0	5008	0	2723
531	MESA	0	5525	0	5525					0	5525	0	5525	0	5525	0	5525	0	3043
532	MESA	0	5418	0	5418					0	5418	0	5418	0	5418	0	5418	0	2848
533	MESA	0	5614	0	5614					0	5614	0	5614	0	5614	0	5614	0	2931
534	MESA	0	4915	0	4915					0	4915	1	0	0	4915	0	4915	1	488
535	MESA	0	5405	0	5405					0	5405	0	5405	0	5405	0	5405	0	2135
536	MESA	0	5412	0	5412					0	5412	0	5412	0	5412	0	5412	0	2788
537	MESA	0	5315	0	5315					0	5315	0	5315	0	5315	0	5315	0	2850
538	MESA	0	5322	0	5322					0	5322	1	0	0	5181	0	5181	1	1315
539	MESA	1	2753	0	2753					1	2753	0	2753	0	2430	0	2430	0	2430
540	MESA	0	5026	0	5026					0	5026	0	5026	0	5026	0	5026	0	2767
541	MESA	1	4903	0	4903					1	4903	0	4903	0	4903	0	4903	0	2529
542	MESA			0						0		0						0	0
543	MESA	0	5377	0	5377					0	5377	0	5377	0	3425	0	3425	0	2767
544	MESA	1	3920	1	3920					0	3920	1	0	1	3920	0	3920	0	2834
545	MESA	0	5355	0	5355					0	5355	0	5355	0	5355	0	5355	0	2750
546	MESA	1	4136	0	4136					1	4136	1	0	0	4136	0	4136	1	2240
547	MESA	0	5011	0	5011					0	5011	0	5011	0	479	0	479	0	479
548	MESA	0	5360	0	5360					0	5360	0	5360	0	5360	0	5360	0	2811
549	MESA	1	2191	0	2191					1	2191	0	2191	0	2191	0	2191	0	2191
550	MESA	0	5257	0	5257					0	5257	1	0	1	2765	0	5257	1	2773
551	MESA	0	4945	0	4945					0	4945	1	0	1	4076	0	4945	0	2815
552	MESA	0	5040	0	5040					0	5040	0	5040	0	5040	0	5040	0	2857
553	MESA	0	4935	0	4935					0	4935	0	4935	0	4935	0	4935	0	2520
554	MESA	0	5362	0	5362					0	5362	0	5362	0	5362	0	5362	0	2727
555	MESA	1	4189	0	4189					0	4189	0	4189	0	4189	0	4189	0	2803
556	MESA	0	5089	0	5089					0	5089	0	5089	0	5089	0	5089	0	2559
557	MESA	1	1809	0	1809					1	1809	1	0	0	1737	0	1737	1	966
558	MESA	0	5469	0	5469					0	5469	0	5469	0	5469	0	5469	0	2953
559	MESA	1	2311	0	2311					1	2311	0	2311	0	2191	0	2191	0	2191
560	MESA	0	5008	0	5008					0	5008	1	0	0	5008	0	5008	1	1383
561	MESA	0	5001	0	5001					0	5001	0	5001	0	5001	0	5001	0	2746
562	MESA	1	2422	0	2422					1	2422	1	0	0	2422	0	2422	1	713
563	MESA	0	5314	0	5314					0	5314	0	5314	0	5314	0	5314	0	2815
564	MESA	0	5217	0	5217					0	5217	0	5217	0	3674	0	3674	0	2786
565	MESA	1	5251	0	5251					1	5251	0	5251	0	5251	0	5251	0	2886
566	MESA	0	5192	0	5192					0	5192	0	5192	0	5192	0	5192	0	2330
567	MESA	0	5203	0	5203					0	5203	0	5203	0	5203	0	5203	0	2682
568	MESA	0	5105	0	5105					0	5105	1	0	0	5105	0	5105	1	2621
569	MESA	1	2396	0	2396					1	2396	1	0	0	2241	0	2241	1	2220
570	MESA	0	5458	0	5458					0	5458	0	5458	0	5458	0	5458	0	2810
571	MESA	0	5218	0	5218			63	Normal	0	5218	1	0	0	5218	1	514	1	514
572	MESA	0	5141	0	5141					0	5141	0	5141	0	5141	0	5141	0	2641
573	MESA	0	5560	0	5560					0	5560	0	5560	0	5560	0	5560	0	3031
574	MESA	0	5208	0	5208					0	5208	0	5208	0	5208	0	5208	0	2787
575	MESA	0	5217	0	5217					0	5217	1	0	0	5217	0	5217	1	2149
576	MESA	0	5335	0	5335					0	5335	0	5335	0	5335	0	5335	0	2757
577	MESA	1	1871	1	1871					0	1871	1	0	1	1813	0	1871	1	1813
578	MESA	0	5503	0	5503					0	5503	0	5503	0	5503	0	5503	0	2869
579	MESA	0	5270	0	5270					0	5270	1	0	0	5270	0	5270	1	1954
580	MESA	1	2843	0	2843			47	Mildly reduced	1	2843	1	0	0	2843	1	2675	1	2499
581	MESA	0	5473	0	5473					0	5473	0	5473	0	5473	0	5473	0	2806
582	MESA	1	3245	0	3245					1	3245	0	3245	0	2698	0	2698	0	2698
583	MESA	0	5433	0	5433			25	Severely reduced	0	5433	1	0	1	5260	1	4711	0	2807
584	MESA	1	2986	0	2986					1	2986	1	0	1	1325	0	2122	1	1325
585	MESA	0	5117	0	5117					0	5117	0	5117	0	5117	0	5117	0	2945
586	MESA	0	5433	0	5433					0	5433	0	5433	0	5433	0	5433	0	2766
587	MESA	0	5041	0	5041					0	5041	1	0	0	5041	0	5041	1	2224
588	MESA	1	5180	0	5180					1	5180	0	5180	0	4965	0	4965	0	2906
589	MESA	0	5434	0	5434					0	5434	0	5434	0	5434	0	5434	0	2820
590	MESA	0	5201	0	5201					0	5201	0	5201	0	5201	0	5201	0	2750
591	MESA	0	5473	0	5473					0	5473	0	5473	0	5473	0	5473	0	2810
592	MESA	0	5084	0	5084					0	5084	0	5084	0	5084	0	5084	0	2696
593	MESA	0	5144	0	5144					0	5144	0	5144	0	5144	0	5144	0	2729
594	MESA	0	5202	0	5202					0	5202	0	5202	0	5202	0	5202	0	2708
595	MESA	0	5403	0	5403					0	5403	0	5403	0	5403	0	5403	0	2875
596	MESA	0	5291	0	5291					0	5291	0	5291	0	5291	0	5291	0	2733
597	MESA	0	5530	0	5530					0	5530	0	5530	0	5530	0	5530	0	2987
598	MESA	0	5384	0	5384					0	5384	0	5384	0	5384	0	5384	0	2763
599	MESA	0	5008	0	5008					0	5008	0	5008	0	5008	0	5008	0	2837
600	MESA	0	4977	0	4977					0	4977	1	0	0	4977	0	4977	1	607
601	MESA	0	5333	0	5333					0	5333	0	5333	0	5333	0	5333	0	2728
602	MESA	1	3677	0	3677			37	Moderately reduced	1	3677	1	0	1	2138	1	3584	0	1837
603	MESA	0	5563	0	5563					0	5563	0	5563	0	5563	0	5563	0	2896
604	MESA	0	5222	0	5222					0	5222	0	5222	0	5222	0	5222	0	2840
605	MESA	0	5500	0	5500					0	5500	0	5500	0	5500	0	5500	0	2840
606	MESA	1	2622	0	2622					1	2622	1	0	0	2622	0	2622	1	654
607	MESA	0	5131	0	5131					0	5131	0	5131	0	5131	0	5131	0	2734
608	MESA	1	2686	1	2686					0	2686	1	0	1	2686	0	2686	1	2255
609	MESA	0	5110	0	5110					0	5110	0	5110	0	5110	0	5110	0	2839
610	MESA	0	5238	0	5238					0	5238	1	0	0	5238	0	5238	1	2227
611	MESA	0	5438	0	5438					0	5438	0	5438	0	5438	0	5438	0	1527
612	MESA	0	4999	0	4999					0	4999	0	4999	0	4999	0	4999	0	2749
613	MESA	0	4994	0	4994					0	4994	0	4994	0	4994	0	4994	0	2808
614	MESA	0	5200	0	5200					0	5200	0	5200	0	5200	0	5200	0	2621
615	MESA	1	4877	1	4877					0	4877	1	0	1	4877	0	2268	0	2268
616	MESA	0	5525	0	5525					0	5525	0	5525	0	5525	0	5525	0	2914
617	MESA	0	5088	0	5088					0	5088	0	5088	0	4953	0	4953	0	2279
618	MESA	0	4931	0	4931					0	4931	0	4931	0	4931	0	4931	0	2808
619	MESA	0	5321	0	5321					0	5321	0	5321	0	3092	0	3092	0	2989
620	MESA	0	5382	0	5382					0	5382	0	5382	0	5382	0	5382	0	2763
621	MESA	0	5043	0	5043					0	5043	0	5043	0	5043	0	5043	0	2613
622	MESA	0	5623	0	5623					0	5623	0	5623	0	1960	0	1960	0	1960
623	MESA	0	5064	0	5064					0	5064	0	5064	0	4631	0	4631	0	2732
624	MESA	0	4994	0	4994					0	4994	0	4994	0	4994	0	4994	0	2739
625	MESA	0	5327	0	5327					0	5327	0	5327	0	5327	0	5327	0	2835
626	MESA	0	5013	0	5013					0	5013	0	5013	0	5013	0	5013	0	2806
627	MESA	0	5200	0	5200					0	5200	1	0	1	1690	0	5200	1	1509
628	MESA	0	5123	0	5123					0	5123	0	5123	0	5123	0	5123	0	2743
629	MESA	0	5029	0	5029					0	5029	0	5029	0	5029	0	5029	0	2754
630	MESA	0	4971	0	4971					0	4971	0	4971	0	4971	0	4971	0	2863
631	MESA	0	5146	0	5146					0	5146	1	0	0	5146	0	5146	1	1220
632	MESA	0	5244	0	5244					0	5244	0	5244	0	5244	0	5244	0	2773
633	MESA	0	5174	0	5174					0	5174	0	5174	0	5174	0	5174	0	2654
634	MESA	0	5341	0	5341					0	5341	0	5341	0	5341	0	5341	0	2799
635	MESA	0	5070	0	5070					0	5070	0	5070	0	5070	0	5070	0	2792
636	MESA	0	5396	0	5396					0	5396	0	5396	0	5396	0	5396	0	2763
637	MESA	1	4804	1	4804					0	4804	1	0	1	4804	0	4804	0	2807
638	MESA	0	5572	0	5572					0	5572	1	0	0	5572	0	5572	1	2056
639	MESA	0	5418	0	5418					0	5418	0	5418	0	5418	0	5418	0	2806
640	MESA	0	5594	0	5594					0	5594	0	5594	0	5594	0	5594	0	2926
641	MESA	0	4445	0	4445					0	4445	0	4445	0	4445	0	4445	0	2805
642	MESA	0	5032	0	5032					0	5032	1	0	1	4569	0	5032	0	2719
643	MESA	0	5137	0	5137					0	5137	0	5137	0	5137	0	5137	0	2749
644	MESA	0	5172	0	5172					0	5172	1	0	0	5172	0	5172	1	1929
645	MESA	1	4370	0	4370					1	4370	0	4370	0	4213	0	4213	0	2986
646	MESA	0	5357	0	5357					0	5357	0	5357	0	5357	0	5357	0	2814
647	MESA	0	5000	0	5000					0	5000	0	5000	0	1569	0	1569	0	1569
648	MESA	0	5448	0	5448					0	5448	0	5448	0	5448	0	5448	0	2788
649	MESA	1	3182	0	3182					1	3182	0	3182	0	3081	0	3081	0	2802
650	MESA	0	5420	0	5420					0	5420	0	5420	0	5420	0	5420	0	2759
651	MESA	0	5351	0	5351					0	5351	0	5351	0	5351	0	5351	0	2754
652	MESA	0	5397	0	5397					0	5397	0	5397	0	5397	0	5397	0	2757
653	MESA	1	631	0	631					1	631	0	631	0	317	0	317	0	317
654	MESA	1	1336	0	1336					1	1336	0	1336	0	1336	0	1336	0	1336
655	MESA	0	5175	0	5175					0	5175	0	5175	0	5175	0	5175	0	2736
656	MESA	0	5012	0	5012					0	5012	0	5012	0	5012	0	5012	0	2919
657	MESA	0	5582	0	5582					0	5582	0	5582	0	5582	0	5582	0	2956
658	MESA	0	3440	0	3440					0	3440	0	3440	0	3440	0	3440	0	2715
659	MESA	1	2848	0	2848					1	2848	1	0	0	2341	0	2341	1	830
660	MESA	1	5061	1	5061					0	5061	1	0	1	698	0	4262	0	2833
661	MESA	0	5048	0	5048					0	5048	0	5048	0	5048	0	5048	0	2658
662	MESA	0	5039	0	5039					0	5039	1	0	1	1027	0	5039	0	2764
663	MESA	0	5153	0	5153					0	5153	0	5153	0	5153	0	5153	0	2687
664	MESA	0	5153	0	5153					0	5153	0	5153	0	5153	0	5153	0	2752
665	MESA	0	5417	0	5417					0	5417	0	5417	0	1830	0	1830	0	1830
666	MESA	1	4662	0	4662					1	4662	0	4662	0	4662	0	4662	0	2819
667	MESA	0	4941	0	4941					0	4941	0	4941	0	4941	0	4941	0	2782
668	MESA	1	2886	0	2886					1	2886	1	0	0	2886	0	2886	1	174
669	MESA	0	5544	0	5544					0	5544	0	5544	0	5544	0	5544	0	2875
670	MESA	0	5148	0	5148					0	5148	0	5148	0	5148	0	5148	0	2816
671	MESA	1	3607	1	3607					0	3607	1	0	1	3607	0	3419	0	2881
672	MESA	0	5166	0	5166					0	5166	1	0	0	5166	0	5166	1	2318
673	MESA	0	5390	0	5390					0	5390	1	0	1	4334	0	5390	0	2862
674	MESA	0	5536	0	5536					0	5536	0	5536	0	5536	0	5536	0	2869
675	MESA	0	5273	0	5273					0	5273	0	5273	0	5273	0	5273	0	2729
676	MESA	0	2789	0	2789					0	2789	0	2789	0	2789	0	2789	0	2789
677	MESA	0	5329	0	5329					0	5329	0	5329	0	5329	0	5329	0	2760
678	MESA	0	5529	0	5529					0	5529	0	5529	0	5529	0	5529	0	2950
679	MESA	0	5563	0	5563					0	5563	0	5563	0	5563	0	5563	0	2894
680	MESA	0	5050	0	5050					0	5050	0	5050	0	5050	0	5050	0	2773
681	MESA	0	1755	0	1755					0	1755	0	1755	0	346	0	346	0	346
682	MESA	0	5200	0	5200					0	5200	0	5200	0	5200	0	5200	0	2771
683	MESA	0	5209	0	5209					0	5209	0	5209	0	5209	0	5209	0	2780
684	MESA	0	5279	0	5279					0	5279	1	0	0	5279	1	340	1	345
685	MESA	1	1938	0	1938					1	1938	1	0	1	160	0	1938	1	160
686	MESA	0	5129	0	5129					0	5129	0	5129	0	5129	0	5129	0	2713
687	MESA	0	5378	0	5378					0	5378	0	5378	0	5378	0	5378	0	2828
688	MESA	0	5106	0	5106					0	5106	0	5106	0	5106	0	5106	0	2831
689	MESA	0	5432	0	5432					0	5432	0	5432	0	5432	0	5432	0	2790
690	MESA	0	5231	0	5231					0	5231	1	0	1	4108	1	4319	0	2799
691	MESA	0	5327	0	5327					0	5327	1	0	1	691	0	5327	1	691
692	MESA	0	5159	0	5159			37	Moderately reduced	0	5159	1	0	0	5159	1	5144	1	1949
693	MESA	0	5510	0	5510					0	5510	0	5510	0	5510	0	5510	0	2856
694	MESA	0	5036	0	5036					0	5036	0	5036	0	5036	0	5036	0	2779
695	MESA	0	5274	0	5274					0	5274	0	5274	0	5274	0	5274	0	2732
696	MESA	1	1631	0	1631					1	1631	0	1631	0	1631	0	1631	0	1631
697	MESA	0	5182	0	5182					0	5182	0	5182	0	5182	0	5182	0	2767
698	MESA	0	5438	0	5438					0	5438	0	5438	0	5438	0	5438	0	2800
699	MESA	0	5055	0	5055					0	5055	0	5055	0	5055	0	5055	0	2665
700	MESA	0	5195	0	5195					0	5195	0	5195	0	5195	0	5195	0	2772
701	MESA	0	5334	0	5334					0	5334	1	0	1	5040	0	5334	1	108
702	MESA	0	5406	0	5406					0	5406	0	5406	0	5406	0	5406	0	2795
703	MESA	0	5185	0	5185					0	5185	0	5185	0	5185	0	5185	0	2901
704	MESA	1	5110	0	5110					1	5110	1	0	0	5110	0	5110	1	2679
705	MESA	0	5242	0	5242					0	5242	0	5242	0	5242	0	5242	0	2841
706	MESA	1	3711	0	3711					1	3711	0	3711	0	3363	0	3363	0	2838
707	MESA	0	5353	0	5353					0	5353	0	5353	0	5353	0	5353	0	2775
708	MESA	0	4943	0	4943					0	4943	0	4943	0	4943	0	4943	0	2781
709	MESA	0	5155	0	5155			30	Severely reduced	0	5155	1	0	0	5155	1	4050	1	186
710	MESA	0	5491	0	5491					0	5491	0	5491	0	5491	0	5491	0	2948
711	MESA	0	5033	0	5033					0	5033	0	5033	0	5033	0	5033	0	2519
712	MESA	0	5405	0	5405					0	5405	0	5405	0	5405	0	5405	0	3023
713	MESA	0	5446	0	5446					0	5446	0	5446	0	5446	0	5446	0	2812
714	MESA	0	4103	0	4103					0	4103	0	4103	0	4103	0	4103	0	2793
715	MESA	0	5162	0	5162					0	5162	1	0	0	5162	0	5162	1	512
716	MESA	0	5350	0	5350					0	5350	0	5350	0	5350	0	5350	0	2740
717	MESA	0	3498	0	3498					0	3498	0	3498	0	3498	0	3498	0	2440
718	MESA	0	5050	0	5050					0	5050	0	5050	0	5050	0	5050	0	2660
719	MESA	0	5028	0	5028					0	5028	0	5028	0	5028	0	5028	0	2827
720	MESA	0	5470	0	5470					0	5470	0	5470	0	5470	0	5470	0	2815
721	MESA	0	5032	0	5032					0	5032	0	5032	0	5032	0	5032	0	2753
722	MESA	1	88	1	88					0	88	1	0	1	88	0	88	0	88
723	MESA	1	546	1	546					0	546	1	0	1	546	0	494	0	494
724	MESA	0	5160	0	5160					0	5160	0	5160	0	5160	0	5160	0	2798
725	MESA	0	5211	0	5211					0	5211	0	5211	0	5211	0	5211	0	2737
726	MESA	0	5424	0	5424					0	5424	0	5424	0	5424	0	5424	0	2810
727	MESA	1	4514	0	4514					1	4514	1	0	0	4514	0	4514	1	957
728	MESA	0	5288	0	5288					0	5288	0	5288	0	5288	0	5288	0	2654
729	MESA	0	5341	0	5341					0	5341	0	5341	0	1566	0	1566	0	1566
730	MESA	0	5372	0	5372					0	5372	0	5372	0	5372	0	5372	0	2754
731	MESA	0	5503	0	5503					0	5503	0	5503	0	5503	0	5503	0	2884
732	MESA	0	5421	0	5421					0	5421	0	5421	0	5421	0	5421	0	2800
733	MESA	0	5056	0	5056					0	5056	0	5056	0	4833	0	4833	0	2542
734	MESA	0	5055	0	5055					0	5055	0	5055	0	5055	0	5055	0	2702
735	MESA	0	5398	0	5398					0	5398	0	5398	0	5398	0	5398	0	2787
736	MESA	0	5329	0	5329					0	5329	0	5329	0	5329	0	5329	0	2760
737	MESA	0	5260	0	5260					0	5260	1	0	0	5260	0	5260	1	378
738	MESA	0	5579	0	5579					0	5579	0	5579	0	4740	1	413	0	2905
739	MESA	1	3549	0	3549					1	3549	0	3549	0	3549	0	3549	0	2709
740	MESA	0	5015	0	5015					0	5015	0	5015	0	5015	0	5015	0	2767
741	MESA	0	5132	0	5132					0	5132	0	5132	0	5132	0	5132	0	2585
742	MESA	1	4837	0	4837					1	4837	0	4837	0	4837	0	4837	0	2693
743	MESA	0	5287	0	5287					0	5287	0	5287	0	5287	0	5287	0	2820
744	MESA	0	4983	0	4983					0	4983	0	4983	0	4983	0	4983	0	2504
745	MESA	0	5139	0	5139					0	5139	0	5139	0	5139	0	5139	0	2598
746	MESA	1	2764	0	2764					0	2764	0	2764	0	2248	0	2248	0	2248
747	MESA	0	4128	0	4128					0	4128	0	4128	0	4128	0	4128	0	2850
748	MESA	0	5406	0	5406					0	5406	0	5406	0	5406	0	5406	0	2787
749	MESA	0	5262	0	5262					0	5262	0	5262	0	5262	0	5262	0	2830
750	MESA	1	912	0	912					1	912	1	0	0	912	0	912	1	510
751	MESA	1	2173	0	2173					1	2173	1	0	0	2037	0	2037	1	755
752	MESA	1	4151	0	4151					1	4151	0	4151	0	4151	0	4151	0	2790
753	MESA	0	4992	0	4992					0	4992	0	4992	0	4992	0	4992	0	2730
754	MESA	0	5003	0	5003					0	5003	0	5003	0	874	0	874	0	874
755	MESA	0	5069	0	5069					0	5069	1	0	1	2236	0	5069	1	2297
756	MESA	0	5365	0	5365					0	5365	1	0	0	5365	0	5365	1	2347
757	MESA	0	5174	0	5174					0	5174	0	5174	0	5174	0	5174	0	2715
758	MESA	0	4944	0	4944					0	4944	0	4944	0	4944	0	4944	0	2246
759	MESA	1	1620	1	1620					0	1620	1	0	1	1620	0	1620	1	36
760	MESA	1	1358	1	1358					0	1358	1	0	1	1358	0	1358	0	1358
761	MESA	0	5363	0	5363					0	5363	0	5363	0	5363	0	5363	0	2758
762	MESA	0	5383	0	5383					0	5383	0	5383	0	5383	0	5383	0	2918
763	MESA	0	5370	0	5370					0	5370	0	5370	0	5370	0	5370	0	2725
764	MESA	0	4998	0	4998					0	4998	0	4998	0	4998	0	4998	0	2930
765	MESA	0	5382	0	5382					0	5382	0	5382	0	5382	0	5382	0	2922
766	MESA	0	5224	0	5224					0	5224	0	5224	0	5224	0	5224	0	2810
767	MESA	0	5014	0	5014					0	5014	0	5014	0	1673	0	1673	0	1673
768	MESA	0	5523	0	5523					0	5523	0	5523	0	5523	0	5523	0	2860
769	MESA	1	3043	1	3043					0	3043	1	0	1	2781	0	3043	1	2781
770	MESA	0	2467	0	2467					0	2467	0	2467	0	2467	0	2467	0	2467
771	MESA	0	5579	0	5579					0	5579	0	5579	0	5579	0	5579	0	2904
772	MESA	0	5148	0	5148					0	5148	0	5148	0	5125	0	5125	0	2822
773	MESA	0	1598	0	1598					0	1598	0	1598	0	376	0	376	0	376
774	MESA	0	5532	0	5532					0	5532	1	0	0	5532	0	5532	1	2494
775	MESA	0	5237	0	5237					0	5237	0	5237	0	5237	0	5237	0	2812
776	MESA	0	5196	0	5196					0	5196	1	0	0	5196	0	5196	1	1752
777	MESA	0	5511	0	5511					0	5511	0	5511	0	3459	0	3459	0	2883
778	MESA	1	1680	0	1680					1	1680	1	0	0	1680	0	1680	1	1668
779	MESA	0	5609	0	5609					0	5609	0	5609	0	5397	0	5397	0	2921
780	MESA	0	5403	0	5403					0	5403	0	5403	0	5403	0	5403	0	2797
781	MESA	0	5176	0	5176					0	5176	0	5176	0	5176	0	5176	0	2643
782	MESA	0	5507	0	5507					0	5507	0	5507	0	5507	0	5507	0	2889
783	MESA	0	5132	0	5132					0	5132	0	5132	0	5132	0	5132	0	2800
784	MESA	0	5109	0	5109					0	5109	0	5109	0	5109	0	5109	0	2937
785	MESA	0	2487	0	2487					0	2487	0	2487	0	402	0	402	0	402
786	MESA	1	3912	0	3912					1	3912	0	3912	0	3912	0	3912	0	2850
787	MESA	1	3793	1	3793					0	3793	1	0	1	3793	0	3621	1	805
788	MESA	1	5048	0	5048					1	5048	0	5048	0	5048	0	5048	0	2834
789	MESA	0	5047	0	5047					0	5047	1	0	0	5047	0	5047	1	447
790	MESA	1	3984	0	3984					0	3984	0	3984	0	1137	0	1137	0	1137
791	MESA	0	5312	0	5312			55	Mildly reduced	0	5312	1	0	0	5312	1	4312	1	2329
792	MESA	0	4987	0	4987					0	4987	0	4987	0	4987	0	4987	0	2731
793	MESA	0	4990	0	4990					0	4990	0	4990	0	4990	0	4990	0	3005
794	MESA	0	5536	0	5536					0	5536	0	5536	0	5536	0	5536	0	2909
795	MESA	0	5354	0	5354					0	5354	0	5354	0	5354	0	5354	0	2742
796	MESA	0	5617	0	5617					0	5617	0	5617	0	5617	0	5617	0	2956
797	MESA	0	5328	0	5328					0	5328	0	5328	0	5328	0	5328	0	2753
798	MESA	0	5036	0	5036					0	5036	0	5036	0	5036	0	5036	0	2824
799	MESA	1	3976	1	3976					0	3976	1	0	1	3976	0	2378	1	1456
800	MESA	0	5167	0	5167					0	5167	0	5167	0	5167	0	5167	0	2695
801	MESA	0	5182	0	5182					0	5182	0	5182	0	5182	0	5182	0	2730
802	MESA	0	5199	0	5199					0	5199	0	5199	0	5199	0	5199	0	2846
803	MESA	1	3382	0	3382					1	3382	0	3382	0	3141	0	3141	0	2765
804	MESA	0	5412	0	5412					0	5412	0	5412	0	5412	0	5412	0	3001
805	MESA	1	1522	0	1522					1	1522	1	0	0	1522	0	1522	1	1292
806	MESA	0	5017	0	5017					0	5017	0	5017	0	5017	0	5017	0	2797
807	MESA	0	5042	0	5042					0	5042	0	5042	0	5042	0	5042	0	2652
808	MESA	0	5246	0	5246					0	5246	0	5246	0	5246	0	5246	0	2885
809	MESA	0	4111	0	4111					0	4111	0	4111	0	4111	0	4111	0	2725
810	MESA	0	5274	0	5274					0	5274	0	5274	0	5274	0	5274	0	2788
811	MESA	0	5195	0	5195					0	5195	0	5195	0	5195	0	5195	0	2659
812	MESA	0	5155	0	5155					0	5155	0	5155	0	5155	0	5155	0	2787
813	MESA	0	5266	0	5266					0	5266	0	5266	0	5266	0	5266	0	2772
814	MESA	0	1563	0	1563					0	1563	0	1563	0	1497	0	1497	0	1497
815	MESA	0	5363	0	5363					0	5363	0	5363	0	5363	0	5363	0	2856
816	MESA	0	5551	0	5551					0	5551	0	5551	0	5551	0	5551	0	2891
817	MESA	0	5364	0	5364					0	5364	0	5364	0	3060	0	3060	0	2794
818	MESA	0	2412	0	2412					0	2412	0	2412	0	2412	0	2412	0	2412
819	MESA	0	5175	0	5175					0	5175	0	5175	0	5175	0	5175	0	2654
820	MESA	0	5088	0	5088					0	5088	0	5088	0	1046	0	1046	0	1046
821	MESA	0	5311	0	5311					0	5311	0	5311	0	5311	0	5311	0	2727
822	MESA	0	4739	0	4739					0	4739	0	4739	0	4739	0	4739	0	2785
823	MESA	0	5322	0	5322					0	5322	0	5322	0	5322	0	5322	0	2830
824	MESA	0	5098	0	5098					0	5098	0	5098	0	5098	0	5098	0	2575
825	MESA	0	4896	0	4896					0	4896	0	4896	0	4896	0	4896	0	2734
826	MESA	0	5539	0	5539			35	Severely reduced	0	5539	1	0	0	5539	1	3505	1	1119
827	MESA	1	5019	0	5019					1	5019	0	5019	0	4922	0	4922	0	2723
828	MESA	0	5438	0	5438					0	5438	0	5438	0	5438	0	5438	0	2817
829	MESA	0	5199	0	5199					0	5199	1	0	0	1689	0	1689	1	154
830	MESA	0	5432	0	5432					0	5432	0	5432	0	5432	0	5432	0	2854
831	MESA	1	2643	0	2643					1	2643	1	0	0	1692	0	1692	1	875
832	MESA	1	4574	0	4574					1	4574	0	4574	0	4574	0	4574	0	2813
833	MESA	1	2840	0	2840					1	2840	0	2840	0	2840	0	2840	0	2810
834	MESA	0	5385	0	5385					0	5385	1	0	0	5355	0	5355	1	2247
835	MESA	0	5446	0	5446					0	5446	0	5446	0	5325	0	5325	0	2809
836	MESA	0	5102	0	5102					0	5102	0	5102	0	5102	0	5102	0	2832
837	MESA	0	5063	0	5063					0	5063	0	5063	0	5063	0	5063	0	2782
838	MESA	0	5189	0	5189					0	5189	1	0	0	5189	0	5189	1	1252
839	MESA	0	5294	0	5294					0	5294	1	0	1	1602	0	5294	0	2695
840	MESA	0	5440	0	5440					0	5440	0	5440	0	5440	0	5440	0	2856
841	MESA	0	5179	0	5179					0	5179	1	0	0	5179	0	5179	1	2259
842	MESA	0	5098	0	5098					0	5098	0	5098	0	5098	0	5098	0	2879
843	MESA	0	4972	0	4972					0	4972	1	0	0	4767	0	4767	1	1987
844	MESA	0	5252	0	5252					0	5252	0	5252	0	5252	0	5252	0	2801
845	MESA	0	5393	0	5393					0	5393	0	5393	0	5393	0	5393	0	2788
846	MESA	0	5603	0	5603					0	5603	1	0	0	4956	0	4956	1	704
847	MESA	0	4980	0	4980					0	4980	0	4980	0	4980	0	4980	0	2795
848	MESA	0	4921	0	4921					0	4921	0	4921	0	4921	0	4921	0	2762
849	MESA	0	4173	0	4173					0	4173	0	4173	0	4173	0	4173	0	2809
850	MESA	0	5376	0	5376					0	5376	0	5376	0	5376	0	5376	0	2808
851	MESA	0	2965	0	2965					0	2965	0	2965	0	2485	0	2485	0	2485
852	MESA	0	5328	0	5328					0	5328	0	5328	0	5328	0	5328	0	2864
853	MESA	0	5145	0	5145					0	5145	0	5145	0	5145	0	5145	0	2827
854	MESA	1	3993	0	3993					1	3993	0	3993	0	3885	0	3885	0	2716
855	MESA	0	5392	0	5392					0	5392	0	5392	0	5392	0	5392	0	2809
856	MESA	0	5358	0	5358					0	5358	0	5358	0	5358	0	5358	0	2858
857	MESA	0	5069	0	5069					0	5069	0	5069	0	5069	0	5069	0	2576
858	MESA	0	2337	0	2337					0	2337	1	0	1	1282	0	2337	0	2337
859	MESA	1	2907	0	2907					1	2907	1	0	0	2907	0	2907	1	2750
860	MESA	0	4931	0	4931					0	4931	0	4931	0	4931	0	4931	0	2767
861	MESA	1	439	1	439					0	439	1	0	1	439	0	421	0	421
862	MESA	1	4670	0	4670					1	4670	1	0	1	1141	0	4670	0	2966
863	MESA	0	5302	0	5302					0	5302	0	5302	0	5302	0	5302	0	2835
864	MESA	0	5125	0	5125					0	5125	1	0	1	618	1	1012	1	618
865	MESA	0	5260	0	5260					0	5260	0	5260	0	5260	0	5260	0	2717
866	MESA	0	5197	0	5197					0	5197	0	5197	0	5197	0	5197	0	2844
867	MESA	0	5204	0	5204					0	5204	0	5204	0	5204	0	5204	0	2675
868	MESA	0	5435	0	5435					0	5435	0	5435	0	5435	0	5435	0	2810
869	MESA	0	4978	0	4978					0	4978	0	4978	0	4978	0	4978	0	1149
870	MESA	0	5179	0	5179					0	5179	0	5179	0	5179	0	5179	0	2674
871	MESA	0	836	0	836					0	836	0	836	0	836	0	836	0	836
872	MESA	1	4108	0	4108					0	4108	1	0	1	4029	0	4108	1	855
873	MESA	0	5302	0	5302					0	5302	0	5302	0	5302	0	5302	0	2753
874	MESA	0	5404	0	5404					0	5404	0	5404	0	5404	0	5404	0	2807
875	MESA	0	5593	0	5593					0	5593	0	5593	0	5593	0	5593	0	2905
876	MESA	0	5633	0	5633					0	5633	0	5633	0	5633	0	5633	0	2963
877	MESA	0	5578	0	5578					0	5578	1	0	0	5578	0	5578	1	2378
878	MESA	0	1626	0	1626					0	1626	0	1626	0	380	0	380	0	380
879	MESA	0	5028	0	5028					0	5028	0	5028	0	2508	0	2508	0	2508
880	MESA	1	4102	0	4102					1	4102	0	4102	0	2906	0	2906	0	2906
881	MESA	1	732	1	732					0	732	1	0	1	732	0	422	0	422
882	MESA	1	821	0	821					1	821	0	821	0	298	0	298	0	298
883	MESA	0	5376	0	5376					0	5376	0	5376	0	5376	0	5376	0	2779
884	MESA	0	5202	0	5202					0	5202	0	5202	0	5202	0	5202	0	2731
885	MESA	0	3102	0	3102					0	3102	1	0	0	3102	0	3102	1	450
886	MESA	0	4934	0	4934					0	4934	0	4934	0	4934	0	4934	0	2771
887	MESA	0	5116	0	5116					0	5116	0	5116	0	5116	0	5116	0	2737
888	MESA	0	5470	0	5470					0	5470	1	0	1	413	0	5470	0	2929
889	MESA	0	5262	0	5262					0	5262	0	5262	0	5262	0	5262	0	2841
890	MESA	0	5035	0	5035					0	5035	0	5035	0	5035	0	5035	0	2760
891	MESA	0	5239	0	5239					0	5239	0	5239	0	5239	0	5239	0	2804
892	MESA	0	4914	0	4914					0	4914	0	4914	0	4914	0	4914	0	2611
893	MESA	0	5312	0	5312					0	5312	0	5312	0	5312	0	5312	0	2769
894	MESA	0	4608	0	4608					0	4608	1	0	0	4608	0	4608	1	1590
895	MESA	0	5539	0	5539					0	5539	0	5539	0	1360	0	1360	0	1360
896	MESA	1	2058	0	2058					1	2058	1	0	1	906	1	32	1	1784
897	MESA	1	3313	0	3313					1	3313	0	3313	0	2569	0	2569	0	2569
898	MESA	1	2626	0	2626					0	2626	1	0	0	2388	0	2388	1	2088
899	MESA	0	5311	0	5311					0	5311	0	5311	0	5311	0	5311	0	2719
900	MESA	0	5258	0	5258					0	5258	0	5258	0	5258	0	5258	0	2689
901	MESA	0	5250	0	5250					0	5250	0	5250	0	5250	0	5250	0	2860
902	MESA	0	5258	0	5258					0	5258	0	5258	0	5258	0	5258	0	2716
903	MESA	1	2240	1	2240					0	2240	1	0	1	2240	0	2082	0	2082
904	MESA	0	5068	0	5068					0	5068	0	5068	0	5068	0	5068	0	2896
905	MESA	1	3520	0	3520					1	3520	0	3520	0	3346	0	3346	0	2863
906	MESA	0	5294	0	5294					0	5294	0	5294	0	5294	0	5294	0	2799
907	MESA	0	5509	0	5509					0	5509	0	5509	0	5509	0	5509	0	2903
908	MESA	0	4886	0	4886					0	4886	0	4886	0	4886	0	4886	0	2758
909	MESA	0	5390	0	5390					0	5390	0	5390	0	5390	0	5390	0	2750
910	MESA	0	5195	0	5195					0	5195	0	5195	0	5132	0	5132	0	2611
911	MESA	0	5176	0	5176					0	5176	0	5176	0	5176	0	5176	0	2670
912	MESA	1	4599	0	4599					1	4599	0	4599	0	4599	0	4599	0	2793
913	MESA	0	5288	0	5288					0	5288	0	5288	0	339	0	339	0	339
914	MESA	0	5140	0	5140					0	5140	0	5140	0	5140	0	5140	0	2732
915	MESA	0	5099	0	5099					0	5099	1	0	0	5099	0	5099	1	1928
916	MESA	0	5382	0	5382					0	5382	0	5382	0	5382	0	5382	0	2784
917	MESA	0	5012	0	5012					0	5012	0	5012	0	5012	0	5012	0	2279
918	MESA	1	4330	1	4330			20	Severely reduced	0	4330	1	0	1	4330	1	3372	0	2709
919	MESA	0	4920	0	4920					0	4920	0	4920	0	4920	0	4920	0	2813
920	MESA	0	5027	0	5027					0	5027	0	5027	0	5027	0	5027	0	2800
921	MESA	0	5567	0	5567					0	5567	0	5567	0	5567	0	5567	0	2885
922	MESA	1	2479	1	2479			37	Moderately reduced	0	2479	1	0	1	1764	1	2364	1	1764
923	MESA	0	5509	0	5509					0	5509	0	5509	0	5509	0	5509	0	2867
924	MESA	0	5399	0	5399					0	5399	1	0	1	1291	0	1829	1	1291
925	MESA	1	3008	1	3008					0	3008	1	0	1	3008	0	3008	0	2687
926	MESA	0	5348	0	5348					0	5348	0	5348	0	5348	0	5348	0	2800
927	MESA	0	4934	0	4934					0	4934	1	0	1	1525	0	4508	0	2817
928	MESA	1	4617	1	4617			32	Severely reduced	0	4617	1	0	1	4595	1	4595	0	2827
929	MESA	0	5600	0	5600					0	5600	0	5600	0	5600	0	5600	0	2925
930	MESA	1	1818	0	1818					1	1818	1	0	0	1818	0	1818	1	1727
931	MESA	0	5276	0	5276					0	5276	0	5276	0	5276	0	5276	0	2847
932	MESA	1	4303	0	4303			35	Severely reduced	1	4303	1	0	1	1470	1	1470	1	1470
933	MESA	1	5039	0	5039					1	5039	0	5039	0	4915	0	4915	0	2949
934	MESA	0	5280	0	5280					0	5280	0	5280	0	5280	0	5280	0	2736
935	MESA	0	5241	0	5241					0	5241	0	5241	0	5241	0	5241	0	2824
936	MESA	1	4606	1	4606			42	Moderately reduced	0	4606	1	0	1	4035	1	4038	0	2716
937	MESA	0	5458	0	5458					0	5458	0	5458	0	5458	0	5458	0	2791
938	MESA	0	5143	0	5143					0	5143	0	5143	0	3709	0	3709	0	2790
939	MESA	0	5253	0	5253					0	5253	0	5253	0	5253	0	5253	0	2745
940	MESA	0	5098	0	5098					0	5098	0	5098	0	5098	0	5098	0	2690
941	MESA	0	5091	0	5091					0	5091	0	5091	0	5091	0	5091	0	2696
942	MESA	0	5350	0	5350					0	5350	0	5350	0	5350	0	5350	0	2815
943	MESA	0	5431	0	5431					0	5431	0	5431	0	5431	0	5431	0	2803
944	MESA	1	2494	0	2494					1	2494	1	0	0	1459	0	1459	1	963
945	MESA	0	5633	0	5633					0	5633	0	5633	0	5633	0	5633	0	2946
946	MESA	0	4980	0	4980					0	4980	1	0	0	4980	0	4980	1	2778
947	MESA	0	5090	0	5090					0	5090	1	0	1	2023	0	5090	0	2724
948	MESA	1	2824	1	2824					0	2824	1	0	1	2824	0	2824	1	2060
949	MESA	0	5195	0	5195					0	5195	0	5195	0	5195	0	5195	0	2779
950	MESA	0	5097	0	5097					0	5097	1	0	0	5097	0	5097	1	2543
951	MESA	0	5460	0	5460					0	5460	0	5460	0	5460	0	5460	0	2832
952	MESA	1	3545	0	3545					1	3545	1	0	0	3108	0	3108	1	1860
953	MESA	0	5321	0	5321					0	5321	0	5321	0	5321	0	5321	0	2777
954	MESA	0	5482	0	5482					0	5482	0	5482	0	5482	0	5482	0	2973
955	MESA	1	4448	1	4448					0	4448	1	0	1	4448	0	4257	0	2830
956	MESA	0	5042	0	5042					0	5042	0	5042	0	5042	0	5042	0	2522
957	MESA	1	4909	0	4909					1	4909	1	0	0	4909	0	4909	1	1448
958	MESA	0	5068	0	5068					0	5068	1	0	1	617	0	3507	1	617
959	MESA	0	2729	0	2729					0	2729	0	2729	0	2729	0	2729	0	2729
960	MESA	0	5305	0	5305					0	5305	1	0	0	5305	0	5305	1	1237
961	MESA	0	2452	0	2452					0	2452	0	2452	0	520	0	520	0	520
962	MESA	0	5553	0	5553					0	5553	0	5553	0	5553	0	5553	0	2905
963	MESA	1	1145	0	1145					1	1145	0	1145	0	1145	0	1145	0	1145
964	MESA	0	5132	0	5132					0	5132	0	5132	0	5132	0	5132	0	2861
965	MESA	0	5456	0	5456					0	5456	1	0	1	2117	0	5456	1	2117
966	MESA	0	5468	0	5468					0	5468	0	5468	0	5468	0	5468	0	2949
967	MESA	0	4913	0	4913					0	4913	0	4913	0	4913	0	4913	0	2575
968	MESA	0	5351	0	5351					0	5351	0	5351	0	5351	0	5351	0	2849
969	MESA	1	2359	0	2359			45	Moderately reduced	1	2359	1	0	0	2359	1	2344	1	2342
970	MESA	0	5351	0	5351					0	5351	0	5351	0	5351	0	5351	0	2808
971	MESA	0	5071	0	5071					0	5071	1	0	0	5071	0	5071	1	2811
972	MESA	0	4986	0	4986					0	4986	0	4986	0	4986	0	4986	0	2801
973	MESA	1	1783	0	1783					1	1783	0	1783	0	1783	0	1783	0	1783
974	MESA	0	5446	0	5446					0	5446	0	5446	0	3892	0	3892	0	2828
975	MESA	0	2568	0	2568					0	2568	0	2568	0	1134	0	1134	0	1134
976	MESA	0	5421	0	5421					0	5421	1	0	1	2933	1	3430	0	2800
977	MESA	0	5106	0	5106					0	5106	0	5106	0	5106	0	5106	0	2558
978	MESA	0	5018	0	5018					0	5018	0	5018	0	5018	0	5018	0	2791
979	MESA	0	5257	0	5257			45	Moderately reduced	0	5257	1	0	1	1900	1	1925	1	1925
980	MESA	0	5281	0	5281					0	5281	0	5281	0	5281	0	5281	0	2731
981	MESA	0	5096	0	5096					0	5096	1	0	1	2196	0	5096	0	2708
982	MESA	0	5222	0	5222					0	5222	0	5222	0	5222	0	5222	0	2725
983	MESA	0	5470	0	5470					0	5470	0	5470	0	5470	0	5470	0	2955
984	MESA	0	5322	0	5322					0	5322	0	5322	0	5322	0	5322	0	2848
985	MESA	1	4001	0	4001					0	4001	1	0	1	101	0	4001	1	1577
986	MESA	0	3395	0	3395					0	3395	0	3395	0	3395	0	3395	0	2769
987	MESA	1	4148	0	4148					1	4148	0	4148	0	2772	0	2772	0	2772
988	MESA	0	4896	0	4896					0	4896	0	4896	0	4896	0	4896	0	2593
989	MESA	1	4412	0	4412					1	4412	1	0	0	4412	1	305	1	305
990	MESA	1	3007	0	3007					1	3007	0	3007	0	2765	0	2765	0	2765
991	MESA	1	4987	0	4987					1	4987	1	0	0	4987	0	4987	1	1441
992	MESA	0	5378	0	5378					0	5378	0	5378	0	5378	0	5378	0	2795
993	MESA	0	5260	0	5260					0	5260	0	5260	0	5260	0	5260	0	2830
994	MESA	1	4904	0	4904					1	4904	0	4904	0	4904	0	4904	0	2974
995	MESA	0	5126	0	5126					0	5126	1	0	1	4098	0	5126	0	2712
996	MESA	1	4231	0	4231					1	4231	0	4231	0	4231	0	4231	0	2651
997	MESA	1	4318	1	4318					0	4318	1	0	1	4318	0	1472	0	1472
998	MESA	0	2755	0	2755					0	2755	0	2755	0	2755	0	2755	0	2755
999	MESA	0	5419	0	5419					0	5419	0	5419	0	5419	0	5419	0	2799
1000	MESA	0	5379	0	5379					0	5379	0	5379	0	5379	0	5379	0	2856
1001	MESA	0	5138	0	5138					0	5138	1	0	0	5138	0	5138	1	242
1002	MESA	0	5575	0	5575					0	5575	0	5575	0	5575	0	5575	0	2888
1003	MESA	1	230	0	230			72	Normal	1	230	1	0	1	228	1	217	0	230
1004	MESA	0	5300	0	5300					0	5300	0	5300	0	5300	0	5300	0	2693
1005	MESA	0	5538	0	5538					0	5538	0	5538	0	5538	0	5538	0	2907
1006	MESA	1	2778	0	2778					1	2778	1	0	0	2778	0	2778	1	1577
1007	MESA	1	733	1	733					0	733	1	0	1	733	0	733	1	732
1008	MESA	1	4318	0	4318					1	4318	0	4318	0	3992	0	3992	0	2780
1009	MESA	0	5021	0	5021					0	5021	0	5021	0	5021	0	5021	0	2956
1010	MESA	0	4999	0	4999					0	4999	0	4999	0	4999	0	4999	0	2812
1011	MESA	0	5390	0	5390					0	5390	0	5390	0	5390	0	5390	0	2798
1012	MESA	0	4959	0	4959					0	4959	0	4959	0	4959	0	4959	0	2825
1013	MESA	0	5369	0	5369					0	5369	1	0	1	1798	0	5369	0	2784
1014	MESA	1	3255	0	3255					1	3255	1	0	1	1352	0	2673	0	2673
1015	MESA	0	5302	0	5302					0	5302	0	5302	0	5302	0	5302	0	2772
1016	MESA	0	5356	0	5356					0	5356	0	5356	0	5356	0	5356	0	2807
1017	MESA	0	5032	0	5032					0	5032	0	5032	0	5032	0	5032	0	2533
1018	MESA	0	5571	0	5571					0	5571	0	5571	0	5571	0	5571	0	2884
1019	MESA	0	4976	0	4976					0	4976	0	4976	0	4976	0	4976	0	2735
1020	MESA	0	5342	0	5342					0	5342	0	5342	0	5342	0	5342	0	2739
1021	MESA	0	5301	0	5301					0	5301	1	0	1	5059	0	5301	0	2830
1022	MESA	0	5390	0	5390					0	5390	0	5390	0	5390	0	5390	0	2784
1023	MESA	0	5585	0	5585					0	5585	0	5585	0	5585	0	5585	0	2967
1024	MESA	0	5616	0	5616					0	5616	0	5616	0	5616	0	5616	0	3005
1025	MESA	0	5371	0	5371					0	5371	0	5371	0	5371	0	5371	0	2786
1026	MESA	0	5243	0	5243					0	5243	1	0	1	1911	0	5243	1	1943
1027	MESA	0	5004	0	5004					0	5004	0	5004	0	5004	0	5004	0	2303
1028	MESA	0	5197	0	5197					0	5197	0	5197	0	5197	0	5197	0	2732
1029	MESA	0	5097	0	5097					0	5097	0	5097	0	5097	0	5097	0	2724
1030	MESA	0	5239	0	5239					0	5239	0	5239	0	5239	0	5239	0	2808
1031	MESA	0	5344	0	5344					0	5344	0	5344	0	5344	0	5344	0	2797
1032	MESA	0	4937	0	4937					0	4937	0	4937	0	4937	0	4937	0	2780
1033	MESA	0	5046	0	5046					0	5046	1	0	1	720	0	5046	1	720
1034	MESA	0	5344	0	5344					0	5344	0	5344	0	5344	0	5344	0	2837
1035	MESA	0	5610	0	5610					0	5610	0	5610	0	5610	0	5610	0	2927
1036	MESA	1	548	0	548					1	548	0	548	0	239	0	239	0	239
1037	MESA	1	4754	0	4754					1	4754	0	4754	0	4754	0	4754	0	2627
1038	MESA	0	1727	0	1727					0	1727	0	1727	0	1155	0	1155	0	1155
1039	MESA	0	5032	0	5032					0	5032	0	5032	0	5032	0	5032	0	2897
1040	MESA	0	4971	0	4971					0	4971	0	4971	0	4971	0	4971	0	2828
1041	MESA	0	5292	0	5292					0	5292	0	5292	0	5292	0	5292	0	2826
1042	MESA	1	3213	0	3213					1	3213	1	0	0	3194	0	3194	1	103
1043	MESA	0	5433	0	5433					0	5433	1	0	0	5433	0	5433	1	1067
1044	MESA	0	5105	0	5105					0	5105	0	5105	0	5105	0	5105	0	2303
1045	MESA	0	5357	0	5357					0	5357	0	5357	0	5357	0	5357	0	2752
1046	MESA	0	5582	0	5582					0	5582	0	5582	0	5582	0	5582	0	2962
1047	MESA	1	4039	0	4039					1	4039	0	4039	0	3848	0	3848	0	2806
1048	MESA	0	5547	0	5547					0	5547	0	5547	0	5547	0	5547	0	2887
1049	MESA	1	1150	0	1150					1	1150	0	1150	0	1150	0	1150	0	1150
1050	MESA	0	4963	0	4963					0	4963	0	4963	0	1021	0	1021	0	1021
1051	MESA	0	5127	0	5127					0	5127	0	5127	0	5127	0	5127	0	2719
1052	MESA	1	1889	1	1889			55	Mildly reduced	0	1889	1	0	1	851	1	851	1	851
1053	MESA	1	4217	0	4217					1	4217	0	4217	0	2413	0	2413	0	2413
1054	MESA	0	4983	0	4983					0	4983	0	4983	0	4983	0	4983	0	2801
1055	MESA	0	4931	0	4931					0	4931	0	4931	0	4931	0	4931	0	2768
1056	MESA	0	5183	0	5183					0	5183	0	5183	0	5183	0	5183	0	2822
1057	MESA	1	4206	0	4206					1	4206	0	4206	0	4206	0	4206	0	2520
1058	MESA	0	5315	0	5315					0	5315	0	5315	0	5315	0	5315	0	2848
1059	MESA	0	5132	0	5132					0	5132	1	0	0	5132	0	5132	1	184
1060	MESA	0	5081	0	5081					0	5081	0	5081	0	5081	0	5081	0	2729
1061	MESA	0	5344	0	5344					0	5344	0	5344	0	5344	0	5344	0	2767
1062	MESA	0	5056	0	5056					0	5056	0	5056	0	5056	0	5056	0	2775
1063	MESA	0	5189	0	5189					0	5189	0	5189	0	5189	0	5189	0	2828
1064	MESA	0	5354	0	5354					0	5354	0	5354	0	5354	0	5354	0	2950
1065	MESA	0	5454	0	5454					0	5454	0	5454	0	5454	0	5454	0	2772
1066	MESA	1	3402	0	3402			57	Normal	0	3402	1	0	1	3124	1	2909	1	2829
1067	MESA	0	5404	0	5404					0	5404	1	0	0	5404	0	5404	1	2713
1068	MESA	0	4957	0	4957					0	4957	0	4957	0	4688	0	4688	0	2751
1069	MESA	0	5081	0	5081					0	5081	0	5081	0	5081	0	5081	0	2701
1070	MESA	1	1998	0	1998					1	1998	0	1998	0	534	0	534	0	534
1071	MESA	0	5203	0	5203					0	5203	0	5203	0	5203	0	5203	0	2842
1072	MESA	0	5001	0	5001					0	5001	0	5001	0	5001	0	5001	0	2815
1073	MESA	0	5316	0	5316					0	5316	0	5316	0	5316	0	5316	0	2852
1074	MESA	0	5426	0	5426					0	5426	0	5426	0	5426	0	5426	0	2798
1075	MESA	1	4491	0	4491					1	4491	0	4491	0	4369	0	4369	0	2699
1076	MESA	1	3600	0	3600					1	3600	1	0	0	3600	0	3600	1	410
1077	MESA	0	5036	0	5036					0	5036	0	5036	0	5036	0	5036	0	2777
1078	MESA	0	5397	0	5397					0	5397	0	5397	0	5397	0	5397	0	2876
1079	MESA	0	5622	0	5622					0	5622	1	0	0	5622	0	5622	1	558
1080	MESA	0	5406	0	5406					0	5406	0	5406	0	5406	0	5406	0	2772
1081	MESA	0	3856	0	3856					0	3856	1	0	0	3856	0	3856	1	2467
1082	MESA	0	4911	0	4911					0	4911	0	4911	0	4911	0	4911	0	2309
1083	MESA	1	4034	0	4034					1	4034	1	0	0	3032	0	3032	1	2392
1084	MESA	0	400	0	400					0	400	0	400	0	400	0	400	0	400
1085	MESA	0	5557	0	5557					0	5557	1	0	1	4570	0	5557	0	2897
1086	MESA	0	4868	0	4868					0	4868	0	4868	0	4868	0	4868	0	2574
1087	MESA	0	4903	0	4903					0	4903	0	4903	0	4903	0	4903	0	2484
1088	MESA	0	5051	0	5051					0	5051	0	5051	0	5051	0	5051	0	2838
1089	MESA	0	5316	0	5316					0	5316	0	5316	0	5316	0	5316	0	2724
1090	MESA	0	5447	0	5447					0	5447	0	5447	0	5447	0	5447	0	2931
1091	MESA	0	5138	0	5138					0	5138	0	5138	0	5138	0	5138	0	2699
1092	MESA	0	5362	0	5362					0	5362	0	5362	0	5362	0	5362	0	2746
1093	MESA	0	5204	0	5204					0	5204	1	0	1	4554	0	5204	0	2781
1094	MESA	1	4251	0	4251					1	4251	0	4251	0	4251	0	4251	0	2775
1095	MESA	0	2463	0	2463					0	2463	1	0	1	1614	0	2463	0	2463
1096	MESA	0	4978	0	4978					0	4978	0	4978	0	4978	0	4978	0	2735
1097	MESA	0	5075	0	5075					0	5075	0	5075	0	5075	0	5075	0	2734
1098	MESA	0	5445	0	5445					0	5445	0	5445	0	5445	0	5445	0	2814
1099	MESA	0	5088	0	5088					0	5088	1	0	1	1878	0	5088	1	1813
1100	MESA	0	5188	0	5188					0	5188	0	5188	0	5188	0	5188	0	2728
1101	MESA	0	5141	0	5141					0	5141	0	5141	0	330	0	330	0	330
1102	MESA	0	5532	0	5532					0	5532	0	5532	0	5532	0	5532	0	2885
1103	MESA	0	5437	0	5437					0	5437	0	5437	0	5437	0	5437	0	2806
1104	MESA	1	1700	0	1700					1	1700	0	1700	0	839	0	839	0	839
1105	MESA	0	4942	0	4942					0	4942	0	4942	0	4942	0	4942	0	2892
1106	MESA	0	5426	0	5426			60	Normal	0	5426	1	0	1	4395	1	4395	0	2795
1107	MESA	0	5474	0	5474					0	5474	0	5474	0	5474	0	5474	0	2979
1108	MESA	1	1645	0	1645					1	1645	1	0	0	1645	0	1645	1	1139
1109	MESA	0	5182	0	5182					0	5182	0	5182	0	5182	0	5182	0	2659
1110	MESA	1	2011	0	2011			30	Severely reduced	1	2011	1	0	1	880	1	880	1	880
1111	MESA	0	5605	0	5605					0	5605	0	5605	0	5605	0	5605	0	2918
1112	MESA	0	5434	0	5434					0	5434	1	0	0	5434	0	5434	1	2393
1113	MESA	0	4931	0	4931					0	4931	0	4931	0	4931	0	4931	0	2780
1114	MESA	0	4970	0	4970					0	4970	0	4970	0	4970	0	4970	0	2828
1115	MESA	0	5476	0	5476					0	5476	0	5476	0	756	0	756	0	756
1116	MESA	0	5475	0	5475					0	5475	0	5475	0	5475	0	5475	0	2847
1117	MESA	0	5246	0	5246					0	5246	1	0	1	2689	0	5246	1	2689
1118	MESA	0	5319	0	5319					0	5319	0	5319	0	5319	0	5319	0	2716
1119	MESA	0	5126	0	5126					0	5126	0	5126	0	5126	0	5126	0	2845
1120	MESA	0	5281	0	5281					0	5281	0	5281	0	5281	0	5281	0	2678
1121	MESA	0	5071	0	5071					0	5071	0	5071	0	5071	0	5071	0	2711
1122	MESA	0	4955	0	4955					0	4955	0	4955	0	4955	0	4955	0	2970
1123	MESA	0	5169	0	5169					0	5169	0	5169	0	5169	0	5169	0	2880
1124	MESA	1	1637	0	1637					1	1637	1	0	1	483	0	1637	1	483
1125	MESA	1	5216	0	5216					1	5216	0	5216	0	5216	0	5216	0	2459
1126	MESA	1	2898	1	2898					0	2898	1	0	1	2898	0	1498	0	1498
1127	MESA	0	5271	0	5271					0	5271	0	5271	0	5271	0	5271	0	2720
1128	MESA	0	5472	0	5472					0	5472	0	5472	0	5472	0	5472	0	2861
1129	MESA	0	5356	0	5356					0	5356	0	5356	0	5356	0	5356	0	2840
1130	MESA	0	5182	0	5182					0	5182	0	5182	0	5182	0	5182	0	2339
1131	MESA	0	4920	0	4920					0	4920	1	0	1	2870	0	4920	0	2315
1132	MESA	0	5306	0	5306					0	5306	1	0	0	5306	0	5306	1	1332
1133	MESA	0	4978	0	4978					0	4978	0	4978	0	4978	0	4978	0	2837
1134	MESA	0	5308	0	5308					0	5308	0	5308	0	5308	0	5308	0	2722
1135	MESA	0	5314	0	5314					0	5314	0	5314	0	5267	0	5267	0	2779
1136	MESA	0	4949	0	4949					0	4949	1	0	0	4949	0	4949	1	581
1137	MESA	0	5428	0	5428					0	5428	0	5428	0	5428	0	5428	0	2801
1138	MESA	0	5473	0	5473					0	5473	0	5473	0	5473	0	5473	0	2846
1139	MESA	0	5103	0	5103					0	5103	1	0	1	3668	0	5103	0	2575
1140	MESA	0	5547	0	5547					0	5547	0	5547	0	5547	0	5547	0	2885
1141	MESA	0	5372	0	5372					0	5372	0	5372	0	5372	0	5372	0	2759
1142	MESA	0	4964	0	4964					0	4964	0	4964	0	4964	0	4964	0	2815
1143	MESA	0	4965	0	4965					0	4965	0	4965	0	3117	0	3117	0	2837
1144	MESA	0	4886	0	4886					0	4886	0	4886	0	4886	0	4886	0	2758
1145	MESA	0	5076	0	5076					0	5076	0	5076	0	5076	0	5076	0	2772
1146	MESA	0	5446	0	5446					0	5446	0	5446	0	5446	0	5446	0	2818
1147	MESA	0	4885	0	4885					0	4885	0	4885	0	4885	0	4885	0	2779
1148	MESA	1	5266	0	5266					1	5266	0	5266	0	4444	0	4444	0	2786
1149	MESA	0	4937	0	4937					0	4937	0	4937	0	4937	0	4937	0	1056
1150	MESA	0	5241	0	5241					0	5241	0	5241	0	5241	0	5241	0	2671
1151	MESA	0	4993	0	4993					0	4993	0	4993	0	4993	0	4993	0	2744
1152	MESA	0	5243	0	5243					0	5243	0	5243	0	5243	0	5243	0	2785
1153	MESA	0	5095	0	5095					0	5095	1	0	1	2827	0	5095	0	2707
1154	MESA	0	5079	0	5079					0	5079	1	0	0	5079	0	5079	1	1706
1155	MESA	0	5382	0	5382					0	5382	0	5382	0	5382	0	5382	0	2784
1156	MESA	0	5049	0	5049					0	5049	0	5049	0	5049	0	5049	0	2669
1157	MESA	0	5178	0	5178					0	5178	1	0	1	1284	0	5178	1	1284
1158	MESA	1	3241	0	3241					1	3241	1	0	1	2605	0	3089	0	2723
1159	MESA	0	5158	0	5158					0	5158	0	5158	0	5158	0	5158	0	2702
1160	MESA	1	4441	0	4441					1	4441	0	4441	0	4441	0	4441	0	2730
1161	MESA	0	4954	0	4954					0	4954	0	4954	0	4954	0	4954	0	2767
1162	MESA	0	5335	0	5335					0	5335	0	5335	0	5335	0	5335	0	2737
1163	MESA	0	5608	0	5608					0	5608	1	0	1	1211	0	5608	0	3120
1164	MESA	0	5286	0	5286					0	5286	0	5286	0	5286	0	5286	0	2800
1165	MESA	0	5182	0	5182					0	5182	1	0	1	737	0	5182	1	737
1166	MESA	0	5140	0	5140					0	5140	0	5140	0	5140	0	5140	0	2919
1167	MESA	0	5454	0	5454					0	5454	0	5454	0	5454	0	5454	0	2821
1168	MESA	0	5118	0	5118					0	5118	1	0	0	5118	0	5118	1	1419
1169	MESA	1	5074	0	5074					1	5074	1	0	0	5074	1	4568	1	1608
1170	MESA	0	1341	0	1341					0	1341	0	1341	0	267	0	267	0	267
1171	MESA	0	5403	0	5403					0	5403	1	0	0	5403	0	5403	1	1581
1172	MESA	1	1029	0	1029					1	1029	1	0	0	1029	0	1029	1	1018
1173	MESA	1	4460	0	4460					1	4460	0	4460	0	4460	0	4460	0	2481
1174	MESA	0	5633	0	5633					0	5633	0	5633	0	5633	0	5633	0	2951
1175	MESA	0	5194	0	5194					0	5194	0	5194	0	5194	0	5194	0	2601
1176	MESA	1	4987	0	4987					0	4987	1	0	1	4923	0	4987	1	890
1177	MESA	0	5173	0	5173					0	5173	0	5173	0	5173	0	5173	0	2723
1178	MESA	1	3696	0	3696					1	3696	0	3696	0	3696	0	3696	0	2695
1179	MESA	0	5073	0	5073					0	5073	1	0	0	5073	0	5073	1	2482
1180	MESA	1	1930	1	1930					0	1930	1	0	1	1930	0	1930	0	1930
1181	MESA	0	5508	0	5508					0	5508	0	5508	0	5508	0	5508	0	2959
1182	MESA	0	4592	0	4592					0	4592	0	4592	0	4592	0	4592	0	2659
1183	MESA	1	3119	0	3119					0	3119	1	0	0	3119	0	3119	1	2675
1184	MESA	0	5007	0	5007					0	5007	0	5007	0	5007	0	5007	0	1025
1185	MESA	0	5295	0	5295					0	5295	0	5295	0	5295	0	5295	0	2823
1186	MESA	1	3374	0	3374					1	3374	0	3374	0	3048	0	3048	0	2748
1187	MESA	0	5166	0	5166					0	5166	1	0	1	4414	0	5166	1	2324
1188	MESA	0	5227	0	5227					0	5227	0	5227	0	5227	0	5227	0	2707
1189	MESA	0	5171	0	5171					0	5171	0	5171	0	5171	0	5171	0	2880
1190	MESA	0	5123	0	5123					0	5123	0	5123	0	5123	0	5123	0	2602
1191	MESA	1	1450	1	1450					0	1450	1	0	1	1450	0	1450	0	1450
1192	MESA	1	2206	0	2206					1	2206	1	0	0	1526	0	1526	1	0
1193	MESA	0	5082	0	5082					0	5082	0	5082	0	5082	0	5082	0	2715
1194	MESA	0	5269	0	5269					0	5269	0	5269	0	5269	0	5269	0	2825
1195	MESA	1	491	1	491					0	491	1	0	1	491	0	491	0	627
1196	MESA	0	5039	0	5039					0	5039	1	0	0	914	0	914	1	607
1197	MESA	1	2242	0	2242			53	Mildly reduced	1	2242	1	0	1	1446	1	2012	1	1428
1198	MESA	0	5427	0	5427					0	5427	0	5427	0	5427	0	5427	0	2913
1199	MESA	0	1542	0	1542					0	1542	0	1542	0	992	0	992	0	992
1200	MESA	0	5309	0	5309					0	5309	1	0	0	5309	0	5309	1	2583
1201	MESA	0	5181	0	5181					0	5181	1	0	0	5181	0	5181	1	1559
1202	MESA	0	5393	0	5393					0	5393	0	5393	0	5393	0	5393	0	2842
1203	MESA	0	5434	0	5434					0	5434	0	5434	0	5434	0	5434	0	2801
1204	MESA	0	5498	0	5498					0	5498	0	5498	0	5498	0	5498	0	2839
1205	MESA	1	2769	0	2769					1	2769	0	2769	0	2497	0	2497	0	2497
1206	MESA	0	5110	0	5110					0	5110	0	5110	0	5110	0	5110	0	2561
1207	MESA	0	5063	0	5063					0	5063	0	5063	0	5063	0	5063	0	2708
1208	MESA	1	4911	0	4911					1	4911	1	0	1	4542	0	4780	0	2822
1209	MESA	0	5455	0	5455					0	5455	0	5455	0	5455	0	5455	0	2912
1210	MESA	0	5110	0	5110					0	5110	0	5110	0	5110	0	5110	0	2807
1211	MESA	0	5452	0	5452					0	5452	0	5452	0	5452	0	5452	0	2923
1212	MESA	0	5285	0	5285					0	5285	0	5285	0	5285	0	5285	0	2682
1213	MESA	0	5370	0	5370					0	5370	0	5370	0	5370	0	5370	0	2725
1214	MESA	0	5420	0	5420					0	5420	0	5420	0	5420	0	5420	0	2912
1215	MESA	0	5048	0	5048					0	5048	0	5048	0	5048	0	5048	0	2707
1216	MESA	0	5593	0	5593					0	5593	0	5593	0	5593	0	5593	0	2920
1217	MESA	0	5578	0	5578					0	5578	1	0	0	5578	0	5578	1	1530
1218	MESA	0	5259	0	5259					0	5259	0	5259	0	5259	0	5259	0	2717
1219	MESA	0	5036	0	5036					0	5036	0	5036	0	5036	0	5036	0	2787
1220	MESA	1	4907	1	4907					0	4907	1	0	1	4904	0	4819	0	2825
1221	MESA	0	5613	0	5613					0	5613	1	0	1	1748	0	5613	1	1973
1222	MESA	1	4372	0	4372					1	4372	1	0	1	100	1	3517	1	1640
1223	MESA	0	5220	0	5220					0	5220	0	5220	0	5220	0	5220	0	1536
1224	MESA	0	5382	0	5382					0	5382	0	5382	0	5382	0	5382	0	2824
1225	MESA	1	2032	0	2032					1	2032	1	0	0	1866	0	1866	1	1013
1226	MESA	1	5118	0	5118					1	5118	0	5118	0	5118	0	5118	0	2771
1227	MESA	0	5427	0	5427					0	5427	0	5427	0	5427	0	5427	0	2815
1228	MESA	1	3554	0	3554					1	3554	0	3554	0	3158	0	3158	0	2862
1229	MESA	1	3258	0	3258					1	3258	1	0	0	3258	0	3258	1	1594
1230	MESA	0	5568	0	5568					0	5568	0	5568	0	5568	0	5568	0	2888
1231	MESA	0	5355	0	5355					0	5355	0	5355	0	5355	0	5355	0	2812
1232	MESA	0	5560	0	5560			60	Normal	0	5560	0	5560	0	5560	1	3453	0	2893
1233	MESA	0	5343	0	5343					0	5343	0	5343	0	5343	0	5343	0	2752
1234	MESA	1	3037	1	3037					0	3037	1	0	1	3037	0	3037	0	735
1235	MESA	1	4461	0	4461					1	4461	1	0	1	260	0	4461	0	2836
1236	MESA	0	4915	0	4915					0	4915	0	4915	0	4915	0	4915	0	2793
1237	MESA	0	4924	0	4924					0	4924	1	0	1	655	0	4924	1	655
1238	MESA	1	2818	1	2818			20	Severely reduced	0	2818	1	0	1	2818	1	1318	1	1318
1239	MESA	0	5413	0	5413					0	5413	0	5413	0	5413	0	5413	0	2786
1240	MESA	1	670	1	670					0	670	1	0	1	670	0	610	0	610
1241	MESA	0	5571	0	5571					0	5571	0	5571	0	5571	0	5571	0	2910
1242	MESA	0	5000	0	5000					0	5000	0	5000	0	5000	0	5000	0	2794
1243	MESA	0	5208	0	5208					0	5208	1	0	1	4066	0	5185	0	2855
1244	MESA	0	4973	0	4973					0	4973	1	0	1	449	0	4973	0	2814
1245	MESA	1	423	0	423					1	423	0	423					0	0
1246	MESA	0	4943	0	4943					0	4943	1	0	0	4943	0	4943	1	2078
1247	MESA	0	4961	0	4961					0	4961	0	4961	0	4622	0	4622	0	2889
1248	MESA	0	5301	0	5301					0	5301	0	5301	0	5301	0	5301	0	2753
1249	MESA	1	2760	0	2760					0	2760	1	0	0	2760	0	2760	1	2667
1250	MESA	0	5460	0	5460					0	5460	0	5460	0	5460	0	5460	0	2946
1251	MESA	0	5008	0	5008					0	5008	0	5008	0	2137	0	2137	0	2137
1252	MESA	0	4964	0	4964					0	4964	1	0	0	4964	0	4964	1	972
1253	MESA	0	5276	0	5276					0	5276	0	5276	0	5276	0	5276	0	2852
1254	MESA	0	5456	0	5456					0	5456	0	5456	0	1759	0	1759	0	1759
1255	MESA	0	5564	0	5564					0	5564	0	5564	0	5564	0	5564	0	2905
1256	MESA	0	4937	0	4937					0	4937	0	4937	0	4937	0	4937	0	2807
1257	MESA	0	5285	0	5285					0	5285	1	0	0	5285	0	5285	1	1647
1258	MESA	0	5006	0	5006					0	5006	0	5006	0	5006	0	5006	0	2948
1259	MESA	0	4947	0	4947					0	4947	0	4947	0	4947	0	4947	0	2841
1260	MESA	0	5413	0	5413					0	5413	0	5413	0	5376	0	5376	0	2786
1261	MESA	0	5594	0	5594					0	5594	0	5594	0	4431	0	4431	0	2997
1262	MESA	1	177	0	177					1	177	0	177	0	177	0	177	0	177
1263	MESA	0	5039	0	5039					0	5039	1	0	1	405	0	5039	0	2764
1264	MESA	0	5371	0	5371					0	5371	0	5371	0	5371	0	5371	0	2801
1265	MESA	0	5308	0	5308					0	5308	0	5308	0	5308	0	5308	0	2865
1266	MESA	0	5063	0	5063					0	5063	0	5063	0	5063	0	5063	0	2680
1267	MESA	0	5589	0	5589					0	5589	0	5589	0	5589	0	5589	0	2902
1268	MESA	0	5102	0	5102					0	5102	0	5102	0	5102	0	5102	0	2630
1269	MESA	0	5558	0	5558					0	5558	1	0	0	5558	0	5558	1	2203
1270	MESA	0	4977	0	4977					0	4977	0	4977	0	4977	0	4977	0	2815
1271	MESA	0	5323	0	5323					0	5323	0	5323	0	5323	0	5323	0	2829
1272	MESA	0	5201	0	5201					0	5201	0	5201	0	5201	0	5201	0	2784
1273	MESA	1	3638	0	3638					1	3638	0	3638	0	3404	0	3404	0	2795
1274	MESA	0	5396	0	5396					0	5396	1	0	0	5396	0	5396	1	1401
1275	MESA	1	574	0	574					1	574	1	0	0	574	0	574	1	429
1276	MESA	1	1015	0	1015					1	1015	0	1015	0	567	0	567	0	567
1277	MESA	0	4938	0	4938					0	4938	1	0	1	4580	0	4938	0	2775
1278	MESA	0	5074	0	5074					0	5074	1	0	1	4603	0	5074	0	2548
1279	MESA	0	5033	0	5033					0	5033	1	0	0	5033	0	5033	1	1459
1280	MESA	0	5404	0	5404					0	5404	0	5404	0	5404	0	5404	0	2876
1281	MESA	0	5225	0	5225					0	5225	1	0	1	4308	0	5225	0	2728
1282	MESA	0	5438	0	5438					0	5438	0	5438	0	5438	0	5438	0	2796
1283	MESA	1	3531	0	3531					1	3531	1	0	0	3531	0	3531	1	1775
1284	MESA	0	5059	0	5059					0	5059	0	5059	0	5059	0	5059	0	2790
1285	MESA	1	2894	0	2894					1	2894	1	0	0	2894	0	2894	1	177
1286	MESA	0	4959	0	4959					0	4959	0	4959	0	4959	0	4959	0	2774
1287	MESA	1	3200	0	3200					1	3200	0	3200	0	504	0	504	0	504
1288	MESA	0	5099	0	5099					0	5099	0	5099	0	5099	0	5099	0	2613
1289	MESA	1	2050	0	2050					1	2050	0	2050	0	2050	0	2050	0	2050
1290	MESA	0	5564	0	5564					0	5564	1	0	0	5564	0	5564	1	1713
1291	MESA	0	5229	0	5229					0	5229	1	0	1	3676	0	5229	0	2710
1292	MESA	0	5300	0	5300					0	5300	0	5300	0	5300	0	5300	0	2760
1293	MESA	0	1261	0	1261					0	1261	0	1261	0	1131	0	1131	0	1131
1294	MESA	0	5097	0	5097					0	5097	0	5097	0	5097	0	5097	0	2826
1295	MESA	1	4108	0	4108					1	4108	0	4108	0	4103	0	4103	0	2820
1296	MESA	1	1121	0	1121					1	1121	1	0	1	1118	0	1121	0	1121
1297	MESA	0	4139	0	4139			70	Normal	0	4139	0	4139	0	4139	1	3424	0	2828
1298	MESA	0	5617	0	5617					0	5617	0	5617	0	5617	0	5617	0	2956
1299	MESA	0	5259	0	5259					0	5259	0	5259	0	5259	0	5259	0	2940
1300	MESA	0	5469	0	5469					0	5469	0	5469	0	5469	0	5469	0	2810
1301	MESA	0	5105	0	5105					0	5105	0	5105	0	5105	0	5105	0	2558
1302	MESA	0	4955	0	4955					0	4955	0	4955	0	4955	0	4955	0	1873
1303	MESA	1	3822	0	3822					1	3822	0	3822	0	3822	0	3822	0	2701
1304	MESA	0	5110	0	5110					0	5110	0	5110	0	1763	0	1763	0	1763
1305	MESA	0	5347	0	5347					0	5347	0	5347	0	5347	0	5347	0	2768
1306	MESA	0	5178	0	5178					0	5178	0	5178	0	5178	0	5178	0	2853
1307	MESA	0	5521	0	5521			35	Severely reduced	0	5521	1	0	1	897	1	4373	1	897
1308	MESA	0	5411	0	5411					0	5411	1	0	0	5411	0	5411	1	1142
1309	MESA	0	5554	0	5554					0	5554	0	5554	0	5554	0	5554	0	2996
1310	MESA	0	4915	0	4915					0	4915	0	4915	0	4915	0	4915	0	2779
1311	MESA	0	5407	0	5407					0	5407	0	5407	0	5407	0	5407	0	2793
1312	MESA	0	5400	0	5400					0	5400	0	5400	0	5400	0	5400	0	2787
1313	MESA	1	3962	0	3962					1	3962	1	0	0	3962	0	3962	1	855
1314	MESA	0	5236	0	5236					0	5236	0	5236	0	5236	0	5236	0	2913
1315	MESA	0	5064	0	5064					0	5064	0	5064	0	5064	0	5064	0	2795
1316	MESA	0	1736	0	1736					0	1736	0	1736	0	342	0	342	0	342
1317	MESA	0	5386	0	5386					0	5386	0	5386	0	5386	0	5386	0	2846
1318	MESA	0	4931	0	4931					0	4931	1	0	1	3998	1	3998	0	2767
1319	MESA	0	5551	0	5551					0	5551	1	0	1	5538	0	5551	0	2953
1320	MESA	0	5308	0	5308					0	5308	1	0	1	4169	0	5308	0	2857
1321	MESA	0	5425	0	5425					0	5425	0	5425	0	5425	0	5425	0	2885
1322	MESA	0	5531	0	5531					0	5531	0	5531	0	5531	0	5531	0	2904
1323	MESA	0	5455	0	5455					0	5455	0	5455	0	5455	0	5455	0	2880
1324	MESA	0	5469	0	5469					0	5469	0	5469	0	5469	0	5469	0	2838
1325	MESA	0	5124	0	5124					0	5124	0	5124	0	5124	0	5124	0	2686
1326	MESA	1	1207	0	1207					1	1207	0	1207	0	1207	0	1207	0	1207
1327	MESA	0	5496	0	5496					0	5496	1	0	0	5496	0	5496	1	2736
1328	MESA	0	5235	0	5235					0	5235	0	5235	0	5235	0	5235	0	2631
1329	MESA	1	3247	0	3247					1	3247	1	0	1	1742	0	2940	1	1742
1330	MESA	1	2514	0	2514			60	Normal	1	2514	1	0	1	1052	1	1217	1	1122
1331	MESA	1	1020	0	1020					1	1020	1	0	0	1020	0	1020	1	317
1332	MESA	0	5369	0	5369					0	5369	0	5369	0	5278	0	5278	0	2784
1333	MESA	0	5143	0	5143					0	5143	1	0	1	1755	0	5143	1	2880
1334	MESA	0	5053	0	5053					0	5053	1	0	0	5053	0	5053	1	199
1335	MESA	0	5099	0	5099					0	5099	0	5099	0	5099	0	5099	0	2773
1336	MESA	0	5343	0	5343					0	5343	0	5343	0	5343	0	5343	0	2737
1337	MESA	1	3992	0	3992					1	3992	1	0	0	3397	0	3397	1	1150
1338	MESA	0	5424	0	5424					0	5424	0	5424	0	5424	0	5424	0	2874
1339	MESA	0	5398	0	5398					0	5398	1	0	0	5398	0	5398	1	2127
1340	MESA	0	4986	0	4986					0	4986	1	0	1	1572	0	4986	0	2733
1341	MESA	0	4965	0	4965					0	4965	0	4965	0	4965	0	4965	0	2802
1342	MESA	0	5473	0	5473					0	5473	0	5473	0	5473	0	5473	0	2814
1343	MESA	0	4791	0	4791					0	4791	0	4791	0	4791	0	4791	0	2823
1344	MESA	0	5350	0	5350					0	5350	0	5350	0	5350	0	5350	0	2212
1345	MESA	1	1767	1	1767					0	1767	1	0	1	1767	0	1767	1	1767
1346	MESA	0	5148	0	5148					0	5148	1	0	0	5148	0	5148	1	287
1347	MESA	0	3005	0	3005					0	3005	0	3005	0	3005	0	3005	0	2342
1348	MESA	0	5584	0	5584					0	5584	0	5584	0	5584	0	5584	0	2909
1349	MESA	0	5179	0	5179					0	5179	0	5179	0	5179	0	5179	0	2708
1350	MESA	0	5392	0	5392					0	5392	0	5392	0	5392	0	5392	0	2772
1351	MESA	0	5500	0	5500					0	5500	0	5500	0	5500	0	5500	0	2833
1352	MESA	1	3367	1	3367					0	3367	1	0	1	3367	0	3317	1	1490
1353	MESA	0	5054	0	5054					0	5054	0	5054	0	5054	0	5054	0	2854
1354	MESA	0	5348	0	5348					0	5348	0	5348	0	5348	0	5348	0	2771
1355	MESA	0	5196	0	5196					0	5196	0	5196	0	5196	0	5196	0	2689
1356	MESA	0	5453	0	5453					0	5453	0	5453	0	5453	0	5453	0	2807
1357	MESA	0	5007	0	5007					0	5007	1	0	0	5007	0	5007	1	2878
1358	MESA	0	5362	0	5362					0	5362	0	5362	0	5362	0	5362	0	2792
1359	MESA	1	3964	1	3964					0	3964	1	0	1	3964	0	3964	0	2694
1360	MESA	1	346	0	346					1	346	0	346	0	346	0	346	0	346
1361	MESA	0	5533	0	5533					0	5533	0	5533	0	4579	0	4579	0	2899
1362	MESA	0	5336	0	5336					0	5336	0	5336	0	5336	0	5336	0	2754
1363	MESA	1	3812	0	3812			55	Mildly reduced	1	3812	1	0	0	3812	1	1180	1	837
1364	MESA	1	4959	0	4959					0	4959	1	0	0	4959	0	4959	1	338
1365	MESA	0	5237	0	5237					0	5237	0	5237	0	5237	0	5237	0	2710
1366	MESA	0	5006	0	5006					0	5006	0	5006	0	5006	0	5006	0	2756
1367	MESA	0	3236	0	3236					0	3236	0	3236	0	3236	0	3236	0	2941
1368	MESA	0	5230	0	5230					0	5230	0	5230	0	5230	0	5230	0	2709
1369	MESA	0	4994	0	4994					0	4994	0	4994	0	4994	0	4994	0	3099
1370	MESA	0	5354	0	5354					0	5354	0	5354	0	5354	0	5354	0	2783
1371	MESA	1	3037	0	3037					1	3037	0	3037	0	2998	0	2998	0	2787
1372	MESA	0	5461	0	5461					0	5461	0	5461	0	4635	0	4635	0	2480
1373	MESA	1	1049	0	1049					1	1049	1	0	0	1049	0	1049	1	936
1374	MESA	1	5083	0	5083					1	5083	0	5083	0	4698	0	4698	0	2611
1375	MESA	0	5509	0	5509					0	5509	0	5509	0	5509	0	5509	0	2856
1376	MESA	0	4985	0	4985					0	4985	0	4985	0	4985	0	4985	0	2803
1377	MESA	1	2908	1	2908					0	2908	1	0	1	2908	0	2266	0	2266
1378	MESA	0	4898	0	4898					0	4898	0	4898	0	4898	0	4898	0	2799
1379	MESA	0	5312	0	5312					0	5312	0	5312	0	5312	0	5312	0	2817
1380	MESA	1	4639	1	4639					0	4639	1	0	1	4639	0	2170	0	2170
1381	MESA	0	4952	0	4952					0	4952	0	4952	0	4952	0	4952	0	2795
1382	MESA	0	5501	0	5501					0	5501	0	5501	0	5501	0	5501	0	2861
1383	MESA	1	4068	0	4068					1	4068	1	0	1	4043	0	4006	0	2802
1384	MESA	0	5196	0	5196					0	5196	0	5196	0	5196	0	5196	0	2612
1385	MESA	0	5391	0	5391					0	5391	0	5391	0	5391	0	5391	0	2752
1386	MESA	1	2924	1	2924			60	Normal	0	2924	1	0	1	2190	1	2190	1	1227
1387	MESA	0	5400	0	5400					0	5400	0	5400	0	5400	0	5400	0	2781
1388	MESA	0	5018	0	5018					0	5018	0	5018	0	5018	0	5018	0	2819
1389	MESA	1	5070	0	5070			60	Normal	1	5070	1	0	1	2667	1	3538	1	2675
1390	MESA	0	5242	0	5242					0	5242	0	5242	0	5242	0	5242	0	2771
1391	MESA	0	3449	0	3449					0	3449	1	0	0	3449	0	3449	1	1117
1392	MESA	0	5207	0	5207					0	5207	1	0	1	1791	0	5207	1	1791
1393	MESA	0	5294	0	5294					0	5294	0	5294	0	5294	0	5294	0	2743
1394	MESA	0	5494	0	5494					0	5494	0	5494	0	5494	0	5494	0	2867
1395	MESA	0	5378	0	5378					0	5378	1	0	0	5378	0	5378	1	141
1396	MESA	0	5468	0	5468					0	5468	0	5468	0	5468	0	5468	0	2858
1397	MESA	0	5014	0	5014					0	5014	0	5014	0	5014	0	5014	0	2977
1398	MESA	0	5498	0	5498					0	5498	0	5498	0	5498	0	5498	0	2842
1399	MESA	0	5298	0	5298					0	5298	0	5298	0	5298	0	5298	0	2761
1400	MESA	0	5057	0	5057					0	5057	0	5057	0	5057	0	5057	0	2791
1401	MESA	0	5319	0	5319					0	5319	0	5319	0	5319	0	5319	0	2817
1402	MESA	1	2359	0	2359			63	Normal	1	2359	1	0	0	2323	1	1377	1	704
1403	MESA	0	5169	0	5169					0	5169	0	5169	0	5169	0	5169	0	2795
1404	MESA	0	5040	0	5040					0	5040	0	5040	0	5040	0	5040	0	1194
1405	MESA	0	4962	0	4962					0	4962	0	4962	0	4962	0	4962	0	2743
1406	MESA			0						0		0							Inf
1407	MESA	0	5365	0	5365					0	5365	0	5365	0	5365	0	5365	0	2781
1408	MESA	0	5442	0	5442					0	5442	1	0	0	5442	0	5442	1	1533
1409	MESA	0	5315	0	5315					0	5315	1	0	0	3046	0	3046	1	471
1410	MESA	0	5089	0	5089					0	5089	0	5089	0	5089	0	5089	0	2722
1411	MESA	1	4534	0	4534					1	4534	0	4534	0	4534	0	4534	0	2569
1412	MESA	0	5278	0	5278					0	5278	0	5278	0	5278	0	5278	0	2772
1413	MESA	0	5315	0	5315					0	5315	0	5315	0	5315	0	5315	0	2696
1414	MESA	0	5039	0	5039					0	5039	0	5039	0	5039	0	5039	0	2581
1415	MESA	1	2959	0	2959					1	2959	0	2959	0	2959	0	2959	0	2784
1416	MESA	0	5033	0	5033					0	5033	0	5033	0	1541	0	1541	0	1541
1417	MESA	1	2306	1	2306			61	Normal	0	2306	1	0	1	2306	1	2251	0	1060
1418	MESA	0	5391	0	5391					0	5391	0	5391	0	5391	0	5391	0	2864
1419	MESA	1	3265	0	3265					1	3265	1	0	1	1868	0	3136	1	1830
1420	MESA	0	5421	0	5421					0	5421	0	5421	0	5421	0	5421	0	2761
1421	MESA	1	1693	0	1693					1	1693	1	0	0	1554	0	1554	1	662
1422	MESA	0	5453	0	5453					0	5453	0	5453	0	5453	0	5453	0	2798
1423	MESA	1	508	0	508					1	508	0	508	0	508	0	508	0	508
1424	MESA	0	5054	0	5054			33	Severely reduced	0	5054	0	5054	0	5054	1	2976	0	2720
1425	MESA	0	4109	0	4109					0	4109	0	4109	0	4109	0	4109	0	0
1426	MESA	1	1794	1	1794					0	1794	1	0	1	1794	0	1794	1	1531
1427	MESA	0	4923	0	4923					0	4923	0	4923	0	4923	0	4923	0	2773
1428	MESA	0	5538	0	5538					0	5538	0	5538	0	5538	0	5538	0	2856
1429	MESA	0	5026	0	5026					0	5026	0	5026	0	4109	0	4109	0	2861
1430	MESA	0	4916	0	4916					0	4916	1	0	0	4916	0	4916	1	1789
1431	MESA	0	5608	0	5608					0	5608	0	5608	0	5608	0	5608	0	2939
1432	MESA	0	5239	0	5239					0	5239	0	5239	0	5239	0	5239	0	2817
1433	MESA	0	5302	0	5302					0	5302	0	5302	0	5302	0	5302	0	2787
1434	MESA	1	4132	0	4132			50	Mildly reduced	1	4132	1	0	1	3970	1	3970	1	442
1435	MESA	0	4873	0	4873					0	4873	0	4873	0	4873	0	4873	0	2751
1436	MESA	1	3495	0	3495					1	3495	0	3495	0	2997	0	2997	0	2662
1437	MESA			0						0		0						0	0
1438	MESA	0	4922	0	4922					0	4922	0	4922	0	4922	0	4922	0	2764
1439	MESA	0	5294	0	5294					0	5294	0	5294	0	1248	0	1248	0	1248
1440	MESA	0	5251	0	5251					0	5251	0	5251	0	5251	0	5251	0	2709
1441	MESA	1	2828	1	2828					0	2828	1	0	1	1496	0	2828	1	1496
1442	MESA	0	4963	0	4963					0	4963	0	4963	0	4963	0	4963	0	2519
1443	MESA	0	5273	0	5273					0	5273	0	5273	0	5273	0	5273	0	2730
1444	MESA	1	3770	1	3770					0	3770	1	0	1	3770	0	3592	0	2747
1445	MESA	0	4895	0	4895					0	4895	0	4895	0	4895	0	4895	0	2741
1446	MESA	0	5071	0	5071					0	5071	0	5071	0	5071	0	5071	0	2711
1447	MESA	1	2475	0	2475					1	2475	1	0	0	2475	0	2475	1	940
1448	MESA	0	5337	0	5337					0	5337	0	5337	0	5337	0	5337	0	2793
1449	MESA	1	2330	0	2330					1	2330	1	0	1	1945	0	2330	1	1945
1450	MESA	0	5243	0	5243					0	5243	0	5243	0	5243	0	5243	0	2779
1451	MESA	1	3026	0	3026					1	3026	1	0	0	2745	0	2745	1	692
1452	MESA	0	5263	0	5263					0	5263	0	5263	0	5061	0	5061	0	2777
1453	MESA	0	5522	0	5522					0	5522	0	5522	0	5442	0	5442	0	2882
1454	MESA	0	5153	0	5153					0	5153	1	0	1	1952	0	5153	0	2701
1455	MESA	0	5020	0	5020					0	5020	1	0	0	5020	0	5020	1	2759
1456	MESA	1	3436	0	3436					1	3436	0	3436	0	3436	0	3436	0	2697
1457	MESA	1	4733	0	4733					1	4733	0	4733	0	4675	0	4675	0	2869
1458	MESA	0	5348	0	5348					0	5348	0	5348	0	3506	0	3506	0	2080
1459	MESA	1	5022	0	5022					1	5022	1	0	0	5022	0	5022	1	2051
1460	MESA	0	5363	0	5363					0	5363	0	5363	0	5363	0	5363	0	2749
1461	MESA	0	5452	0	5452					0	5452	0	5452	0	5452	0	5452	0	2820
1462	MESA	0	4490	0	4490					0	4490	1	0	1	1461	0	4490	0	1442
1463	MESA	0	5412	0	5412					0	5412	0	5412	0	5412	0	5412	0	2785
1464	MESA	0	4962	0	4962					0	4962	1	0	0	4962	0	4962	1	1818
1465	MESA	0	5362	0	5362			65	Normal	0	5362	0	5362	0	5362	1	2454	0	2792
1466	MESA	0	5185	0	5185					0	5185	0	5185	0	5185	0	5185	0	2823
1467	MESA	0	5347	0	5347					0	5347	0	5347	0	5129	0	5129	0	2765
1468	MESA	0	4757	0	4757					0	4757	1	0	1	4252	0	4757	0	2866
1469	MESA	0	2050	0	2050					0	2050	0	2050	0	2050	0	2050	0	2050
1470	MESA	0	5291	0	5291					0	5291	0	5291	0	5291	0	5291	0	2741
1471	MESA	1	3073	1	3073					0	3073	1	0	1	3073	0	3073	0	2914
1472	MESA	0	5455	0	5455					0	5455	0	5455	0	5455	0	5455	0	2836
1473	MESA	1	2602	0	2602					1	2602	0	2602	0	2271	0	2271	0	2271
1474	MESA	0	5092	0	5092					0	5092	0	5092	0	5092	0	5092	0	2725
1475	MESA	0	5519	0	5519					0	5519	0	5519	0	5519	0	5519	0	2968
1476	MESA	0	5445	0	5445					0	5445	0	5445	0	5445	0	5445	0	2909
1477	MESA	1	3203	0	3203					1	3203	1	0	0	3203	0	3203	1	1240
1478	MESA	0	5089	0	5089					0	5089	1	0	0	5089	0	5089	1	1925
1479	MESA	0	5048	0	5048					0	5048	0	5048	0	5048	0	5048	0	2707
1480	MESA	0	5522	0	5522					0	5522	0	5522	0	5522	0	5522	0	2888
1481	MESA	1	3943	0	3943			28	Severely reduced	1	3943	1	0	0	3861	1	1061	1	2030
1482	MESA	0	5259	0	5259					0	5259	0	5259	0	5259	0	5259	0	2932
1483	MESA	0	5069	0	5069					0	5069	1	0	1	938	0	5069	0	2562
1484	MESA	0	5510	0	5510					0	5510	0	5510	0	5510	0	5510	0	2850
1485	MESA	0	5428	0	5428					0	5428	1	0	0	5428	0	5428	1	1272
1486	MESA	0	5096	0	5096					0	5096	0	5096	0	5096	0	5096	0	2562
1487	MESA	0	5504	0	5504					0	5504	0	5504	0	5504	0	5504	0	2921
1488	MESA	0	5545	0	5545					0	5545	1	0	0	5545	0	5545	1	1404
1489	MESA	1	3415	0	3415					1	3415	0	3415	0	3415	0	3415	0	2684
1490	MESA	0	5196	0	5196					0	5196	0	5196	0	5196	0	5196	0	2365
1491	MESA	0	5624	0	5624					0	5624	0	5624	0	5624	0	5624	0	2943
1492	MESA	0	5424	0	5424					0	5424	0	5424	0	5424	0	5424	0	2874
1493	MESA	0	5033	0	5033					0	5033	1	0	0	5033	0	5033	1	1595
1494	MESA	0	4907	0	4907					0	4907	0	4907	0	4907	0	4907	0	2745
1495	MESA	0	5403	0	5403					0	5403	0	5403	0	5403	0	5403	0	2792
1496	MESA	0	5105	0	5105					0	5105	0	5105	0	5105	0	5105	0	2677
1497	MESA	0	5320	0	5320					0	5320	1	0	0	5320	0	5320	1	2496
1498	MESA	0	5041	0	5041					0	5041	0	5041	0	5041	0	5041	0	2777
1499	MESA	0	5106	0	5106					0	5106	1	0	1	4725	0	5106	0	2691
1500	MESA	1	2315	0	2315			60	Normal	1	2315	1	0	1	2314	1	2141	0	2292
1501	MESA	0	5047	0	5047					0	5047	0	5047	0	5047	0	5047	0	2713
1502	MESA	1	4274	1	4274					0	4274	1	0	1	4274	0	4274	0	2792
1503	MESA	1	3283	0	3283					1	3283	0	3283	0	3283	0	3283	0	2694
1504	MESA	0	5437	0	5437					0	5437	0	5437	0	1195	0	1195	0	1195
1505	MESA	0	5558	0	5558					0	5558	0	5558	0	5558	0	5558	0	2958
1506	MESA	1	4715	0	4715					1	4715	0	4715	0	4715	0	4715	0	2728
1507	MESA	1	4538	0	4538					1	4538	0	4538	0	4093	0	4093	0	2789
1508	MESA	0	5011	0	5011					0	5011	1	0	0	5011	0	5011	1	418
1509	MESA	1	4039	0	4039					1	4039	1	0	0	2996	0	2996	1	1851
1510	MESA	0	4998	0	4998					0	4998	0	4998	0	4998	0	4998	0	2734
1511	MESA			0						0		0						0	0
1512	MESA	1	3362	0	3362					1	3362	0	3362	0	3362	0	3362	0	2702
1513	MESA	0	5029	0	5029					0	5029	0	5029	0	5029	0	5029	0	2802
1514	MESA	0	5605	0	5605					0	5605	0	5605	0	5605	0	5605	0	2937
1515	MESA	0	5109	0	5109					0	5109	1	0	0	5109	0	5109	1	345
1516	MESA	0	4956	0	4956					0	4956	0	4956	0	4956	0	4956	0	2749
1517	MESA	0	5609	0	5609					0	5609	0	5609	0	1869	0	1869	0	1869
1518	MESA	1	1151	0	1151					1	1151	1	0	0	909	0	909	1	716
1519	MESA	0	4949	0	4949					0	4949	0	4949	0	4949	0	4949	0	2540
1520	MESA	0	5419	0	5419					0	5419	0	5419	0	5419	0	5419	0	2758
1521	MESA	0	5568	0	5568					0	5568	0	5568	0	5568	0	5568	0	2949
1522	MESA	0	5258	0	5258					0	5258	0	5258	0	5258	0	5258	0	1169
1523	MESA	0	4697	0	4697					0	4697	0	4697	0	4697	0	4697	0	2843
1524	MESA	0	4944	0	4944					0	4944	0	4944	0	4944	0	4944	0	2827
1525	MESA	0	4908	0	4908					0	4908	0	4908	0	4908	0	4908	0	2765
1526	MESA	1	2488	0	2488					1	2488	0	2488	0	2488	0	2488	0	2488
1527	MESA	0	5353	0	5353					0	5353	0	5353	0	5353	0	5353	0	2819
1528	MESA	0	5537	0	5537					0	5537	0	5537	0	5537	0	5537	0	2919
1529	MESA	0	5353	0	5353					0	5353	0	5353	0	5353	0	5353	0	2818
1530	MESA	0	4992	0	4992					0	4992	0	4992	0	4992	0	4992	0	2806
1531	MESA	0	4937	0	4937					0	4937	1	0	1	2822	0	4937	0	2821
1532	MESA	0	5174	0	5174					0	5174	0	5174	0	5174	0	5174	0	2695
1533	MESA	0	5124	0	5124					0	5124	1	0	0	5124	0	5124	1	2478
1534	MESA	0	4956	0	4956					0	4956	0	4956	0	4956	0	4956	0	2821
1535	MESA	0	5067	0	5067					0	5067	0	5067	0	5067	0	5067	0	2803
1536	MESA	0	4977	0	4977					0	4977	0	4977	0	4977	0	4977	0	2883
1537	MESA	0	4992	0	4992					0	4992	0	4992	0	4992	0	4992	0	2822
1538	MESA	0	5431	0	5431					0	5431	0	5431	0	3072	0	3072	0	2803
1539	MESA	0	5077	0	5077					0	5077	0	5077	0	5077	0	5077	0	2796
1540	MESA	0	5138	0	5138					0	5138	1	0	0	5138	0	5138	1	2461
1541	MESA	0	5204	0	5204					0	5204	1	0	0	5204	0	5204	1	1444
1542	MESA	0	5223	0	5223					0	5223	0	5223	0	5223	0	5223	0	2766
1543	MESA	1	1719	0	1719					1	1719	0	1719	0	1422	0	1422	0	1422
1544	MESA	1	1351	1	1351			75	Normal	0	1351	1	0	1	1295	1	1156	1	1156
1545	MESA	0	5389	0	5389					0	5389	0	5389	0	5389	0	5389	0	2770
1546	MESA	0	5155	0	5155					0	5155	0	5155	0	5155	0	5155	0	2774
1547	MESA	0	5286	0	5286					0	5286	0	5286	0	5286	0	5286	0	2694
1548	MESA	0	5024	0	5024					0	5024	0	5024	0	5024	0	5024	0	2823
1549	MESA	0	3448	0	3448					0	3448	0	3448	0	3448	0	3448	0	1151
1550	MESA	0	5567	0	5567					0	5567	0	5567	0	5567	0	5567	0	2892
1551	MESA	0	5491	0	5491					0	5491	0	5491	0	5491	0	5491	0	2842
1552	MESA	0	5602	0	5602					0	5602	0	5602	0	5602	0	5602	0	2934
1553	MESA	0	5405	0	5405					0	5405	0	5405	0	5405	0	5405	0	2802
1554	MESA	0	4968	0	4968					0	4968	0	4968	0	4968	0	4968	0	2931
1555	MESA	0	5357	0	5357					0	5357	1	0	0	5357	0	5357	1	1883
1556	MESA	0	5104	0	5104					0	5104	0	5104	0	2098	0	2098	0	2098
1557	MESA	0	5148	0	5148					0	5148	0	5148	0	5148	0	5148	0	2613
1558	MESA	0	5378	0	5378					0	5378	0	5378	0	5378	0	5378	0	2850
1559	MESA	0	5175	0	5175					0	5175	0	5175	0	5175	0	5175	0	2872
1560	MESA	0	5292	0	5292					0	5292	0	5292	0	306	0	306	0	306
1561	MESA	0	5139	0	5139					0	5139	0	5139	0	5139	0	5139	0	2707
1562	MESA	0	5315	0	5315					0	5315	0	5315	0	5315	0	5315	0	2851
1563	MESA	0	5252	0	5252					0	5252	0	5252	0	5252	0	5252	0	2745
1564	MESA	0	5071	0	5071					0	5071	0	5071	0	5071	0	5071	0	2543
1565	MESA	0	2664	0	2664					0	2664	0	2664	0	2103	0	2103	0	2103
1566	MESA	1	4854	1	4854					0	4854	1	0	1	4854	0	4841	0	2778
1567	MESA	0	4146	0	4146					0	4146	1	0	0	4146	0	4146	1	547
1568	MESA	0	5568	0	5568					0	5568	0	5568	0	5568	0	5568	0	2962
1569	MESA	0	5610	0	5610					0	5610	1	0	0	5610	0	5610	1	1355
1570	MESA	0	5329	0	5329					0	5329	1	0	0	5329	0	5329	1	1680
1571	MESA	0	5217	0	5217					0	5217	0	5217	0	5217	0	5217	0	2821
1572	MESA	0	4972	0	4972					0	4972	0	4972	0	4972	0	4972	0	2487
1573	MESA	0	5327	0	5327					0	5327	0	5327	0	5327	0	5327	0	2839
1574	MESA	0	4956	0	4956					0	4956	0	4956	0	4956	0	4956	0	2752
1575	MESA	0	5021	0	5021					0	5021	1	0	1	284	0	5021	1	281
1576	MESA	1	4732	0	4732					1	4732	0	4732	0	3033	0	3033	0	2367
1577	MESA	0	5054	0	5054					0	5054	1	0	0	5054	0	5054	1	753
1578	MESA	1	3632	1	3632					0	3632	1	0	1	1526	0	3354	1	988
1579	MESA	0	5012	0	5012					0	5012	0	5012	0	5012	0	5012	0	2828
1580	MESA	0	5270	0	5270					0	5270	0	5270	0	4989	0	4989	0	2686
1581	MESA	0	5167	0	5167					0	5167	1	0	0	5167	0	5167	1	1330
1582	MESA	0	5469	0	5469					0	5469	0	5469	0	5469	0	5469	0	2836
1583	MESA	0	5348	0	5348					0	5348	0	5348	0	5348	0	5348	0	2754
1584	MESA	0	5636	0	5636					0	5636	0	5636	0	5636	0	5636	0	2953
1585	MESA	0	5019	0	5019					0	5019	1	0	0	5019	0	5019	1	1348
1586	MESA	0	4913	0	4913					0	4913	0	4913	0	4913	0	4913	0	2759
1587	MESA	0	5384	0	5384					0	5384	0	5384	0	5384	0	5384	0	2854
1588	MESA	0	5218	0	5218					0	5218	0	5218	0	5218	0	5218	0	2761
1589	MESA	0	5558	0	5558					0	5558	0	5558	0	5558	0	5558	0	2897
1590	MESA	0	5224	0	5224					0	5224	1	0	1	4551	0	5224	0	2795
1591	MESA	0	5200	0	5200					0	5200	0	5200	0	5200	0	5200	0	2680
1592	MESA	0	5417	0	5417					0	5417	0	5417	0	5417	0	5417	0	2791
1593	MESA	0	5630	0	5630					0	5630	0	5630	0	5630	0	5630	0	2999
1594	MESA	0	5399	0	5399					0	5399	0	5399	0	5399	0	5399	0	2788
1595	MESA	0	5015	0	5015					0	5015	0	5015	0	5015	0	5015	0	2935
1596	MESA	0	5391	0	5391					0	5391	0	5391	0	5391	0	5391	0	2772
1597	MESA	0	5075	0	5075					0	5075	1	0	0	5075	0	5075	1	58
1598	MESA	0	5284	0	5284					0	5284	0	5284	0	5284	0	5284	0	3044
1599	MESA	0	5591	0	5591					0	5591	0	5591	0	5591	0	5591	0	2925
1600	MESA	1	4133	1	4133					0	4133	1	0	1	1404	0	4108	1	1404
1601	MESA	0	5521	0	5521					0	5521	0	5521	0	2872	0	2872	0	2872
1602	MESA	0	5284	0	5284					0	5284	1	0	1	1655	0	5284	1	656
1603	MESA	0	5012	0	5012			22	Severely reduced	0	5012	0	5012	0	5012	1	4896	0	2954
1604	MESA	1	4530	1	4530			30	Severely reduced	0	4530	1	0	1	4530	1	4361	0	2817
1605	MESA	1	2902	0	2902					1	2902	0	2902	0	2774	0	2774	0	2774
1606	MESA	0	5133	0	5133					0	5133	0	5133	0	2318	0	2318	0	2318
1607	MESA	0	5211	0	5211					0	5211	0	5211	0	5211	0	5211	0	2718
1608	MESA	0	5165	0	5165					0	5165	0	5165	0	5165	0	5165	0	2624
1609	MESA	0	5031	0	5031			20	Severely reduced	0	5031	1	0	0	5031	1	4948	1	2659
1610	MESA	0	5295	0	5295					0	5295	0	5295	0	5295	0	5295	0	2718
1611	MESA	0	5133	0	5133					0	5133	0	5133	0	5133	0	5133	0	2837
1612	MESA	0	5509	0	5509					0	5509	0	5509	0	5509	0	5509	0	2868
1613	MESA	0	5353	0	5353					0	5353	0	5353	0	5353	0	5353	0	2751
1614	MESA	0	4991	0	4991					0	4991	0	4991	0	4991	0	4991	0	2833
1615	MESA	0	5098	0	5098					0	5098	1	0	1	3739	0	5098	0	2838
1616	MESA	0	5225	0	5225					0	5225	0	5225	0	5225	0	5225	0	2598
1617	MESA	0	5409	0	5409					0	5409	0	5409	0	5409	0	5409	0	2762
1618	MESA	0	5587	0	5587					0	5587	1	0	0	5587	0	5587	1	125
1619	MESA	0	5450	0	5450					0	5450	0	5450	0	5450	0	5450	0	2932
1620	MESA	0	4909	0	4909					0	4909	0	4909	0	4909	0	4909	0	2747
1621	MESA	0	5533	0	5533					0	5533	1	0	1	892	0	5434	0	2964
1622	MESA	0	4369	0	4369					0	4369	0	4369	0	4369	0	4369	0	3016
1623	MESA	0	5537	0	5537					0	5537	0	5537	0	5537	0	5537	0	2972
1624	MESA	0	5334	0	5334					0	5334	1	0	1	1392	0	5334	0	2835
1625	MESA	0	4962	0	4962					0	4962	0	4962	0	4962	0	4962	0	2755
1626	MESA	0	4994	0	4994					0	4994	1	0	0	4994	0	4994	1	2422
1627	MESA	0	5125	0	5125					0	5125	1	0	1	4066	0	5125	0	2716
1628	MESA	0	5194	0	5194					0	5194	1	0	1	907	0	1651	1	907
1629	MESA	0	5475	0	5475					0	5475	0	5475	0	5475	0	5475	0	2927
1630	MESA	0	5341	0	5341					0	5341	1	0	1	1854	0	5341	0	2849
1631	MESA	0	2069	0	2069					0	2069	0	2069	0	2069	0	2069	0	2069
1632	MESA	1	2491	0	2491			30	Severely reduced	1	2491	1	0	0	2491	1	1693	1	50
1633	MESA	0	4970	0	4970					0	4970	0	4970	0	4970	0	4970	0	2812
1634	MESA	0	5285	0	5285					0	5285	0	5285	0	5285	0	5285	0	2714
1635	MESA	0	5369	0	5369					0	5369	0	5369	0	5369	0	5369	0	2793
1636	MESA	0	5550	0	5550					0	5550	0	5550	0	5550	0	5550	0	2925
1637	MESA	0	5200	0	5200					0	5200	1	0	0	5200	0	5200	1	1360
1638	MESA	0	5453	0	5453					0	5453	0	5453	0	5453	0	5453	0	2827
1639	MESA	0	5189	0	5189					0	5189	0	5189	0	5189	0	5189	0	2703
1640	MESA	0	5126	0	5126					0	5126	0	5126	0	5126	0	5126	0	2605
1641	MESA	0	5274	0	5274					0	5274	1	0	0	5274	0	5274	1	326
1642	MESA	0	5305	0	5305					0	5305	0	5305	0	5305	0	5305	0	2726
1643	MESA	0	1838	0	1838					0	1838	0	1838	0	1695	0	1695	0	1695
1644	MESA	0	5162	0	5162					0	5162	0	5162	0	5162	0	5162	0	2332
1645	MESA	0	5362	0	5362					0	5362	0	5362	0	5362	0	5362	0	2826
1646	MESA	0	5118	0	5118					0	5118	0	5118	0	5118	0	5118	0	2827
1647	MESA	0	5347	0	5347					0	5347	0	5347	0	5347	0	5347	0	2742
1648	MESA	0	5106	0	5106					0	5106	0	5106	0	5106	0	5106	0	2942
1649	MESA	0	5481	0	5481					0	5481	0	5481	0	5481	0	5481	0	2960
1650	MESA	0	5456	0	5456					0	5456	0	5456	0	5456	0	5456	0	2817
1651	MESA	1	4884	0	4884					1	4884	0	4884	0	4748	0	4748	0	2810
1652	MESA	0	4938	0	4938					0	4938	0	4938	0	4938	0	4938	0	2600
1653	MESA	1	2167	0	2167					1	2167	0	2167	0	2107	0	2107	0	2107
1654	MESA	0	5336	0	5336			35	Severely reduced	0	5336	1	0	1	4014	1	4014	0	1840
1655	MESA	0	5033	0	5033					0	5033	0	5033	0	5033	0	5033	0	2265
1656	MESA	0	5536	0	5536					0	5536	0	5536	0	4624	0	4624	0	2460
1657	MESA	0	5026	0	5026					0	5026	0	5026	0	4109	0	4109	0	2861
1658	MESA	1	2809	0	2809					1	2809	0	2809	0	2809	0	2809	0	2695
1659	MESA	0	5263	0	5263					0	5263	0	5263	0	5263	0	5263	0	2723
1660	MESA	1	1631	0	1631					1	1631	0	1631	0	596	0	596	0	596
1661	MESA	0	5592	0	5592					0	5592	0	5592	0	5592	0	5592	0	3071
1662	MESA	0	5187	0	5187					0	5187	0	5187	0	5187	0	5187	0	2734
1663	MESA	0	5503	0	5503					0	5503	0	5503	0	5503	0	5503	0	2848
1664	MESA	0	5381	0	5381					0	5381	0	5381	0	5381	0	5381	0	2789
1665	MESA	0	4986	0	4986					0	4986	0	4986	0	4986	0	4986	0	2804
1666	MESA	0	5358	0	5358					0	5358	0	5358	0	5358	0	5358	0	2758
1667	MESA	1	3928	0	3928					1	3928	1	0	0	3609	0	3609	1	1877
1668	MESA	1	4348	0	4348					1	4348	1	0	0	3371	0	3371	1	1553
1669	MESA	0	5584	0	5584					0	5584	1	0	1	1896	0	5584	0	2932
1670	MESA	0	5455	0	5455					0	5455	0	5455	0	5455	0	5455	0	2808
1671	MESA	0	5542	0	5542					0	5542	0	5542	0	5542	0	5542	0	2959
1672	MESA	0	5526	0	5526					0	5526	1	0	1	5043	0	5526	0	2893
1673	MESA	0	5361	0	5361					0	5361	0	5361	0	5361	0	5361	0	2726
1674	MESA	0	5230	0	5230					0	5230	0	5230	0	5230	0	5230	0	2710
1675	MESA	0	5098	0	5098					0	5098	0	5098	0	5098	0	5098	0	2694
1676	MESA	0	5399	0	5399					0	5399	0	5399	0	5399	0	5399	0	2800
1677	MESA	0	5028	0	5028					0	5028	0	5028	0	5028	0	5028	0	2512
1678	MESA	1	1119	0	1119					1	1119	0	1119	0	1119	0	1119	0	1119
1679	MESA	0	5490	0	5490					0	5490	0	5490	0	5490	0	5490	0	2843
1680	MESA	0	5466	0	5466					0	5466	1	0	0	5346	0	5346	1	2777
1681	MESA	0	5017	0	5017					0	5017	0	5017	0	5017	0	5017	0	2834
1682	MESA	0	5399	0	5399					0	5399	0	5399	0	5399	0	5399	0	2785
1683	MESA	0	5544	0	5544					0	5544	0	5544	0	5544	0	5544	0	2909
1684	MESA	0	5343	0	5343					0	5343	0	5343	0	5343	0	5343	0	2827
1685	MESA	0	5202	0	5202					0	5202	0	5202	0	5202	0	5202	0	2341
1686	MESA	0	5074	0	5074					0	5074	1	0	1	1870	0	5074	1	2250
1687	MESA	0	5342	0	5342					0	5342	0	5342	0	5342	0	5342	0	2848
1688	MESA	1	5218	0	5218					1	5218	1	0	0	4966	0	4966	1	1885
1689	MESA	0	5589	0	5589					0	5589	0	5589	0	5589	0	5589	0	2972
1690	MESA	0	4688	0	4688					0	4688	0	4688	0	4688	0	4688	0	2782
1691	MESA	0	5363	0	5363					0	5363	0	5363	0	5363	0	5363	0	2777
1692	MESA	1	3834	0	3834					1	3834	0	3834	0	3523	0	3523	0	2801
1693	MESA	0	4908	0	4908					0	4908	1	0	1	393	0	4908	1	393
1694	MESA	0	5273	0	5273					0	5273	0	5273	0	5273	0	5273	0	2849
1695	MESA	0	5288	0	5288					0	5288	0	5288	0	5288	0	5288	0	2737
1696	MESA	1	909	0	909					1	909	0	909	0	909	0	909	0	909
1697	MESA	1	2828	0	2828			15	Severely reduced	1	2828	1	0	1	1014	1	1014	0	2828
1698	MESA	0	5379	0	5379			57	Normal	0	5379	1	0	1	4139	1	4139	0	2809
1699	MESA	0	4997	0	4997					0	4997	0	4997	0	4997	0	4997	0	2512
1700	MESA	0	4975	0	4975					0	4975	0	4975	0	4975	0	4975	0	2889
1701	MESA	0	5591	0	5591					0	5591	1	0	0	4764	0	4764	1	2488
1702	MESA	0	5095	0	5095					0	5095	0	5095	0	5095	0	5095	0	2708
1703	MESA	0	5374	0	5374					0	5374	0	5374	0	5374	0	5374	0	2827
1704	MESA	0	5123	0	5123					0	5123	0	5123	0	5123	0	5123	0	2616
1705	MESA	0	5284	0	5284					0	5284	0	5284	0	5284	0	5284	0	2677
1706	MESA	0	5468	0	5468					0	5468	0	5468	0	5468	0	5468	0	2841
1707	MESA	0	5187	0	5187					0	5187	1	0	1	3509	0	5187	0	2603
1708	MESA	0	5364	0	5364					0	5364	0	5364	0	5364	0	5364	0	2757
1709	MESA	0	5446	0	5446					0	5446	0	5446	0	5446	0	5446	0	2867
1710	MESA	1	1738	0	1738					1	1738	1	0	0	1738	0	1738	1	1133
1711	MESA	1	3356	0	3356					1	3356	0	3356	0	3356	0	3356	0	2734
1712	MESA	0	5539	0	5539					0	5539	0	5539	0	5539	0	5539	0	2878
1713	MESA	0	5414	0	5414					0	5414	0	5414	0	5414	0	5414	0	2801
1714	MESA	0	5200	0	5200					0	5200	1	0	0	5200	0	5200	1	1270
1715	MESA	0	5014	0	5014					0	5014	0	5014	0	5014	0	5014	0	2949
1716	MESA	0	5237	0	5237					0	5237	0	5237	0	5237	0	5237	0	2798
1717	MESA	0	5283	0	5283					0	5283	0	5283	0	5283	0	5283	0	2735
1718	MESA	0	5173	0	5173					0	5173	0	5173	0	5173	0	5173	0	2339
1719	MESA	0	5574	0	5574					0	5574	0	5574	0	5574	0	5574	0	2906
1720	MESA	0	5538	0	5538					0	5538	0	5538	0	3176	0	3176	0	2875
1721	MESA	0	2177	0	2177					0	2177	0	2177	0	2177	0	2177	0	2177
1722	MESA	0	5474	0	5474					0	5474	0	5474	0	5474	0	5474	0	2827
1723	MESA	0	4987	0	4987					0	4987	0	4987	0	4987	0	4987	0	2801
1724	MESA	1	2306	0	2306					1	2306	0	2306	0	2306	0	2306	0	2306
1725	MESA	0	5584	0	5584					0	5584	0	5584	0	5584	0	5584	0	2915
1726	MESA	0	5176	0	5176					0	5176	0	5176	0	5176	0	5176	0	2724
1727	MESA	0	5082	0	5082					0	5082	1	0	0	5082	0	5082	1	2639
1728	MESA	0	2123	0	2123					0	2123	0	2123	0	2123	0	2123	0	2123
1729	MESA	0	5043	0	5043					0	5043	1	0	0	1024	0	1024	1	469
1730	MESA	0	5060	0	5060					0	5060	0	5060	0	5060	0	5060	0	2540
1731	MESA	0	5460	0	5460					0	5460	1	0	0	5460	0	5460	1	2933
1732	MESA	0	5505	0	5505					0	5505	1	0	0	5505	0	5505	1	793
1733	MESA	0	5276	0	5276					0	5276	0	5276	0	5276	0	5276	0	2853
1734	MESA	0	5414	0	5414					0	5414	0	5414	0	5414	0	5414	0	2885
1735	MESA	0	5421	0	5421					0	5421	0	5421	0	5421	0	5421	0	2810
1736	MESA	0	5056	0	5056					0	5056	0	5056	0	5056	0	5056	0	2673
1737	MESA	0	4389	0	4389					0	4389	0	4389	0	4389	0	4389	0	2738
1738	MESA	0	5014	0	5014					0	5014	0	5014	0	5014	0	5014	0	2794
1739	MESA	1	1948	1	1948					0	1948	1	0	1	1948	0	1948	0	1948
1740	MESA	1	3393	1	3393					0	3393	1	0	1	3393	0	3243	0	2842
1741	MESA	0	4962	0	4962					0	4962	0	4962	0	4962	0	4962	0	2490
1742	MESA	1	4181	1	4181					0	4181	1	0	1	3078	0	4053	0	2753
1743	MESA	0	5439	0	5439					0	5439	0	5439	0	5439	0	5439	0	2903
1744	MESA	0	4890	0	4890					0	4890	0	4890	0	4890	0	4890	0	2329
1745	MESA	0	5225	0	5225					0	5225	0	5225	0	3467	0	3467	0	2773
1746	MESA	0	5267	0	5267					0	5267	1	0	1	2708	0	5267	0	2836
1747	MESA	0	5393	0	5393					0	5393	0	5393	0	5393	0	5393	0	2787
1748	MESA			0						0		0						0	0
1749	MESA	0	5410	0	5410					0	5410	0	5410	0	5410	0	5410	0	2832
1750	MESA	0	5060	0	5060					0	5060	0	5060	0	5060	0	5060	0	2782
1751	MESA	1	2062	0	2062					1	2062	0	2062	0	1458	0	1458	0	1458
1752	MESA	0	5183	0	5183					0	5183	0	5183	0	5183	0	5183	0	2895
1753	MESA	1	4273	0	4273					1	4273	0	4273	0	4093	0	4093	0	2715
1754	MESA	1	3946	0	3946					1	3946	1	0	1	1960	0	3946	0	2827
1755	MESA	0	5512	0	5512					0	5512	1	0	0	4552	0	4552	1	1409
1756	MESA	0	5434	0	5434					0	5434	1	0	1	127	0	5434	0	2776
1757	MESA	0	5585	0	5585					0	5585	0	5585	0	5585	0	5585	0	2972
1758	MESA	0	5497	0	5497					0	5497	0	5497	0	5497	0	5497	0	2932
1759	MESA	0	5057	0	5057					0	5057	1	0	1	1464	0	5057	1	1894
1760	MESA	0	5274	0	5274					0	5274	0	5274	0	5274	0	5274	0	2723
1761	MESA	1	2991	0	2991			62	Normal	1	2991	1	0	0	2264	1	2648	1	285
1762	MESA	1	3152	0	3152					1	3152	0	3152	0	3152	0	3152	0	2367
1763	MESA	0	5489	0	5489					0	5489	0	5489	0	5489	0	5489	0	2844
1764	MESA	0	5075	0	5075					0	5075	0	5075	0	5075	0	5075	0	2836
1765	MESA	0	5554	0	5554					0	5554	0	5554	0	5554	0	5554	0	2873
1766	MESA	0	5266	0	5266					0	5266	0	5266	0	5266	0	5266	0	2724
1767	MESA	0	5131	0	5131					0	5131	0	5131	0	1278	0	1278	0	1278
1768	MESA	0	5006	0	5006					0	5006	0	5006	0	5006	0	5006	0	2721
1769	MESA	0	5319	0	5319					0	5319	0	5319	0	5319	0	5319	0	2721
1770	MESA	1	2135	0	2135			40	Moderately reduced	1	2135	1	0	0	2107	1	1548	1	2026
1771	MESA	0	5290	0	5290					0	5290	0	5290	0	2832	0	2832	0	2832
1772	MESA	0	5369	0	5369					0	5369	0	5369	0	5369	0	5369	0	2724
1773	MESA	0	5186	0	5186					0	5186	0	5186	0	5186	0	5186	0	2763
1774	MESA	0	5343	0	5343					0	5343	0	5343	0	5343	0	5343	0	2764
1775	MESA	0	5043	0	5043					0	5043	0	5043	0	1457	0	1457	0	1457
1776	MESA	0	5067	0	5067					0	5067	0	5067	0	5067	0	5067	0	2888
1777	MESA	1	3091	0	3091					1	3091	1	0	0	3091	0	3091	1	503
1778	MESA	0	5350	0	5350					0	5350	0	5350	0	5350	0	5350	0	2404
1779	MESA	0	5027	0	5027					0	5027	0	5027	0	3519	0	3519	0	2763
1780	MESA	0	5458	0	5458					0	5458	0	5458	0	5458	0	5458	0	2817
1781	MESA	0	5109	0	5109					0	5109	0	5109	0	5109	0	5109	0	2946
1782	MESA	1	3844	0	3844					1	3844	1	0	0	3844	0	3844	1	747
1783	MESA	0	5171	0	5171					0	5171	0	5171	0	5171	0	5171	0	2880
1784	MESA	0	5031	0	5031					0	5031	0	5031	0	5031	0	5031	0	2819
1785	MESA	0	5563	0	5563					0	5563	0	5563	0	5563	0	5563	0	2903
1786	MESA	0	5281	0	5281					0	5281	0	5281	0	5281	0	5281	0	2677
1787	MESA	0	5204	0	5204					0	5204	0	5204	0	5204	0	5204	0	2611
1788	MESA	0	4979	0	4979					0	4979	0	4979	0	4979	0	4979	0	2808
1789	MESA	0	5279	0	5279					0	5279	0	5279	0	5279	0	5279	0	2691
1790	MESA	0	4987	0	4987					0	4987	0	4987	0	4987	0	4987	0	2803
1791	MESA	0	2668	0	2668					0	2668	0	2668	0	568	0	568	0	568
1792	MESA	1	1648	0	1648					1	1648	0	1648	0	1648	0	1648	0	1648
1793	MESA	0	5602	0	5602					0	5602	0	5602	0	5602	0	5602	0	2920
1794	MESA	0	5076	0	5076					0	5076	0	5076	0	5076	0	5076	0	2737
1795	MESA	0	5035	0	5035					0	5035	0	5035	0	5035	0	5035	0	2711
1796	MESA	1	3233	0	3233					1	3233	0	3233	0	3233	0	3233	0	2934
1797	MESA	0	5034	0	5034					0	5034	0	5034	0	3500	0	3500	0	2852
1798	MESA	0	1487	0	1487					0	1487	0	1487	0	513	0	513	0	513
1799	MESA	0	5180	0	5180					0	5180	0	5180	0	5180	0	5180	0	2745
1800	MESA	0	4941	0	4941					0	4941	1	0	0	4941	0	4941	1	1169
1801	MESA	0	5045	0	5045					0	5045	0	5045	0	5045	0	5045	0	2917
1802	MESA	0	5323	0	5323					0	5323	0	5323	0	5323	0	5323	0	2732
1803	MESA	0	5185	0	5185					0	5185	0	5185	0	5185	0	5185	0	2831
1804	MESA	0	5580	0	5580					0	5580	0	5580	0	5580	0	5580	0	2900
1805	MESA	0	5413	0	5413					0	5413	0	5413	0	5413	0	5413	0	2788
1806	MESA	0	5084	0	5084					0	5084	1	0	0	5084	0	5084	1	2450
1807	MESA	0	5391	0	5391					0	5391	0	5391	0	5391	0	5391	0	2793
1808	MESA	0	5106	0	5106					0	5106	1	0	1	3616	0	5106	0	2564
1809	MESA	0	5544	0	5544					0	5544	0	5544	0	5544	0	5544	0	2881
1810	MESA	0	5455	0	5455					0	5455	1	0	0	5455	0	5455	1	1174
1811	MESA	0	5244	0	5244					0	5244	0	5244	0	5244	0	5244	0	2784
1812	MESA	0	5039	0	5039					0	5039	0	5039	0	5039	0	5039	0	2826
1813	MESA	0	5244	0	5244					0	5244	0	5244	0	3200	0	3200	0	2883
1814	MESA	0	5239	0	5239					0	5239	0	5239	0	5239	0	5239	0	2803
1815	MESA	0	5396	0	5396					0	5396	1	0	0	5396	0	5396	1	2117
1816	MESA	0	5162	0	5162					0	5162	0	5162	0	5162	0	5162	0	2578
1817	MESA	1	381	0	381					1	381	0	381	0	381	0	381	0	381
1818	MESA	0	5176	0	5176					0	5176	1	0	0	5176	0	5176	1	680
1819	MESA	0	5011	0	5011					0	5011	0	5011	0	5011	0	5011	0	2726
1820	MESA	0	2897	0	2897					0	2897	0	2897	0	1694	0	1694	0	1694
1821	MESA	0	5032	0	5032					0	5032	1	0	0	5032	0	5032	1	180
1822	MESA	1	2633	0	2633					0	2633	0	2633	0	2412	0	2412	0	2412
1823	MESA	0	5326	0	5326					0	5326	0	5326	0	5326	0	5326	0	2748
1824	MESA	1	5197	1	5197			60	Normal	0	5197	1	0	1	5197	1	3210	0	2898
1825	MESA	0	4835	0	4835					0	4835	0	4835	0	4835	0	4835	0	2890
1826	MESA	0	5533	0	5533					0	5533	0	5533	0	5533	0	5533	0	2881
1827	MESA	1	4695	1	4695					0	4695	1	0	1	4695	0	4400	0	2738
1828	MESA	0	5147	0	5147					0	5147	0	5147	0	4313	0	4313	0	2849
1829	MESA	1	3185	0	3185					0	3185	0	3185	0	3076	0	3076	0	2811
1830	MESA	0	5538	0	5538					0	5538	0	5538	0	5538	0	5538	0	2869
1831	MESA	0	5553	0	5553					0	5553	1	0	0	5553	0	5553	1	2416
1832	MESA	1	2971	0	2971					1	2971	0	2971	0	258	0	258	0	258
1833	MESA	0	5081	0	5081					0	5081	0	5081	0	5081	0	5081	0	2555
1834	MESA	0	5295	0	5295					0	5295	1	0	0	5295	0	5295	1	397
1835	MESA	0	4972	0	4972					0	4972	0	4972	0	4690	0	4690	0	2759
1836	MESA	0	5203	0	5203					0	5203	0	5203	0	5203	0	5203	0	2610
1837	MESA	1	791	0	791					0	791	0	791	0	425	0	425	0	425
1838	MESA	0	5505	0	5505					0	5505	0	5505	0	5505	0	5505	0	2857
1839	MESA	1	407	0	407					1	407	0	407	0	202	0	202	0	202
1840	MESA	0	5319	0	5319					0	5319	0	5319	0	5319	0	5319	0	2791
1841	MESA	0	5421	0	5421					0	5421	0	5421	0	5421	0	5421	0	2796
1842	MESA	0	4971	0	4971					0	4971	0	4971	0	4971	0	4971	0	2840
1843	MESA	1	2823	0	2823					1	2823	0	2823	0	1113	0	1113	0	1113
1844	MESA	0	5083	0	5083			50	Mildly reduced	0	5083	1	0	0	5083	1	1951	1	1502
1845	MESA	0	5343	0	5343					0	5343	1	0	0	5343	0	5343	1	1323
1846	MESA	0	5585	0	5585					0	5585	1	0	0	5585	0	5585	1	1865
1847	MESA	0	5378	0	5378					0	5378	1	0	0	5378	0	5378	1	917
1848	MESA	0	5524	0	5524					0	5524	1	0	1	883	0	5524	0	2850
1849	MESA	1	1325	0	1325					1	1325	1	0	0	1325	0	1325	1	118
1850	MESA	0	5186	0	5186					0	5186	0	5186	0	5186	0	5186	0	2768
1851	MESA	1	3020	0	3020					1	3020	1	0	1	932	1	2224	1	2224
1852	MESA	0	5438	0	5438					0	5438	0	5438	0	5438	0	5438	0	2902
1853	MESA	0	5488	0	5488					0	5488	1	0	0	5488	0	5488	1	2294
1854	MESA	0	4951	0	4951					0	4951	0	4951	0	4951	0	4951	0	2800
1855	MESA	0	5504	0	5504					0	5504	0	5504	0	5504	0	5504	0	2857
1856	MESA	0	5435	0	5435					0	5435	0	5435	0	5435	0	5435	0	2780
1857	MESA	0	5446	0	5446					0	5446	0	5446	0	5325	0	5325	0	2809
1858	MESA	0	5141	0	5141					0	5141	0	5141	0	5141	0	5141	0	2709
1859	MESA	0	4997	0	4997					0	4997	0	4997	0	4997	0	4997	0	2539
1860	MESA	0	5141	0	5141					0	5141	0	5141	0	3028	0	3028	0	2704
1861	MESA	1	4625	0	4625					0	4625	0	4625	0	1021	0	1021	0	1021
1862	MESA	0	4978	0	4978					0	4978	0	4978	0	4978	0	4978	0	2820
1863	MESA	0	5369	0	5369					0	5369	0	5369	0	5369	0	5369	0	2778
1864	MESA	0	1530	0	1530					0	1530	0	1530	0	1340	0	1340	0	1340
1865	MESA	0	4923	0	4923					0	4923	0	4923	0	3315	0	3315	0	2766
1866	MESA	0	4948	0	4948					0	4948	0	4948	0	4948	0	4948	0	2666
1867	MESA	0	5403	0	5403					0	5403	1	0	0	5403	0	5403	1	830
1868	MESA	0	5147	0	5147			52	Mildly reduced	0	5147	0	5147	0	5147	1	3253	0	2732
1869	MESA	0	4910	0	4910					0	4910	0	4910	0	4910	0	4910	0	2748
1870	MESA	0	4977	0	4977			20	Severely reduced	0	4977	1	0	1	3317	1	747	0	2842
1871	MESA	0	5364	0	5364					0	5364	0	5364	0	5364	0	5364	0	2780
1872	MESA	0	5470	0	5470					0	5470	0	5470	0	5470	0	5470	0	2815
1873	MESA	1	536	0	536					1	536	0	536	0	536	0	536	0	536
1874	MESA	0	4850	0	4850			55	Mildly reduced	0	4850	1	0	1	1472	1	1474	1	1472
1875	MESA	0	5264	0	5264					0	5264	0	5264	0	4498	0	4498	0	2779
1876	MESA	0	5224	0	5224					0	5224	0	5224	0	5224	0	5224	0	2827
1877	MESA	1	4524	0	4524					1	4524	1	0	1	3935	1	543	1	327
1878	MESA	0	4998	0	4998					0	4998	0	4998	0	4998	0	4998	0	2818
1879	MESA	0	5259	0	5259					0	5259	1	0	0	5259	0	5259	1	627
1880	MESA	0	5162	0	5162					0	5162	0	5162	0	5162	0	5162	0	2709
1881	MESA	0	5502	0	5502					0	5502	0	5502	0	5502	0	5502	0	2926
1882	MESA	0	4986	0	4986					0	4986	0	4986	0	4986	0	4986	0	3080
1883	MESA	0	5428	0	5428					0	5428	0	5428	0	5428	0	5428	0	2814
1884	MESA	0	5161	0	5161					0	5161	0	5161	0	5161	0	5161	0	2620
1885	MESA	0	5467	0	5467					0	5467	0	5467	0	5467	0	5467	0	2834
1886	MESA	1	3257	0	3257					1	3257	1	0	1	240	0	2233	1	240
1887	MESA	0	5106	0	5106					0	5106	1	0	0	5106	0	5106	1	1356
1888	MESA	1	1092	1	1092			50	Mildly reduced	0	1092	1	0	1	1092	1	219	1	219
1889	MESA	0	5049	0	5049					0	5049	0	5049	0	5049	0	5049	0	2709
1890	MESA	0	5250	0	5250					0	5250	0	5250	0	5250	0	5250	0	2779
1891	MESA	0	5532	0	5532					0	5532	1	0	1	4671	0	5532	0	2869
1892	MESA	0	5137	0	5137					0	5137	1	0	0	5137	0	5137	1	89
1893	MESA	0	4921	0	4921					0	4921	0	4921	0	4921	0	4921	0	2764
1894	MESA	0	1703	0	1703					0	1703	0	1703	0	1490	0	1490	0	1490
1895	MESA			0						0		0						0	0
1896	MESA	0	5133	0	5133					0	5133	0	5133	0	5133	0	5133	0	2522
1897	MESA	0	5565	0	5565					0	5565	0	5565	0	5565	0	5565	0	2904
1898	MESA	1	3096	0	3096					1	3096	1	0	0	2729	0	2729	1	2664
1899	MESA	1	5151	0	5151					1	5151	1	0	0	5151	0	5151	1	1381
1900	MESA	0	5141	0	5141					0	5141	0	5141	0	5141	0	5141	0	2845
1901	MESA	0	5302	0	5302					0	5302	0	5302	0	5302	0	5302	0	2698
1902	MESA	0	5285	0	5285					0	5285	1	0	1	1304	0	5285	0	2876
1903	MESA	0	5087	0	5087					0	5087	0	5087	0	5087	0	5087	0	2728
1904	MESA	0	5547	0	5547					0	5547	0	5547	0	5547	0	5547	0	2882
1905	MESA	0	5186	0	5186					0	5186	0	5186	0	3067	0	3067	0	2669
1906	MESA	0	5512	0	5512					0	5512	0	5512	0	5512	0	5512	0	2853
1907	MESA	0	5297	0	5297					0	5297	1	0	0	5297	0	5297	1	1943
1908	MESA	0	5033	0	5033					0	5033	0	5033	0	5033	0	5033	0	2834
1909	MESA	0	3164	0	3164					0	3164	0	3164	0	3164	0	3164	0	2667
1910	MESA	0	5381	0	5381					0	5381	0	5381	0	5381	0	5381	0	2891
1911	MESA	0	5494	0	5494					0	5494	0	5494	0	5494	0	5494	0	2959
1912	MESA	0	5262	0	5262					0	5262	1	0	0	5262	0	5262	1	921
1913	MESA	0	5455	0	5455					0	5455	0	5455	0	5455	0	5455	0	2807
1914	MESA	0	5011	0	5011					0	5011	0	5011	0	5011	0	5011	0	2768
1915	MESA	0	5344	0	5344					0	5344	1	0	0	5344	0	5344	1	1949
1916	MESA	0	2840	0	2840					0	2840	0	2840	0	2840	0	2840	0	2840
1917	MESA	0	5175	0	5175					0	5175	0	5175	0	5175	0	5175	0	2591
1918	MESA	0	1852	0	1852					0	1852	0	1852	0	1792	0	1792	0	1792
1919	MESA	0	5186	0	5186					0	5186	1	0	0	5186	0	5186	1	2632
1920	MESA	1	4201	0	4201			62	Normal	1	4201	1	0	1	2345	1	3910	0	2871
1921	MESA	0	5231	0	5231					0	5231	1	0	1	2912	0	5231	0	2849
1922	MESA	1	4761	0	4761					1	4761	0	4761	0	4761	0	4761	0	2808
1923	MESA	1	1287	0	1287					1	1287	1	0	0	1173	0	1173	1	990
1924	MESA	1	4386	0	4386					1	4386	0	4386	0	4386	0	4386	0	2784
1925	MESA	0	5568	0	5568					0	5568	0	5568	0	5568	0	5568	0	2905
1926	MESA	0	5452	0	5452					0	5452	0	5452	0	5401	0	5401	0	2986
1927	MESA	0	5187	0	5187					0	5187	0	5187	0	5187	0	5187	0	2826
1928	MESA	0	2842	0	2842					0	2842	1	0	1	565	0	2842	0	2842
1929	MESA	0	5076	0	5076					0	5076	1	0	0	4067	0	4067	1	826
1930	MESA	1	2403	0	2403					1	2403	0	2403	0	2403	0	2403	0	2403
1931	MESA	0	5252	0	5252					0	5252	0	5252	0	5252	0	5252	0	2682
1932	MESA	1	139	0	139					1	139	0	139	0	139	0	139	0	139
1933	MESA	0	5117	0	5117					0	5117	0	5117	0	5117	0	5117	0	2818
1934	MESA	0	5279	0	5279					0	5279	0	5279	0	5279	0	5279	0	2785
1935	MESA	0	5470	0	5470					0	5470	0	5470	0	5470	0	5470	0	2814
1936	MESA	0	5196	0	5196					0	5196	0	5196	0	5196	0	5196	0	2334
1937	MESA	0	4958	0	4958					0	4958	1	0	0	4958	0	4958	1	204
1938	MESA	0	4656	0	4656					0	4656	0	4656	0	4656	0	4656	0	2883
1939	MESA	0	5209	0	5209					0	5209	0	5209	0	5209	0	5209	0	2808
1940	MESA	0	5200	0	5200					0	5200	0	5200	0	5200	0	5200	0	2785
1941	MESA	0	5281	0	5281					0	5281	0	5281	0	5281	0	5281	0	2737
1942	MESA	0	5456	0	5456					0	5456	0	5456	0	4874	0	4874	0	2828
1943	MESA	1	4551	0	4551			50	Mildly reduced	1	4551	0	4551	0	4551	1	4324	0	2764
1944	MESA	0	5265	0	5265					0	5265	1	0	0	5265	0	5265	1	1233
1945	MESA	0	4980	0	4980					0	4980	0	4980	0	4980	0	4980	0	2508
1946	MESA	1	2218	0	2218					1	2218	0	2218	0	2218	0	2218	0	2218
1947	MESA	0	5461	0	5461					0	5461	0	5461	0	5461	0	5461	0	2815
1948	MESA	0	5353	0	5353					0	5353	0	5353	0	5353	0	5353	0	2721
1949	MESA	0	5307	0	5307					0	5307	0	5307	0	5307	0	5307	0	2850
1950	MESA	0	4957	0	4957					0	4957	0	4957	0	4957	0	4957	0	2794
1951	MESA	0	5039	0	5039					0	5039	1	0	1	1701	0	5039	1	1701
1952	MESA	0	5536	0	5536					0	5536	0	5536	0	5536	0	5536	0	2876
1953	MESA	1	3608	1	3608					0	3608	1	0	1	3608	0	3608	1	1085
1954	MESA	0	5623	0	5623					0	5623	0	5623	0	5623	0	5623	0	3054
1955	MESA	0	4923	0	4923					0	4923	1	0	0	4923	0	4923	1	1973
1956	MESA	0	5355	0	5355					0	5355	0	5355	0	2842	0	2842	0	2842
1957	MESA	0	5090	0	5090					0	5090	0	5090	0	5090	0	5090	0	2556
1958	MESA	0	5228	0	5228					0	5228	0	5228	0	1145	0	1145	0	1145
1959	MESA	0	5288	0	5288					0	5288	0	5288	0	5288	0	5288	0	2810
1960	MESA	0	5570	0	5570					0	5570	0	5570	0	5570	0	5570	0	2933
1961	MESA	0	4971	0	4971					0	4971	0	4971	0	2023	0	2023	0	2023
1962	MESA	0	5200	0	5200					0	5200	0	5200	0	5200	0	5200	0	2694
1963	MESA	1	2790	0	2790					1	2790	0	2790	0	1766	0	1766	0	1766
1964	MESA	0	4993	0	4993					0	4993	1	0	1	1516	0	4993	1	2038
1965	MESA	0	5529	0	5529					0	5529	0	5529	0	5529	0	5529	0	2870
1966	MESA	0	5522	0	5522					0	5522	0	5522	0	5522	0	5522	0	2894
1967	MESA			0						0		0						0	0
1968	MESA	0	5012	0	5012					0	5012	0	5012	0	5012	0	5012	0	2867
1969	MESA	0	5419	0	5419					0	5419	1	0	0	5419	0	5419	1	274
1970	MESA	0	5460	0	5460					0	5460	0	5460	0	5460	0	5460	0	2842
1971	MESA	0	3867	0	3867					0	3867	0	3867	0	3867	0	3867	0	2828
1972	MESA	0	5056	0	5056					0	5056	0	5056	0	5056	0	5056	0	2711
1973	MESA	0	5412	0	5412					0	5412	0	5412	0	5412	0	5412	0	2792
1974	MESA	0	4983	0	4983					0	4983	0	4983	0	4983	0	4983	0	2950
1975	MESA	1	2168	0	2168					1	2168	1	0	1	2158	0	2168	0	2236
1976	MESA	1	4530	0	4530			17	Severely reduced	1	4530	0	4530	0	4530	1	4460	0	2792
1977	MESA	1	441	0	441					1	441	0	441	0	441	0	441	0	441
1978	MESA	0	5594	0	5594					0	5594	0	5594	0	5594	0	5594	0	2927
1979	MESA	1	4421	0	4421					1	4421	1	0	1	1277	0	3530	1	364
1980	MESA	0	4957	0	4957					0	4957	1	0	1	882	0	4957	0	2801
1981	MESA	0	5028	0	5028					0	5028	0	5028	0	5028	0	5028	0	2715
1982	MESA	0	4993	0	4993					0	4993	0	4993	0	4993	0	4993	0	2282
1983	MESA	0	5538	0	5538					0	5538	0	5538	0	5538	0	5538	0	2953
1984	MESA	1	5201	1	5201					0	5201	1	0	1	5201	0	5004	0	2807
1985	MESA	0	5570	0	5570					0	5570	0	5570	0	5570	0	5570	0	2910
1986	MESA	0	5376	0	5376					0	5376	0	5376	0	5376	0	5376	0	2797
1987	MESA	0	5098	0	5098					0	5098	0	5098	0	3411	0	3411	0	2803
1988	MESA	0	5595	0	5595					0	5595	0	5595	0	5595	0	5595	0	2927
1989	MESA	0	5322	0	5322			30	Severely reduced	0	5322	1	0	1	5249	1	5249	0	2717
1990	MESA	1	3528	1	3528					0	3528	1	0	1	3510	0	3528	0	2773
1991	MESA	1	3524	0	3524					1	3524	1	0	0	3524	0	3524	1	2027
1992	MESA	0	5126	0	5126					0	5126	0	5126	0	5126	0	5126	0	2722
1993	MESA	0	5521	0	5521					0	5521	0	5521	0	695	0	695	0	695
1994	MESA	0	5277	0	5277					0	5277	0	5277	0	5277	0	5277	0	2799
1995	MESA	0	5407	0	5407					0	5407	0	5407	0	5407	0	5407	0	2877
1996	MESA	1	1879	1	1879			35	Severely reduced	0	1879	1	0	1	1865	1	1865	1	1182
1997	MESA	1	4015	0	4015					1	4015	0	4015	0	4015	0	4015	0	2864
1998	MESA	0	5298	0	5298					0	5298	0	5298	0	5298	0	5298	0	2761
1999	MESA	0	4908	0	4908					0	4908	0	4908	0	4908	0	4908	0	2777
2000	MESA	1	2190	0	2190					1	2190	0	2190	0	1672	0	1672	0	1672
2001	MESA	1	3398	1	3398			50	Mildly reduced	0	3398	1	0	1	3398	1	1865	1	1617
2002	MESA	0	5210	0	5210					0	5210	0	5210	0	5210	0	5210	0	2801
2003	MESA	0	5370	0	5370					0	5370	0	5370	0	5370	0	5370	0	2772
2004	MESA	1	2693	0	2693					1	2693	0	2693	0	2693	0	2693	0	2693
2005	MESA	0	5053	0	5053					0	5053	0	5053	0	5053	0	5053	0	2540
2006	MESA	0	5056	0	5056					0	5056	0	5056	0	5056	0	5056	0	2885
2007	MESA	1	631	0	631					1	631	0	631	0	631	0	631	0	631
2008	MESA	0	4977	0	4977					0	4977	1	0	0	4977	0	4977	1	1740
2009	MESA	0	5190	0	5190					0	5190	0	5190	0	5190	0	5190	0	2725
2010	MESA	0	5203	0	5203					0	5203	1	0	0	5203	0	5203	1	540
2011	MESA	0	5334	0	5334					0	5334	0	5334	0	5334	0	5334	0	326
2012	MESA	0	5474	0	5474					0	5474	0	5474	0	5474	0	5474	0	2871
2013	MESA	0	5361	0	5361					0	5361	0	5361	0	5360	0	5360	0	2845
2014	MESA	0	5081	0	5081			47	Mildly reduced	0	5081	1	0	1	700	1	730	1	446
2015	MESA	0	5139	0	5139					0	5139	0	5139	0	5139	0	5139	0	2604
2016	MESA	0	5588	0	5588					0	5588	0	5588	0	5588	0	5588	0	2907
2017	MESA	0	5040	0	5040					0	5040	1	0	0	5040	0	5040	1	1186
2018	MESA	0	5425	0	5425					0	5425	1	0	1	1559	0	5425	0	2967
2019	MESA	0	5225	0	5225					0	5225	0	5225	0	5225	0	5225	0	2709
2020	MESA	0	5155	0	5155					0	5155	0	5155	0	5155	0	5155	0	2628
2021	MESA	0	5244	0	5244					0	5244	0	5244	0	5244	0	5244	0	2640
2022	MESA	1	829	0	829					1	829	1	0	1	211	0	829	1	211
2023	MESA	0	4997	0	4997					0	4997	0	4997	0	4997	0	4997	0	2777
2024	MESA	0	4962	0	4962					0	4962	0	4962	0	4962	0	4962	0	2818
2025	MESA	0	4965	0	4965					0	4965	0	4965	0	4965	0	4965	0	2262
2026	MESA	0	5133	0	5133					0	5133	0	5133	0	5133	0	5133	0	2607
2027	MESA	1	4007	0	4007			55	Mildly reduced	1	4007	1	0	1	1873	1	2830	1	356
2028	MESA	0	5085	0	5085					0	5085	0	5085	0	5085	0	5085	0	2698
2029	MESA	0	5378	0	5378					0	5378	0	5378	0	5378	0	5378	0	2766
2030	MESA	0	5014	0	5014					0	5014	0	5014	0	5014	0	5014	0	2529
2031	MESA	0	5106	0	5106					0	5106	1	0	0	5106	0	5106	1	2304
2032	MESA	1	3261	1	3261					0	3261	1	0	1	2203	1	3185	1	630
2033	MESA	0	5440	0	5440			62	Normal	0	5440	1	0	1	2972	1	5110	0	2767
2034	MESA	0	5446	0	5446					0	5446	0	5446	0	5446	0	5446	0	1848
2035	MESA	0	4906	0	4906					0	4906	0	4906	0	4906	0	4906	0	2749
2036	MESA	0	5155	0	5155					0	5155	0	5155	0	5155	0	5155	0	2628
2037	MESA	0	5529	0	5529					0	5529	0	5529	0	5529	0	5529	0	2895
2038	MESA	0	5462	0	5462					0	5462	0	5462	0	5462	1	48	0	2816
2039	MESA	0	4851	0	4851			45	Moderately reduced	0	4851	1	0	1	3945	1	3945	0	2770
2040	MESA	0	5019	0	5019					0	5019	1	0	0	5019	0	5019	1	1117
2041	MESA	0	5210	0	5210					0	5210	0	5210	0	5210	0	5210	0	2849
2042	MESA	0	5605	0	5605					0	5605	0	5605	0	5605	0	5605	0	2937
2043	MESA	0	5425	0	5425					0	5425	0	5425	0	5425	0	5425	0	2762
2044	MESA	0	5280	0	5280					0	5280	1	0	1	4768	0	5280	0	2849
2045	MESA	0	5370	0	5370					0	5370	1	0	0	5370	0	5370	1	2089
2046	MESA	0	4987	0	4987					0	4987	0	4987	0	4987	0	4987	0	2801
2047	MESA	0	5201	0	5201					0	5201	1	0	0	1721	0	1721	1	879
2048	MESA	0	5378	0	5378					0	5378	1	0	0	5378	0	5378	1	2161
2049	MESA	0	5426	0	5426					0	5426	0	5426	0	5426	0	5426	0	2827
2050	MESA	1	4668	1	4668					0	4668	1	0	1	4668	0	4518	1	419
2051	MESA	1	2711	0	2711					1	2711	0	2711	0	2711	0	2711	0	2711
2052	MESA	0	5160	0	5160					0	5160	0	5160	0	5160	0	5160	0	2708
2053	MESA	0	4931	0	4931					0	4931	1	0	0	4931	0	4931	1	536
2054	MESA	0	5085	0	5085					0	5085	0	5085	0	3322	0	3322	0	2697
2055	MESA	1	4625	0	4625					1	4625	0	4625	0	4411	0	4411	0	2732
2056	MESA	1	1726	0	1726					1	1726	0	1726	0	1726	0	1726	0	1726
2057	MESA	0	5467	0	5467					0	5467	0	5467	0	5467	0	5467	0	2835
2058	MESA	1	4781	0	4781					1	4781	0	4781	0	4781	0	4781	0	2239
2059	MESA	0	5214	0	5214					0	5214	0	5214	0	5214	0	5214	0	2644
2060	MESA	1	524	0	524					1	524	1	0	0	524	0	524	1	432
2061	MESA	0	4963	0	4963					0	4963	1	0	0	3379	0	3379	1	1982
2062	MESA	0	5519	0	5519					0	5519	0	5519	0	1282	0	1282	0	1282
2063	MESA	0	5418	0	5418					0	5418	0	5418	0	5418	0	5418	0	2839
2064	MESA	0	5220	0	5220					0	5220	0	5220	0	5220	0	5220	0	2853
2065	MESA	1	4342	0	4342					1	4342	1	0	0	3121	0	3121	1	1217
2066	MESA	0	5057	0	5057					0	5057	0	5057	0	5057	0	5057	0	2338
2067	MESA	0	5454	0	5454					0	5454	1	0	1	1209	0	5454	1	1209
2068	MESA	0	4984	0	4984					0	4984	0	4984	0	4984	0	4984	0	2800
2069	MESA	1	3673	0	3673					1	3673	0	3673	0	3361	0	3361	0	2783
2070	MESA	0	5437	0	5437					0	5437	0	5437	0	5437	0	5437	0	2806
2071	MESA	0	5026	0	5026					0	5026	1	0	0	5026	0	5026	1	2783
2072	MESA	0	5005	0	5005					0	5005	0	5005	0	5005	0	5005	0	2764
2073	MESA	0	4058	0	4058					0	4058	0	4058	0	4058	0	4058	0	2898
2074	MESA	0	5246	0	5246					0	5246	0	5246	0	5246	0	5246	0	2775
2075	MESA	0	5154	0	5154					0	5154	1	0	0	5154	0	5154	1	2620
2076	MESA	1	5021	0	5021			37	Moderately reduced	1	5021	0	5021	0	5021	1	2348	0	2708
2077	MESA	0	5034	0	5034					0	5034	0	5034	0	5034	0	5034	0	2763
2078	MESA	0	5333	0	5333					0	5333	0	5333	0	5333	0	5333	0	2754
2079	MESA	0	5434	0	5434					0	5434	0	5434	0	5434	0	5434	0	2797
2080	MESA	1	4803	0	4803					1	4803	0	4803	0	4713	0	4713	0	2830
2081	MESA	1	4001	0	4001					1	4001	1	0	1	4001	0	3801	0	2262
2082	MESA	0	5070	0	5070					0	5070	1	0	0	5070	0	5070	1	1002
2083	MESA	0	5098	0	5098					0	5098	0	5098	0	5098	0	5098	0	2569
2084	MESA	0	5034	0	5034					0	5034	1	0	0	5034	0	5034	1	2624
2085	MESA	0	5253	0	5253					0	5253	1	0	0	5253	0	5253	1	1449
2086	MESA	0	5004	0	5004					0	5004	0	5004	0	5004	0	5004	0	2756
2087	MESA	0	5124	0	5124					0	5124	0	5124	0	5124	0	5124	0	2716
2088	MESA	0	5638	0	5638					0	5638	0	5638	0	5638	0	5638	0	2969
2089	MESA	0	5203	0	5203					0	5203	0	5203	0	5203	0	5203	0	2736
2090	MESA	1	4240	0	4240					1	4240	0	4240	0	2736	0	2736	0	2736
2091	MESA	1	4669	0	4669					1	4669	0	4669	0	4669	0	4669	0	2614
2092	MESA	0	5246	0	5246					0	5246	1	0	0	5246	0	5246	1	2356
2093	MESA	0	5607	0	5607					0	5607	0	5607	0	1421	0	1421	0	1421
2094	MESA	0	5525	0	5525					0	5525	1	0	0	5525	0	5525	1	1028
2095	MESA	0	5169	0	5169					0	5169	0	5169	0	2843	0	2843	0	2843
2096	MESA	0	5538	0	5538					0	5538	1	0	0	5538	0	5538	1	498
2097	MESA	0	5314	0	5314					0	5314	1	0	0	5314	0	5314	1	1230
2098	MESA	0	5404	0	5404					0	5404	0	5404	0	5404	0	5404	0	2779
2099	MESA	1	5004	0	5004					1	5004	0	5004	0	4888	0	4888	0	2677
2100	MESA	1	4207	0	4207					1	4207	0	4207	0	4207	0	4207	0	2710
2101	MESA	0	5228	0	5228					0	5228	0	5228	0	5049	0	5049	0	2589
2102	MESA	0	5132	0	5132					0	5132	0	5132	0	1106	0	1106	0	1106
2103	MESA	1	1734	1	1734					0	1734	1	0	1	1725	0	1734	0	1905
2104	MESA	0	5208	0	5208					0	5208	0	5208	0	5208	0	5208	0	2724
2105	MESA	0	5160	0	5160					0	5160	0	5160	0	5160	0	5160	0	2756
2106	MESA	0	5260	0	5260					0	5260	1	0	0	5110	0	5110	1	1920
2107	MESA	0	5019	0	5019					0	5019	0	5019	0	5019	0	5019	0	2819
2108	MESA	0	5351	0	5351					0	5351	1	0	1	558	0	5351	1	558
2109	MESA	0	5336	0	5336					0	5336	0	5336	0	5336	0	5336	0	2788
2110	MESA	0	5081	0	5081					0	5081	0	5081	0	5081	0	5081	0	2909
2111	MESA	0	5085	0	5085					0	5085	0	5085	0	5085	0	5085	0	2697
2112	MESA	0	5379	0	5379					0	5379	0	5379	0	5379	0	5379	0	2739
2113	MESA	0	5018	0	5018					0	5018	0	5018	0	5018	0	5018	0	2744
2114	MESA	0	4941	0	4941					0	4941	0	4941	0	4941	0	4941	0	2525
2115	MESA	0	5325	0	5325					0	5325	0	5325	0	5325	0	5325	0	2740
2116	MESA	0	5096	0	5096					0	5096	0	5096	0	3729	0	3729	0	2692
2117	MESA	0	5550	0	5550					0	5550	0	5550	0	5550	0	5550	0	2890
2118	MESA	0	4998	0	4998					0	4998	0	4998	0	4998	0	4998	0	2860
2119	MESA	0	5013	0	5013					0	5013	0	5013	0	5013	0	5013	0	2616
2120	MESA	0	5029	0	5029					0	5029	0	5029	0	5029	0	5029	0	2716
2121	MESA	0	4970	0	4970					0	4970	0	4970	0	4970	0	4970	0	2722
2122	MESA	0	5077	0	5077					0	5077	0	5077	0	5077	0	5077	0	2549
2123	MESA	0	5339	0	5339					0	5339	0	5339	0	5339	0	5339	0	2818
2124	MESA	0	5427	0	5427					0	5427	0	5427	0	5427	0	5427	0	2962
2125	MESA	0	4902	0	4902			18	Severely reduced	0	4902	0	4902	0	4902	1	1181	0	2778
2126	MESA	0	5434	0	5434					0	5434	0	5434	0	5434	0	5434	0	2764
2127	MESA	0	5498	0	5498					0	5498	1	0	0	5498	0	5498	1	123
2128	MESA	0	2687	0	2687					0	2687	1	0	0	537	0	537	1	267
2129	MESA	0	5260	0	5260					0	5260	0	5260	0	5260	0	5260	0	2768
2130	MESA	0	5524	0	5524					0	5524	1	0	1	1526	0	5524	0	2940
2131	MESA	0	5167	0	5167					0	5167	0	5167	0	5167	0	5167	0	2702
2132	MESA	0	4958	0	4958			60	Normal	0	4958	1	0	1	691	1	691	0	2792
2133	MESA	1	4964	1	4964					0	4964	1	0	1	4964	0	4887	1	1980
2134	MESA	0	5442	0	5442					0	5442	0	5442	0	5442	0	5442	0	2795
2135	MESA	0	5076	0	5076					0	5076	1	0	0	5076	0	5076	1	2171
2136	MESA	1	3987	0	3987					1	3987	0	3987	0	2433	0	2433	0	2433
2137	MESA	0	5580	0	5580					0	5580	0	5580	0	5580	0	5580	0	2919
2138	MESA	0	5076	0	5076					0	5076	0	5076	0	5076	0	5076	0	2590
2139	MESA	0	5403	0	5403					0	5403	0	5403	0	5403	0	5403	0	2771
2140	MESA	0	5409	0	5409					0	5409	1	0	0	5409	0	5409	1	928
2141	MESA	1	2704	1	2704					0	2704	1	0	1	2670	0	2704	0	2530
2142	MESA	0	4851	0	4851					0	4851	0	4851	0	4851	0	4851	0	2730
2143	MESA	0	4954	0	4954					0	4954	0	4954	0	4954	0	4954	0	2770
2144	MESA	1	5263	0	5263					1	5263	1	0	1	3710	1	3725	1	258
2145	MESA	0	5525	0	5525					0	5525	0	5525	0	5525	0	5525	0	2897
2146	MESA	0	5409	0	5409					0	5409	0	5409	0	5409	0	5409	0	2805
2147	MESA	0	5028	0	5028					0	5028	0	5028	0	5028	0	5028	0	2507
2148	MESA	0	5228	0	5228					0	5228	1	0	0	5228	0	5228	1	1524
2149	MESA	1	4562	1	4562					0	4562	1	0	1	4562	0	4521	1	233
2150	MESA	0	5208	0	5208					0	5208	0	5208	0	5208	0	5208	0	2785
2151	MESA	0	5566	0	5566					0	5566	1	0	0	5566	0	5566	1	2720
2152	MESA	0	5396	0	5396					0	5396	0	5396	0	3652	0	3652	0	2790
2153	MESA	0	4937	0	4937					0	4937	0	4937	0	4937	0	4937	0	3031
2154	MESA	0	5558	0	5558					0	5558	0	5558	0	5558	0	5558	0	2893
2155	MESA	0	5530	0	5530					0	5530	0	5530	0	4292	0	4292	0	2995
2156	MESA	0	5328	0	5328					0	5328	0	5328	0	5328	0	5328	0	2745
2157	MESA	0	5396	0	5396					0	5396	0	5396	0	5396	0	5396	0	2847
2158	MESA	0	5154	0	5154					0	5154	0	5154	0	5154	0	5154	0	2694
2159	MESA	0	5266	0	5266					0	5266	0	5266	0	2725	0	2725	0	2725
2160	MESA	1	4523	0	4523					0	4523	1	0	1	4511	0	3757	0	2834
2161	MESA	0	5553	0	5553					0	5553	0	5553	0	5553	0	5553	0	2887
2162	MESA	1	3306	0	3306					1	3306	1	0	1	893	0	3306	1	359
2163	MESA	0	5034	0	5034					0	5034	1	0	0	5034	0	5034	1	1786
2164	MESA	0	5005	0	5005					0	5005	1	0	0	5005	0	5005	1	1403
2165	MESA	0	5127	0	5127					0	5127	0	5127	0	5127	0	5127	0	2695
2166	MESA	1	1681	0	1681					1	1681	0	1681	0	446	0	446	0	446
2167	MESA	0	5473	0	5473					0	5473	1	0	1	3908	0	5473	0	2799
2168	MESA	1	5078	0	5078			31	Severely reduced	1	5078	1	0	0	5078	1	495	1	494
2169	MESA	0	4941	0	4941					0	4941	0	4941	0	4941	0	4941	0	2260
2170	MESA	0	5096	0	5096					0	5096	0	5096	0	5096	0	5096	0	2792
2171	MESA	0	5325	0	5325					0	5325	0	5325	0	5325	0	5325	0	2383
2172	MESA	0	5207	0	5207					0	5207	0	5207	0	5207	0	5207	0	2817
2173	MESA	0	5207	0	5207					0	5207	0	5207	0	5207	0	5207	0	2790
2174	MESA	1	3544	0	3544					1	3544	0	3544	0	3544	0	3544	0	2791
2175	MESA	0	5411	0	5411					0	5411	0	5411	0	5411	0	5411	0	2786
2176	MESA	0	5110	0	5110					0	5110	0	5110	0	5110	0	5110	0	2839
2177	MESA	0	5350	0	5350					0	5350	0	5350	0	5350	0	5350	0	2801
2178	MESA	0	5263	0	5263					0	5263	0	5263	0	5263	0	5263	0	2777
2179	MESA	0	5374	0	5374					0	5374	0	5374	0	5374	0	5374	0	2802
2180	MESA	1	2720	0	2720					1	2720	1	0	1	2520	0	2720	1	1392
2181	MESA	0	5088	0	5088					0	5088	0	5088	0	3175	0	3175	0	2700
2182	MESA	1	183	0	183					1	183	0	183					0	0
2183	MESA	0	5062	0	5062					0	5062	0	5062	0	5062	0	5062	0	2672
2184	MESA	0	5586	0	5586					0	5586	0	5586	0	5586	0	5586	0	2919
2185	MESA	0	5195	0	5195					0	5195	0	5195	0	5195	0	5195	0	2655
2186	MESA	0	5305	0	5305					0	5305	0	5305	0	5305	0	5305	0	2725
2187	MESA	1	5127	0	5127					1	5127	0	5127	0	5127	0	5127	0	2743
2188	MESA	0	5532	0	5532					0	5532	0	5532	0	5532	0	5532	0	2871
2189	MESA	0	5272	0	5272					0	5272	0	5272	0	5272	0	5272	0	2668
2190	MESA	0	2881	0	2881					0	2881	0	2881	0	1528	0	1528	0	1528
2191	MESA	0	4959	0	4959					0	4959	1	0	0	3783	0	3783	1	2454
2192	MESA	0	5197	0	5197					0	5197	0	5197	0	5197	0	5197	0	2684
2193	MESA	0	4965	0	4965					0	4965	1	0	0	4965	0	4965	1	1214
2194	MESA	0	4991	0	4991					0	4991	0	4991	0	4991	0	4991	0	2512
2195	MESA	0	3446	0	3446					0	3446	0	3446	0	3446	0	3446	0	2842
2196	MESA	1	478	0	478					1	478	1	0	0	478	0	478	1	423
2197	MESA	0	5351	0	5351					0	5351	0	5351	0	5351	0	5351	0	2781
2198	MESA	0	5000	0	5000					0	5000	0	5000	0	5000	0	5000	0	2736
2199	MESA	0	5470	0	5470					0	5470	0	5470	0	5470	0	5470	0	2838
2200	MESA	0	4952	0	4952					0	4952	0	4952	0	3783	0	3783	0	2966
2201	MESA	0	5046	0	5046					0	5046	0	5046	0	5046	0	5046	0	2525
2202	MESA	0	1906	0	1906					0	1906	0	1906	0	327	0	327	0	327
2203	MESA	1	4535	0	4535					1	4535	0	4535	0	4535	0	4535	0	2778
2204	MESA	0	5123	0	5123					0	5123	1	0	0	5123	0	5123	1	410
2205	MESA	0	5368	0	5368					0	5368	0	5368	0	5368	0	5368	0	2756
2206	MESA	0	4973	0	4973					0	4973	1	0	0	4973	0	4973	1	288
2207	MESA	0	5508	0	5508					0	5508	0	5508	0	2239	0	2239	0	2239
2208	MESA	0	5498	0	5498					0	5498	0	5498	0	5498	0	5498	0	2870
2209	MESA	0	4454	0	4454					0	4454	1	0	1	4417	0	4454	1	879
2210	MESA	0	1426	0	1426					0	1426	0	1426	0	1426	0	1426	0	1426
2211	MESA	0	4827	0	4827					0	4827	0	4827	0	4827	0	4827	0	2771
2212	MESA	0	5012	0	5012					0	5012	0	5012	0	5012	0	5012	0	2825
2213	MESA	0	3787	0	3787					0	3787	0	3787	0	3787	0	3787	0	2781
2214	MESA	0	4892	0	4892					0	4892	1	0	1	2636	0	4892	1	1223
2215	MESA	0	4888	0	4888					0	4888	0	4888	0	4888	0	4888	0	2781
2216	MESA	0	4914	0	4914					0	4914	1	0	1	4629	0	4914	0	2804
2217	MESA	0	5110	0	5110					0	5110	0	5110	0	5110	0	5110	0	2944
2218	MESA	0	5285	0	5285					0	5285	0	5285	0	5285	0	5285	0	2716
2219	MESA	0	5277	0	5277					0	5277	0	5277	0	5277	0	5277	0	2749
2220	MESA	1	2021	1	2021					0	2021	1	0	1	948	0	2021	0	2021
2221	MESA	0	4913	0	4913					0	4913	1	0	0	4913	0	4913	1	1265
2222	MESA	0	5357	0	5357					0	5357	0	5357	0	5357	0	5357	0	2775
2223	MESA	1	3731	1	3731					0	3731	1	0	1	1065	0	3731	1	1065
2224	MESA	1	4014	0	4014			52	Mildly reduced	1	4014	1	0	0	3399	1	2464	1	811
2225	MESA	0	4999	0	4999					0	4999	0	4999	0	4999	0	4999	0	2864
2226	MESA	0	5157	0	5157					0	5157	0	5157	0	5157	0	5157	0	2761
2227	MESA	0	5553	0	5553					0	5553	0	5553	0	5553	0	5553	0	2957
2228	MESA	0	5127	0	5127					0	5127	0	5127	0	5127	0	5127	0	2719
2229	MESA	0	5314	0	5314					0	5314	0	5314	0	330	0	330	0	330
2230	MESA	0	4984	0	4984					0	4984	0	4984	0	4984	0	4984	0	2819
2231	MESA	0	5136	0	5136					0	5136	1	0	1	4390	0	5136	0	2834
2232	MESA	0	5187	0	5187					0	5187	1	0	0	5187	0	5187	1	861
2233	MESA	0	5067	0	5067					0	5067	0	5067	0	5067	0	5067	0	2786
2234	MESA	0	5084	0	5084					0	5084	0	5084	0	5084	0	5084	0	2556
2235	MESA	1	3503	0	3503					1	3503	1	0	1	7	0	3503	1	1443
2236	MESA	0	5258	0	5258					0	5258	0	5258	0	5258	0	5258	0	1169
2237	MESA	0	5378	0	5378					0	5378	0	5378	0	5378	0	5378	0	2786
2238	MESA	1	3253	0	3253					0	3253	0	3253	0	1476	0	1476	0	1476
2239	MESA	0	5024	0	5024					0	5024	1	0	0	5024	0	5024	1	1289
2240	MESA	0	5130	0	5130					0	5130	1	0	0	5130	0	5130	1	1042
2241	MESA	1	4662	0	4662					1	4662	0	4662	0	4662	0	4662	0	2732
2242	MESA	0	5267	0	5267					0	5267	0	5267	0	5267	0	5267	0	2731
2243	MESA	0	4956	0	4956					0	4956	0	4956	0	4956	0	4956	0	2294
2244	MESA	0	5420	0	5420					0	5420	0	5420	0	4915	0	4915	0	2795
2245	MESA	0	5248	0	5248					0	5248	1	0	0	5248	0	5248	1	1524
2246	MESA	0	5546	0	5546					0	5546	0	5546	0	5546	0	5546	0	2941
2247	MESA	0	5536	0	5536					0	5536	0	5536	0	5536	0	5536	0	2862
2248	MESA	0	4992	0	4992					0	4992	0	4992	0	4992	0	4992	0	2806
2249	MESA	0	5459	0	5459					0	5459	0	5459	0	5459	0	5459	0	2790
2250	MESA	0	5098	0	5098					0	5098	1	0	1	4685	0	5076	0	2744
2251	MESA	0	5244	0	5244					0	5244	0	5244	0	5244	0	5244	0	2786
2252	MESA	0	5132	0	5132					0	5132	1	0	1	4292	0	5132	0	2722
2253	MESA	0	5446	0	5446			70	Normal	0	5446	0	5446	0	5446	1	1586	0	2903
2254	MESA	0	5201	0	5201					0	5201	1	0	1	4979	0	5201	0	2771
2255	MESA	0	5073	0	5073					0	5073	0	5073	0	2272	0	2272	0	2272
2256	MESA	0	4984	0	4984					0	4984	0	4984	0	4984	0	4984	0	2259
2257	MESA	0	5445	0	5445					0	5445	0	5445	0	5445	0	5445	0	2828
2258	MESA	1	3961	0	3961					0	3961	0	3961	0	3863	0	3863	0	2665
2259	MESA	0	4970	0	4970					0	4970	0	4970	0	4970	0	4970	0	2722
2260	MESA	0	5036	0	5036					0	5036	0	5036	0	5036	0	5036	0	2796
2261	MESA	0	5391	0	5391					0	5391	0	5391	0	5391	0	5391	0	2779
2262	MESA	0	5054	0	5054					0	5054	0	5054	0	5054	0	5054	0	2814
2263	MESA	0	5493	0	5493					0	5493	0	5493	0	5493	0	5493	0	2832
2264	MESA	0	5136	0	5136					0	5136	0	5136	0	5136	0	5136	0	2837
2265	MESA	0	5189	0	5189					0	5189	0	5189	0	5189	0	5189	0	1799
2266	MESA	0	5413	0	5413					0	5413	1	0	1	5017	0	5413	0	2834
2267	MESA	0	5148	0	5148					0	5148	1	0	1	3927	0	5148	0	2984
2268	MESA	0	4973	0	4973					0	4973	0	4973	0	4973	0	4973	0	2987
2269	MESA	0	5174	0	5174					0	5174	0	5174	0	5174	0	5174	0	2680
2270	MESA	0	1645	0	1645					0	1645	0	1645	0	1645	0	1645	0	1645
2271	MESA	0	5060	0	5060					0	5060	0	5060	0	5060	0	5060	0	2705
2272	MESA	0	4973	0	4973					0	4973	0	4973	0	4973	0	4973	0	2900
2273	MESA	1	1267	0	1267					1	1267	1	0	0	1267	0	1267	1	501
2274	MESA	0	5069	0	5069					0	5069	0	5069	0	5069	0	5069	0	2562
2275	MESA	0	5068	0	5068					0	5068	0	5068	0	5068	0	5068	0	2604
2276	MESA	0	5141	0	5141					0	5141	0	5141	0	5141	0	5141	0	2733
2277	MESA	0	4956	0	4956					0	4956	0	4956	0	4956	0	4956	0	2793
2278	MESA	0	4980	0	4980					0	4980	0	4980	0	4980	0	4980	0	2802
2279	MESA	0	5311	0	5311					0	5311	0	5311	0	5311	0	5311	0	2867
2280	MESA	0	5279	0	5279					0	5279	0	5279	0	5279	0	5279	0	2750
2281	MESA	1	4674	1	4674					0	4674	1	0	1	4674	0	956	1	409
2282	MESA	1	5451	1	5451			57	Normal	0	5451	1	0	1	3293	1	5247	0	2965
2283	MESA	0	5199	0	5199			55	Mildly reduced	0	5199	0	5199	0	5199	1	3029	0	2909
2284	MESA	1	2221	1	2221					0	2221	1	0	1	746	0	2221	1	746
2285	MESA	1	971	0	971					1	971	1	0	1	959	0	971	1	144
2286	MESA	1	3943	0	3943					1	3943	0	3943	0	3943	0	3943	0	2849
2287	MESA	1	633	0	633					1	633	1	0	0	423	1	282	1	282
2288	MESA	1	1162	0	1162					1	1162	0	1162	0	1162	0	1162	0	1162
2289	MESA	1	5132	0	5132					1	5132	1	0	1	4858	0	5132	0	2896
2290	MESA	0	5409	0	5409					0	5409	0	5409	0	5409	0	5409	0	2790
2291	MESA	0	5222	0	5222					0	5222	0	5222	0	5222	0	5222	0	2827
2292	MESA	0	5147	0	5147					0	5147	0	5147	0	5147	0	5147	0	2823
2293	MESA	0	4984	0	4984					0	4984	0	4984	0	4984	0	4984	0	2818
2294	MESA	0	4579	0	4579					0	4579	0	4579	0	4579	0	4579	0	2724
2295	MESA	0	5602	0	5602					0	5602	0	5602	0	5602	0	5602	0	2914
2296	MESA	0	5201	0	5201					0	5201	1	0	1	2844	0	5201	0	2733
2297	MESA	0	5028	0	5028					0	5028	0	5028	0	5028	0	5028	0	2729
2298	MESA			0						0		0						0	0
2299	MESA	0	5489	0	5489					0	5489	1	0	0	5489	0	5489	1	1411
2300	MESA	0	5082	0	5082					0	5082	0	5082	0	5082	0	5082	0	2743
2301	MESA	1	2276	0	2276					1	2276	0	2276	0	2276	0	2276	0	2355
2302	MESA	0	5013	0	5013					0	5013	0	5013	0	5013	0	5013	0	2758
2303	MESA	0	4941	0	4941					0	4941	1	0	0	4941	0	4941	1	996
2304	MESA	1	4526	0	4526					1	4526	0	4526	0	1481	0	1481	0	1481
2305	MESA	0	5411	0	5411					0	5411	0	5411	0	5411	0	5411	0	2755
2306	MESA	0	5495	0	5495					0	5495	0	5495	0	5495	0	5495	0	2967
2307	MESA	0	5458	0	5458					0	5458	0	5458	0	5458	0	5458	0	2819
2308	MESA	0	5322	0	5322					0	5322	0	5322	0	5322	0	5322	0	2718
2309	MESA	0	5360	0	5360					0	5360	0	5360	0	5360	0	5360	0	2816
2310	MESA	0	5157	0	5157					0	5157	1	0	1	3165	0	5157	0	2118
2311	MESA	0	5138	0	5138					0	5138	0	5138	0	5138	0	5138	0	2611
2312	MESA	0	5351	0	5351					0	5351	0	5351	0	5351	0	5351	0	2801
2313	MESA	0	4989	0	4989					0	4989	0	4989	0	4989	0	4989	0	2803
2314	MESA	0	5475	0	5475					0	5475	0	5475	0	5475	0	5475	0	2812
2315	MESA	0	5186	0	5186					0	5186	0	5186	0	5186	0	5186	0	2733
2316	MESA	1	4599	0	4599					1	4599	0	4599	0	4352	0	4352	0	2737
2317	MESA	0	5376	0	5376					0	5376	0	5376	0	5376	0	5376	0	2791
2318	MESA	0	5203	0	5203					0	5203	0	5203	0	5203	0	5203	0	2659
2319	MESA	0	4991	0	4991					0	4991	0	4991	0	4991	0	4991	0	2805
2320	MESA	1	2465	1	2465					0	2465	1	0	1	2465	0	2275	0	2275
2321	MESA	1	1934	1	1934					0	1934	1	0	1	1934	0	1934	0	1934
2322	MESA	0	5032	0	5032					0	5032	0	5032	0	5032	0	5032	0	2524
2323	MESA	0	5139	0	5139					0	5139	1	0	1	5082	0	5139	0	2682
2324	MESA	0	5193	0	5193					0	5193	0	5193	0	5193	0	5193	0	2770
2325	MESA	0	5263	0	5263					0	5263	0	5263	0	5263	0	5263	0	2777
2326	MESA	1	1891	0	1891					1	1891	0	1891	0	1891	0	1891	0	1891
2327	MESA	0	5447	0	5447					0	5447	1	0	0	5447	0	5447	1	832
2328	MESA	0	5034	0	5034					0	5034	0	5034	0	5034	0	5034	0	2709
2329	MESA	0	5169	0	5169					0	5169	0	5169	0	5169	0	5169	0	2881
2330	MESA	0	5393	0	5393					0	5393	1	0	0	3720	0	3720	1	2730
2331	MESA	0	5496	0	5496					0	5496	0	5496	0	5496	0	5496	0	2865
2332	MESA	0	5217	0	5217					0	5217	0	5217	0	3338	0	3338	0	2729
2333	MESA	0	5468	0	5468					0	5468	1	0	0	5468	0	5468	1	833
2334	MESA	0	3834	0	3834					0	3834	0	3834	0	3834	0	3834	0	2729
2335	MESA	0	5508	0	5508					0	5508	0	5508	0	5508	0	5508	0	2854
2336	MESA	1	2454	0	2454					1	2454	0	2454	0	1483	0	1483	0	1483
2337	MESA	0	4984	0	4984					0	4984	0	4984	0	4984	0	4984	0	2734
2338	MESA	0	5584	0	5584					0	5584	0	5584	0	5584	0	5584	0	2903
2339	MESA	0	5288	0	5288					0	5288	1	0	0	5288	0	5288	1	1500
2340	MESA	0	5273	0	5273					0	5273	0	5273	0	5273	0	5273	0	2695
2341	MESA	0	5042	0	5042			39	Moderately reduced	0	5042	1	0	1	2190	1	2811	1	2183
2342	MESA	0	5427	0	5427					0	5427	0	5427	0	5427	0	5427	0	2899
2343	MESA	1	3242	0	3242					0	3242	1	0	0	3242	0	3242	1	1555
2344	MESA	0	5455	0	5455					0	5455	0	5455	0	5455	0	5455	0	2912
2345	MESA	0	5102	0	5102					0	5102	0	5102	0	5102	0	5102	0	2937
2346	MESA	0	1368	0	1368					0	1368	0	1368	0	917	0	917	0	917
2347	MESA	0	5025	0	5025					0	5025	0	5025	0	5025	0	5025	0	2568
2348	MESA	1	4534	0	4534					1	4534	0	4534	0	4322	0	4322	0	2965
2349	MESA	0	5295	0	5295					0	5295	0	5295	0	5295	0	5295	0	2691
2350	MESA	0	5174	0	5174					0	5174	0	5174	0	5174	0	5174	0	2679
2351	MESA	0	5134	0	5134					0	5134	0	5134	0	5134	0	5134	0	2627
2352	MESA	0	5339	0	5339					0	5339	0	5339	0	5339	0	5339	0	2763
2353	MESA	0	4709	0	4709					0	4709	0	4709	0	4709	0	4709	0	2779
2354	MESA	0	5237	0	5237					0	5237	1	0	1	252	0	5237	1	1287
2355	MESA	0	5407	0	5407					0	5407	1	0	1	1121	0	5407	1	2830
2356	MESA	1	447	0	447					1	447	0	447	0	447	0	447	0	447
2357	MESA	0	4945	0	4945					0	4945	0	4945	0	4945	0	4945	0	2815
2358	MESA	0	5073	0	5073					0	5073	0	5073	0	5073	0	5073	0	2818
2359	MESA	0	3211	0	3211					0	3211	0	3211	0	3211	0	3211	0	2902
2360	MESA	0	5110	0	5110					0	5110	0	5110	0	5110	0	5110	0	2839
2361	MESA	1	1717	1	1717					0	1717	1	0	1	1717	0	1717	0	1717
2362	MESA	0	5372	0	5372					0	5372	0	5372	0	5372	0	5372	0	2766
2363	MESA	0	5388	0	5388					0	5388	0	5388	0	5388	0	5388	0	2803
2364	MESA	0	5536	0	5536					0	5536	0	5536	0	5536	0	5536	0	2882
2365	MESA	0	5580	0	5580					0	5580	0	5580	0	5580	0	5580	0	2906
2366	MESA	1	2414	0	2414					1	2414	0	2414	0	2255	0	2255	0	2255
2367	MESA	0	5546	0	5546					0	5546	1	0	0	5546	0	5546	1	268
2368	MESA	0	5424	0	5424					0	5424	0	5424	0	5424	0	5424	0	2796
2369	MESA	0	5527	0	5527					0	5527	0	5527	0	5527	0	5527	0	2884
2370	MESA	0	5510	0	5510					0	5510	1	0	1	4932	0	5510	0	2842
2371	MESA	0	5074	0	5074					0	5074	0	5074	0	5074	0	5074	0	2707
2372	MESA	0	5375	0	5375					0	5375	0	5375	0	5375	0	5375	0	2733
2373	MESA	0	5194	0	5194					0	5194	1	0	0	5194	0	5194	1	2393
2374	MESA	0	5607	0	5607					0	5607	0	5607	0	5607	0	5607	0	2995
2375	MESA	0	5361	0	5361					0	5361	0	5361	0	5361	0	5361	0	2778
2376	MESA	0	5525	0	5525					0	5525	1	0	1	4713	0	5525	0	2920
2377	MESA	0	5288	0	5288					0	5288	0	5288	0	5288	0	5288	0	2858
2378	MESA	1	2463	0	2463					1	2463	1	0	0	2463	0	2463	1	1452
2379	MESA	0	5578	0	5578					0	5578	1	0	1	2239	0	5018	1	2250
2380	MESA	0	5105	0	5105					0	5105	0	5105	0	5105	0	5105	0	2813
2381	MESA	0	2736	0	2736					0	2736	0	2736	0	958	0	958	0	958
2382	MESA	1	3424	0	3424					1	3424	0	3424	0	3424	0	3424	0	528
2383	MESA	0	5214	0	5214					0	5214	0	5214	0	3762	0	3762	0	2644
2384	MESA	0	5169	0	5169					0	5169	0	5169	0	5169	0	5169	0	2704
2385	MESA	0	4559	0	4559					0	4559	0	4559	0	4559	0	4559	0	2734
2386	MESA	0	4980	0	4980					0	4980	1	0	0	4980	0	4980	1	1051
2387	MESA	0	5224	0	5224					0	5224	0	5224	0	5224	0	5224	0	2829
2388	MESA	0	5340	0	5340					0	5340	1	0	0	5340	0	5340	1	2726
2389	MESA	0	5048	0	5048					0	5048	0	5048	0	5048	0	5048	0	2704
2390	MESA	0	5440	0	5440					0	5440	0	5440	0	5440	0	5440	0	2798
2391	MESA	1	2709	0	2709					1	2709	1	0	0	2709	0	2709	1	1758
2392	MESA	0	5348	0	5348					0	5348	0	5348	0	5348	0	5348	0	2755
2393	MESA	1	4670	0	4670					1	4670	1	0	0	4670	0	4670	1	2225
2394	MESA	0	5075	0	5075					0	5075	0	5075	0	5075	0	5075	0	2811
2395	MESA	0	5041	0	5041					0	5041	0	5041	0	5041	0	5041	0	2521
2396	MESA	0	5308	0	5308					0	5308	0	5308	0	4752	0	4752	0	2726
2397	MESA	0	5469	0	5469					0	5469	0	5469	0	5469	0	5469	0	2834
2398	MESA	1	3017	0	3017					1	3017	1	0	1	410	0	1695	1	410
2399	MESA	0	5389	0	5389					0	5389	0	5389	0	5389	0	5389	0	2792
2400	MESA	0	4943	0	4943					0	4943	1	0	1	2632	0	4943	0	2268
2401	MESA	0	5424	0	5424					0	5424	0	5424	0	5424	0	5424	0	2915
2402	MESA	1	4805	0	4805					1	4805	0	4805	0	2240	0	2240	0	2240
2403	MESA	0	5398	0	5398					0	5398	0	5398	0	5398	0	5398	0	2829
2404	MESA	0	5181	0	5181					0	5181	0	5181	0	274	0	274	0	274
2405	MESA	0	5019	0	5019					0	5019	1	0	0	4737	0	4737	1	2131
2406	MESA	0	5022	0	5022					0	5022	0	5022	0	5022	0	5022	0	2516
2407	MESA	1	1186	1	1186					0	1186	1	0	1	1186	0	1186	1	176
2408	MESA	0	5327	0	5327					0	5327	1	0	1	4207	0	5327	0	2800
2409	MESA	1	3520	0	3520					1	3520	1	0	0	3164	0	3164	1	2053
2410	MESA	0	5595	0	5595					0	5595	0	5595	0	5595	0	5595	0	2921
2411	MESA	0	4971	0	4971					0	4971	0	4971	0	4971	0	4971	0	2730
2412	MESA	0	5295	0	5295					0	5295	0	5295	0	5295	0	5295	0	2737
2413	MESA	0	4991	0	4991					0	4991	0	4991	0	4991	0	4991	0	2735
2414	MESA	0	5126	0	5126					0	5126	0	5126	0	5126	0	5126	0	2605
2415	MESA	0	4889	0	4889					0	4889	0	4889	0	4889	0	4889	0	2832
2416	MESA	0	5357	0	5357					0	5357	0	5357	0	5357	0	5357	0	2746
2417	MESA	1	3587	0	3587					1	3587	0	3587	0	3587	0	3587	0	2888
2418	MESA	0	5469	0	5469					0	5469	1	0	1	4591	0	5469	0	2845
2419	MESA	0	5287	0	5287					0	5287	0	5287	0	5287	0	5287	0	2785
2420	MESA	0	5316	0	5316					0	5316	0	5316	0	1850	0	1850	0	1850
2421	MESA	0	5162	0	5162					0	5162	0	5162	0	5162	0	5162	0	2794
2422	MESA	0	4955	0	4955					0	4955	0	4955	0	4955	0	4955	0	2969
2423	MESA	0	5447	0	5447					0	5447	0	5447	0	5447	0	5447	0	2821
2424	MESA	0	5022	0	5022					0	5022	0	5022	0	5022	0	5022	0	2516
2425	MESA	0	5278	0	5278					0	5278	0	5278	0	5278	0	5278	0	2736
2426	MESA	0	5239	0	5239					0	5239	0	5239	0	5239	0	5239	0	2781
2427	MESA	0	5574	0	5574					0	5574	1	0	0	5574	0	5574	1	1504
2428	MESA	1	4820	0	4820					1	4820	0	4820	0	4820	0	4820	0	2859
2429	MESA	0	5419	0	5419					0	5419	0	5419	0	5419	0	5419	0	2758
2430	MESA	1	2874	1	2874					0	2874	1	0	1	2874	0	2874	0	2849
2431	MESA	1	860	1	860					0	860	1	0	1	860	0	860	0	860
2432	MESA	0	5315	0	5315					0	5315	1	0	0	3004	0	3004	1	1952
2433	MESA	0	5272	0	5272					0	5272	0	5272	0	5272	0	5272	0	2728
2434	MESA	0	5068	0	5068					0	5068	0	5068	0	5068	0	5068	0	2889
2435	MESA	0	4910	0	4910					0	4910	0	4910	0	882	0	882	0	882
2436	MESA	0	3739	0	3739					0	3739	0	3739	0	3739	0	3739	0	2296
2437	MESA	1	4506	0	4506					1	4506	0	4506	0	4506	0	4506	0	2736
2438	MESA	0	5593	0	5593					0	5593	0	5593	0	5593	0	5593	0	2918
2439	MESA	0	5019	0	5019					0	5019	0	5019	0	5019	0	5019	0	2351
2440	MESA	0	5213	0	5213					0	5213	0	5213	0	978	0	978	0	978
2441	MESA	1	5474	0	5474					1	5474	0	5474	0	5451	0	5451	0	2932
2442	MESA	0	5169	0	5169					0	5169	0	5169	0	5169	0	5169	0	2832
2443	MESA	0	4938	0	4938					0	4938	0	4938	0	4938	0	4938	0	2773
2444	MESA	0	5125	0	5125					0	5125	0	5125	0	5125	0	5125	0	2781
2445	MESA	0	5157	0	5157					0	5157	0	5157	0	5157	0	5157	0	2692
2446	MESA	0	5384	0	5384					0	5384	0	5384	0	5384	0	5384	0	2758
2447	MESA	0	5458	0	5458					0	5458	0	5458	0	5458	0	5458	0	1228
2448	MESA	1	3057	1	3057					0	3057	1	0	1	3057	0	3057	1	2037
2449	MESA	1	2285	1	2285					0	2285	1	0	1	2285	0	2219	0	2219
2450	MESA	0	5573	0	5573					0	5573	0	5573	0	5573	0	5573	0	2911
2451	MESA	0	5602	0	5602					0	5602	0	5602	0	5602	0	5602	0	2939
2452	MESA	0	4998	0	4998					0	4998	0	4998	0	4998	0	4998	0	2856
2453	MESA	0	5512	0	5512					0	5512	0	5512	0	5512	0	5512	0	2878
2454	MESA	1	2656	0	2656					1	2656	0	2656	0	2529	0	2529	0	2529
2455	MESA	0	4992	0	4992					0	4992	0	4992	0	4992	0	4992	0	2821
2456	MESA	0	5405	0	5405					0	5405	0	5405	0	5405	0	5405	0	2830
2457	MESA	0	5060	0	5060					0	5060	0	5060	0	5060	0	5060	0	2567
2458	MESA	0	5098	0	5098					0	5098	0	5098	0	5098	0	5098	0	2879
2459	MESA	0	5434	0	5434					0	5434	0	5434	0	5434	0	5434	0	2842
2460	MESA	0	5392	0	5392					0	5392	0	5392	0	5392	0	5392	0	2765
2461	MESA	0	5096	0	5096					0	5096	1	0	1	4808	0	5096	0	2822
2462	MESA	0	5284	0	5284			45	Moderately reduced	0	5284	1	0	0	5284	1	4270	1	1914
2463	MESA	0	5207	0	5207					0	5207	0	5207	0	5207	0	5207	0	2628
2464	MESA	0	5449	0	5449					0	5449	0	5449	0	5449	0	5449	0	2803
2465	MESA	1	1520	0	1520					1	1520	0	1520	0	1520	0	1520	0	1520
2466	MESA	0	4997	0	4997					0	4997	0	4997	0	4997	0	4997	0	2758
2467	MESA	0	5085	0	5085					0	5085	1	0	0	5085	0	5085	1	72
2468	MESA	0	5109	0	5109					0	5109	0	5109	0	5109	0	5109	0	2693
2469	MESA	1	3982	0	3982					1	3982	0	3982	0	3982	0	3982	0	2715
2470	MESA	0	4429	0	4429					0	4429	0	4429	0	4429	0	4429	0	2722
2471	MESA	0	5356	0	5356					0	5356	0	5356	0	5356	0	5356	0	2840
2472	MESA	0	5327	0	5327					0	5327	0	5327	0	5327	0	5327	0	2834
2473	MESA	0	5329	0	5329					0	5329	1	0	0	5329	0	5329	1	1385
2474	MESA	0	5273	0	5273					0	5273	0	5273	0	5273	0	5273	0	2779
2475	MESA	0	5337	0	5337					0	5337	1	0	0	5337	0	5337	1	2430
2476	MESA	1	3076	0	3076					1	3076	1	0	0	2865	0	2865	1	2075
2477	MESA	1	1435	1	1435					0	1435	1	0	1	1435	0	1291	0	1291
2478	MESA	0	4556	0	4556					0	4556	0	4556	0	4556	0	4556	0	2282
2479	MESA	0	5584	0	5584					0	5584	0	5584	0	5584	0	5584	0	2903
2480	MESA	0	5015	0	5015					0	5015	1	0	0	5015	0	5015	1	1775
2481	MESA	0	4990	0	4990					0	4990	1	0	0	4990	0	4990	1	2097
2482	MESA	0	5571	0	5571					0	5571	0	5571	0	5571	0	5571	0	2917
2483	MESA	1	4096	1	4096					0	4096	1	0	1	4092	0	3970	0	2853
2484	MESA	0	5442	0	5442					0	5442	0	5442	0	5442	0	5442	0	2801
2485	MESA	0	5203	0	5203					0	5203	0	5203	0	5203	0	5203	0	2780
2486	MESA	1	3129	0	3129					1	3129	1	0	0	3129	0	3129	1	2219
2487	MESA	0	5595	0	5595					0	5595	0	5595	0	5595	0	5595	0	2926
2488	MESA	0	5362	0	5362					0	5362	0	5362	0	5362	0	5362	0	2756
2489	MESA	0	5396	0	5396					0	5396	0	5396	0	5396	0	5396	0	2868
2490	MESA	0	5236	0	5236					0	5236	0	5236	0	5236	0	5236	0	2653
2491	MESA	0	5172	0	5172					0	5172	1	0	1	3058	0	5172	1	2291
2492	MESA	0	4821	0	4821					0	4821	0	4821	0	4821	0	4821	0	2771
2493	MESA	1	4649	0	4649					1	4649	0	4649	0	4567	0	4567	0	2797
2494	MESA	0	5362	0	5362					0	5362	1	0	0	5362	0	5362	1	1231
2495	MESA	1	3502	0	3502					1	3502	1	0	0	3360	0	3360	1	1545
2496	MESA	0	5042	0	5042					0	5042	0	5042	0	5042	0	5042	0	2667
2497	MESA	0	4991	0	4991					0	4991	1	0	0	4991	0	4991	1	2056
2498	MESA	0	1388	0	1388					0	1388	0	1388	0	396	0	396	0	396
2499	MESA	0	5488	0	5488					0	5488	0	5488	0	5488	0	5488	0	2820
2500	MESA	0	5230	0	5230			32	Severely reduced	0	5230	1	0	0	5230	1	5226	1	856
2501	MESA	0	5237	0	5237					0	5237	0	5237	0	5237	0	5237	0	2784
2502	MESA	0	5239	0	5239					0	5239	1	0	1	2319	0	5239	1	2319
2503	MESA	0	5630	0	5630			53	Mildly reduced	0	5630	1	0	0	5630	1	1977	1	1977
2504	MESA	0	4937	0	4937					0	4937	0	4937	0	4937	0	4937	0	2786
2505	MESA	0	5614	0	5614					0	5614	0	5614	0	5614	0	5614	0	2931
2506	MESA	1	3521	1	3521					0	3521	1	0	1	3521	0	3521	1	1726
2507	MESA	0	5377	0	5377					0	5377	0	5377	0	5377	0	5377	0	2779
2508	MESA	0	4977	0	4977					0	4977	0	4977	0	4977	0	4977	0	2801
2509	MESA	1	4665	1	4665					0	4665	1	0	1	3301	0	4665	0	2757
2510	MESA	0	4929	0	4929					0	4929	0	4929	0	4929	0	4929	0	2528
2511	MESA	1	177	1	177					0	177	1	0	1	177			0	0
2512	MESA	0	5362	0	5362					0	5362	0	5362	0	5362	0	5362	0	2764
2513	MESA	0	5574	0	5574					0	5574	0	5574	0	5574	0	5574	0	3024
2514	MESA	0	5306	0	5306					0	5306	0	5306	0	5306	0	5306	0	2834
2515	MESA	0	2324	0	2324					0	2324	0	2324	0	2324	0	2324	0	2324
2516	MESA	0	5397	0	5397					0	5397	0	5397	0	5397	0	5397	0	2812
2517	MESA	0	5482	0	5482					0	5482	0	5482	0	5482	0	5482	0	2870
2518	MESA	0	5425	0	5425					0	5425	0	5425	0	5425	0	5425	0	2896
2519	MESA	0	5154	0	5154					0	5154	1	0	0	5154	0	5154	1	907
2520	MESA	0	5405	0	5405					0	5405	0	5405	0	5405	0	5405	0	2792
2521	MESA	0	5567	0	5567					0	5567	0	5567	0	5567	0	5567	0	2907
2522	MESA	1	796	1	796					0	796	1	0	1	796	0	697	0	697
2523	MESA	0	5032	0	5032					0	5032	1	0	1	1832	0	5032	0	2772
2524	MESA	1	420	0	420					1	420	0	420	0	420	0	420	0	2797
2525	MESA	0	4959	0	4959					0	4959	0	4959	0	4959	0	4959	0	2730
2526	MESA	0	5174	0	5174					0	5174	1	0	0	5174	0	5174	1	1839
2527	MESA	0	5405	0	5405					0	5405	1	0	1	1487	0	5405	1	210
2528	MESA	0	5574	0	5574					0	5574	0	5574	0	5574	0	5574	0	2887
2529	MESA	0	5292	0	5292					0	5292	0	5292	0	5292	0	5292	0	2801
2530	MESA	0	5390	0	5390					0	5390	0	5390	0	5390	0	5390	0	2819
2531	MESA	0	5325	0	5325					0	5325	0	5325	0	5325	0	5325	0	2837
2532	MESA	0	1897	0	1897					0	1897	0	1897	0	1897	0	1897	0	1897
2533	MESA	0	5124	0	5124					0	5124	0	5124	0	5124	0	5124	0	2699
2534	MESA	1	5389	0	5389					1	5389	0	5389	0	5237	0	5237	0	2955
2535	MESA	0	5369	0	5369					0	5369	0	5369	0	5369	0	5369	0	2777
2536	MESA	1	2845	0	2845					1	2845	1	0	0	2464	0	2464	1	198
2537	MESA	0	5089	0	5089					0	5089	1	0	1	5058	0	5089	0	2722
2538	MESA	0	5466	0	5466					0	5466	0	5466	0	5346	0	5346	0	2833
2539	MESA	0	5356	0	5356					0	5356	0	5356	0	5356	0	5356	0	2723
2540	MESA	1	841	0	841					1	841	0	841	0	841	0	841	0	841
2541	MESA	1	4465	0	4465			40	Moderately reduced	1	4465	1	0	1	1570	1	1574	1	1570
2542	MESA	0	5137	0	5137					0	5137	0	5137	0	5137	0	5137	0	459
2543	MESA	0	5621	0	5621					0	5621	0	5621	0	5621	0	5621	0	3003
2544	MESA	0	5291	0	5291					0	5291	0	5291	0	5291	0	5291	0	2789
2545	MESA	0	5393	0	5393					0	5393	0	5393	0	5393	0	5393	0	2772
2546	MESA	0	4976	0	4976					0	4976	1	0	0	4976	0	4976	1	2460
2547	MESA	1	1295	0	1295					1	1295	1	0	0	1295	0	1295	1	858
2548	MESA	0	5081	0	5081					0	5081	0	5081	0	5081	0	5081	0	2719
2549	MESA	0	5267	0	5267					0	5267	0	5267	0	5267	0	5267	0	2732
2550	MESA	0	5078	0	5078					0	5078	0	5078	0	5078	0	5078	0	2807
2551	MESA	0	5210	0	5210					0	5210	0	5210	0	5210	0	5210	0	2659
2552	MESA	1	2921	0	2921					1	2921	0	2921	0	2921	0	2921	0	2814
2553	MESA	0	5249	0	5249					0	5249	1	0	0	5249	0	5249	1	2103
2554	MESA	0	5424	0	5424					0	5424	0	5424	0	5424	0	5424	0	2803
2555	MESA	1	674	0	674					1	674	0	674	0	674	0	674	0	674
2556	MESA	0	4976	0	4976					0	4976	0	4976	0	4976	0	4976	0	2990
2557	MESA	0	5227	0	5227					0	5227	0	5227	0	5227	0	5227	0	2732
2558	MESA	0	5563	0	5563					0	5563	0	5563	0	5563	0	5563	0	2896
2559	MESA	1	4565	0	4565					1	4565	1	0	1	1063	0	4565	1	1063
2560	MESA	0	5368	0	5368					0	5368	0	5368	0	5368	0	5368	0	2776
2561	MESA	1	2468	0	2468					1	2468	1	0	0	2198	0	2198	1	1348
2562	MESA	1	1881	0	1881					1	1881	1	0	0	1881	0	1881	1	1759
2563	MESA	1	3713	0	3713					1	3713	1	0	0	3713	0	3713	1	2140
2564	MESA	0	5010	0	5010					0	5010	0	5010	0	5010	0	5010	0	2880
2565	MESA	0	5238	0	5238					0	5238	0	5238	0	5238	0	5238	0	2802
2566	MESA	0	4971	0	4971					0	4971	0	4971	0	4971	0	4971	0	2836
2567	MESA	0	5040	0	5040					0	5040	0	5040	0	5040	0	5040	0	2715
2568	MESA	0	5111	0	5111					0	5111	0	5111	0	5111	0	5111	0	2737
2569	MESA	0	4395	0	4395					0	4395	0	4395	0	4395	0	4395	0	2815
2570	MESA			0						0		0						0	0
2571	MESA	0	5144	0	5144					0	5144	1	0	0	5144	0	5144	1	1382
2572	MESA	0	5406	0	5406					0	5406	0	5406	0	5406	0	5406	0	2796
2573	MESA	0	5214	0	5214					0	5214	0	5214	0	5214	0	5214	0	2667
2574	MESA	0	5014	0	5014					0	5014	1	0	1	1335	0	5014	0	2754
2575	MESA	1	3974	0	3974					1	3974	0	3974	0	3974	0	3974	0	2838
2576	MESA	1	2940	1	2940					0	2940	1	0	1	2940	0	2789	0	2789
2577	MESA	0	5036	0	5036					0	5036	0	5036	0	5036	0	5036	0	2516
2578	MESA	0	4891	0	4891					0	4891	0	4891	0	4891	0	4891	0	2827
2579	MESA	0	5001	0	5001					0	5001	0	5001	0	5001	0	5001	0	2737
2580	MESA	0	4996	0	4996					0	4996	0	4996	0	4996	0	4996	0	2777
2581	MESA	0	4887	0	4887					0	4887	1	0	0	4887	0	4887	1	161
2582	MESA	0	5018	0	5018					0	5018	0	5018	0	5018	0	5018	0	2811
2583	MESA	1	5190	0	5190					1	5190	1	0	0	4921	0	4921	1	2758
2584	MESA	1	2003	1	2003			22	Severely reduced	0	2003	1	0	1	2003	1	2000	1	2000
2585	MESA	0	5357	0	5357					0	5357	0	5357	0	5357	0	5357	0	2948
2586	MESA	1	4185	0	4185					1	4185	1	0	0	4185	0	4185	1	701
2587	MESA	0	5616	0	5616					0	5616	0	5616	0	5616	0	5616	0	2928
2588	MESA	0	3891	0	3891					0	3891	1	0	0	3891	0	3891	1	2321
2589	MESA	0	5512	0	5512					0	5512	0	5512	0	5512	0	5512	0	2858
2590	MESA	0	5517	0	5517					0	5517	0	5517	0	5188	0	5188	0	2463
2591	MESA	1	3756	0	3756					1	3756	1	0	0	3670	1	1651	1	1651
2592	MESA	0	4989	0	4989					0	4989	0	4989	0	4989	0	4989	0	2916
2593	MESA	0	5614	0	5614					0	5614	0	5614	0	5614	0	5614	0	2925
2594	MESA	0	5512	0	5512					0	5512	0	5512	0	5512	0	5512	0	2856
2595	MESA	1	853	0	853					1	853	0	853	0	853	0	853	0	853
2596	MESA	1	1905	0	1905					1	1905	0	1905	0	554	1	1905	0	554
2597	MESA	1	3855	1	3855			20	Severely reduced	0	3855	1	0	1	3855	1	1824	0	2837
2598	MESA	0	5172	0	5172					0	5172	1	0	1	3101	0	5172	0	2623
2599	MESA	0	5201	0	5201					0	5201	0	5201	0	1721	0	1721	0	1721
2600	MESA	1	825	0	825					1	825	1	0	0	825	0	825	1	154
2601	MESA	0	4340	0	4340					0	4340	1	0	0	4340	0	4340	1	2007
2602	MESA	0	5360	0	5360					0	5360	0	5360	0	5360	0	5360	0	2811
2603	MESA	0	5554	0	5554					0	5554	0	5554	0	5554	0	5554	0	2885
2604	MESA	0	4915	0	4915					0	4915	0	4915	0	4915	0	4915	0	2833
2605	MESA	0	5091	0	5091					0	5091	0	5091	0	5091	0	5091	0	2759
2606	MESA	0	5258	0	5258					0	5258	1	0	0	5258	0	5258	1	2755
2607	MESA	1	252	0	252					1	252	1	0	1	231	0	252	1	180
2608	MESA	0	4896	0	4896					0	4896	1	0	1	3166	0	4896	0	2768
2609	MESA	0	5575	0	5575					0	5575	0	5575	0	5575	0	5575	0	2993
2610	MESA	0	5015	0	5015					0	5015	0	5015	0	5015	0	5015	0	2544
2611	MESA	0	1769	0	1769					0	1769	0	1769	0	1740	0	1740	0	1740
2612	MESA	0	5230	0	5230					0	5230	0	5230	0	5230	0	5230	0	2833
2613	MESA	0	5168	0	5168					0	5168	0	5168	0	5168	0	5168	0	2841
2614	MESA	0	5064	0	5064					0	5064	0	5064	0	5064	0	5064	0	2549
2615	MESA	0	5192	0	5192					0	5192	1	0	0	5192	0	5192	1	252
2616	MESA	0	5063	0	5063					0	5063	0	5063	0	5063	0	5063	0	2708
2617	MESA	0	4996	0	4996					0	4996	0	4996	0	4996	0	4996	0	2810
2618	MESA	0	5530	0	5530					0	5530	0	5530	0	5530	0	5530	0	2875
2619	MESA	1	2049	0	2049					1	2049	1	0	0	2049	0	2049	1	1986
2620	MESA	1	2518	1	2518					0	2518	1	0	1	2518	0	2518	1	174
2621	MESA	1	5027	0	5027					1	5027	0	5027	0	5027	0	5027	0	2835
2622	MESA	0	5144	0	5144					0	5144	0	5144	0	5144	0	5144	0	2706
2623	MESA	1	4755	0	4755					1	4755	1	0	1	3995	0	4755	0	2273
2624	MESA	1	1661	0	1661					1	1661	0	1661	0	789	0	789	0	789
2625	MESA	0	5230	0	5230					0	5230	1	0	0	1700	0	1700	1	635
2626	MESA	0	5508	0	5508					0	5508	1	0	1	1117	1	1078	1	1083
2627	MESA	0	5362	0	5362					0	5362	0	5362	0	5362	0	5362	0	2818
2628	MESA	0	5131	0	5131					0	5131	0	5131	0	5131	0	5131	0	1846
2629	MESA	0	5020	0	5020					0	5020	0	5020	0	5020	0	5020	0	2728
2630	MESA	0	5410	0	5410					0	5410	0	5410	0	5410	0	5410	0	2784
2631	MESA	0	4959	0	4959					0	4959	0	4959	0	2230	0	2230	0	2230
2632	MESA	0	5503	0	5503					0	5503	0	5503	0	5503	0	5503	0	2849
2633	MESA	0	5343	0	5343					0	5343	0	5343	0	5343	0	5343	0	2738
2634	MESA	0	5385	0	5385					0	5385	0	5385	0	5385	0	5385	0	2745
2635	MESA	0	5250	0	5250					0	5250	0	5250	0	5250	0	5250	0	2786
2636	MESA	0	5552	0	5552					0	5552	0	5552	0	3493	0	3493	0	2275
2637	MESA	0	5419	0	5419					0	5419	0	5419	0	5419	0	5419	0	2800
2638	MESA	0	5504	0	5504					0	5504	0	5504	0	5504	0	5504	0	2890
2639	MESA	0	5260	0	5260					0	5260	0	5260	0	5260	0	5260	0	2786
2640	MESA	0	4922	0	4922					0	4922	1	0	1	1098	0	4922	1	660
2641	MESA	0	5343	0	5343					0	5343	0	5343	0	5343	0	5343	0	2758
2642	MESA	0	5272	0	5272					0	5272	0	5272	0	5272	0	5272	0	2730
2643	MESA	0	5073	0	5073					0	5073	0	5073	0	3204	0	3204	0	2813
2644	MESA	1	2163	0	2163					1	2163	1	0	0	2163	0	2163	1	2030
2645	MESA	1	1448	0	1448					1	1448	0	1448	0	1036	0	1036	0	1036
2646	MESA	0	5031	0	5031					0	5031	0	5031	0	5031	0	5031	0	2789
2647	MESA	1	3462	0	3462					1	3462	0	3462	0	3336	0	3336	0	2857
2648	MESA	0	5614	0	5614					0	5614	0	5614	0	5614	0	5614	0	2953
2649	MESA	0	5012	0	5012					0	5012	0	5012	0	5012	0	5012	0	2888
2650	MESA	0	5439	0	5439					0	5439	0	5439	0	5439	0	5439	0	2810
2651	MESA	0	5197	0	5197					0	5197	0	5197	0	5197	0	5197	0	2613
2652	MESA	0	5224	0	5224					0	5224	0	5224	0	1728	0	1728	0	1728
2653	MESA	1	3328	0	3328					1	3328	0	3328	0	1663	0	1663	0	1663
2654	MESA	0	4913	0	4913					0	4913	0	4913	0	4913	0	4913	0	2793
2655	MESA	0	5218	0	5218					0	5218	0	5218	0	5218	0	5218	0	2761
2656	MESA	0	5139	0	5139					0	5139	0	5139	0	5139	0	5139	0	2604
2657	MESA	0	1657	0	1657					0	1657	0	1657	0	1060	0	1060	0	1060
2658	MESA	0	5470	0	5470					0	5470	0	5470	0	5470	0	5470	0	2838
2659	MESA	0	5427	0	5427					0	5427	0	5427	0	5427	0	5427	0	2809
2660	MESA	0	5529	0	5529					0	5529	0	5529	0	5529	0	5529	0	2890
2661	MESA	1	4014	0	4014					1	4014	0	4014	0	2870	0	2870	0	2870
2662	MESA	0	5167	0	5167					0	5167	1	0	1	2297	0	5167	1	2297
2663	MESA	0	5564	0	5564					0	5564	0	5564	0	5564	0	5564	0	2961
2664	MESA	0	5021	0	5021					0	5021	0	5021	0	5021	0	5021	0	2729
2665	MESA	0	5084	0	5084					0	5084	1	0	0	5084	0	5084	1	2382
2666	MESA	0	4730	0	4730					0	4730	1	0	1	362	0	4730	1	1498
2667	MESA	0	5603	0	5603					0	5603	0	5603	0	1715	0	1715	0	1715
2668	MESA	0	4947	0	4947					0	4947	1	0	0	4947	0	4947	1	2554
2669	MESA	0	5425	0	5425					0	5425	0	5425	0	5425	0	5425	0	2795
2670	MESA	0	5092	0	5092					0	5092	1	0	1	4493	0	5092	1	1318
2671	MESA	0	4907	0	4907					0	4907	0	4907	0	4907	0	4907	0	2753
2672	MESA	0	4993	0	4993					0	4993	0	4993	0	4993	0	4993	0	2357
2673	MESA	0	5158	0	5158					0	5158	0	5158	0	5158	0	5158	0	2757
2674	MESA	0	5551	0	5551					0	5551	0	5551	0	5551	0	5551	0	2953
2675	MESA	1	3474	0	3474			65	Normal	1	3474	1	0	0	3474	1	3427	1	1086
2676	MESA	0	5283	0	5283					0	5283	0	5283	0	5283	0	5283	0	2698
2677	MESA	0	5372	0	5372					0	5372	1	0	1	229	0	5372	0	2765
2678	MESA	0	5008	0	5008					0	5008	0	5008	0	5008	0	5008	0	3113
2679	MESA	0	4973	0	4973					0	4973	0	4973	0	4973	0	4973	0	2730
2680	MESA	0	5458	0	5458					0	5458	0	5458	0	5458	0	5458	0	2875
2681	MESA	0	5201	0	5201					0	5201	0	5201	0	5201	0	5201	0	2750
2682	MESA	0	5046	0	5046					0	5046	1	0	1	1750	0	5046	0	2546
2683	MESA	0	5395	0	5395			45	Moderately reduced	0	5395	0	5395	0	5395	1	5114	0	2812
2684	MESA	0	5145	0	5145					0	5145	0	5145	0	5145	0	5145	0	2841
2685	MESA	0	5271	0	5271					0	5271	0	5271	0	5271	0	5271	0	2777
2686	MESA	1	3967	0	3967					0	3967	0	3967	0	1701	0	1701	0	1701
2687	MESA	0	5502	0	5502					0	5502	0	5502	0	5502	0	5502	0	2862
2688	MESA	0	5463	0	5463					0	5463	0	5463	0	5463	0	5463	0	2830
2689	MESA	0	5088	0	5088					0	5088	0	5088	0	5088	0	5088	0	2700
2690	MESA	0	5090	0	5090					0	5090	0	5090	0	5090	0	5090	0	2724
2691	MESA	0	5336	0	5336					0	5336	0	5336	0	5336	0	5336	0	2787
2692	MESA	0	5462	0	5462					0	5462	0	5462	0	5462	0	5462	0	2941
2693	MESA	0	5571	0	5571					0	5571	0	5571	0	5571	0	5571	0	2964
2694	MESA	0	5068	0	5068					0	5068	0	5068	0	5068	0	5068	0	2787
2695	MESA	0	5096	0	5096					0	5096	0	5096	0	5096	0	5096	0	2562
2696	MESA	0	5026	0	5026					0	5026	0	5026	0	5026	0	5026	0	2734
2697	MESA	0	4976	0	4976					0	4976	0	4976	0	4976	0	4976	0	2684
2698	MESA	0	4997	0	4997					0	4997	0	4997	0	4997	0	4997	0	2826
2699	MESA	0	5358	0	5358					0	5358	0	5358	0	5358	0	5358	0	2748
2700	MESA	0	5369	0	5369					0	5369	0	5369	0	5369	0	5369	0	2724
2701	MESA	0	4914	0	4914					0	4914	1	0	1	3966	0	4914	0	2604
2702	MESA	0	5426	0	5426					0	5426	0	5426	0	5426	0	5426	0	2815
2703	MESA	0	5351	0	5351					0	5351	0	5351	0	5351	0	5351	0	2726
2704	MESA	0	5312	0	5312					0	5312	0	5312	0	4561	0	4561	0	2705
2705	MESA	0	4959	0	4959					0	4959	0	4959	0	4959	0	4959	0	2774
2706	MESA	0	5470	0	5470					0	5470	1	0	0	5470	0	5470	1	1924
2707	MESA	0	4959	0	4959					0	4959	0	4959	0	4959	0	4959	0	2774
2708	MESA	0	5467	0	5467					0	5467	0	5467	0	5467	0	5467	0	2834
2709	MESA	0	5183	0	5183					0	5183	0	5183	0	5183	0	5183	0	2733
2710	MESA	0	5316	0	5316					0	5316	0	5316	0	5316	0	5316	0	2725
2711	MESA	0	5147	0	5147					0	5147	1	0	0	5147	0	5147	1	782
2712	MESA	0	5344	0	5344					0	5344	1	0	0	1519	0	1519	1	1092
2713	MESA	0	5141	0	5141					0	5141	1	0	1	2334	0	5141	1	2353
2714	MESA	0	5147	0	5147					0	5147	1	0	0	5147	0	5147	1	833
2715	MESA	0	5231	0	5231					0	5231	0	5231	0	5231	0	5231	0	2835
2716	MESA	0	5372	0	5372					0	5372	1	0	0	5372	0	5372	1	1177
2717	MESA	0	5441	0	5441					0	5441	0	5441	0	5441	0	5441	0	2814
2718	MESA	0	4978	0	4978					0	4978	0	4978	0	4978	0	4978	0	2768
2719	MESA	1	2646	0	2646					1	2646	1	0	0	2646	0	2646	1	1428
2720	MESA	0	4997	0	4997					0	4997	0	4997	0	4953	0	4953	0	2793
2721	MESA	1	4063	1	4063					0	4063	1	0	1	1114	0	3604	0	2804
2722	MESA	0	5284	0	5284					0	5284	0	5284	0	5284	0	5284	0	2799
2723	MESA	0	5372	0	5372					0	5372	0	5372	0	5372	0	5372	0	2878
2724	MESA	1	2324	0	2324			25	Severely reduced	1	2324	1	0	1	2322	1	2322	1	2309
2725	MESA	0	5351	0	5351					0	5351	0	5351	0	5351	0	5351	0	2733
2726	MESA	0	5322	0	5322					0	5322	0	5322	0	5322	0	5322	0	2773
2727	MESA	0	5454	0	5454					0	5454	0	5454	0	5454	0	5454	0	2940
2728	MESA	0	4962	0	4962					0	4962	1	0	1	52	0	4962	0	2484
2729	MESA	0	5364	0	5364					0	5364	0	5364	0	5364	0	5364	0	2751
2730	MESA	0	5489	0	5489					0	5489	0	5489	0	5489	0	5489	0	2828
2731	MESA	1	4694	0	4694			73	Normal	1	4694	1	0	1	2429	1	4429	1	1206
2732	MESA	0	5360	0	5360					0	5360	0	5360	0	5360	0	5360	0	2819
2733	MESA	0	5111	0	5111					0	5111	0	5111	0	5111	0	5111	0	2929
2734	MESA			0						0		0							Inf
2735	MESA	0	5393	0	5393					0	5393	0	5393	0	5393	0	5393	0	2814
2736	MESA	0	5217	0	5217					0	5217	0	5217	0	5217	0	5217	0	2722
2737	MESA	0	5123	0	5123					0	5123	0	5123	0	5123	0	5123	0	2602
2738	MESA	0	5447	0	5447					0	5447	1	0	1	2360	0	5447	1	2369
2739	MESA	0	4998	0	4998					0	4998	0	4998	0	4998	0	4998	0	2757
2740	MESA	0	4484	0	4484					0	4484	0	4484	0	4484	0	4484	0	2885
2741	MESA	0	5620	0	5620					0	5620	0	5620	0	5620	0	5620	0	2988
2742	MESA	0	5460	0	5460					0	5460	0	5460	0	5460	0	5460	0	2813
2743	MESA	1	5073	0	5073					1	5073	0	5073	0	5073	0	5073	0	2830
2744	MESA	0	4767	0	4767					0	4767	0	4767	0	4767	0	4767	0	2806
2745	MESA	1	2043	0	2043			30	Severely reduced	1	2043	1	0	0	2043	1	1500	1	1342
2746	MESA	0	5013	0	5013					0	5013	0	5013	0	5013	0	5013	0	2826
2747	MESA	0	5432	0	5432					0	5432	0	5432	0	5432	0	5432	0	2811
2748	MESA	0	5388	0	5388					0	5388	0	5388	0	5143	0	5143	0	2820
2749	MESA	0	5018	0	5018					0	5018	0	5018	0	5018	0	5018	0	2574
2750	MESA	0	5382	0	5382					0	5382	0	5382	0	5382	0	5382	0	2749
2751	MESA	1	1169	0	1169					1	1169	0	1169	0	1169	0	1169	0	1169
2752	MESA	0	5423	0	5423					0	5423	0	5423	0	5423	0	5423	0	2922
2753	MESA	1	4085	0	4085					0	4085	1	0	0	4003	0	4003	1	338
2754	MESA	0	5069	0	5069					0	5069	0	5069	0	5069	0	5069	0	2869
2755	MESA	0	4861	0	4861					0	4861	0	4861	0	4861	0	4861	0	2807
2756	MESA	1	5242	0	5242					1	5242	0	5242	0	4802	0	4802	0	2875
2757	MESA	0	5442	0	5442					0	5442	0	5442	0	5442	0	5442	0	2814
2758	MESA	0	5368	0	5368					0	5368	0	5368	0	5368	0	5368	0	2839
2759	MESA	0	4984	0	4984					0	4984	0	4984	0	4984	0	4984	0	2505
2760	MESA	0	4948	0	4948					0	4948	0	4948	0	4948	0	4948	0	2252
2761	MESA	0	5060	0	5060					0	5060	0	5060	0	5060	0	5060	0	2789
2762	MESA	0	5600	0	5600					0	5600	0	5600	0	5600	0	5600	0	2933
2763	MESA	1	1204	0	1204					1	1204	0	1204	0	1204	0	1204	0	1204
2764	MESA	0	4922	0	4922					0	4922	0	4922	0	4922	0	4922	0	2584
2765	MESA	0	5350	0	5350					0	5350	0	5350	0	5350	0	5350	0	2732
2766	MESA	0	4702	0	4702					0	4702	0	4702	0	4702	0	4702	0	2772
2767	MESA	0	5123	0	5123					0	5123	0	5123	0	5123	0	5123	0	2574
2768	MESA	1	3286	0	3286					1	3286	1	0	0	2248	0	2248	1	1574
2769	MESA	0	5495	0	5495					0	5495	0	5495	0	5495	0	5495	0	2848
2770	MESA	1	2761	0	2761					1	2761	0	2761	0	2761	0	2761	0	2761
2771	MESA	0	5263	0	5263					0	5263	0	5263	0	5263	0	5263	0	2728
2772	MESA	0	5529	0	5529					0	5529	0	5529	0	5529	0	5529	0	2874
2773	MESA	0	5550	0	5550					0	5550	0	5550	0	5463	0	5463	0	2888
2774	MESA	1	4707	0	4707					1	4707	0	4707	0	3858	0	3858	0	2740
2775	MESA	1	1302	0	1302					1	1302	1	0	1	276	0	1302	0	1302
2776	MESA	0	5033	0	5033					0	5033	0	5033	0	5033	0	5033	0	2790
2777	MESA	0	5299	0	5299					0	5299	0	5299	0	5299	0	5299	0	2893
2778	MESA	0	5393	0	5393					0	5393	1	0	0	5393	0	5393	1	1991
2779	MESA	1	2432	0	2432					1	2432	0	2432	0	2106	0	2106	0	2106
2780	MESA	0	5462	0	5462					0	5462	0	5462	0	5462	0	5462	0	2948
2781	MESA	0	5525	0	5525					0	5525	0	5525	0	5525	0	5525	0	2860
2782	MESA	1	2656	0	2656					1	2656	0	2656	0	2656	0	2656	0	2785
2783	MESA	0	4945	0	4945					0	4945	0	4945	0	2786	0	2786	0	2786
2784	MESA	1	1972	1	1972					0	1972	1	0	1	1972	0	1972	0	1972
2785	MESA	0	4930	0	4930					0	4930	0	4930	0	4930	0	4930	0	2822
2786	MESA	0	5126	0	5126					0	5126	0	5126	0	5126	0	5126	0	2857
2787	MESA	0	5277	0	5277					0	5277	0	5277	0	5277	0	5277	0	2785
2788	MESA	0	5491	0	5491					0	5491	1	0	1	136	0	5491	0	2979
2789	MESA	0	5532	0	5532					0	5532	1	0	0	4425	0	4425	1	2442
2790	MESA	0	5015	0	5015			35	Severely reduced	0	5015	0	5015	0	5015	1	3795	0	2283
2791	MESA	0	4945	0	4945					0	4945	0	4945	0	1058	0	1058	0	1058
2792	MESA	0	5587	0	5587					0	5587	0	5587	0	5587	0	5587	0	2966
2793	MESA	0	5238	0	5238					0	5238	0	5238	0	5238	0	5238	0	2844
2794	MESA	1	965	0	965					1	965	0	965	0	471	0	471	0	471
2795	MESA	0	5434	0	5434					0	5434	0	5434	0	5434	0	5434	0	2926
2796	MESA	0	5138	0	5138					0	5138	1	0	0	5138	0	5138	1	186
2797	MESA	0	5370	0	5370					0	5370	0	5370	0	5370	0	5370	0	2767
2798	MESA	0	5039	0	5039					0	5039	1	0	0	5039	0	5039	1	2143
2799	MESA	1	2623	0	2623					1	2623	0	2623	0	2275	0	2275	0	2275
2800	MESA	0	5418	0	5418					0	5418	0	5418	0	5418	0	5418	0	2793
2801	MESA	0	5303	0	5303					0	5303	1	0	0	5303	0	5303	1	925
2802	MESA	0	5279	0	5279					0	5279	0	5279	0	5279	0	5279	0	2793
2803	MESA	0	5014	0	5014					0	5014	0	5014	0	5014	0	5014	0	2794
2804	MESA	0	5286	0	5286					0	5286	0	5286	0	5286	0	5286	0	2800
2805	MESA	0	5104	0	5104					0	5104	1	0	1	2858	0	5104	0	2578
2806	MESA	0	5578	0	5578					0	5578	1	0	1	534	0	5578	1	788
2807	MESA	0	4936	0	4936					0	4936	0	4936	0	4936	0	4936	0	2546
2808	MESA	0	5099	0	5099					0	5099	0	5099	0	5099	0	5099	0	2758
2809	MESA	1	3744	0	3744					1	3744	0	3744	0	3482	0	3482	0	2879
2810	MESA	0	5264	0	5264					0	5264	1	0	0	5264	0	5264	1	2139
2811	MESA	0	4971	0	4971					0	4971	0	4971	0	3884	0	3884	0	2106
2812	MESA	0	5491	0	5491					0	5491	0	5491	0	5491	0	5491	0	2837
2813	MESA	0	5227	0	5227					0	5227	0	5227	0	5227	0	5227	0	1135
2814	MESA	0	5043	0	5043					0	5043	1	0	1	3872	0	5043	0	2536
2815	MESA	1	192	1	192					0	192	1	0	1	192	0	192	0	394
2816	MESA	1	1867	0	1867					1	1867	1	0	0	1867	0	1867	1	501
2817	MESA	0	5070	0	5070					0	5070	0	5070	0	5070	0	5070	0	2549
2818	MESA	1	4451	0	4451					1	4451	0	4451	0	4451	0	4451	0	2773
2819	MESA	0	5157	0	5157					0	5157	0	5157	0	5157	0	5157	0	2326
2820	MESA	0	5432	0	5432					0	5432	0	5432	0	5432	0	5432	0	2786
2821	MESA	0	5176	0	5176					0	5176	0	5176	0	5176	0	5176	0	2656
2822	MESA	0	4935	0	4935					0	4935	0	4935	0	4935	0	4935	0	2701
2823	MESA	0	5311	0	5311					0	5311	0	5311	0	5311	0	5311	0	2854
2824	MESA	0	4907	0	4907					0	4907	0	4907	0	4907	0	4907	0	2752
2825	MESA	0	5475	0	5475					0	5475	0	5475	0	5475	0	5475	0	2927
2826	MESA	0	5409	0	5409					0	5409	0	5409	0	5409	0	5409	0	2753
2827	MESA	0	5540	0	5540					0	5540	0	5540	0	5540	0	5540	0	2885
2828	MESA	0	5045	0	5045					0	5045	0	5045	0	5045	0	5045	0	2803
2829	MESA	1	1165	0	1165					1	1165	0	1165	0	504	0	504	0	504
2830	MESA	0	5475	0	5475					0	5475	1	0	0	5475	0	5475	1	1051
2831	MESA	1	4529	0	4529					1	4529	0	4529	0	4509	0	4509	0	2969
2832	MESA	1	1678	1	1678					0	1678	1	0	1	1668	1	1668	0	1086
2833	MESA	0	5635	0	5635					0	5635	0	5635	0	5635	0	5635	0	2965
2834	MESA	0	4979	0	4979					0	4979	0	4979	0	4979	0	4979	0	2522
2835	MESA	1	5230	0	5230			27	Severely reduced	1	5230	1	0	1	3633	1	3633	0	2734
2836	MESA	0	5348	0	5348					0	5348	0	5348	0	5348	0	5348	0	2835
2837	MESA	0	5097	0	5097					0	5097	0	5097	0	5097	0	5097	0	2669
2838	MESA	0	5537	0	5537					0	5537	0	5537	0	5537	0	5537	0	2874
2839	MESA	0	5081	0	5081					0	5081	0	5081	0	5081	0	5081	0	2917
2840	MESA	0	5329	0	5329					0	5329	1	0	0	5329	0	5329	1	2093
2841	MESA	0	5075	0	5075					0	5075	0	5075	0	5075	0	5075	0	2548
2842	MESA	1	4805	1	4805					0	4805	1	0	1	4805	0	4805	0	2790
2843	MESA	0	4958	0	4958					0	4958	0	4958	0	4958	0	4958	0	2793
2844	MESA	1	1141	0	1141					1	1141	1	0	0	1141	0	1141	1	1101
2845	MESA	0	5161	0	5161					0	5161	0	5161	0	5161	0	5161	0	2731
2846	MESA	0	5061	0	5061					0	5061	0	5061	0	5061	0	5061	0	2786
2847	MESA	0	5103	0	5103					0	5103	0	5103	0	4606	0	4606	0	2835
2848	MESA	0	5301	0	5301					0	5301	1	0	0	5301	0	5301	1	1633
2849	MESA	0	5206	0	5206					0	5206	0	5206	0	5206	0	5206	0	2903
2850	MESA	0	5103	0	5103					0	5103	0	5103	0	3808	0	3808	0	2687
2851	MESA	0	5022	0	5022					0	5022	0	5022	0	5022	0	5022	0	2736
2852	MESA	0	5399	0	5399					0	5399	1	0	0	5399	0	5399	1	415
2853	MESA	0	5181	0	5181					0	5181	0	5181	0	5181	0	5181	0	2710
2854	MESA	0	5501	0	5501					0	5501	1	0	0	5501	0	5501	1	1068
2855	MESA	1	1396	1	1396					0	1396	1	0	1	1396	0	1396	0	1396
2856	MESA	0	5323	0	5323					0	5323	0	5323	0	605	0	605	0	605
2857	MESA	1	3690	1	3690					0	3690	1	0	1	3690	0	3328	0	2703
2858	MESA	0	5010	0	5010					0	5010	0	5010	0	5010	0	5010	0	2880
2859	MESA	0	5375	0	5375					0	5375	0	5375	0	5375	0	5375	0	2763
2860	MESA	0	5095	0	5095					0	5095	0	5095	0	580	0	580	0	580
2861	MESA	0	5099	0	5099					0	5099	1	0	0	5099	0	5099	1	1340
2862	MESA	0	5473	0	5473					0	5473	0	5473	0	5473	0	5473	0	2813
2863	MESA	0	4910	0	4910					0	4910	0	4910	0	4910	0	4910	0	2748
2864	MESA	0	5397	0	5397					0	5397	0	5397	0	5397	0	5397	0	2776
2865	MESA	0	5390	0	5390					0	5390	0	5390	0	5390	0	5390	0	2771
2866	MESA	1	2938	0	2938					1	2938	1	0	0	2381	0	2381	1	2345
2867	MESA	1	2017	1	2017					0	2017	1	0	1	644	1	1514	1	363
2868	MESA	0	5433	0	5433					0	5433	0	5433	0	5433	0	5433	0	2799
2869	MESA	1	2804	0	2804					1	2804	1	0	1	1208	1	154	1	1070
2870	MESA	1	2855	0	2855					1	2855	0	2855	0	2855	0	2855	0	2779
2871	MESA	0	5511	0	5511					0	5511	1	0	1	4847	0	5511	0	2824
2872	MESA	0	5259	0	5259					0	5259	1	0	0	5259	0	5259	1	1134
2873	MESA	0	1734	0	1734					0	1734	0	1734	0	1108	0	1108	0	1108
2874	MESA	1	2362	0	2362					1	2362	1	0	1	286	0	2362	1	122
2875	MESA	0	5005	0	5005					0	5005	0	5005	0	5005	0	5005	0	2773
2876	MESA	0	5286	0	5286					0	5286	0	5286	0	5286	0	5286	0	2716
2877	MESA	0	5129	0	5129					0	5129	0	5129	0	5129	0	5129	0	2735
2878	MESA	0	5316	0	5316					0	5316	0	5316	0	5316	0	5316	0	2713
2879	MESA	0	4951	0	4951					0	4951	0	4951	0	4951	0	4951	0	2788
2880	MESA	0	5333	0	5333					0	5333	0	5333	0	5333	0	5333	0	2796
2881	MESA	0	4942	0	4942					0	4942	0	4942	0	4942	0	4942	0	2783
2882	MESA	0	5083	0	5083					0	5083	0	5083	0	5083	0	5083	0	2729
2883	MESA	0	5524	0	5524					0	5524	0	5524	0	5524	0	5524	0	2973
2884	MESA	0	5418	0	5418					0	5418	0	5418	0	5418	0	5418	0	2987
2885	MESA	1	3646	0	3646					1	3646	1	0	1	3625	0	2406	0	2406
2886	MESA	0	5039	0	5039					0	5039	0	5039	0	5039	0	5039	0	2532
2887	MESA	0	4994	0	4994					0	4994	0	4994	0	4994	0	4994	0	2739
2888	MESA	1	3119	1	3119					0	3119	1	0	1	2673	1	376	1	376
2889	MESA	1	4242	0	4242					1	4242	0	4242	0	2739	0	2739	0	2739
2890	MESA	1	1427	0	1427					1	1427	1	0	0	1427	0	1427	1	673
2891	MESA	1	3568	0	3568					1	3568	1	0	0	3568	0	3568	1	2450
2892	MESA	0	5050	0	5050					0	5050	0	5050	0	5050	0	5050	0	2769
2893	MESA	0	5545	0	5545					0	5545	0	5545	0	5545	0	5545	0	1840
2894	MESA	0	5007	0	5007					0	5007	0	5007	0	5007	0	5007	0	2757
2895	MESA	0	5004	0	5004					0	5004	0	5004	0	5004	0	5004	0	2540
2896	MESA	0	5441	0	5441					0	5441	0	5441	0	5441	0	5441	0	2858
2897	MESA	0	5396	0	5396					0	5396	0	5396	0	5396	0	5396	0	2789
2898	MESA	0	5186	0	5186					0	5186	0	5186	0	5186	0	5186	0	2603
2899	MESA	0	5581	0	5581					0	5581	0	5581	0	5581	0	5581	0	2979
2900	MESA	0	5400	0	5400					0	5400	0	5400	0	5400	0	5400	0	2880
2901	MESA	1	4543	1	4543					0	4543	1	0	1	4543	0	4543	1	1231
2902	MESA	1	2470	1	2470					0	2470	1	0	1	2470	0	551	1	422
2903	MESA	0	5039	0	5039					0	5039	0	5039	0	5039	0	5039	0	2715
2904	MESA	0	4935	0	4935					0	4935	0	4935	0	4935	0	4935	0	2779
2905	MESA	1	3933	1	3933					0	3933	1	0	1	3933	0	3827	1	729
2906	MESA	1	4313	0	4313					1	4313	1	0	1	4241	0	4313	1	1518
2907	MESA	0	2487	0	2487					0	2487	0	2487	0	402	0	402	0	402
2908	MESA	0	5550	0	5550					0	5550	0	5550	0	5550	0	5550	0	2883
2909	MESA	0	5036	0	5036					0	5036	0	5036	0	479	0	479	0	479
2910	MESA	0	4978	0	4978					0	4978	0	4978	0	4978	0	4978	0	2527
2911	MESA	0	5530	0	5530					0	5530	0	5530	0	5530	0	5530	0	2861
2912	MESA	0	5326	0	5326					0	5326	0	5326	0	5326	0	5326	0	2852
2913	MESA	0	5180	0	5180					0	5180	0	5180	0	5180	0	5180	0	2743
2914	MESA	1	3982	0	3982					1	3982	1	0	0	3982	0	3982	1	2500
2915	MESA	0	4951	0	4951					0	4951	0	4951	0	4951	0	4951	0	2430
2916	MESA	0	5208	0	5208					0	5208	1	0	1	3840	0	5208	0	2849
2917	MESA	0	5319	0	5319					0	5319	0	5319	0	5319	0	5319	0	2715
2918	MESA	0	3564	0	3564					0	3564	0	3564	0	3564	0	3564	0	2858
2919	MESA	0	5314	0	5314					0	5314	1	0	1	282	0	5314	1	278
2920	MESA	0	5462	0	5462					0	5462	0	5462	0	5462	0	5462	0	2829
2921	MESA	0	5389	0	5389					0	5389	0	5389	0	5389	0	5389	0	2770
2922	MESA	0	4937	0	4937					0	4937	0	4937	0	4937	0	4937	0	2781
2923	MESA	0	5474	0	5474					0	5474	0	5474	0	5474	0	5474	0	2926
2924	MESA	1	3391	1	3391					0	3391	1	0	1	3391	0	3348	1	2668
2925	MESA	1	4311	0	4311					1	4311	1	0	0	4311	0	4311	1	1568
2926	MESA	0	5258	0	5258					0	5258	1	0	0	5258	0	5258	1	2224
2927	MESA	1	1050	1	1050					0	1050	1	0	1	1050	0	855	0	855
2928	MESA	1	3296	1	3296					0	3296	1	0	1	262	0	3121	1	262
2929	MESA	0	5278	0	5278					0	5278	0	5278	0	5278	0	5278	0	2748
2930	MESA	0	5558	0	5558					0	5558	0	5558	0	5558	0	5558	0	3077
2931	MESA	0	5029	0	5029					0	5029	0	5029	0	3817	0	3817	0	2766
2932	MESA	0	5367	0	5367					0	5367	0	5367	0	5367	0	5367	0	2727
2933	MESA	0	5438	0	5438					0	5438	0	5438	0	5438	0	5438	0	2765
2934	MESA	0	5035	0	5035					0	5035	0	5035	0	5035	0	5035	0	2827
2935	MESA	1	4501	1	4501					0	4501	1	0	1	4287	1	4200	0	2925
2936	MESA	0	4979	0	4979					0	4979	1	0	1	2877	0	4979	0	2885
2937	MESA	0	1265	0	1265					0	1265	0	1265	0	436	0	436	0	436
2938	MESA	0	5173	0	5173					0	5173	0	5173	0	5173	0	5173	0	2721
2939	MESA	0	5421	0	5421					0	5421	0	5421	0	4147	0	4147	0	2788
2940	MESA	0	5193	0	5193			60	Normal	0	5193	1	0	1	980	1	4581	0	2644
2941	MESA	0	5126	0	5126					0	5126	0	5126	0	5126	0	5126	0	2703
2942	MESA	0	5460	0	5460					0	5460	0	5460	0	5460	0	5460	0	2813
2943	MESA	0	5050	0	5050					0	5050	0	5050	0	5050	0	5050	0	2776
2944	MESA	0	5208	0	5208					0	5208	0	5208	0	5208	0	5208	0	2671
2945	MESA	0	5208	0	5208					0	5208	1	0	0	5208	0	5208	1	1643
2946	MESA	0	5271	0	5271					0	5271	0	5271	0	5271	0	5271	0	2840
2947	MESA	0	4026	0	4026					0	4026	0	4026	0	4026	0	4026	0	2759
2948	MESA	1	1332	1	1332					0	1332	1	0	1	1332	0	1332	0	1332
2949	MESA	1	1943	0	1943					1	1943	0	1943	0	1805	0	1805	0	1805
2950	MESA	1	3484	0	3484					1	3484	0	3484	0	3484	0	3484	0	2331
2951	MESA	0	5552	0	5552					0	5552	0	5552	0	5552	0	5552	0	2954
2952	MESA	0	5470	0	5470					0	5470	0	5470	0	5470	0	5470	0	2941
2953	MESA	0	5159	0	5159					0	5159	1	0	1	3081	0	5159	0	2700
2954	MESA	0	5560	0	5560					0	5560	0	5560	0	5560	0	5560	0	2941
2955	MESA	0	5560	0	5560					0	5560	0	5560	0	5560	0	5560	0	2935
2956	MESA	0	5427	0	5427					0	5427	0	5427	0	3177	0	3177	0	2835
2957	MESA	0	5189	0	5189					0	5189	0	5189	0	5189	0	5189	0	2338
2958	MESA	0	5074	0	5074					0	5074	0	5074	0	5074	0	5074	0	2345
2959	MESA	0	5217	0	5217					0	5217	0	5217	0	5217	0	5217	0	2829
2960	MESA	1	3142	0	3142					1	3142	1	0	0	2970	0	2970	1	2157
2961	MESA	0	5452	0	5452					0	5452	1	0	0	5452	0	5452	1	2522
2962	MESA	0	5490	0	5490					0	5490	0	5490	0	1728	0	1728	0	1728
2963	MESA	1	3780	0	3780					1	3780	0	3780	0	3780	0	3780	0	2695
2964	MESA	0	5123	0	5123					0	5123	1	0	0	5082	0	5082	1	2129
2965	MESA	1	2835	0	2835					1	2835	1	0	0	2808	0	2808	1	2791
2966	MESA	0	5439	0	5439					0	5439	0	5439	0	5439	0	5439	0	2911
2967	MESA	0	3518	0	3518					0	3518	0	3518	0	3518	0	3518	0	523
2968	MESA	0	5407	0	5407					0	5407	0	5407	0	5407	0	5407	0	2877
2969	MESA	0	5013	0	5013					0	5013	1	0	1	1826	0	5013	1	1777
2970	MESA	0	4979	0	4979					0	4979	0	4979	0	4979	0	4979	0	2855
2971	MESA	0	5088	0	5088					0	5088	0	5088	0	5088	0	5088	0	2554
2972	MESA	1	4566	0	4566					1	4566	1	0	0	4566	0	4566	1	665
2973	MESA	0	5558	0	5558					0	5558	1	0	1	3811	0	5558	0	2876
2974	MESA	1	4787	0	4787					1	4787	0	4787	0	4787	0	4787	0	3114
2975	MESA	0	5172	0	5172					0	5172	0	5172	0	5172	0	5172	0	2667
2976	MESA	0	4994	0	4994					0	4994	0	4994	0	4994	0	4994	0	2515
2977	MESA	0	5617	0	5617					0	5617	0	5617	0	5617	0	5617	0	2927
2978	MESA	0	4915	0	4915					0	4915	0	4915	0	407	0	407	0	407
2979	MESA	1	4592	0	4592					1	4592	1	0	0	4177	0	4177	1	349
2980	MESA	0	4943	0	4943					0	4943	0	4943	0	4943	0	4943	0	2783
2981	MESA	1	3040	0	3040					1	3040	1	0	0	1595	0	1595	1	726
2982	MESA	0	5383	0	5383					0	5383	0	5383	0	5383	0	5383	0	2741
2983	MESA	0	5041	0	5041					0	5041	0	5041	0	5041	0	5041	0	2914
2984	MESA	0	5032	0	5032					0	5032	0	5032	0	5032	0	5032	0	2568
2985	MESA	0	5054	0	5054					0	5054	0	5054	0	5054	0	5054	0	2779
2986	MESA	0	5435	0	5435					0	5435	0	5435	0	5435	0	5435	0	2798
2987	MESA	0	5385	0	5385					0	5385	0	5385	0	5385	0	5385	0	2800
2988	MESA	0	5459	0	5459					0	5459	0	5459	0	5459	0	5459	0	2945
2989	MESA	0	5405	0	5405			10	Severely reduced	0	5405	0	5405	0	5405	1	3709	0	2788
2990	MESA	1	4078	0	4078					1	4078	0	4078	0	3091	0	3091	0	2820
2991	MESA	0	4917	0	4917					0	4917	1	0	0	4917	0	4917	1	1999
2992	MESA	0	5424	0	5424					0	5424	0	5424	0	5424	0	5424	0	2812
2993	MESA	0	5439	0	5439					0	5439	0	5439	0	5439	0	5439	0	2860
2994	MESA	0	4941	0	4941					0	4941	1	0	0	4941	0	4941	1	102
2995	MESA	0	5291	0	5291					0	5291	0	5291	0	5291	0	5291	0	2796
2996	MESA	0	5183	0	5183					0	5183	0	5183	0	5183	0	5183	0	2642
2997	MESA	0	5472	0	5472					0	5472	1	0	0	3167	0	3167	1	2338
2998	MESA	0	4910	0	4910					0	4910	0	4910	0	4910	0	4910	0	2753
2999	MESA	0	5147	0	5147					0	5147	1	0	0	4594	0	4594	1	2772
3000	MESA	0	5526	0	5526					0	5526	1	0	0	5526	0	5526	1	1514
3001	MESA	0	5278	0	5278					0	5278	0	5278	0	5278	0	5278	0	2694
3002	MESA	0	4997	0	4997					0	4997	1	0	1	2673	0	4997	0	2512
3003	MESA	0	5467	0	5467					0	5467	1	0	0	5467	0	5467	1	1407
3004	MESA	0	4350	0	4350					0	4350	1	0	0	4350	0	4350	1	1743
3005	MESA	0	3935	0	3935					0	3935	0	3935	0	3935	0	3935	0	2989
3006	MESA	0	5302	0	5302					0	5302	0	5302	0	5302	0	5302	0	2885
3007	MESA	0	5173	0	5173					0	5173	0	5173	0	5173	0	5173	0	2330
3008	MESA	0	5481	0	5481					0	5481	0	5481	0	5481	0	5481	0	2849
3009	MESA	0	2748	0	2748					0	2748	1	0	1	1733	0	2748	1	1733
3010	MESA	1	3393	0	3393			27	Severely reduced	1	3393	1	0	1	2612	1	2607	0	2785
3011	MESA	0	5263	0	5263					0	5263	0	5263	0	5263	0	5263	0	2733
3012	MESA	0	5410	0	5410					0	5410	0	5410	0	5410	0	5410	0	2798
3013	MESA	0	5259	0	5259					0	5259	0	5259	0	5259	0	5259	0	2781
3014	MESA	0	5263	0	5263					0	5263	0	5263	0	5263	0	5263	0	2940
3015	MESA	0	5395	0	5395					0	5395	0	5395	0	5395	0	5395	0	2865
3016	MESA	0	5026	0	5026					0	5026	0	5026	0	5026	0	5026	0	2763
3017	MESA	1	1337	0	1337					1	1337	1	0	0	1337	0	1337	1	737
3018	MESA	0	4983	0	4983					0	4983	1	0	0	3807	0	3807	1	1845
3019	MESA	0	5463	0	5463			55	Mildly reduced	0	5463	1	0	1	3293	1	3312	0	2916
3020	MESA	0	5270	0	5270					0	5270	0	5270	0	5270	0	5270	0	2728
3021	MESA	0	5258	0	5258					0	5258	0	5258	0	5258	0	5258	0	2675
3022	MESA	0	5641	0	5641					0	5641	0	5641	0	5641	0	5641	0	2961
3023	MESA	0	5190	0	5190					0	5190	0	5190	0	5190	0	5190	0	2725
3024	MESA	0	5365	0	5365					0	5365	1	0	0	5365	0	5365	1	2029
3025	MESA	0	5202	0	5202					0	5202	0	5202	0	5202	0	5202	0	2658
3026	MESA	0	4963	0	4963					0	4963	0	4963	0	4963	0	4963	0	2833
3027	MESA	0	5404	0	5404					0	5404	1	0	0	5404	0	5404	1	722
3028	MESA	0	5410	0	5410					0	5410	0	5410	0	5410	0	5410	0	2876
3029	MESA	0	5397	0	5397					0	5397	0	5397	0	5397	0	5397	0	2812
3030	MESA	0	3074	0	3074					0	3074	0	3074	0	3074	0	3074	0	2778
3031	MESA	0	5244	0	5244					0	5244	0	5244	0	5244	0	5244	0	2813
3032	MESA	0	4908	0	4908					0	4908	0	4908	0	4908	0	4908	0	2754
3033	MESA	0	5491	0	5491					0	5491	0	5491	0	5491	0	5491	0	2878
3034	MESA	0	5244	0	5244					0	5244	1	0	0	5244	0	5244	1	1022
3035	MESA	0	5055	0	5055					0	5055	1	0	1	783	0	4888	1	783
3036	MESA	0	5426	0	5426					0	5426	0	5426	0	5426	0	5426	0	2834
3037	MESA	0	5558	0	5558					0	5558	0	5558	0	5558	0	5558	0	2903
3038	MESA	0	5265	0	5265					0	5265	0	5265	0	5265	0	5265	0	2668
3039	MESA	0	4979	0	4979			67	Normal	0	4979	1	0	0	4979	1	1149	1	1149
3040	MESA	0	5640	0	5640					0	5640	0	5640	0	5640	0	5640	0	2959
3041	MESA	0	5309	0	5309					0	5309	0	5309	0	5309	0	5309	0	2802
3042	MESA	0	5158	0	5158					0	5158	1	0	1	2747	0	5158	0	2690
3043	MESA	0	5047	0	5047					0	5047	1	0	1	1845	0	5047	1	602
3044	MESA	0	5546	0	5546					0	5546	1	0	1	44	0	5546	0	2880
3045	MESA	1	5026	0	5026					1	5026	0	5026	0	5026	0	5026	0	2793
3046	MESA	0	5496	0	5496					0	5496	0	5496	0	5474	0	5474	0	2857
3047	MESA	0	5172	0	5172					0	5172	0	5172	0	5172	0	5172	0	2791
3048	MESA	0	5015	0	5015					0	5015	0	5015	0	5015	0	5015	0	2788
3049	MESA	0	4984	0	4984					0	4984	0	4984	0	4984	0	4984	0	2772
3050	MESA	0	5313	0	5313					0	5313	0	5313	0	2170	0	2170	0	2170
3051	MESA	0	5409	0	5409					0	5409	0	5409	0	5409	0	5409	0	2753
3052	MESA	0	5053	0	5053					0	5053	0	5053	0	4232	0	4232	0	2343
3053	MESA	0	5301	0	5301					0	5301	1	0	1	4522	0	5301	0	2836
3054	MESA	0	5242	0	5242					0	5242	1	0	1	221	0	5242	1	2551
3055	MESA	1	4814	0	4814					1	4814	1	0	0	3584	0	3584	1	2011
3056	MESA	0	4809	0	4809					0	4809	0	4809	0	4809	0	4809	0	2806
3057	MESA	0	5561	0	5561					0	5561	1	0	1	666	0	1299	1	666
3058	MESA	0	5407	0	5407					0	5407	0	5407	0	5407	0	5407	0	2786
3059	MESA	0	5503	0	5503					0	5503	0	5503	0	5503	0	5503	0	2848
3060	MESA	0	5496	0	5496					0	5496	0	5496	0	5496	0	5496	0	2968
3061	MESA	0	5482	0	5482					0	5482	0	5482	0	5482	0	5482	0	2834
3062	MESA	1	834	1	834					0	834	1	0	1	834	0	537	0	537
3063	MESA	0	5364	0	5364					0	5364	0	5364	0	5364	0	5364	0	2786
3064	MESA	1	2255	1	2255					0	2255	1	0	1	1457	0	1655	1	1455
3065	MESA	0	4999	0	4999					0	4999	0	4999	0	4999	0	4999	0	2514
3066	MESA	0	4909	0	4909					0	4909	0	4909	0	4909	0	4909	0	2571
3067	MESA	0	5210	0	5210					0	5210	1	0	0	5210	0	5210	1	1801
3068	MESA	0	5200	0	5200					0	5200	1	0	0	5200	0	5200	1	837
3069	MESA	0	5328	0	5328					0	5328	0	5328	0	5328	0	5328	0	2744
3070	MESA	0	4160	0	4160					0	4160	0	4160	0	4160	0	4160	0	2689
3071	MESA	0	5522	0	5522					0	5522	0	5522	0	5522	0	5522	0	2943
3072	MESA	0	5284	0	5284					0	5284	0	5284	0	5284	0	5284	0	2726
3073	MESA	0	5439	0	5439					0	5439	0	5439	0	5439	0	5439	0	2798
3074	MESA	1	2885	0	2885					1	2885	0	2885	0	2885	0	2885	0	2885
3075	MESA	0	5162	0	5162					0	5162	0	5162	0	5162	0	5162	0	2698
3076	MESA	0	5581	0	5581					0	5581	0	5581	0	5581	0	5581	0	2990
3077	MESA	1	4381	0	4381					1	4381	0	4381	0	3049	0	3049	0	2241
3078	MESA	0	5606	0	5606					0	5606	0	5606	0	5606	0	5606	0	2938
3079	MESA	1	3933	1	3933					0	3933	1	0	1	3933	0	3866	0	2793
3080	MESA	0	5351	0	5351					0	5351	0	5351	0	2767	0	2767	0	2767
3081	MESA	1	975	0	975					1	975	0	975	0	975	0	975	0	975
3082	MESA	1	2945	0	2945					1	2945	0	2945	0	2945	0	2945	0	2789
3083	MESA	0	5196	0	5196					0	5196	0	5196	0	5196	0	5196	0	2836
3084	MESA	0	5202	0	5202					0	5202	1	0	1	380	0	5202	1	2548
3085	MESA	0	4861	0	4861					0	4861	0	4861	0	4861	0	4861	0	2795
3086	MESA	0	5197	0	5197					0	5197	0	5197	0	5197	0	5197	0	2711
3087	MESA	0	5420	0	5420					0	5420	0	5420	0	5420	0	5420	0	2843
3088	MESA	0	5081	0	5081					0	5081	0	5081	0	5081	0	5081	0	2582
3089	MESA	0	5526	0	5526					0	5526	1	0	0	5526	0	5526	1	2890
3090	MESA	0	5102	0	5102					0	5102	0	5102	0	5102	0	5102	0	2882
3091	MESA	1	2930	1	2930					0	2930	1	0	1	2930	0	313	0	313
3092	MESA	0	5379	0	5379					0	5379	1	0	1	1319	0	5379	1	1303
3093	MESA	0	5190	0	5190					0	5190	1	0	1	1614	0	5190	1	1614
3094	MESA	0	5197	0	5197					0	5197	1	0	1	2014	0	5197	0	2605
3095	MESA	0	5417	0	5417					0	5417	0	5417	0	2797	0	2797	0	2797
3096	MESA	0	5166	0	5166					0	5166	0	5166	0	5166	0	5166	0	2799
3097	MESA	1	2473	0	2473					1	2473	0	2473	0	1497	1	867	0	1497
3098	MESA	1	2148	1	2148			35	Severely reduced	0	2148	1	0	1	2030	1	2030	1	1287
3099	MESA	0	4964	0	4964					0	4964	0	4964	0	4964	0	4964	0	2281
3100	MESA	0	5035	0	5035					0	5035	0	5035	0	5035	0	5035	0	2777
3101	MESA	0	5551	0	5551					0	5551	0	5551	0	5551	0	5551	0	2864
3102	MESA	0	5246	0	5246					0	5246	0	5246	0	5246	0	5246	0	2649
3103	MESA	0	5285	0	5285					0	5285	0	5285	0	5285	0	5285	0	2854
3104	MESA	0	5511	0	5511					0	5511	0	5511	0	5511	0	5511	0	2871
3105	MESA	0	5188	0	5188					0	5188	0	5188	0	5188	0	5188	0	2668
3106	MESA	0	5055	0	5055					0	5055	0	5055	0	5055	0	5055	0	2821
3107	MESA	0	4930	0	4930					0	4930	0	4930	0	4930	0	4930	0	2550
3108	MESA	0	5396	0	5396					0	5396	0	5396	0	5396	0	5396	0	2828
3109	MESA	0	4877	0	4877					0	4877	0	4877	0	4877	0	4877	0	2815
3110	MESA	0	5301	0	5301					0	5301	0	5301	0	5301	0	5301	0	2802
3111	MESA	0	5257	0	5257					0	5257	0	5257	0	5257	0	5257	0	2729
3112	MESA	0	5400	0	5400					0	5400	0	5400	0	5400	0	5400	0	2865
3113	MESA	0	5582	0	5582					0	5582	0	5582	0	5582	0	5582	0	2895
3114	MESA	0	2725	0	2725					0	2725	0	2725	0	920	0	920	0	920
3115	MESA	1	3308	0	3308			57	Normal	1	3308	0	3308	0	3308	1	3187	0	2793
3116	MESA	0	5202	0	5202					0	5202	1	0	1	2390	0	5202	1	2390
3117	MESA	0	5586	0	5586					0	5586	0	5586	0	5586	0	5586	0	2902
3118	MESA	0	5593	0	5593					0	5593	1	0	0	5593	0	5593	1	1141
3119	MESA	1	586	0	586					1	586	1	0	0	586	0	586	1	378
3120	MESA	0	5043	0	5043					0	5043	0	5043	0	1614	0	1614	0	1614
3121	MESA	0	5434	0	5434					0	5434	0	5434	0	5434	0	5434	0	2927
3122	MESA	0	5589	0	5589					0	5589	0	5589	0	5589	0	5589	0	2916
3123	MESA	1	4714	0	4714					1	4714	0	4714	0	4714	0	4714	0	2775
3124	MESA	0	5251	0	5251					0	5251	0	5251	0	5251	0	5251	0	1728
3125	MESA	1	4561	1	4561					0	4561	1	0	1	1094	0	4418	1	1157
3126	MESA	0	5354	0	5354					0	5354	0	5354	0	5354	0	5354	0	2812
3127	MESA	0	4955	0	4955					0	4955	0	4955	0	4955	0	4955	0	2233
3128	MESA	0	5061	0	5061					0	5061	1	0	1	4816	0	5061	1	399
3129	MESA	1	4745	0	4745			47	Mildly reduced	1	4745	0	4745	0	4745	1	4739	0	2849
3130	MESA	1	2872	1	2872					0	2872	1	0	1	2872	0	2715	0	2715
3131	MESA	0	2027	0	2027					0	2027	1	0	1	1924	0	2027	0	2027
3132	MESA	0	5435	0	5435					0	5435	0	5435	0	5435	0	5435	0	2793
3133	MESA	0	5221	0	5221					0	5221	0	5221	0	5221	0	5221	0	2769
3134	MESA	0	5190	0	5190					0	5190	0	5190	0	5190	0	5190	0	2773
3135	MESA	0	5316	0	5316					0	5316	0	5316	0	5316	0	5316	0	2738
3136	MESA	0	5078	0	5078					0	5078	1	0	1	3595	0	5078	1	1466
3137	MESA	1	1429	0	1429					1	1429	0	1429	0	550	0	550	0	550
3138	MESA	0	4957	0	4957					0	4957	0	4957	0	4957	0	4957	0	2275
3139	MESA	0	5099	0	5099					0	5099	0	5099	0	5099	0	5099	0	2692
3140	MESA	0	5012	0	5012					0	5012	1	0	0	5012	0	5012	1	1021
3141	MESA	0	5291	0	5291					0	5291	0	5291	0	5291	0	5291	0	2708
3142	MESA	0	5062	0	5062					0	5062	0	5062	0	5062	0	5062	0	2708
3143	MESA	0	4929	0	4929					0	4929	0	4929	0	4929	0	4929	0	2238
3144	MESA	0	4838	0	4838					0	4838	0	4838	0	4838	0	4838	0	2891
3145	MESA	1	3720	1	3720					0	3720	1	0	1	3720	0	2848	1	86
3146	MESA	0	5423	0	5423					0	5423	0	5423	0	5423	0	5423	0	2922
3147	MESA	0	5336	0	5336					0	5336	0	5336	0	5336	0	5336	0	2802
3148	MESA	0	5385	0	5385					0	5385	0	5385	0	1253	0	1253	0	1253
3149	MESA	1	4622	1	4622			30	Severely reduced	0	4622	1	0	1	4622	1	3273	0	2778
3150	MESA	0	5392	0	5392					0	5392	0	5392	0	5392	0	5392	0	2823
3151	MESA	0	5593	0	5593					0	5593	0	5593	0	5593	0	5593	0	2918
3152	MESA	0	5280	0	5280					0	5280	1	0	1	3466	0	5280	0	2682
3153	MESA	0	5474	0	5474					0	5474	0	5474	0	5474	0	5474	0	2800
3154	MESA	1	2933	0	2933					1	2933	1	0	1	611	0	2239	0	2239
3155	MESA	0	5099	0	5099					0	5099	1	0	0	5099	0	5099	1	2682
3156	MESA	0	5530	0	5530					0	5530	0	5530	0	5530	0	5530	0	2876
3157	MESA	0	5110	0	5110					0	5110	0	5110	0	5079	0	5079	0	2841
3158	MESA	0	4944	0	4944					0	4944	0	4944	0	4944	0	4944	0	2827
3159	MESA	0	4906	0	4906					0	4906	1	0	1	676	0	4906	1	193
3160	MESA	0	5077	0	5077					0	5077	0	5077	0	5077	0	5077	0	2045
3161	MESA	0	5466	0	5466			30	Severely reduced	0	5466	0	5466	0	5466	1	4920	0	2810
3162	MESA	0	5334	0	5334					0	5334	0	5334	0	5334	0	5334	0	2759
3163	MESA	0	5423	0	5423					0	5423	0	5423	0	5423	0	5423	0	2763
3164	MESA	0	1440	0	1440					0	1440	0	1440	0	476	0	476	0	476
3165	MESA	0	5252	0	5252					0	5252	0	5252	0	5252	0	5252	0	2785
3166	MESA	0	5252	0	5252					0	5252	0	5252	0	5252	0	5252	0	2820
3167	MESA	0	4920	0	4920					0	4920	0	4920	0	4920	0	4920	0	2810
3168	MESA	0	5301	0	5301					0	5301	0	5301	0	5301	0	5301	0	2836
3169	MESA	0	5026	0	5026					0	5026	0	5026	0	5026	0	5026	0	2763
3170	MESA	0	5253	0	5253					0	5253	0	5253	0	5253	0	5253	0	2711
3171	MESA	0	5530	0	5530					0	5530	0	5530	0	5530	0	5530	0	2981
3172	MESA	0	4935	0	4935					0	4935	0	4935	0	4935	0	4935	0	2775
3173	MESA	0	5001	0	5001					0	5001	0	5001	0	5001	0	5001	0	2823
3174	MESA	0	5503	0	5503					0	5503	0	5503	0	5503	0	5503	0	2904
3175	MESA	0	5531	0	5531					0	5531	0	5531	0	5531	0	5531	0	2957
3176	MESA	1	4071	0	4071					1	4071	0	4071	0	4071	0	4071	0	2576
3177	MESA	0	5342	0	5342					0	5342	1	0	1	1178	0	5342	1	1188
3178	MESA	0	5210	0	5210					0	5210	1	0	1	4565	0	5210	1	879
3179	MESA	0	5264	0	5264					0	5264	0	5264	0	5264	0	5264	0	2890
3180	MESA	0	5400	0	5400					0	5400	1	0	1	4958	0	5400	0	2772
3181	MESA	1	4772	0	4772					1	4772	0	4772	0	4772	0	4772	0	2518
3182	MESA	0	5546	0	5546					0	5546	1	0	0	5546	0	5546	1	2571
3183	MESA	0	5425	0	5425					0	5425	0	5425	0	5425	0	5425	0	2770
3184	MESA	0	5071	0	5071					0	5071	0	5071	0	5071	0	5071	0	2718
3185	MESA	0	5085	0	5085					0	5085	0	5085	0	5085	0	5085	0	2913
3186	MESA	0	5259	0	5259					0	5259	1	0	1	3402	0	5259	0	2451
3187	MESA	0	4587	0	4587					0	4587	0	4587	0	3160	0	3160	0	2746
3188	MESA	0	5179	0	5179					0	5179	0	5179	0	5179	0	5179	0	2693
3189	MESA	1	2284	0	2284					0	2284	1	0	0	2284	0	2284	1	2244
3190	MESA	0	5015	0	5015					0	5015	0	5015	0	5015	0	5015	0	3049
3191	MESA	0	4146	0	4146					0	4146	0	4146	0	4146	0	4146	0	286
3192	MESA	0	5343	0	5343					0	5343	0	5343	0	3705	0	3705	0	981
3193	MESA	0	5497	0	5497					0	5497	0	5497	0	5497	0	5497	0	2817
3194	MESA	0	5118	0	5118					0	5118	0	5118	0	5118	0	5118	0	2942
3195	MESA	0	5253	0	5253					0	5253	0	5253	0	5253	0	5253	0	2655
3196	MESA	0	5183	0	5183					0	5183	0	5183	0	2643	0	2643	0	2643
3197	MESA	0	5537	0	5537					0	5537	0	5537	0	5537	0	5537	0	2876
3198	MESA	0	5106	0	5106					0	5106	0	5106	0	5106	0	5106	0	2832
3199	MESA	0	5311	0	5311					0	5311	1	0	0	5311	0	5311	1	1654
3200	MESA			0						0		0						0	0
3201	MESA	0	3025	0	3025					0	3025	0	3025	0	3025	0	3025	0	3025
3202	MESA	1	4491	0	4491					1	4491	1	0	0	4491	0	4491	1	629
3203	MESA	0	4983	0	4983					0	4983	0	4983	0	4983	0	4983	0	2540
3204	MESA	0	5354	0	5354					0	5354	1	0	1	2143	0	5354	1	2143
3205	MESA	0	5078	0	5078					0	5078	0	5078	0	5078	0	5078	0	2805
3206	MESA	0	5537	0	5537					0	5537	0	5537	0	5537	0	5537	0	2874
3207	MESA	1	3790	1	3790					0	3790	1	0	1	1050	0	1283	1	1050
3208	MESA	0	5146	0	5146					0	5146	1	0	1	896	0	5146	1	896
3209	MESA	0	5344	0	5344					0	5344	0	5344	0	5344	0	5344	0	2809
3210	MESA	1	2017	0	2017					1	2017	0	2017	0	2017	0	2017	0	2017
3211	MESA	0	5363	0	5363					0	5363	0	5363	0	5363	0	5363	0	2847
3212	MESA	0	5522	0	5522					0	5522	0	5522	0	5522	0	5522	0	2852
3213	MESA	0	5508	0	5508					0	5508	0	5508	0	5508	0	5508	0	2903
3214	MESA	0	5510	0	5510					0	5510	0	5510	0	5510	0	5510	0	2872
3215	MESA	0	5134	0	5134					0	5134	1	0	0	4379	0	4379	1	2219
3216	MESA	0	5417	0	5417					0	5417	0	5417	0	5417	0	5417	0	2792
3217	MESA	1	3830	1	3830					0	3830	1	0	1	3830	0	3786	0	2763
3218	MESA	0	5308	0	5308					0	5308	0	5308	0	5308	0	5308	0	2708
3219	MESA	1	598	0	598					1	598	0	598	0	598	0	598	0	598
3220	MESA	0	4531	0	4531					0	4531	0	4531	0	4531	0	4531	0	2929
3221	MESA	0	5054	0	5054					0	5054	0	5054	0	5054	0	5054	0	2713
3222	MESA	0	5210	0	5210					0	5210	0	5210	0	5210	0	5210	0	2850
3223	MESA	0	5635	0	5635					0	5635	1	0	0	5635	0	5635	1	1875
3224	MESA	0	5001	0	5001					0	5001	0	5001	0	5001	0	5001	0	2936
3225	MESA	0	5049	0	5049					0	5049	0	5049	0	4825	0	4825	0	2837
3226	MESA	0	5355	0	5355					0	5355	0	5355	0	5355	0	5355	0	2750
3227	MESA	0	2793	0	2793					0	2793	0	2793	0	1448	0	1448	0	1448
3228	MESA	1	5169	0	5169			62	Normal	1	5169	1	0	1	5106	1	4634	0	2942
3229	MESA	0	5353	0	5353					0	5353	0	5353	0	5325	0	5325	0	2454
3230	MESA	0	5131	0	5131					0	5131	1	0	0	5055	0	5055	1	1614
3231	MESA	0	4964	0	4964					0	4964	1	0	0	4964	0	4964	1	744
3232	MESA	0	5504	0	5504					0	5504	0	5504	0	5504	0	5504	0	2835
3233	MESA	0	5320	0	5320					0	5320	0	5320	0	5320	0	5320	0	2735
3234	MESA	1	3314	0	3314					1	3314	1	0	1	1790	0	2750	1	1790
3235	MESA	0	5367	0	5367					0	5367	0	5367	0	5367	0	5367	0	2782
3236	MESA	0	5022	0	5022					0	5022	0	5022	0	5022	0	5022	0	2804
3237	MESA	0	5061	0	5061					0	5061	0	5061	0	5061	0	5061	0	2967
3238	MESA	0	1763	0	1763					0	1763	0	1763	0	1763	0	1763	0	1763
3239	MESA	0	5567	0	5567					0	5567	1	0	0	5567	0	5567	1	469
3240	MESA	0	5341	0	5341					0	5341	0	5341	0	5341	0	5341	0	2776
3241	MESA	0	5004	0	5004					0	5004	1	0	1	557	0	4941	1	557
3242	MESA	0	5384	0	5384					0	5384	0	5384	0	5384	0	5384	0	2764
3243	MESA	0	5287	0	5287					0	5287	1	0	0	5287	0	5287	1	2642
3244	MESA	0	5522	0	5522					0	5522	1	0	0	5522	0	5522	1	269
3245	MESA	0	5159	0	5159					0	5159	0	5159	0	5159	0	5159	0	2316
3246	MESA	0	5201	0	5201					0	5201	0	5201	0	5201	0	5201	0	1475
3247	MESA	0	4956	0	4956					0	4956	1	0	1	1598	0	4956	1	1598
3248	MESA	1	4347	1	4347			30	Severely reduced	0	4347	1	0	1	4347	1	4347	1	948
3249	MESA	0	5441	0	5441					0	5441	0	5441	0	5441	0	5441	0	2857
3250	MESA	0	5564	0	5564					0	5564	0	5564	0	5564	0	5564	0	3105
3251	MESA	0	5203	0	5203					0	5203	0	5203	0	5203	0	5203	0	2631
3252	MESA	0	5375	0	5375					0	5375	1	0	1	3263	0	5375	0	2742
3253	MESA	0	5297	0	5297					0	5297	1	0	0	5297	0	5297	1	1816
3254	MESA	0	5144	0	5144					0	5144	0	5144	0	5144	0	5144	0	2658
3255	MESA	0	4889	0	4889					0	4889	0	4889	0	4889	0	4889	0	2760
3256	MESA	0	5285	0	5285					0	5285	1	0	0	5285	0	5285	1	180
3257	MESA	0	5207	0	5207					0	5207	0	5207	0	5207	0	5207	0	2791
3258	MESA	0	5236	0	5236					0	5236	0	5236	0	5236	0	5236	0	2695
3259	MESA	1	4192	0	4192					1	4192	1	0	0	3979	0	3979	1	2251
3260	MESA	0	5131	0	5131					0	5131	0	5131	0	5131	0	5131	0	2583
3261	MESA	0	5068	0	5068					0	5068	0	5068	0	5068	0	5068	0	2682
3262	MESA	0	4983	0	4983					0	4983	0	4983	0	4983	0	4983	0	2801
3263	MESA	0	5228	0	5228					0	5228	0	5228	0	5228	0	5228	0	2796
3264	MESA	0	5348	0	5348					0	5348	0	5348	0	5348	0	5348	0	2801
3265	MESA	0	5469	0	5469					0	5469	0	5469	0	5469	0	5469	0	2837
3266	MESA	1	3637	0	3637					1	3637	1	0	0	2194	0	2194	1	712
3267	MESA	1	4188	0	4188					1	4188	0	4188	0	4188	0	4188	0	2586
3268	MESA	0	5194	0	5194					0	5194	0	5194	0	5194	0	5194	0	2700
3269	MESA	0	5288	0	5288					0	5288	1	0	0	5288	0	5288	1	2626
3270	MESA	1	2586	0	2586					1	2586	1	0	0	2586	0	2586	1	847
3271	MESA	0	2682	0	2682					0	2682	0	2682	0	2303	0	2303	0	2303
3272	MESA	0	5323	0	5323					0	5323	0	5323	0	5323	0	5323	0	2821
3273	MESA	0	3787	0	3787					0	3787	0	3787	0	3787	0	3787	0	2781
3274	MESA	0	5041	0	5041					0	5041	0	5041	0	5041	0	5041	0	2744
3275	MESA	0	5011	0	5011					0	5011	0	5011	0	5011	0	5011	0	3105
3276	MESA	0	5363	0	5363					0	5363	0	5363	0	5363	0	5363	0	2795
3277	MESA	0	5594	0	5594					0	5594	0	5594	0	758	0	758	0	758
3278	MESA	1	1522	0	1522					1	1522	1	0	0	1522	0	1522	1	98
3279	MESA	0	5409	0	5409					0	5409	0	5409	0	5297	0	5297	0	2895
3280	MESA	0	5636	0	5636					0	5636	0	5636	0	5636	0	5636	0	2953
3281	MESA	0	5284	0	5284					0	5284	1	0	1	1136	0	4085	1	574
3282	MESA	1	2524	0	2524					0	2524	1	0	1	333	0	2524	0	2905
3283	MESA	1	4941	0	4941					1	4941	1	0	1	3618	1	3620	0	2980
3283	MESA	1	4941	0	4941			55	Mildly reduced	1	4941	1	0	1	3618	1	3620	0	2980
3284	MESA	0	5274	0	5274					0	5274	0	5274	0	5274	0	5274	0	2738
3285	MESA	0	5127	0	5127					0	5127	0	5127	0	5127	0	5127	0	2698
3286	MESA	1	3498	1	3498					0	3498	1	0	1	3498	0	3333	0	2862
3287	MESA	0	5278	0	5278			30	Severely reduced	0	5278	1	0	1	4021	1	4197	0	2734
3288	MESA	1	4447	0	4447					1	4447	1	0	1	4162	0	4309	1	1245
3289	MESA	0	5578	0	5578					0	5578	0	5578	0	5578	0	5578	0	2985
3290	MESA	0	5358	0	5358					0	5358	0	5358	0	5358	0	5358	0	2775
3291	MESA	0	5504	0	5504					0	5504	0	5504	0	5504	0	5504	0	2974
3292	MESA	1	4557	0	4557					1	4557	1	0	1	2724	0	4557	0	2269
3293	MESA	0	5342	0	5342			52	Mildly reduced	0	5342	1	0	1	2516	1	5161	0	2737
3294	MESA	0	5299	0	5299					0	5299	0	5299	0	5299	0	5299	0	2707
3295	MESA	0	5311	0	5311					0	5311	0	5311	0	5311	0	5311	0	2875
3296	MESA	0	4829	0	4829					0	4829	0	4829	0	4829	0	4829	0	2295
3297	MESA	0	5158	0	5158					0	5158	0	5158	0	5158	0	5158	0	2686
3298	MESA	0	5525	0	5525					0	5525	0	5525	0	5525	0	5525	0	2907
3299	MESA	1	3905	1	3905					0	3905	1	0	1	3905	0	3905	1	603
3300	MESA	0	5505	0	5505					0	5505	0	5505	0	5505	0	5505	0	2821
3301	MESA	0	5249	0	5249					0	5249	1	0	0	5249	0	5249	1	2268
3302	MESA	0	5169	0	5169					0	5169	0	5169	0	5169	0	5169	0	2701
3303	MESA	0	5348	0	5348					0	5348	0	5348	0	5348	0	5348	0	2743
3304	MESA	0	5411	0	5411					0	5411	0	5411	0	5411	0	5411	0	2792
3305	MESA	1	3704	1	3704					0	3704	1	0	1	3704	0	3489	1	1783
3306	MESA	0	4970	0	4970					0	4970	0	4970	0	4970	0	4970	0	2757
3307	MESA	0	4907	0	4907					0	4907	0	4907	0	4907	0	4907	0	2771
3308	MESA	0	5028	0	5028					0	5028	1	0	1	2998	0	5028	0	2808
3309	MESA	0	5032	0	5032					0	5032	0	5032	0	5032	0	5032	0	2568
3310	MESA	0	5365	0	5365			45	Moderately reduced	0	5365	1	0	1	2704	1	2736	0	2772
3311	MESA	1	5149	1	5149					0	5149	1	0	1	5149	0	5149	0	2744
3312	MESA	1	2775	0	2775					1	2775	1	0	0	2775	0	2775	1	1858
3313	MESA	0	4751	0	4751					0	4751	0	4751	0	4751	0	4751	0	2968
3314	MESA	0	5137	0	5137					0	5137	0	5137	0	5137	0	5137	0	2558
3315	MESA	0	5054	0	5054					0	5054	0	5054	0	5054	0	5054	0	2548
3316	MESA	0	4994	0	4994					0	4994	0	4994	0	4994	0	4994	0	2725
3317	MESA	0	5204	0	5204					0	5204	1	0	1	2216	0	5204	1	2216
3318	MESA	1	1514	0	1514					1	1514	1	0	1	511	0	1514	1	251
3319	MESA	1	3930	1	3930					0	3930	1	0	1	3922	1	3926	0	2770
3320	MESA	1	3428	0	3428					1	3428	1	0	1	3427	0	3428	1	2504
3321	MESA	0	5211	0	5211					0	5211	0	5211	0	5211	0	5211	0	2783
3322	MESA	0	5090	0	5090					0	5090	0	5090	0	5090	0	5090	0	2702
3323	MESA	0	4997	0	4997					0	4997	0	4997	0	4997	0	4997	0	2791
3324	MESA	0	4943	0	4943					0	4943	1	0	0	4943	1	1448	1	1448
3325	MESA	0	4327	0	4327					0	4327	0	4327	0	4327	0	4327	0	686
3326	MESA	1	4446	0	4446					1	4446	0	4446	0	1492	0	1492	0	1492
3327	MESA	1	4205	0	4205					1	4205	1	0	1	287	0	2856	1	287
3328	MESA	1	4671	0	4671					1	4671	0	4671	0	4571	0	4571	0	2815
3329	MESA	0	5364	0	5364					0	5364	0	5364	0	5364	0	5364	0	2745
3330	MESA	0	2261	0	2261					0	2261	0	2261	0	2261	0	2261	0	2261
3331	MESA	0	4985	0	4985					0	4985	0	4985	0	4985	0	4985	0	2381
3332	MESA	0	5551	0	5551					0	5551	0	5551	0	5551	0	5551	0	2582
3333	MESA	0	5398	0	5398					0	5398	0	5398	0	5398	0	5398	0	2779
3334	MESA	0	5386	0	5386					0	5386	0	5386	0	5386	0	5386	0	2775
3335	MESA	0	5145	0	5145					0	5145	0	5145	0	5145	0	5145	0	2967
3336	MESA	0	5004	0	5004					0	5004	0	5004	0	5004	0	5004	0	2762
3337	MESA	0	5091	0	5091					0	5091	0	5091	0	5091	0	5091	0	2824
3338	MESA	0	5295	0	5295					0	5295	0	5295	0	3746	0	3746	0	2745
3339	MESA	0	5573	0	5573					0	5573	0	5573	0	5573	0	5573	0	2966
3340	MESA	0	4955	0	4955					0	4955	0	4955	0	4955	0	4955	0	2694
3341	MESA	0	5082	0	5082					0	5082	1	0	0	5082	0	5082	1	349
3342	MESA	0	5603	0	5603					0	5603	0	5603	0	5603	0	5603	0	2921
3343	MESA	1	139	1	139					0	139	1	0	1	139	0	139	0	139
3344	MESA	0	5286	0	5286					0	5286	0	5286	0	5286	0	5286	0	2714
3345	MESA	0	5593	0	5593					0	5593	0	5593	0	5593	0	5593	0	2926
3346	MESA	0	5503	0	5503					0	5503	0	5503	0	5503	0	5503	0	2844
3347	MESA	0	5134	0	5134					0	5134	0	5134	0	5134	0	5134	0	2815
3348	MESA	0	5521	0	5521					0	5521	0	5521	0	5521	0	5521	0	2881
3349	MESA	0	5340	0	5340					0	5340	1	0	0	5340	0	5340	1	229
3350	MESA	0	5328	0	5328					0	5328	0	5328	0	5328	0	5328	0	2835
3351	MESA	0	5172	0	5172					0	5172	0	5172	0	5172	0	5172	0	2687
3352	MESA	0	5085	0	5085					0	5085	0	5085	0	5085	0	5085	0	2719
3353	MESA	0	5463	0	5463					0	5463	1	0	1	2100	0	5463	0	2830
3354	MESA	0	5068	0	5068					0	5068	0	5068	0	5068	0	5068	0	2819
3355	MESA	0	5312	0	5312					0	5312	0	5312	0	5312	0	5312	0	2754
3356	MESA	0	5341	0	5341					0	5341	0	5341	0	5341	0	5341	0	2829
3357	MESA	1	784	0	784					1	784	0	784	0	261	0	261	0	261
3358	MESA	0	5291	0	5291					0	5291	1	0	0	5291	0	5291	1	1774
3359	MESA	1	4943	0	4943					1	4943	0	4943	0	4474	1	3615	0	2904
3360	MESA	1	3130	0	3130					1	3130	1	0	0	3130	0	3130	1	2237
3361	MESA	0	4956	0	4956					0	4956	0	4956	0	4956	0	4956	0	2874
3362	MESA	0	5525	0	5525					0	5525	1	0	1	3999	0	5525	0	2947
3363	MESA	0	5495	0	5495					0	5495	1	0	1	496	0	5495	1	2611
3364	MESA	0	5270	0	5270					0	5270	0	5270	0	5270	0	5270	0	2673
3365	MESA			0						0		0						0	0
3366	MESA	0	5357	0	5357					0	5357	1	0	1	2883	0	3829	0	2778
3367	MESA	0	4955	0	4955					0	4955	1	0	1	1539	0	4819	0	2748
3368	MESA	0	4975	0	4975					0	4975	0	4975	0	4975	0	4975	0	2895
3369	MESA	0	5288	0	5288					0	5288	0	5288	0	5288	0	5288	0	2832
3370	MESA	0	5241	0	5241					0	5241	0	5241	0	5241	0	5241	0	2712
3371	MESA	0	5248	0	5248					0	5248	0	5248	0	5248	0	5248	0	2370
3372	MESA	0	5410	0	5410					0	5410	0	5410	0	5410	0	5410	0	2789
3373	MESA	0	4907	0	4907			47	Mildly reduced	0	4907	0	4907	0	4907	1	3086	0	2790
3374	MESA	0	4938	0	4938					0	4938	1	0	1	974	0	3168	1	974
3375	MESA	0	4464	0	4464					0	4464	0	4464	0	4464	0	4464	0	2784
3376	MESA	0	4793	0	4793					0	4793	0	4793	0	4793	0	4793	0	2742
3377	MESA	0	4972	0	4972					0	4972	0	4972	0	4972	0	4972	0	2816
3378	MESA	0	5426	0	5426					0	5426	0	5426	0	5426	0	5426	0	2858
3379	MESA	0	5085	0	5085					0	5085	1	0	0	5085	0	5085	1	2787
3380	MESA	0	5553	0	5553					0	5553	0	5553	0	5553	0	5553	0	2918
3381	MESA	0	5147	0	5147					0	5147	0	5147	0	1259	0	1259	0	1259
3382	MESA	0	5395	0	5395					0	5395	0	5395	0	5395	0	5395	0	2810
3383	MESA	0	5535	0	5535					0	5535	0	5535	0	5535	0	5535	0	2869
3384	MESA	0	5106	0	5106					0	5106	0	5106	0	5106	0	5106	0	2557
3385	MESA	0	4914	0	4914					0	4914	1	0	0	4914	0	4914	1	839
3386	MESA	0	5404	0	5404					0	5404	1	0	1	561	0	5404	0	2794
3387	MESA	0	5407	0	5407					0	5407	0	5407	0	5407	0	5407	0	2823
3388	MESA	0	5559	0	5559					0	5559	1	0	0	5559	0	5559	1	317
3389	MESA	0	5041	0	5041					0	5041	0	5041	0	5041	0	5041	0	2651
3390	MESA	0	5265	0	5265					0	5265	0	5265	0	5265	0	5265	0	2744
3391	MESA	0	5196	0	5196					0	5196	0	5196	0	5196	0	5196	0	2613
3392	MESA	0	5393	0	5393					0	5393	0	5393	0	5393	0	5393	0	2773
3393	MESA	1	1389	0	1389					1	1389	1	0	0	1389	0	1389	1	1135
3394	MESA	0	5376	0	5376					0	5376	0	5376	0	5376	0	5376	0	1568
3395	MESA	0	5288	0	5288					0	5288	0	5288	0	5288	0	5288	0	2718
3396	MESA	0	5437	0	5437					0	5437	0	5437	0	5437	0	5437	0	2764
3397	MESA	0	5109	0	5109					0	5109	0	5109	0	5109	0	5109	0	2947
3398	MESA	0	5327	0	5327					0	5327	0	5327	0	5327	0	5327	0	2891
3399	MESA	0	5155	0	5155					0	5155	0	5155	0	5155	0	5155	0	2691
3400	MESA	1	1934	0	1934					1	1934	0	1934	0	1934	0	1934	0	1934
3401	MESA	1	4145	1	4145			30	Severely reduced	0	4145	1	0	1	4129	1	4129	0	2844
3402	MESA	0	5607	0	5607					0	5607	0	5607	0	1575	0	1575	0	1575
3403	MESA	0	5299	0	5299					0	5299	0	5299	0	5299	0	5299	0	2742
3404	MESA	0	5371	0	5371					0	5371	0	5371	0	5307	0	5307	0	2787
3405	MESA	0	5406	0	5406					0	5406	0	5406	0	5406	0	5406	0	2788
3406	MESA	0	5102	0	5102					0	5102	1	0	0	5102	0	5102	1	399
3407	MESA	0	5025	0	5025					0	5025	0	5025	0	5025	0	5025	0	2519
3408	MESA	0	4983	0	4983					0	4983	0	4983	0	4983	0	4983	0	2742
3409	MESA	0	5153	0	5153					0	5153	0	5153	0	5153	0	5153	0	2708
3410	MESA	0	5081	0	5081					0	5081	0	5081	0	5081	0	5081	0	2847
3411	MESA	0	5075	0	5075					0	5075	1	0	0	5075	0	5075	1	1476
3412	MESA	1	2404	1	2404			32	Severely reduced	0	2404	1	0	1	2395	1	2395	1	2395
3413	MESA	0	5355	0	5355					0	5355	0	5355	0	5355	0	5355	0	2763
3414	MESA	0	5166	0	5166					0	5166	0	5166	0	5166	0	5166	0	2583
3415	MESA	0	5299	0	5299					0	5299	0	5299	0	5299	0	5299	0	2751
3416	MESA	0	5357	0	5357					0	5357	0	5357	0	5357	0	5357	0	2855
3417	MESA	0	3823	0	3823					0	3823	0	3823	0	3823	0	3823	0	2541
3418	MESA	0	5194	0	5194					0	5194	0	5194	0	5194	0	5194	0	2759
3419	MESA	0	5567	0	5567					0	5567	0	5567	0	5567	0	5567	0	2901
3420	MESA	0	4993	0	4993					0	4993	0	4993	0	4993	0	4993	0	2871
3421	MESA	0	5474	0	5474					0	5474	0	5474	0	5474	0	5474	0	2841
3422	MESA	1	3834	1	3834					0	3834	1	0	1	3834	0	3834	0	2731
3423	MESA	0	5525	0	5525					0	5525	1	0	0	5525	0	5525	1	2617
3424	MESA	0	5358	0	5358					0	5358	0	5358	0	5358	0	5358	0	2810
3425	MESA	0	4769	0	4769					0	4769	0	4769	0	4769	0	4769	0	1169
3426	MESA	0	5116	0	5116					0	5116	1	0	1	2839	0	5116	1	2839
3427	MESA	0	5127	0	5127					0	5127	0	5127	0	5127	0	5127	0	2695
3428	MESA	1	4518	0	4518			67	Normal	1	4518	1	0	1	606	1	4517	0	2736
3429	MESA	0	5350	0	5350					0	5350	1	0	0	5350	0	5350	1	2620
3430	MESA	0	5084	0	5084					0	5084	0	5084	0	5084	0	5084	0	2809
3431	MESA	0	5123	0	5123					0	5123	0	5123	0	5123	0	5123	0	2754
3432	MESA	0	5399	0	5399					0	5399	0	5399	0	5399	0	5399	0	2803
3433	MESA	0	4978	0	4978					0	4978	0	4978	0	4978	0	4978	0	2911
3434	MESA	0	5578	0	5578					0	5578	0	5578	0	5578	0	5578	0	2912
3435	MESA	1	3284	0	3284					1	3284	1	0	1	337	0	3284	1	1736
3436	MESA	0	5301	0	5301					0	5301	0	5301	0	5301	0	5301	0	2722
3437	MESA	0	5365	0	5365					0	5365	0	5365	0	5365	0	5365	0	2788
3438	MESA	1	3592	0	3592					1	3592	1	0	0	3561	0	3561	1	2498
3439	MESA	0	5053	0	5053					0	5053	1	0	0	5053	0	5053	1	270
3440	MESA	0	5426	0	5426					0	5426	0	5426	0	5426	0	5426	0	2882
3441	MESA	0	5287	0	5287					0	5287	0	5287	0	5287	0	5287	0	2880
3442	MESA	0	5294	0	5294					0	5294	1	0	0	5294	0	5294	1	2262
3443	MESA	1	2422	0	2422					1	2422	0	2422	0	2139	0	2139	0	2139
3444	MESA	0	5425	0	5425					0	5425	0	5425	0	5425	0	5425	0	2845
3445	MESA	0	4887	0	4887					0	4887	0	4887	0	4887	0	4887	0	2763
3446	MESA	0	5265	0	5265					0	5265	0	5265	0	5265	0	5265	0	2745
3447	MESA	1	1616	0	1616					1	1616	1	0	0	1616	0	1616	1	1241
3448	MESA	1	4782	1	4782					0	4782	1	0	1	1028	0	4782	0	2892
3449	MESA	0	5327	0	5327					0	5327	0	5327	0	5327	0	5327	0	2723
3450	MESA	0	5424	0	5424					0	5424	0	5424	0	5424	0	5424	0	2754
3451	MESA	0	5490	0	5490					0	5490	0	5490	0	5490	0	5490	0	2824
3452	MESA	0	5011	0	5011					0	5011	0	5011	0	5011	0	5011	0	2539
3453	MESA	0	4962	0	4962					0	4962	0	4962	0	3479	0	3479	0	2786
3454	MESA	0	5014	0	5014					0	5014	0	5014	0	1673	0	1673	0	1673
3455	MESA	0	5593	0	5593					0	5593	0	5593	0	5593	0	5593	0	2932
3456	MESA	0	5343	0	5343					0	5343	0	5343	0	5343	0	5343	0	2752
3457	MESA	0	5412	0	5412					0	5412	1	0	0	5412	0	5412	1	801
3458	MESA	1	3166	0	3166					1	3166	0	3166	0	461	0	461	0	461
3459	MESA	1	1845	0	1845					1	1845	0	1845	0	1178	0	1178	0	1178
3460	MESA	0	4201	0	4201					0	4201	1	0	0	4201	0	4201	1	271
3461	MESA	0	5109	0	5109					0	5109	0	5109	0	4934	0	4934	0	2764
3462	MESA	0	2714	0	2714					0	2714	0	2714	0	2714	0	2714	0	2714
3463	MESA	0	5068	0	5068					0	5068	0	5068	0	5068	0	5068	0	2548
3464	MESA	0	5448	0	5448					0	5448	0	5448	0	5448	0	5448	0	2937
3465	MESA	1	978	0	978					1	978	0	978	0	978	0	978	0	978
3466	MESA	0	5067	0	5067					0	5067	0	5067	0	5067	0	5067	0	2707
3467	MESA	0	5497	0	5497					0	5497	0	5497	0	5497	0	5497	0	2918
3468	MESA	0	5186	0	5186					0	5186	0	5186	0	5186	0	5186	0	2776
3469	MESA	0	4969	0	4969					0	4969	0	4969	0	4969	0	4969	0	2832
3470	MESA	0	4958	0	4958					0	4958	0	4958	0	4958	0	4958	0	2823
3471	MESA	0	5321	0	5321					0	5321	0	5321	0	5321	0	5321	0	2764
3472	MESA	0	5309	0	5309					0	5309	1	0	0	5309	0	5309	1	238
3473	MESA	0	5339	0	5339					0	5339	1	0	1	208	0	5339	0	2816
3474	MESA	1	3033	0	3033					1	3033	1	0	0	3033	0	3033	1	2184
3475	MESA	1	3869	0	3869					1	3869	0	3869	0	1771	0	1771	0	1771
3476	MESA	0	4393	0	4393					0	4393	0	4393	0	4393	0	4393	0	2850
3477	MESA	0	4987	0	4987					0	4987	0	4987	0	4987	0	4987	0	2815
3478	MESA	0	5414	0	5414					0	5414	0	5414	0	5414	0	5414	0	2789
3479	MESA	0	5129	0	5129					0	5129	0	5129	0	5129	0	5129	0	2713
3480	MESA	0	5298	0	5298					0	5298	1	0	0	5298	0	5298	1	429
3481	MESA	0	5006	0	5006					0	5006	1	0	1	3155	0	5006	0	2721
3482	MESA	0	5085	0	5085					0	5085	1	0	1	3959	0	5028	0	2808
3483	MESA	0	3137	0	3137					0	3137	1	0	0	3137	0	3137	1	2142
3484	MESA	1	3267	0	3267					1	3267	1	0	0	3267	1	3235	1	1214
3484	MESA	1	3267	0	3267			50	Mildly reduced	1	3267	1	0	0	3267	1	3235	1	1214
3485	MESA	1	1693	0	1693					1	1693	0	1693	0	1553	0	1553	0	1553
3486	MESA	0	5014	0	5014					0	5014	0	5014	0	5014	0	5014	0	2529
3487	MESA	0	4924	0	4924					0	4924	0	4924	0	4924	0	4924	0	2773
3488	MESA	0	5503	0	5503					0	5503	0	5503	0	5503	0	5503	0	2892
3489	MESA	0	5125	0	5125					0	5125	0	5125	0	5125	0	5125	0	2756
3490	MESA	0	2292	0	2292					0	2292	0	2292	0	2292	0	2292	0	2292
3491	MESA	1	1065	0	1065					1	1065	0	1065	0	798	0	798	0	798
3492	MESA	0	5300	0	5300					0	5300	0	5300	0	5300	0	5300	0	2828
3493	MESA	0	4325	0	4325					0	4325	0	4325	0	4325	0	4325	0	2712
3494	MESA	0	5376	0	5376			40	Moderately reduced	0	5376	0	5376	0	5376	1	991	0	2882
3495	MESA	0	4886	0	4886					0	4886	0	4886	0	4886	0	4886	0	2800
3496	MESA	0	5185	0	5185					0	5185	0	5185	0	5185	0	5185	0	2845
3497	MESA	0	5538	0	5538					0	5538	1	0	1	4237	0	5538	0	2953
3498	MESA	0	4923	0	4923					0	4923	1	0	0	4923	0	4923	1	2310
3499	MESA	0	5420	0	5420					0	5420	1	0	0	5420	0	5420	1	1789
3500	MESA	0	5271	0	5271					0	5271	0	5271	0	5271	0	5271	0	2730
3501	MESA	0	4949	0	4949					0	4949	0	4949	0	4949	0	4949	0	2806
3502	MESA	0	5174	0	5174					0	5174	1	0	0	5174	0	5174	1	1848
3503	MESA	0	5278	0	5278					0	5278	0	5278	0	5278	0	5278	0	2735
3504	MESA	0	5340	0	5340					0	5340	1	0	0	5340	0	5340	1	362
3505	MESA	1	2764	0	2764					1	2764	0	2764	0	2133	0	2133	0	2133
3506	MESA	0	5456	0	5456					0	5456	0	5456	0	5456	0	5456	0	2908
3507	MESA	1	2734	0	2734					1	2734	0	2734	0	2734	0	2734	0	0
3508	MESA	0	5344	0	5344			52	Mildly reduced	0	5344	0	5344	0	5344	1	4359	0	2851
3509	MESA	0	5272	0	5272					0	5272	0	5272	0	5272	0	5272	0	2702
3510	MESA	0	5410	0	5410					0	5410	1	0	1	5288	0	5410	0	2796
3511	MESA	1	4332	0	4332					0	4332	1	0	0	3215	0	3215	1	2302
3512	MESA	0	3080	0	3080					0	3080	0	3080	0	3080	0	3080	0	2739
3513	MESA	1	4246	0	4246			37	Moderately reduced	1	4246	1	0	1	214	1	3674	1	2615
3514	MESA	1	3690	1	3690					0	3690	1	0	1	1105	0	3348	1	1105
3515	MESA	0	5575	0	5575					0	5575	1	0	1	2723	0	5575	1	2723
3516	MESA	0	5362	0	5362					0	5362	1	0	0	5362	0	5362	1	2531
3517	MESA	0	5203	0	5203					0	5203	0	5203	0	5203	0	5203	0	2842
3518	MESA	0	5313	0	5313					0	5313	1	0	0	5313	0	5313	1	1470
3519	MESA	0	5554	0	5554					0	5554	0	5554	0	5554	0	5554	0	2895
3520	MESA	0	5361	0	5361					0	5361	0	5361	0	5361	0	5361	0	2756
3521	MESA	0	5029	0	5029					0	5029	0	5029	0	5029	0	5029	0	2716
3522	MESA	1	2152	0	2152					1	2152	1	0	0	2152	0	2152	1	1890
3523	MESA	0	5078	0	5078					0	5078	0	5078	0	5078	0	5078	0	2314
3524	MESA	0	5371	0	5371					0	5371	0	5371	0	5370	0	5370	0	2877
3525	MESA	0	5441	0	5441					0	5441	0	5441	0	5372	0	5372	0	2809
3526	MESA	0	5561	0	5561					0	5561	0	5561	0	5561	0	5561	0	2893
3527	MESA	1	844	0	844					1	844	0	844	0	844	0	844	0	844
3528	MESA	1	120	1	120			22	Severely reduced	0	120	1	0	1	120	1	111	0	0
3529	MESA	0	5523	0	5523					0	5523	1	0	1	2891	0	5523	0	2860
3530	MESA	0	5439	0	5439					0	5439	0	5439	0	5439	0	5439	0	2793
3531	MESA	1	1443	0	1443					1	1443	0	1443	0	1443	0	1443	0	1443
3532	MESA	0	5399	0	5399			65	Normal	0	5399	1	0	1	1670	1	3638	1	1670
3533	MESA	0	5041	0	5041					0	5041	0	5041	0	5041	0	5041	0	2774
3534	MESA	0	4976	0	4976					0	4976	0	4976	0	4976	0	4976	0	2938
3535	MESA	0	5110	0	5110					0	5110	0	5110	0	5110	0	5110	0	2562
3536	MESA	0	5452	0	5452					0	5452	0	5452	0	5452	0	5452	0	2770
3537	MESA	0	5279	0	5279					0	5279	0	5279	0	5279	0	5279	0	2731
3538	MESA	0	5377	0	5377					0	5377	0	5377	0	5377	0	5377	0	2805
3539	MESA	0	5448	0	5448					0	5448	0	5448	0	5448	0	5448	0	2820
3540	MESA	0	5631	0	5631					0	5631	0	5631	0	5631	0	5631	0	3060
3541	MESA	0	4986	0	4986					0	4986	0	4986	0	4986	0	4986	0	2264
3542	MESA	0	5281	0	5281					0	5281	0	5281	0	5281	0	5281	0	2753
3543	MESA	0	5533	0	5533					0	5533	1	0	0	5533	0	5533	1	1313
3544	MESA	1	4432	1	4432			52	Mildly reduced	0	4432	1	0	1	4286	1	4316	1	96
3545	MESA	0	4705	0	4705					0	4705	0	4705	0	4705	0	4705	0	2931
3546	MESA	0	4970	0	4970					0	4970	1	0	0	4970	0	4970	1	148
3547	MESA	0	5081	0	5081					0	5081	0	5081	0	5081	0	5081	0	2762
3548	MESA	1	1915	1	1915					0	1915	1	0	1	1915	0	1845	0	1845
3549	MESA	0	5034	0	5034					0	5034	0	5034	0	260	0	260	0	260
3550	MESA	0	5432	0	5432					0	5432	0	5432	0	5432	0	5432	0	2785
3551	MESA	0	4940	0	4940					0	4940	0	4940	0	4889	0	4889	0	2785
3552	MESA	0	5341	0	5341					0	5341	0	5341	0	5341	0	5341	0	2799
3553	MESA	0	5449	0	5449					0	5449	0	5449	0	2114	0	2114	0	2114
3554	MESA	1	4190	1	4190					0	4190	1	0	1	4190	0	4190	0	2812
3555	MESA	0	3299	0	3299					0	3299	0	3299	0	3299	0	3299	0	2278
3556	MESA	0	5083	0	5083					0	5083	0	5083	0	5083	0	5083	0	2819
3557	MESA	0	5144	0	5144					0	5144	0	5144	0	5144	0	5144	0	2596
3558	MESA	0	5288	0	5288					0	5288	0	5288	0	5288	0	5288	0	2745
3559	MESA	1	4236	1	4236			25	Severely reduced	0	4236	1	0	1	659	1	659	1	659
3560	MESA	0	5412	0	5412					0	5412	0	5412	0	5412	0	5412	0	2785
3561	MESA	0	5074	0	5074					0	5074	0	5074	0	5074	0	5074	0	2546
3562	MESA	1	509	0	509					1	509	0	509	0	490	0	490	0	490
3563	MESA	0	5171	0	5171					0	5171	1	0	1	3752	0	5171	0	2700
3564	MESA	0	5613	0	5613					0	5613	0	5613	0	5613	0	5613	0	2952
3565	MESA	0	5376	0	5376					0	5376	0	5376	0	5376	0	5376	0	2728
3566	MESA	1	4091	1	4091					0	4091	1	0	1	4091	1	2346	1	1626
3567	MESA	0	5295	0	5295					0	5295	0	5295	0	5295	0	5295	0	2767
3568	MESA	0	5194	0	5194					0	5194	0	5194	0	5194	0	5194	0	2827
3569	MESA	0	5393	0	5393					0	5393	0	5393	0	5393	0	5393	0	2788
3570	MESA	0	5096	0	5096					0	5096	0	5096	0	5096	0	5096	0	2728
3571	MESA	1	1702	0	1702					1	1702	1	0	0	1702	0	1702	1	1541
3572	MESA	0	5431	0	5431					0	5431	1	0	1	4546	0	5431	0	2762
3573	MESA	0	5103	0	5103					0	5103	0	5103	0	1645	0	1645	0	1645
3574	MESA	1	2858	0	2858					1	2858	1	0	0	2858	0	2858	1	2262
3575	MESA	0	5049	0	5049					0	5049	0	5049	0	5049	0	5049	0	2529
3576	MESA	0	5407	0	5407					0	5407	0	5407	0	5407	0	5407	0	2787
3577	MESA	1	3659	1	3659			45	Moderately reduced	0	3659	1	0	1	278	1	278	1	278
3578	MESA	0	5024	0	5024					0	5024	0	5024	0	5024	0	5024	0	2048
3579	MESA	0	5547	0	5547					0	5547	0	5547	0	5547	0	5547	0	2882
3580	MESA	0	5381	0	5381					0	5381	0	5381	0	5381	0	5381	0	2334
3581	MESA	0	5364	0	5364					0	5364	0	5364	0	5364	0	5364	0	2778
3582	MESA	0	4345	0	4345					0	4345	0	4345	0	4345	0	4345	0	0
3583	MESA	1	4728	0	4728					0	4728	1	0	1	4317	0	4459	0	2849
3584	MESA	0	5014	0	5014					0	5014	0	5014	0	5014	0	5014	0	2838
3585	MESA	0	4957	0	4957					0	4957	0	4957	0	4957	0	4957	0	2828
3586	MESA	0	5131	0	5131					0	5131	0	5131	0	5131	0	5131	0	2847
3587	MESA	0	4952	0	4952					0	4952	0	4952	0	4952	0	4952	0	2739
3588	MESA	0	5526	0	5526					0	5526	0	5526	0	5526	0	5526	0	2860
3589	MESA	0	5181	0	5181					0	5181	0	5181	0	5181	0	5181	0	2695
3590	MESA	0	5426	0	5426					0	5426	0	5426	0	5426	0	5426	0	2757
3591	MESA	0	4969	0	4969					0	4969	0	4969	0	4969	0	4969	0	2677
3592	MESA	0	5640	0	5640					0	5640	0	5640	0	5640	0	5640	0	2952
3593	MESA	1	741	0	741					1	741	1	0	1	584	0	741	1	584
3594	MESA	0	5060	0	5060					0	5060	0	5060	0	5060	0	5060	0	2309
3595	MESA	0	5125	0	5125					0	5125	0	5125	0	5125	0	5125	0	2716
3596	MESA	0	5263	0	5263					0	5263	0	5263	0	5263	0	5263	0	2666
3597	MESA	1	2210	1	2210					0	2210	1	0	1	2210	0	2105	1	2064
3598	MESA	0	5288	0	5288					0	5288	0	5288	0	5288	0	5288	0	2724
3599	MESA	0	5379	0	5379					0	5379	0	5379	0	5379	0	5379	0	2753
3600	MESA	0	1138	0	1138					0	1138	0	1138	0	1138	0	1138	0	1138
3601	MESA	0	4098	0	4098					0	4098	0	4098	0	4098	0	4098	0	2048
3602	MESA	0	5561	0	5561					0	5561	0	5561	0	5561	0	5561	0	2901
3603	MESA	0	5392	0	5392					0	5392	0	5392	0	5392	0	5392	0	2822
3604	MESA	0	5070	0	5070					0	5070	0	5070	0	5070	0	5070	0	2542
3605	MESA	0	5523	0	5523					0	5523	0	5523	0	5523	0	5523	0	2937
3606	MESA	0	5237	0	5237					0	5237	1	0	0	5237	0	5237	1	1448
3607	MESA	0	5078	0	5078					0	5078	0	5078	0	5078	0	5078	0	2544
3608	MESA	0	5031	0	5031					0	5031	0	5031	0	5031	0	5031	0	2782
3609	MESA	0	5371	0	5371					0	5371	0	5371	0	5371	0	5371	0	2764
3610	MESA	0	5511	0	5511					0	5511	0	5511	0	5511	0	5511	0	2851
3611	MESA	0	2834	0	2834					0	2834	1	0	0	2834	0	2834	1	2759
3612	MESA	0	5006	0	5006					0	5006	1	0	0	5006	0	5006	1	2168
3613	MESA	0	5544	0	5544					0	5544	0	5544	0	5544	0	5544	0	2909
3614	MESA	1	1616	0	1616					1	1616	1	0	0	1616	0	1616	1	1090
3615	MESA	1	4775	0	4775					1	4775	1	0	0	4304	1	2979	1	2979
3616	MESA	1	3753	0	3753			23	Severely reduced	1	3753	1	0	1	443	1	438	1	438
3617	MESA	0	5573	0	5573					0	5573	0	5573	0	5573	0	5573	0	2914
3618	MESA	0	5393	0	5393					0	5393	0	5393	0	5393	0	5393	0	2774
3619	MESA	0	5419	0	5419					0	5419	0	5419	0	5419	0	5419	0	3145
3620	MESA	1	2836	0	2836					1	2836	1	0	0	2836	0	2836	1	1351
3621	MESA	0	5074	0	5074					0	5074	1	0	0	5074	0	5074	1	1674
3622	MESA	0	5377	0	5377					0	5377	0	5377	0	5377	0	5377	0	2729
3623	MESA	0	5437	0	5437					0	5437	0	5437	0	1207	0	1207	0	1207
3624	MESA	0	4162	0	4162					0	4162	0	4162	0	4162	0	4162	0	1580
3625	MESA	0	5339	0	5339					0	5339	0	5339	0	5339	0	5339	0	2943
3626	MESA	0	5176	0	5176					0	5176	0	5176	0	1666	0	1666	0	1666
3627	MESA	1	3023	0	3023					1	3023	1	0	1	183	1	183	1	183
3628	MESA	0	5439	0	5439					0	5439	0	5439	0	2525	0	2525	0	2525
3629	MESA	0	5021	0	5021					0	5021	0	5021	0	5021	0	5021	0	2730
3630	MESA	0	5207	0	5207					0	5207	0	5207	0	5207	0	5207	0	2727
3631	MESA	0	5270	0	5270					0	5270	0	5270	0	5010	0	5270	0	2776
3632	MESA	0	5161	0	5161					0	5161	0	5161	0	5161	0	5161	0	2696
3633	MESA	1	1936	0	1936					1	1936	0	1936					0	0
3634	MESA	0	5168	0	5168					0	5168	0	5168	0	5168	0	5168	0	2641
3635	MESA	0	5294	0	5294					0	5294	0	5294	0	5294	0	5294	0	2730
3636	MESA	1	4365	0	4365					1	4365	1	0	1	1001	0	3373	1	1001
3637	MESA	0	5127	0	5127					0	5127	0	5127	0	5127	0	5127	0	2579
3638	MESA			0						0		0						0	0
3639	MESA	0	5157	0	5157					0	5157	0	5157	0	5157	0	5157	0	2691
3640	MESA	0	4930	0	4930					0	4930	0	4930	0	4930	0	4930	0	2775
3641	MESA	0	5368	0	5368					0	5368	1	0	0	5368	0	5368	1	2492
3642	MESA	0	5560	0	5560					0	5560	1	0	0	5560	0	5560	1	1841
3643	MESA	1	4378	1	4378					0	4378	1	0	1	4378	0	4378	1	107
3644	MESA	0	5224	0	5224					0	5224	1	0	1	3664	0	5224	1	799
3645	MESA	0	4955	0	4955					0	4955	0	4955	0	4955	0	4955	0	2287
3646	MESA	0	4370	0	4370					0	4370	0	4370	0	4370	0	4370	0	2852
3647	MESA	0	5284	0	5284					0	5284	0	5284	0	5284	0	5284	0	2677
3648	MESA	0	2655	0	2655					0	2655	0	2655	0	2655	0	2655	0	2655
3649	MESA	0	5428	0	5428					0	5428	0	5428	0	5428	0	5428	0	3267
3650	MESA	1	581	1	581			62	Normal	0	581	1	0	1	581	1	329	1	502
3651	MESA	1	2320	1	2320			17	Severely reduced	0	2320	1	0	1	2320	1	2283	0	2278
3652	MESA	0	5046	0	5046					0	5046	0	5046	0	5046	0	5046	0	2547
3653	MESA	1	4172	0	4172			62	Normal	1	4172	1	0	1	3427	1	3427	1	596
3654	MESA	0	5540	0	5540					0	5540	0	5540	0	5540	0	5540	0	2877
3655	MESA	0	5049	0	5049					0	5049	0	5049	0	910	0	910	0	910
3656	MESA	0	5410	0	5410					0	5410	0	5410	0	5410	0	5410	0	2791
3657	MESA	1	2101	0	2101					1	2101	0	2101	0	2079	0	2079	0	2079
3658	MESA	0	5335	0	5335					0	5335	0	5335	0	5335	0	5335	0	2770
3659	MESA	1	2412	1	2412					0	2412	1	0	1	2412	0	2225	0	2225
3660	MESA	0	5020	0	5020					0	5020	0	5020	0	5020	0	5020	0	2756
3661	MESA	0	5467	0	5467					0	5467	0	5467	0	5467	0	5467	0	2839
3662	MESA	1	2286	1	2286					0	2286	1	0	1	2286	0	2112	1	1545
3663	MESA	0	5433	0	5433					0	5433	1	0	0	2799	0	2799	1	2122
3664	MESA	0	5238	0	5238					0	5238	0	5238	0	5238	0	5238	0	2774
3665	MESA	0	4933	0	4933					0	4933	1	0	0	4674	0	4674	1	807
3666	MESA	0	5222	0	5222					0	5222	0	5222	0	5222	0	5222	0	2630
3667	MESA	0	4952	0	4952					0	4952	1	0	1	3387	0	4952	1	1881
3668	MESA	0	5322	0	5322					0	5322	0	5322	0	5322	0	5322	0	2738
3669	MESA	0	4938	0	4938					0	4938	0	4938	0	4938	0	4938	0	2787
3670	MESA	0	5154	0	5154					0	5154	1	0	0	5154	0	5154	1	195
3671	MESA	0	5297	0	5297					0	5297	0	5297	0	5297	0	5297	0	2691
3672	MESA	0	5090	0	5090					0	5090	0	5090	0	5090	0	5090	0	2702
3673	MESA	0	4963	0	4963					0	4963	0	4963	0	4963	0	4963	0	2484
3674	MESA	0	5372	0	5372					0	5372	0	5372	0	5372	0	5372	0	2880
3675	MESA	0	5192	0	5192					0	5192	0	5192	0	5192	0	5192	0	2831
3676	MESA	0	4861	0	4861					0	4861	0	4861	0	4861	0	4861	0	2914
3677	MESA	0	5351	0	5351					0	5351	0	5351	0	5351	0	5351	0	2739
3678	MESA	0	5455	0	5455					0	5455	0	5455	0	5455	0	5455	0	2906
3679	MESA	0	5392	0	5392					0	5392	0	5392	0	4400	0	4400	0	2494
3680	MESA	0	5085	0	5085					0	5085	0	5085	0	5085	0	5085	0	2768
3681	MESA	0	5469	0	5469					0	5469	0	5469	0	5469	0	5469	0	2836
3682	MESA	0	5162	0	5162					0	5162	0	5162	0	5162	0	5162	0	2746
3683	MESA	0	5045	0	5045					0	5045	0	5045	0	1529	0	1529	0	1529
3684	MESA	0	5547	0	5547					0	5547	1	0	1	5153	0	5547	0	2913
3685	MESA	0	5626	0	5626					0	5626	0	5626	0	5626	0	5626	0	3009
3686	MESA	0	5473	0	5473					0	5473	1	0	0	5473	0	5473	1	738
3687	MESA	0	5207	0	5207					0	5207	0	5207	0	5207	0	5207	0	2664
3688	MESA	0	5176	0	5176					0	5176	1	0	0	5176	0	5176	1	1598
3689	MESA	0	5088	0	5088					0	5088	0	5088	0	5088	0	5088	0	2560
3690	MESA	0	5448	0	5448					0	5448	0	5448	0	5448	0	5448	0	2810
3691	MESA	1	3343	0	3343			58	Normal	1	3343	1	0	1	351	1	498	0	1940
3692	MESA	0	4978	0	4978					0	4978	0	4978	0	4978	0	4978	0	2500
3693	MESA	0	5098	0	5098					0	5098	0	5098	0	5098	0	5098	0	2702
3694	MESA	0	5370	0	5370					0	5370	1	0	0	5370	0	5370	1	2411
3695	MESA	0	5321	0	5321					0	5321	0	5321	0	5321	0	5321	0	2744
3696	MESA	0	5519	0	5519					0	5519	0	5519	0	5519	0	5519	0	2858
3697	MESA	0	4917	0	4917					0	4917	0	4917	0	4769	0	4769	0	1696
3698	MESA	0	4885	0	4885					0	4885	1	0	0	4885	0	4885	1	1453
3699	MESA	0	4944	0	4944					0	4944	0	4944	0	4944	0	4944	0	2866
3700	MESA	0	5383	0	5383					0	5383	0	5383	0	5383	0	5383	0	2785
3701	MESA	0	5316	0	5316					0	5316	0	5316	0	5316	0	5316	0	2817
3702	MESA	0	5022	0	5022					0	5022	0	5022	0	5022	0	5022	0	2803
3703	MESA	0	5503	0	5503					0	5503	0	5503	0	5503	0	5503	0	2988
3704	MESA	0	5253	0	5253					0	5253	1	0	1	256	0	918	0	918
3705	MESA	1	4791	0	4791					0	4791	0	4791	0	4691	0	4691	0	2740
3706	MESA	0	5418	0	5418					0	5418	0	5418	0	1992	0	1992	0	1992
3707	MESA	0	5448	0	5448					0	5448	0	5448	0	5448	0	5448	0	2815
3708	MESA	0	5076	0	5076					0	5076	0	5076	0	5076	0	5076	0	2709
3709	MESA	0	4992	0	4992					0	4992	0	4992	0	4992	0	4992	0	2805
3710	MESA	0	4896	0	4896					0	4896	0	4896	0	4896	0	4896	0	2823
3711	MESA	0	5284	0	5284					0	5284	0	5284	0	5284	0	5284	0	2687
3712	MESA	0	4945	0	4945					0	4945	0	4945	0	4945	0	4945	0	2688
3713	MESA	0	5292	0	5292					0	5292	1	0	0	4105	0	4105	1	349
3714	MESA	0	4356	0	4356					0	4356	0	4356	0	4356	0	4356	0	2878
3715	MESA	0	5155	0	5155					0	5155	0	5155	0	5155	0	5155	0	2829
3716	MESA	0	4947	0	4947					0	4947	0	4947	0	4947	0	4947	0	2805
3717	MESA	0	5129	0	5129					0	5129	0	5129	0	5129	0	5129	0	2656
3718	MESA	0	4976	0	4976					0	4976	0	4976	0	4976	0	4976	0	2800
3719	MESA	0	5508	0	5508					0	5508	0	5508	0	5508	0	5508	0	2880
3720	MESA	1	3297	0	3297					1	3297	1	0	1	955	0	3053	1	955
3721	MESA	0	5602	0	5602					0	5602	0	5602	0	5602	0	5602	0	3030
3722	MESA	1	4554	0	4554					1	4554	1	0	0	4554	0	4554	1	117
3723	MESA	0	5196	0	5196					0	5196	0	5196	0	5196	0	5196	0	2656
3724	MESA	0	5314	0	5314					0	5314	0	5314	0	350	0	350	0	350
3725	MESA	0	1312	0	1312					0	1312	0	1312	0	439	0	439	0	439
3726	MESA	0	4955	0	4955					0	4955	0	4955	0	4955	0	4955	0	2793
3727	MESA	0	1733	0	1733					0	1733	0	1733	0	787	0	787	0	787
3728	MESA	0	5301	0	5301					0	5301	0	5301	0	5301	0	5301	0	2836
3729	MESA	0	4726	0	4726					0	4726	0	4726	0	4726	0	4726	0	2815
3730	MESA	0	5382	0	5382					0	5382	0	5382	0	5382	0	5382	0	2771
3731	MESA	0	5088	0	5088					0	5088	0	5088	0	5088	0	5088	0	2509
3732	MESA	0	5442	0	5442					0	5442	1	0	1	1135	0	5442	0	2898
3733	MESA	0	4934	0	4934					0	4934	1	0	1	3299	0	4934	0	2848
3734	MESA	1	5428	1	5428					0	5428	1	0	1	5428	0	5428	0	2862
3735	MESA	1	1788	0	1788					1	1788	1	0	0	1788	0	1788	1	1742
3736	MESA	0	5035	0	5035					0	5035	0	5035	0	5035	0	5035	0	2786
3737	MESA	0	5062	0	5062					0	5062	0	5062	0	5062	0	5062	0	2863
3738	MESA	0	4542	0	4542					0	4542	0	4542	0	4542	0	4542	0	2792
3739	MESA	0	5144	0	5144					0	5144	1	0	0	3601	0	3601	1	1286
3740	MESA	1	981	1	981					0	981	1	0	1	981	0	981	0	1012
3741	MESA	0	5384	0	5384					0	5384	0	5384	0	5384	0	5384	0	2864
3742	MESA	0	4914	0	4914					0	4914	0	4914	0	4914	0	4914	0	2604
3743	MESA	0	5145	0	5145					0	5145	0	5145	0	5145	0	5145	0	2597
3744	MESA	0	5088	0	5088					0	5088	1	0	1	223	0	5088	0	2560
3745	MESA	0	5379	0	5379					0	5379	0	5379	0	5379	0	5379	0	2794
3746	MESA	0	5321	0	5321					0	5321	0	5321	0	5321	0	5321	0	2737
3747	MESA	0	5414	0	5414					0	5414	0	5414	0	5414	0	5414	0	2886
3748	MESA	0	5355	0	5355					0	5355	0	5355	0	2874	0	2874	0	2874
3749	MESA	0	4939	0	4939					0	4939	0	4939	0	4939	0	4939	0	3013
3750	MESA	0	5176	0	5176					0	5176	0	5176	0	5176	0	5176	0	2346
3751	MESA	0	5472	0	5472					0	5472	0	5472	0	5472	0	5472	0	2824
3752	MESA	0	5495	0	5495					0	5495	0	5495	0	5495	0	5495	0	2821
3753	MESA	0	5171	0	5171					0	5171	0	5171	0	5171	0	5171	0	2650
3754	MESA	0	4958	0	4958					0	4958	0	4958	0	4958	0	4958	0	2788
3755	MESA	0	3801	0	3801					0	3801	1	0	0	3801	0	3801	1	2267
3756	MESA	0	5543	0	5543					0	5543	0	5543	0	2911	0	2911	0	2911
3757	MESA	0	5126	0	5126					0	5126	0	5126	0	5126	0	5126	0	2848
3758	MESA	0	5179	0	5179					0	5179	0	5179	0	5179	0	5179	0	2597
3759	MESA	0	5281	0	5281					0	5281	0	5281	0	5281	0	5281	0	2678
3760	MESA	0	5133	0	5133					0	5133	0	5133	0	5133	0	5133	0	2584
3761	MESA	0	5102	0	5102					0	5102	0	5102	0	5102	0	5102	0	2698
3762	MESA	1	4690	0	4690			50	Mildly reduced	0	4690	1	0	0	3045	1	2125	1	1551
3763	MESA	1	4623	0	4623					1	4623	1	0	0	4623	1	1005	1	20
3764	MESA	0	5013	0	5013					0	5013	0	5013	0	5013	0	5013	0	2754
3765	MESA	1	2402	0	2402					1	2402	1	0	0	2402	0	2402	1	2393
3766	MESA	0	3933	0	3933					0	3933	0	3933	0	3933	0	3933	0	2684
3767	MESA	1	4569	0	4569					1	4569	1	0	1	1380	0	4569	1	0
3768	MESA	1	3322	0	3322					1	3322	0	3322	0	1885	0	1885	0	1885
3769	MESA	0	4959	0	4959					0	4959	1	0	1	4146	0	4959	0	2732
3770	MESA	0	5586	0	5586					0	5586	0	5586	0	5586	0	5586	0	2931
3771	MESA	0	5263	0	5263					0	5263	0	5263	0	5263	0	5263	0	2721
3772	MESA	0	4971	0	4971					0	4971	1	0	1	4376	0	4971	0	2985
3773	MESA	0	5470	0	5470					0	5470	0	5470	0	5470	0	5470	0	2895
3774	MESA	0	5393	0	5393					0	5393	0	5393	0	4651	0	4651	0	2865
3775	MESA	0	5077	0	5077					0	5077	0	5077	0	5077	0	5077	0	2710
3776	MESA	0	4763	0	4763					0	4763	0	4763	0	4763	0	4763	0	2317
3777	MESA	0	5069	0	5069					0	5069	0	5069	0	5069	0	5069	0	2897
3778	MESA	0	4949	0	4949			75	Normal	0	4949	1	0	1	3547	1	3653	0	2784
3779	MESA	0	5189	0	5189					0	5189	0	5189	0	5189	0	5189	0	2782
3780	MESA	0	5012	0	5012					0	5012	0	5012	0	5012	0	5012	0	2836
3781	MESA	0	5315	0	5315					0	5315	0	5315	0	5315	0	5315	0	2841
3782	MESA	0	5376	0	5376					0	5376	0	5376	0	5376	0	5376	0	2798
3783	MESA	0	5421	0	5421			30	Severely reduced	0	5421	0	5421	0	3110	1	1740	0	2795
3784	MESA	0	5382	0	5382					0	5382	0	5382	0	5382	0	5382	0	2770
3785	MESA	0	5347	0	5347					0	5347	0	5347	0	5347	0	5347	0	2742
3786	MESA	0	5272	0	5272					0	5272	1	0	0	5272	0	5272	1	2373
3787	MESA	1	5209	0	5209					1	5209	0	5209	0	5103	0	5103	0	2779
3788	MESA	0	5068	0	5068					0	5068	0	5068	0	5068	0	5068	0	2966
3789	MESA	0	5386	0	5386					0	5386	0	5386	0	5386	0	5386	0	2774
3790	MESA	1	3490	0	3490					1	3490	1	0	0	3337	0	3337	1	840
3791	MESA	1	4084	1	4084					0	4084	1	0	1	4084	0	4037	0	2806
3792	MESA	0	5362	0	5362					0	5362	0	5362	0	4353	0	4353	0	2862
3793	MESA	0	5270	0	5270					0	5270	0	5270	0	5270	0	5270	0	2701
3794	MESA	1	3854	0	3854					1	3854	0	3854	0	3435	0	3435	0	2792
3795	MESA	1	4226	1	4226					0	4226	1	0	1	4226	0	4226	0	2693
3796	MESA	0	4915	0	4915					0	4915	0	4915	0	4915	0	4915	0	2756
3797	MESA	0	5032	0	5032					0	5032	1	0	0	5032	0	5032	1	2647
3798	MESA	1	1628	0	1628					1	1628	0	1628	0	1628	0	1628	0	1628
3799	MESA	0	5389	0	5389					0	5389	0	5389	0	1509	0	1509	0	1509
3800	MESA	0	5256	0	5256					0	5256	0	5256	0	5256	0	5256	0	2658
3801	MESA	0	5468	0	5468					0	5468	0	5468	0	5468	0	5468	0	2891
3802	MESA	0	5013	0	5013					0	5013	1	0	0	5013	0	5013	1	978
3803	MESA	0	5396	0	5396					0	5396	0	5396	0	5396	0	5396	0	2749
3804	MESA	0	5407	0	5407					0	5407	0	5407	0	3963	0	3963	0	2787
3805	MESA	1	3457	0	3457					1	3457	0	3457	0	3184	0	3184	0	2989
3806	MESA	0	5340	0	5340					0	5340	0	5340	0	5340	0	5340	0	2835
3807	MESA	1	5311	0	5311					1	5311	0	5311	0	5311	0	5311	0	2826
3808	MESA	0	4941	0	4941					0	4941	0	4941	0	4941	0	4941	0	3032
3809	MESA	1	3247	0	3247					1	3247	0	3247	0	3247	0	3247	0	2706
3810	MESA	0	5439	0	5439					0	5439	0	5439	0	5439	0	5439	0	2926
3811	MESA	0	5187	0	5187					0	5187	0	5187	0	2834	0	2834	0	2834
3812	MESA	0	5243	0	5243					0	5243	1	0	1	1629	0	5243	0	2779
3813	MESA	0	5497	0	5497					0	5497	0	5497	0	5497	0	5497	0	2857
3814	MESA	0	5125	0	5125					0	5125	0	5125	0	5125	0	5125	0	2709
3815	MESA	0	5171	0	5171					0	5171	0	5171	0	5171	0	5171	0	2333
3816	MESA	0	4973	0	4973					0	4973	0	4973	0	4973	0	4973	0	2516
3817	MESA	1	2348	0	2348					1	2348	1	0	0	2348	0	2348	1	297
3818	MESA	0	4985	0	4985					0	4985	0	4985	0	4985	0	4985	0	2730
3819	MESA	0	4923	0	4923					0	4923	0	4923	0	4923	0	4923	0	2765
3820	MESA	0	5213	0	5213					0	5213	1	0	0	5213	0	5213	1	1063
3821	MESA	0	5042	0	5042					0	5042	0	5042	0	5042	0	5042	0	2729
3822	MESA	0	5426	0	5426					0	5426	1	0	1	1814	0	5426	0	2785
3823	MESA	0	5305	0	5305					0	5305	0	5305	0	5305	0	5305	0	2832
3824	MESA	0	4958	0	4958					0	4958	0	4958	0	4958	0	4958	0	2729
3825	MESA	0	5526	0	5526					0	5526	0	5526	0	2320	0	2320	0	2320
3826	MESA	0	4894	0	4894					0	4894	1	0	0	4894	0	4894	1	1421
3827	MESA	0	5274	0	5274					0	5274	0	5274	0	3670	0	3670	0	2723
3828	MESA	0	5224	0	5224					0	5224	0	5224	0	5224	0	5224	0	2834
3829	MESA	0	4985	0	4985			57	Normal	0	4985	1	0	0	4985	1	4694	1	1970
3830	MESA	0	5204	0	5204					0	5204	0	5204	0	5204	0	5204	0	2667
3831	MESA	0	5103	0	5103					0	5103	0	5103	0	5103	0	5103	0	2692
3832	MESA	0	5267	0	5267					0	5267	0	5267	0	5267	0	5267	0	2842
3833	MESA	0	5392	0	5392					0	5392	1	0	0	5392	0	5392	1	2411
3834	MESA	0	5423	0	5423					0	5423	0	5423	0	5423	0	5423	0	2763
3835	MESA	0	4910	0	4910					0	4910	0	4910	0	4910	0	4910	0	2790
3836	MESA	0	5138	0	5138					0	5138	0	5138	0	5138	0	5138	0	2709
3837	MESA	0	5097	0	5097					0	5097	0	5097	0	5097	0	5097	0	2688
3838	MESA	1	4962	1	4962					0	4962	1	0	1	4962	0	4962	0	2739
3839	MESA	0	5211	0	5211					0	5211	0	5211	0	5211	0	5211	0	2795
3840	MESA	0	4990	0	4990					0	4990	0	4990	0	4990	0	4990	0	3022
3841	MESA	1	3705	0	3705					1	3705	1	0	1	1278	0	2059	1	1278
3842	MESA	0	4977	0	4977					0	4977	0	4977	0	4977	0	4977	0	2863
3843	MESA	0	4941	0	4941					0	4941	0	4941	0	4941	0	4941	0	2245
3844	MESA	0	5454	0	5454					0	5454	0	5454	0	5454	0	5454	0	2807
3845	MESA	0	5537	0	5537					0	5537	0	5537	0	5507	0	5507	0	2987
3846	MESA	1	3779	0	3779					1	3779	0	3779	0	3779	0	3779	0	2735
3847	MESA	0	5397	0	5397					0	5397	0	5397	0	1086	0	1086	0	1086
3848	MESA	0	5364	0	5364					0	5364	0	5364	0	5364	0	5364	0	2848
3849	MESA	0	5459	0	5459					0	5459	0	5459	0	5459	0	5459	0	2923
3850	MESA	0	5344	0	5344					0	5344	0	5344	0	5344	0	5344	0	2739
3851	MESA	0	2596	0	2596					0	2596	0	2596	0	2596	0	2596	0	2596
3852	MESA	0	5530	0	5530					0	5530	0	5530	0	5411	0	5411	0	2876
3853	MESA	1	2415	0	2415					1	2415	1	0	1	105	0	2415	0	2415
3854	MESA	0	5229	0	5229					0	5229	1	0	1	837	0	5229	0	2709
3855	MESA	0	5111	0	5111					0	5111	0	5111	0	5111	0	5111	0	2674
3856	MESA	0	5459	0	5459					0	5459	0	5459	0	5459	0	5459	0	2798
3857	MESA	0	5220	0	5220					0	5220	0	5220	0	5220	0	5220	0	2893
3858	MESA	0	5383	0	5383					0	5383	1	0	1	4788	0	5383	1	0
3859	MESA	0	5196	0	5196					0	5196	0	5196	0	5196	0	5196	0	2848
3860	MESA	1	2513	0	2513					1	2513	1	0	1	712	0	2260	0	2260
3861	MESA	0	5410	0	5410					0	5410	0	5410	0	5410	0	5410	0	2792
3862	MESA	0	5298	0	5298					0	5298	1	0	0	5298	0	5298	1	1445
3863	MESA	0	5425	0	5425					0	5425	0	5425	0	5425	0	5425	0	2762
3864	MESA	0	5028	0	5028					0	5028	0	5028	0	5028	0	5028	0	2863
3865	MESA	0	5012	0	5012					0	5012	0	5012	0	4117	0	4117	0	2723
3866	MESA	0	5147	0	5147					0	5147	0	5147	0	5147	0	5147	0	2829
3867	MESA	0	5168	0	5168					0	5168	0	5168	0	5168	0	5168	0	2585
3868	MESA	1	4122	0	4122					1	4122	1	0	0	4122	0	4122	1	2213
3869	MESA	0	5473	0	5473					0	5473	0	5473	0	5473	0	5473	0	2841
3870	MESA	0	5166	0	5166					0	5166	0	5166	0	5166	0	5166	0	2917
3871	MESA	1	863	0	863					1	863	0	863	0	863	0	863	0	863
3872	MESA	0	5413	0	5413					0	5413	0	5413	0	5413	0	5413	0	2794
3873	MESA	0	4110	0	4110					0	4110	1	0	0	4110	0	4110	1	1761
3874	MESA	0	5199	0	5199			48	Mildly reduced	0	5199	1	0	1	4691	1	4709	1	2893
3875	MESA	0	5228	0	5228					0	5228	0	5228	0	367	0	367	0	367
3876	MESA	0	5363	0	5363					0	5363	0	5363	0	5363	0	5363	0	2745
3877	MESA	0	4924	0	4924					0	4924	0	4924	0	4924	0	4924	0	2764
3878	MESA	1	2018	0	2018					1	2018	0	2018	0	1815	0	1815	0	1815
3879	MESA	0	5503	0	5503					0	5503	0	5503	0	5503	0	5503	0	2987
3880	MESA	1	193	0	193					1	193	1	0	0	193	0	193	1	92
3881	MESA	0	5249	0	5249			37	Moderately reduced	0	5249	1	0	0	5249	1	2446	1	573
3882	MESA	1	2441	1	2441					0	2441	1	0	1	2436	0	2170	1	767
3883	MESA	0	2917	0	2917					0	2917	0	2917	0	2440	0	2440	0	2440
3884	MESA	0	5565	0	5565					0	5565	1	0	0	5565	0	5565	1	1877
3885	MESA	1	3245	0	3245					1	3245	1	0	0	3245	0	3245	1	1406
3886	MESA	0	5062	0	5062					0	5062	1	0	0	5062	0	5062	1	708
3887	MESA	0	5627	0	5627					0	5627	0	5627	0	5627	0	5627	0	2306
3888	MESA			0						0		0						0	0
3889	MESA	0	5340	0	5340					0	5340	0	5340	0	5340	0	5340	0	2736
3890	MESA	0	4948	0	4948					0	4948	0	4948	0	4948	0	4948	0	2250
3891	MESA	1	3598	0	3598					1	3598	1	0	0	3239	0	3239	1	1723
3892	MESA	0	5384	0	5384					0	5384	0	5384	0	5384	0	5384	0	2742
3893	MESA	1	2393	0	2393					1	2393	1	0	0	2393	0	2393	1	1187
3894	MESA	0	5362	0	5362					0	5362	0	5362	0	5362	0	5362	0	2747
3895	MESA	0	5316	0	5316					0	5316	0	5316	0	5316	0	5316	0	2739
3896	MESA	0	5155	0	5155					0	5155	1	0	0	5155	0	5155	1	590
3897	MESA	1	4937	0	4937					1	4937	0	4937	0	4724	0	4724	0	2821
3898	MESA	0	5602	0	5602					0	5602	1	0	1	2966	0	5602	0	2912
3899	MESA	1	2404	0	2404					1	2404	1	0	0	2217	0	2217	1	1321
3900	MESA	0	5559	0	5559					0	5559	0	5559	0	5559	0	5559	0	2899
3901	MESA	0	5630	0	5630					0	5630	0	5630	0	5630	0	5630	0	3023
3902	MESA	0	5033	0	5033					0	5033	0	5033	0	5033	0	5033	0	2540
3903	MESA	0	5102	0	5102					0	5102	0	5102	0	5102	0	5102	0	2686
3904	MESA	0	5195	0	5195					0	5195	0	5195	0	5195	0	5195	0	2773
3905	MESA	0	5018	0	5018					0	5018	0	5018	0	5018	0	5018	0	2726
3906	MESA	0	5005	0	5005					0	5005	0	5005	0	5005	0	5005	0	2856
3907	MESA	0	5305	0	5305					0	5305	1	0	0	5305	0	5305	1	2614
3908	MESA	0	2841	0	2841					0	2841	0	2841	0	2841	0	2841	0	2841
3909	MESA	1	2098	0	2098					1	2098	0	2098	0	2055	0	2055	0	2055
3910	MESA	0	5035	0	5035					0	5035	0	5035	0	4362	0	4362	0	2821
3911	MESA	1	2041	1	2041					0	2041	1	0	1	2041	0	1449	0	1449
3912	MESA	0	3046	0	3046					0	3046	0	3046	0	358	0	358	0	358
3913	MESA	0	5361	0	5361					0	5361	1	0	0	5361	0	5361	1	68
3914	MESA	0	5538	0	5538					0	5538	0	5538	0	5538	0	5538	0	2882
3915	MESA	0	5412	0	5412					0	5412	1	0	0	5412	0	5412	1	1884
3916	MESA	1	2955	1	2955			45	Moderately reduced	0	2955	1	0	1	2955	1	1272	1	1272
3917	MESA	0	5148	0	5148					0	5148	0	5148	0	5148	0	5148	0	2708
3918	MESA	0	5385	0	5385					0	5385	0	5385	0	5385	0	5385	0	2813
3919	MESA	0	5390	0	5390					0	5390	0	5390	0	5390	0	5390	0	2779
3920	MESA	0	5390	0	5390					0	5390	0	5390	0	5390	0	5390	0	2814
3921	MESA	0	5364	0	5364					0	5364	0	5364	0	5364	0	5364	0	2746
3922	MESA	1	3982	0	3982					1	3982	0	3982	0	3097	0	3097	0	2807
3923	MESA	1	2729	0	2729					1	2729	1	0	0	2420	0	2420	1	1734
3924	MESA	0	5378	0	5378					0	5378	1	0	0	5378	0	5378	1	2592
3925	MESA	0	5621	0	5621					0	5621	0	5621	0	5621	0	5621	0	2954
3926	MESA	0	5134	0	5134					0	5134	0	5134	0	5134	0	5134	0	2872
3927	MESA	0	5020	0	5020					0	5020	0	5020	0	5020	0	5020	0	2947
3928	MESA	1	3730	0	3730					1	3730	0	3730	0	3364	0	3364	0	2807
3929	MESA	0	4987	0	4987					0	4987	0	4987	0	4987	0	4987	0	2829
3930	MESA	0	5351	0	5351					0	5351	1	0	0	5351	0	5351	1	670
3931	MESA	0	5285	0	5285					0	5285	0	5285	0	5285	0	5285	0	2876
3932	MESA	0	5306	0	5306					0	5306	0	5306	0	5306	0	5306	0	2699
3933	MESA	0	5448	0	5448					0	5448	0	5448	0	5448	0	5448	0	2936
3934	MESA	0	5452	0	5452					0	5452	0	5452	0	5452	0	5452	0	2939
3935	MESA	0	5325	0	5325					0	5325	0	5325	0	5325	0	5325	0	2740
3936	MESA	0	5034	0	5034					0	5034	0	5034	0	4997	0	4997	0	2835
3937	MESA	0	5503	0	5503					0	5503	0	5503	0	5503	0	5503	0	2848
3938	MESA	0	5357	0	5357					0	5357	0	5357	0	5357	0	5357	0	2848
3939	MESA	0	5099	0	5099					0	5099	0	5099	0	5099	0	5099	0	2928
3940	MESA	0	4935	0	4935					0	4935	0	4935	0	4935	0	4935	0	2260
3941	MESA	0	5586	0	5586					0	5586	0	5586	0	5586	0	5586	0	2912
3942	MESA	1	2733	0	2733					1	2733	1	0	0	2733	0	2733	1	700
3943	MESA	0	5182	0	5182					0	5182	1	0	0	1316	0	1316	1	1096
3944	MESA	1	4892	1	4892			55	Mildly reduced	0	4892	1	0	1	353	1	354	1	353
3945	MESA	0	5412	0	5412					0	5412	0	5412	0	5412	0	5412	0	2785
3946	MESA	0	5502	0	5502					0	5502	0	5502	0	5502	0	5502	0	2901
3947	MESA	0	3706	0	3706					0	3706	1	0	1	934	0	3706	1	934
3948	MESA	0	5076	0	5076					0	5076	0	5076	0	5076	0	5076	0	2728
3949	MESA	0	5554	0	5554					0	5554	1	0	1	974	0	5554	1	2919
3950	MESA	0	4910	0	4910					0	4910	0	4910	0	4910	0	4910	0	2838
3951	MESA	0	5532	0	5532					0	5532	1	0	0	5532	0	5532	1	83
3952	MESA	1	2419	0	2419					1	2419	0	2419	0	1750	0	1750	0	1750
3953	MESA	1	1541	0	1541					1	1541	0	1541	0	1541	0	1541	0	1541
3954	MESA	1	4822	0	4822					1	4822	0	4822	0	4698	0	4698	0	2768
3955	MESA	0	4935	0	4935					0	4935	0	4935	0	4935	0	4935	0	2805
3956	MESA	0	5399	0	5399					0	5399	0	5399	0	5399	0	5399	0	2778
3957	MESA	0	5197	0	5197					0	5197	0	5197	0	1487	0	1487	0	1487
3958	MESA	0	5544	0	5544					0	5544	0	5544	0	5544	0	5544	0	2965
3959	MESA	1	3997	0	3997					1	3997	0	3997	0	3733	0	3733	0	2719
3960	MESA	0	5491	0	5491					0	5491	0	5491	0	5491	0	5491	0	2975
3961	MESA	0	5372	0	5372					0	5372	0	5372	0	5372	0	5372	0	2767
3962	MESA	0	5405	0	5405			42	Moderately reduced	0	5405	0	5405	0	5405	1	5403	0	2791
3963	MESA	0	5013	0	5013					0	5013	1	0	0	5013	0	5013	1	421
3964	MESA	0	5214	0	5214					0	5214	0	5214	0	5214	0	5214	0	2736
3965	MESA	0	5221	0	5221					0	5221	0	5221	0	5221	0	5221	0	2798
3966	MESA	0	5635	0	5635					0	5635	1	0	1	2201	0	3246	0	2946
3967	MESA	0	5379	0	5379					0	5379	0	5379	0	5379	0	5379	0	2782
3968	MESA	0	902	0	902					0	902	0	902	0	902	0	902	0	902
3969	MESA	0	5201	0	5201					0	5201	0	5201	0	5201	0	5201	0	642
3970	MESA	1	3679	0	3679					1	3679	0	3679	0	3321	0	3321	0	2674
3971	MESA	0	4957	0	4957					0	4957	1	0	0	4957	0	4957	1	1805
3972	MESA	0	5629	0	5629					0	5629	0	5629	0	5629	0	5629	0	2956
3973	MESA	1	1945	0	1945					1	1945	0	1945	0	1945	0	1945	0	1945
3974	MESA	0	5537	0	5537					0	5537	0	5537	0	5537	0	5537	0	2870
3975	MESA	0	5322	0	5322					0	5322	0	5322	0	5322	0	5322	0	2718
3976	MESA	0	5042	0	5042					0	5042	0	5042	0	5042	0	5042	0	2662
3977	MESA	0	5027	0	5027					0	5027	0	5027	0	5027	0	5027	0	2723
3978	MESA	1	1227	0	1227					1	1227	0	1227	0	1227	0	1227	0	1227
3979	MESA	0	4997	0	4997					0	4997	1	0	1	53	0	4997	0	2820
3980	MESA	0	5314	0	5314					0	5314	0	5314	0	5314	0	5314	0	2738
3981	MESA	1	2560	0	2560					1	2560	0	2560	0	456	0	456	0	456
3982	MESA	0	5571	0	5571					0	5571	0	5571	0	5571	0	5571	0	2964
3983	MESA	0	5056	0	5056					0	5056	0	5056	0	5056	0	5056	0	2550
3984	MESA	1	5087	0	5087					1	5087	1	0	0	5016	0	5016	1	1553
3985	MESA	1	3451	0	3451					1	3451	0	3451	0	3451	0	3451	0	2761
3986	MESA	0	5171	0	5171					0	5171	0	5171	0	5171	0	5171	0	2825
3987	MESA	1	4409	0	4409					1	4409	1	0	0	4409	0	4409	1	1868
3988	MESA	1	4846	0	4846					1	4846	0	4846	0	4846	0	4846	0	3004
3989	MESA	1	3219	0	3219					1	3219	1	0	1	2932	0	3219	0	2731
3990	MESA	0	5377	0	5377					0	5377	0	5377	0	5377	0	5377	0	2744
3991	MESA	1	2991	0	2991					1	2991	0	2991	0	2991	0	2991	0	2775
3992	MESA	0	5431	0	5431					0	5431	0	5431	0	5431	0	5431	0	2901
3993	MESA	0	5413	0	5413					0	5413	0	5413	0	5413	0	5413	0	2816
3994	MESA	0	5519	0	5519					0	5519	0	5519	0	5519	0	5519	0	2851
3995	MESA	0	4965	0	4965					0	4965	0	4965	0	4965	0	4965	0	2262
3996	MESA	0	5375	0	5375					0	5375	0	5375	0	5375	0	5375	0	2790
3997	MESA	0	4916	0	4916					0	4916	0	4916	0	4916	0	4916	0	2760
3998	MESA	1	3971	0	3971					1	3971	1	0	1	1043	0	3971	1	1043
3999	MESA	0	1764	0	1764					0	1764	0	1764	0	1764	0	1764	0	1764
4000	MESA	0	5074	0	5074					0	5074	1	0	1	106	0	5074	1	106
4001	MESA	0	5144	0	5144					0	5144	0	5144	0	5144	0	5144	0	2595
4002	MESA	0	4986	0	4986					0	4986	0	4986	0	4986	0	4986	0	2815
4003	MESA	0	5106	0	5106					0	5106	1	0	0	5106	0	5106	1	255
4004	MESA	0	5288	0	5288					0	5288	0	5288	0	5288	0	5288	0	2794
4005	MESA	1	4753	0	4753					1	4753	1	0	1	2819	0	4648	1	2577
4006	MESA	0	5302	0	5302					0	5302	0	5302	0	539	0	539	0	539
4007	MESA	0	5200	0	5200					0	5200	0	5200	0	5200	0	5200	0	546
4008	MESA	0	5358	0	5358					0	5358	0	5358	0	5358	0	5358	0	2811
4009	MESA	1	736	0	736					1	736	1	0	1	555	0	736	1	555
4010	MESA	0	2368	0	2368					0	2368	0	2368	0	423	0	423	0	423
4011	MESA	0	4998	0	4998					0	4998	0	4998	0	4998	0	4998	0	2925
4012	MESA	0	5288	0	5288					0	5288	0	5288	0	5288	0	5288	0	2681
4013	MESA	0	5215	0	5215					0	5215	0	5215	0	5215	0	5215	0	2805
4014	MESA	0	4962	0	4962					0	4962	1	0	1	253	0	4962	1	253
4015	MESA	0	5397	0	5397					0	5397	1	0	0	5397	0	5397	1	1421
4016	MESA	0	5545	0	5545					0	5545	0	5545	0	5545	0	5545	0	2913
4017	MESA	0	5011	0	5011					0	5011	0	5011	0	5011	0	5011	0	2769
4018	MESA	1	3650	0	3650					1	3650	0	3650	0	3650	0	3650	0	2478
4019	MESA	1	1814	0	1814					1	1814	0	1814	0	1814	0	1814	0	1814
4020	MESA	1	3649	1	3649					0	3649	1	0	1	3649	0	3070	0	2786
4021	MESA	0	3158	0	3158					0	3158	0	3158	0	3158	0	3158	0	2772
4022	MESA	0	5165	0	5165					0	5165	0	5165	0	5165	0	5165	0	2714
4023	MESA	0	5274	0	5274					0	5274	0	5274	0	5274	0	5274	0	2670
4024	MESA	0	5539	0	5539					0	5539	1	0	0	5539	0	5539	1	542
4025	MESA	0	5244	0	5244					0	5244	1	0	1	4918	0	5244	0	2640
4026	MESA	0	5382	0	5382					0	5382	0	5382	0	5382	0	5382	0	2749
4027	MESA	1	1145	0	1145					1	1145	0	1145	0	855	0	855	0	855
4028	MESA	0	5461	0	5461					0	5461	0	5461	0	5461	0	5461	0	2843
4029	MESA	0	5109	0	5109					0	5109	0	5109	0	5109	0	5109	0	2574
4030	MESA	0	5197	0	5197					0	5197	0	5197	0	5021	0	5021	0	2110
4031	MESA	1	4655	0	4655					1	4655	0	4655	0	4648	0	4648	0	2701
4032	MESA	0	5091	0	5091					0	5091	0	5091	0	5091	0	5091	0	2820
4033	MESA	0	5343	0	5343					0	5343	1	0	0	5343	0	5343	1	2107
4034	MESA	0	3604	0	3604					0	3604	1	0	0	3604	0	3604	1	1420
4035	MESA	0	5382	0	5382					0	5382	0	5382	0	5205	0	5205	0	2856
4036	MESA	0	5537	0	5537					0	5537	0	5537	0	5537	0	5537	0	2883
4037	MESA	0	5214	0	5214					0	5214	0	5214	0	5214	0	5214	0	2670
4038	MESA	0	5584	0	5584					0	5584	0	5584	0	5584	0	5584	0	2921
4039	MESA	0	5498	0	5498					0	5498	0	5498	0	5498	0	5498	0	2843
4040	MESA	0	5043	0	5043					0	5043	0	5043	0	5043	0	5043	0	2709
4041	MESA	0	5288	0	5288					0	5288	1	0	0	5288	0	5288	1	2420
4042	MESA	0	5389	0	5389					0	5389	0	5389	0	5389	0	5389	0	2775
4043	MESA	1	616	0	616					1	616	1	0	0	616	0	616	1	608
4044	MESA	0	5342	0	5342					0	5342	0	5342	0	5342	0	5342	0	2743
4045	MESA	1	2842	0	2842					1	2842	0	2842	0	2842	0	2842	0	3098
4046	MESA	0	5411	0	5411					0	5411	0	5411	0	5411	0	5411	0	2794
4047	MESA	0	4887	0	4887					0	4887	1	0	1	4475	0	4887	0	2760
4048	MESA	1	3739	0	3739					1	3739	1	0	0	3739	0	3739	1	720
4049	MESA	1	2056	1	2056					0	2056	1	0	1	2056	0	2056	0	2056
4050	MESA	0	5144	0	5144					0	5144	0	5144	0	5144	0	5144	0	2713
4051	MESA	0	5361	0	5361					0	5361	0	5361	0	5361	0	5361	0	2783
4052	MESA	0	5448	0	5448					0	5448	0	5448	0	5448	0	5448	0	2806
4053	MESA	0	5321	0	5321					0	5321	0	5321	0	5321	0	5321	0	2716
4054	MESA	0	2425	0	2425					0	2425	0	2425	0	2425	0	2425	0	2425
4055	MESA	0	5162	0	5162					0	5162	0	5162	0	5162	0	5162	0	2676
4056	MESA	1	3230	0	3230					1	3230	1	0	0	2748	0	2748	1	2420
4057	MESA	0	5395	0	5395					0	5395	0	5395	0	5395	0	5395	0	2783
4058	MESA	1	594	0	594					1	594	0	594	0	594	0	594	0	594
4059	MESA	0	5600	0	5600					0	5600	0	5600	0	5600	0	5600	0	2946
4060	MESA	0	5417	0	5417			37	Moderately reduced	0	5417	1	0	1	1516	1	1516	1	1516
4061	MESA	1	4167	0	4167					0	4167	0	4167	0	3535	0	3535	0	2954
4062	MESA	0	5053	0	5053					0	5053	1	0	1	3986	0	5053	0	2789
4063	MESA	0	5259	0	5259					0	5259	1	0	0	5259	0	5259	1	2003
4064	MESA	1	4043	0	4043					1	4043	0	4043	0	3812	0	3812	0	2847
4065	MESA	0	5529	0	5529					0	5529	1	0	1	510	0	5529	0	2950
4066	MESA	0	5244	0	5244					0	5244	0	5244	0	5244	0	5244	0	2813
4067	MESA	0	5411	0	5411					0	5411	1	0	1	1148	0	4785	0	2806
4068	MESA	0	5000	0	5000					0	5000	0	5000	0	5000	0	5000	0	2823
4069	MESA	0	5033	0	5033					0	5033	0	5033	0	5033	0	5033	0	2775
4070	MESA	0	5301	0	5301					0	5301	0	5301	0	5301	0	5301	0	2780
4071	MESA	0	5071	0	5071					0	5071	0	5071	0	5071	0	5071	0	2543
4072	MESA	0	2749	0	2749					0	2749	0	2749	0	363	0	363	0	363
4073	MESA	0	4945	0	4945					0	4945	0	4945	0	2230	0	2230	0	2230
4074	MESA	0	5208	0	5208					0	5208	0	5208	0	5208	0	5208	0	2750
4075	MESA	0	5411	0	5411					0	5411	0	5411	0	5411	0	5411	0	2965
4076	MESA	1	4170	1	4170					0	4170	1	0	1	4169	0	4170	0	2824
4077	MESA	0	5308	0	5308					0	5308	0	5308	0	5308	0	5308	0	2505
4078	MESA	0	5094	0	5094					0	5094	0	5094	0	2855	0	2855	0	2855
4079	MESA	0	5327	0	5327					0	5327	0	5327	0	5327	0	5327	0	2745
4080	MESA	0	4888	0	4888					0	4888	0	4888	0	4888	0	4888	0	2759
4081	MESA	1	446	0	446			32	Severely reduced	1	446	1	0	1	57	1	118	1	118
4082	MESA	1	2910	0	2910					1	2910	0	2910	0	2224	0	2224	0	2224
4083	MESA			0						0		0							Inf
4084	MESA	0	5578	0	5578					0	5578	0	5578	0	5578	0	5578	0	2918
4085	MESA	0	5336	0	5336					0	5336	1	0	1	2616	0	5336	0	2862
4086	MESA	0	4961	0	4961					0	4961	1	0	0	4961	0	4961	1	2188
4087	MESA	0	5300	0	5300					0	5300	0	5300	0	5300	0	5300	0	2722
4088	MESA	0	5491	0	5491					0	5491	0	5491	0	5491	0	5491	0	2832
4089	MESA	0	5042	0	5042					0	5042	0	5042	0	5042	0	5042	0	2799
4090	MESA	0	5286	0	5286					0	5286	0	5286	0	5286	0	5286	0	2737
4091	MESA	0	5337	0	5337					0	5337	0	5337	0	5337	0	5337	0	2738
4092	MESA	0	5042	0	5042					0	5042	0	5042	0	5042	0	5042	0	2862
4093	MESA	0	4931	0	4931					0	4931	0	4931	0	4931	0	4931	0	2800
4094	MESA	1	2484	0	2484					1	2484	0	2484	0	2484	0	2484	0	2786
4095	MESA	0	5144	0	5144					0	5144	0	5144	0	5144	0	5144	0	2704
4096	MESA	0	5148	0	5148					0	5148	0	5148	0	5148	0	5148	0	2733
4097	MESA	0	5626	0	5626					0	5626	1	0	0	5626	0	5626	1	985
4098	MESA	1	1221	0	1221					1	1221	0	1221	0	1221	0	1221	0	1221
4099	MESA	0	5022	0	5022					0	5022	0	5022	0	5022	0	5022	0	2736
4100	MESA	0	5251	0	5251					0	5251	0	5251	0	5251	0	5251	0	2829
4101	MESA	0	5547	0	5547					0	5547	0	5547	0	5547	0	5547	0	2864
4102	MESA	0	5136	0	5136					0	5136	0	5136	0	5136	0	5136	0	2834
4103	MESA	0	4839	0	4839					0	4839	0	4839	0	4839	0	4839	0	2863
4104	MESA	1	3815	0	3815					1	3815	1	0	0	3102	0	3102	1	1177
4105	MESA	0	5587	0	5587					0	5587	0	5587	0	5587	0	5587	0	2980
4106	MESA	0	2414	0	2414					0	2414	0	2414	0	2414	0	2414	0	2414
4107	MESA	0	5508	0	5508					0	5508	0	5508	0	5508	0	5508	0	2874
4108	MESA	0	5400	0	5400					0	5400	0	5400	0	5400	0	5400	0	2800
4109	MESA	0	5021	0	5021					0	5021	0	5021	0	5021	0	5021	0	2750
4110	MESA	1	4581	0	4581					1	4581	1	0	1	3513	0	4581	1	1746
4111	MESA	0	5209	0	5209					0	5209	1	0	0	5209	0	5209	1	2400
4112	MESA	0	5357	0	5357					0	5357	0	5357	0	5357	0	5357	0	2814
4113	MESA	0	5335	0	5335					0	5335	0	5335	0	5335	0	5335	0	2793
4114	MESA	0	4942	0	4942					0	4942	1	0	0	4942	0	4942	1	841
4115	MESA	0	4938	0	4938					0	4938	0	4938	0	4938	0	4938	0	2243
4116	MESA	0	5496	0	5496					0	5496	0	5496	0	5496	0	5496	0	3009
4117	MESA	0	5496	0	5496					0	5496	0	5496	0	5454	0	5454	0	2877
4118	MESA	0	5285	0	5285					0	5285	0	5285	0	5285	0	5285	0	2682
4119	MESA	0	5461	0	5461					0	5461	0	5461	0	5461	0	5461	0	2827
4120	MESA	0	5096	0	5096					0	5096	1	0	0	5096	0	5096	1	908
4121	MESA	0	5007	0	5007					0	5007	0	5007	0	5007	0	5007	0	2851
4122	MESA	0	5153	0	5153					0	5153	0	5153	0	5153	0	5153	0	2687
4123	MESA	0	5544	0	5544			60	Normal	0	5544	1	0	1	5164	1	3352	0	2888
4124	MESA	0	5228	0	5228					0	5228	0	5228	0	5228	0	5228	0	2142
4125	MESA	0	4938	0	4938					0	4938	0	4938	0	4938	0	4938	0	2774
4126	MESA	0	5503	0	5503					0	5503	1	0	1	4905	0	5503	0	2850
4127	MESA	1	4151	0	4151					1	4151	0	4151	0	4151	0	4151	0	2714
4128	MESA	0	5544	0	5544					0	5544	0	5544	0	5544	0	5544	0	2884
4129	MESA	0	4751	0	4751					0	4751	0	4751	0	4751	0	4751	0	2968
4130	MESA	1	1684	0	1684			37	Moderately reduced	1	1684	1	0	1	847	1	847	1	847
4131	MESA	0	5033	0	5033					0	5033	0	5033	0	5033	0	5033	0	2764
4132	MESA	0	5034	0	5034					0	5034	0	5034	0	862	0	862	0	862
4133	MESA	0	5522	0	5522					0	5522	1	0	1	5161	0	5522	0	2839
4134	MESA	0	5340	0	5340					0	5340	0	5340	0	5340	0	5340	0	2743
4135	MESA	1	2761	1	2761					0	2761	1	0	1	2761	0	2242	1	812
4136	MESA	1	696	1	696					0	696	1	0	1	696	0	696	1	575
4137	MESA	0	5167	0	5167					0	5167	0	5167	0	5167	0	5167	0	2699
4138	MESA	1	129	1	129					0	129	1	0	1	129	1	129	0	0
4139	MESA	1	1175	0	1175					1	1175	0	1175	0	1036	0	1036	0	1036
4140	MESA	0	5341	0	5341					0	5341	1	0	1	3017	0	5341	1	1310
4141	MESA	0	4921	0	4921					0	4921	0	4921	0	4921	0	4921	0	2618
4142	MESA	0	5195	0	5195					0	5195	0	5195	0	5195	0	5195	0	2675
4143	MESA	0	5511	0	5511					0	5511	0	5511	0	5511	0	5511	0	2880
4144	MESA	0	4935	0	4935					0	4935	0	4935	0	4935	0	4935	0	2776
4145	MESA	0	5196	0	5196					0	5196	1	0	0	5196	0	5196	1	2723
4146	MESA	0	5399	0	5399					0	5399	0	5399	0	5399	0	5399	0	2785
4147	MESA	0	5350	0	5350					0	5350	0	5350	0	5350	0	5350	0	2163
4148	MESA	1	908	0	908					1	908	0	908	0	727	0	727	0	727
4149	MESA	0	5400	0	5400					0	5400	0	5400	0	5400	0	5400	0	2880
4150	MESA	1	1190	0	1190					1	1190	1	0	0	1111	0	1111	1	701
4151	MESA	0	5372	0	5372					0	5372	1	0	0	5372	0	5372	1	1234
4152	MESA	0	4936	0	4936					0	4936	0	4936	0	4936	0	4936	0	2780
4153	MESA	1	4622	0	4622					1	4622	0	4622	0	4465	0	4465	0	2800
4154	MESA	0	5279	0	5279					0	5279	0	5279	0	3736	0	3736	0	2759
4155	MESA	0	1174	0	1174					0	1174	0	1174	0	1174	0	1174	0	1174
4156	MESA	1	1936	0	1936			55	Mildly reduced	1	1936	1	0	0	1936	1	1462	1	1444
4157	MESA	0	5581	0	5581					0	5581	0	5581	0	5581	0	5581	0	3053
4158	MESA	0	5005	0	5005					0	5005	1	0	0	5005	0	5005	1	1842
4159	MESA	0	5383	0	5383					0	5383	0	5383	0	5383	0	5383	0	2772
4160	MESA	0	4987	0	4987					0	4987	0	4987	0	4987	0	4987	0	2842
4161	MESA	0	4854	0	4854					0	4854	0	4854	0	4854	0	4854	0	2261
4162	MESA	1	5442	0	5442					0	5442	0	5442	0	5253	0	5253	0	2920
4163	MESA	0	5175	0	5175					0	5175	0	5175	0	5175	0	5175	0	2642
