## Supplementary material for "Aggregating data to accelerate personalized therapy in heart failure (ADAPT-HF)": Harmonization definitions: cohort_outcomes.csv (part 3 of 3)

patientid	study	dth_status	dth_dt	cvdth_status	cvdth_dt	hfdth_status	hfdth_dt	hfhosp_ef_val	hfhosp_ef_cat	noncvdth_status	noncvdth_dt	hosp_status	hosp_dt	cvhosp_status	cvhosp_dt	hfhosp_status	hfhosp_dt	noncvhosp_status	noncvhosp_dt
4164	MESA	0	5594	0	5594			21	Severely reduced	0	5594	1	0	0	5594	1	1717	1	238
4164	MESA	0	5594	0	5594			22	Severely reduced	0	5594	1	0	0	5594	1	1717	1	238
4165	MESA	0	5407	0	5407					0	5407	0	5407	0	5407	0	5407	0	2796
4166	MESA	1	2271	0	2271					1	2271	1	0	0	2247	0	2247	1	2147
4167	MESA	0	5167	0	5167					0	5167	0	5167	0	5167	0	5167	0	2687
4168	MESA	0	4999	0	4999					0	4999	0	4999	0	4999	0	4999	0	2841
4169	MESA	0	5397	0	5397					0	5397	0	5397	0	5397	0	5397	0	2749
4170	MESA	0	5356	0	5356					0	5356	0	5356	0	5356	0	5356	0	2787
4171	MESA	0	5525	0	5525					0	5525	0	5525	0	5525	0	5525	0	2866
4172	MESA	0	5533	0	5533					0	5533	0	5533	0	5533	0	5533	0	2864
4173	MESA	0	5201	0	5201					0	5201	0	5201	0	5201	0	5201	0	2779
4174	MESA	0	5187	0	5187					0	5187	1	0	1	4022	0	5187	0	2827
4175	MESA	0	5141	0	5141					0	5141	0	5141	0	5141	0	5141	0	2702
4176	MESA	0	5316	0	5316					0	5316	1	0	0	5316	0	5316	1	1009
4177	MESA	1	2806	0	2806			42	Moderately reduced	1	2806	1	0	0	2481	1	1725	1	1152
4178	MESA	0	4965	0	4965			35	Severely reduced	0	4965	1	0	0	4965	1	3325	1	980
4179	MESA	0	2783	0	2783					0	2783	1	0	1	1007	0	2783	0	2783
4180	MESA	1	3138	0	3138					1	3138	0	3138	0	3121	0	3121	0	2722
4181	MESA	0	5360	0	5360					0	5360	1	0	1	3031	0	5360	1	1699
4182	MESA	0	5181	0	5181					0	5181	1	0	0	5181	0	5181	1	2408
4183	MESA	0	4921	0	4921					0	4921	1	0	0	4921	0	4921	1	984
4184	MESA	0	3334	0	3334					0	3334	1	0	0	3334	0	3334	1	2123
4185	MESA	0	5095	0	5095					0	5095	0	5095	0	5095	0	5095	0	2568
4186	MESA	0	4969	0	4969					0	4969	0	4969	0	4969	0	4969	0	2814
4187	MESA	0	5348	0	5348					0	5348	0	5348	0	5348	0	5348	0	2743
4188	MESA	0	5578	0	5578			35	Severely reduced	0	5578	1	0	1	3854	1	3854	0	2909
4189	MESA	0	4987	0	4987					0	4987	1	0	1	2341	0	4987	0	2508
4190	MESA	0	5103	0	5103					0	5103	0	5103	0	5103	0	5103	0	2692
4191	MESA	0	5594	0	5594					0	5594	1	0	0	4431	0	4431	1	2525
4192	MESA	0	3408	0	3408					0	3408	1	0	0	3408	0	3408	1	2451
4193	MESA	0	5322	0	5322					0	5322	0	5322	0	5322	0	5322	0	2704
4194	MESA	1	4462	0	4462					1	4462	0	4462	0	4462	0	4462	0	2896
4195	MESA	0	5306	0	5306					0	5306	0	5306	0	5306	0	5306	0	2724
4196	MESA	0	5089	0	5089					0	5089	0	5089	0	5089	0	5089	0	2797
4197	MESA	0	5343	0	5343					0	5343	0	5343	0	5343	0	5343	0	2731
4198	MESA	0	5014	0	5014					0	5014	0	5014	0	5014	0	5014	0	2827
4199	MESA	0	5531	0	5531					0	5531	0	5531	0	5531	0	5531	0	2884
4200	MESA	1	4271	1	4271					0	4271	1	0	1	4271	0	3990	1	1512
4201	MESA	1	4705	0	4705					1	4705	1	0	0	4405	0	4405	1	2660
4202	MESA	1	653	0	653					1	653	1	0	0	653	0	653	1	495
4203	MESA	0	5218	0	5218					0	5218	1	0	0	5218	0	5218	1	270
4204	MESA	1	4781	0	4781					0	4781	1	0	1	4594	0	4603	1	405
4205	MESA	0	5420	0	5420					0	5420	0	5420	0	5420	0	5420	0	2792
4206	MESA	1	1272	0	1272					1	1272	0	1272	0	1272	0	1272	0	1409
4207	MESA	1	4770	0	4770					1	4770	0	4770	0	4770	0	4770	0	2770
4208	MESA	0	4949	0	4949					0	4949	1	0	0	2246	0	2246	1	1858
4209	MESA	0	5505	0	5505					0	5505	0	5505	0	5458	0	5458	0	2862
4210	MESA	0	5222	0	5222			79	Normal	0	5222	0	5222	0	5222	1	1870	0	2725
4211	MESA	1	4301	0	4301					1	4301	0	4301	0	4301	0	4301	0	2842
4212	MESA	0	4880	0	4880			22	Severely reduced	0	4880	0	4880	0	4880	1	4855	0	2843
4213	MESA	0	5098	0	5098					0	5098	1	0	0	5098	0	5098	1	1949
4214	MESA	1	2783	0	2783					1	2783	1	0	0	2762	0	2762	1	1302
4215	MESA	0	5542	0	5542					0	5542	0	5542	0	5542	0	5542	0	2888
4216	MESA	0	5092	0	5092					0	5092	0	5092	0	5092	0	5092	0	2818
4217	MESA	0	5239	0	5239					0	5239	0	5239	0	5239	0	5239	0	2801
4218	MESA	0	2746	0	2746					0	2746	0	2746	0	597	0	597	0	597
4219	MESA	0	5085	0	5085					0	5085	1	0	0	5085	0	5085	1	1759
4220	MESA	0	5207	0	5207					0	5207	0	5207	0	4505	0	4505	0	1442
4221	MESA	0	5334	0	5334					0	5334	0	5334	0	5334	0	5334	0	2731
4222	MESA	0	5595	0	5595					0	5595	0	5595	0	5595	0	5595	0	2976
4223	MESA	0	5335	0	5335					0	5335	0	5335	0	5335	0	5335	0	2736
4224	MESA	0	5449	0	5449					0	5449	1	0	0	5449	0	5449	1	927
4225	MESA	0	5418	0	5418					0	5418	1	0	1	4526	0	5418	0	2800
4226	MESA	0	5397	0	5397					0	5397	0	5397	0	5397	0	5397	0	2785
4227	MESA	0	5482	0	5482					0	5482	0	5482	0	5482	0	5482	0	2851
4228	MESA	0	5354	0	5354					0	5354	0	5354	0	5354	0	5354	0	2771
4229	MESA	0	5454	0	5454					0	5454	0	5454	0	5454	0	5454	0	2828
4230	MESA	0	5097	0	5097					0	5097	0	5097	0	5097	0	5097	0	2569
4231	MESA	1	1803	0	1803					1	1803	0	1803	0	1803	0	1803	0	1803
4232	MESA	0	5134	0	5134					0	5134	1	0	1	4561	0	5134	0	2592
4233	MESA	1	4733	1	4733					0	4733	1	0	1	4733	0	4712	0	2842
4234	MESA	0	5251	0	5251					0	5251	0	5251	0	5251	0	5251	0	2653
4235	MESA	0	5572	0	5572					0	5572	0	5572	0	5572	0	5572	0	2897
4236	MESA	0	5126	0	5126			40	Moderately reduced	0	5126	1	0	0	4948	1	2096	1	2236
4237	MESA	0	5453	0	5453					0	5453	0	5453	0	5453	0	5453	0	2807
4238	MESA	0	5470	0	5470					0	5470	0	5470	0	5470	0	5470	0	2859
4239	MESA	0	5143	0	5143					0	5143	1	0	1	3124	0	5143	0	2685
4240	MESA	0	5554	0	5554					0	5554	0	5554	0	5554	0	5554	0	2957
4241	MESA	0	5342	0	5342					0	5342	1	0	1	2556	0	5342	1	2556
4242	MESA	0	5504	0	5504					0	5504	0	5504	0	5504	0	5504	0	2884
4243	MESA	0	5287	0	5287					0	5287	0	5287	0	5287	0	5287	0	2848
4244	MESA	0	4116	0	4116					0	4116	0	4116	0	4116	0	4116	0	881
4245	MESA	0	5414	0	5414					0	5414	0	5414	0	5414	0	5414	0	2793
4246	MESA	0	4114	0	4114					0	4114	0	4114	0	4114	0	4114	0	2891
4247	MESA	0	5528	0	5528					0	5528	0	5528	0	5528	0	5528	0	1860
4248	MESA	0	5159	0	5159					0	5159	1	0	1	4968	0	5159	0	2778
4249	MESA	0	4902	0	4902					0	4902	0	4902	0	4902	0	4902	0	2612
4250	MESA	0	5411	0	5411					0	5411	0	5411	0	5411	0	5411	0	2891
4251	MESA	0	5397	0	5397					0	5397	0	5397	0	4914	0	4914	0	2869
4252	MESA	0	5518	0	5518					0	5518	1	0	0	5518	0	5518	1	1190
4253	MESA	0	2534	0	2534					0	2534	0	2534	0	1831	0	1831	0	1831
4254	MESA	0	5204	0	5204					0	5204	0	5204	0	5204	0	5204	0	2660
4255	MESA	0	5593	0	5593					0	5593	0	5593	0	5593	0	5593	0	2989
4256	MESA	0	5278	0	5278					0	5278	0	5278	0	5278	0	5278	0	2750
4257	MESA	0	5376	0	5376					0	5376	0	5376	0	5376	0	5376	0	2797
4258	MESA	0	5593	0	5593					0	5593	0	5593	0	5593	0	5593	0	2993
4259	MESA	0	427	0	427					0	427	0	427	0	427	0	427	0	427
4260	MESA	0	5306	0	5306					0	5306	0	5306	0	5306	0	5306	0	2741
4261	MESA	1	1250	0	1250					1	1250	0	1250	0	1250	0	1250	0	1250
4262	MESA	1	4498	1	4498			70	Normal	0	4498	1	0	1	4498	1	3771	1	1968
4263	MESA	1	3112	1	3112					0	3112	1	0	1	3112	0	3112	0	2882
4264	MESA	0	3046	0	3046					0	3046	0	3046	0	357	0	357	0	357
4265	MESA	0	5328	0	5328					0	5328	0	5328	0	5328	0	5328	0	2735
4266	MESA	0	5358	0	5358					0	5358	0	5358	0	5358	0	5358	0	2832
4267	MESA	0	5202	0	5202					0	5202	0	5202	0	5202	0	5202	0	2709
4268	MESA	0	5536	0	5536					0	5536	0	5536	0	5536	0	5536	0	2876
4269	MESA	0	5341	0	5341					0	5341	1	0	1	4198	0	5341	1	110
4270	MESA	0	5124	0	5124					0	5124	0	5124	0	5124	0	5124	0	2576
4271	MESA	0	5071	0	5071					0	5071	0	5071	0	5071	0	5071	0	2803
4272	MESA	0	5451	0	5451					0	5451	1	0	1	3678	0	5451	0	2882
4273	MESA	0	5442	0	5442					0	5442	0	5442	0	5442	0	5442	0	2810
4274	MESA	0	5228	0	5228					0	5228	1	0	0	5049	0	5049	1	260
4275	MESA	0	5351	0	5351					0	5351	0	5351	0	5351	0	5351	0	2803
4276	MESA	0	5092	0	5092					0	5092	0	5092	0	5092	0	5092	0	2585
4277	MESA	0	5307	0	5307					0	5307	0	5307	0	5307	0	5307	0	2728
4278	MESA	0	5004	0	5004					0	5004	0	5004	0	5004	0	5004	0	2744
4279	MESA	0	4983	0	4983					0	4983	0	4983	0	4983	0	4983	0	2358
4280	MESA	0	5398	0	5398					0	5398	0	5398	0	5398	0	5398	0	2791
4281	MESA	1	4442	0	4442			55	Mildly reduced	1	4442	1	0	1	898	1	899	1	897
4282	MESA	0	5154	0	5154					0	5154	0	5154	0	5154	0	5154	0	2696
4283	MESA	0	5209	0	5209					0	5209	0	5209	0	5074	0	5074	0	2723
4284	MESA	0	4992	0	4992					0	4992	0	4992	0	4992	0	4992	0	2700
4285	MESA	0	5190	0	5190					0	5190	0	5190	0	5190	0	5190	0	2657
4286	MESA	0	5369	0	5369					0	5369	0	5369	0	1613	0	1613	0	1613
4287	MESA	0	5077	0	5077					0	5077	0	5077	0	5077	0	5077	0	2694
4288	MESA	0	5022	0	5022					0	5022	0	5022	0	5022	0	5022	0	2873
4289	MESA	0	5259	0	5259					0	5259	0	5259	0	5259	0	5259	0	2451
4290	MESA	0	5020	0	5020					0	5020	0	5020	0	5020	0	5020	0	2864
4291	MESA	0	5292	0	5292					0	5292	0	5292	0	5292	0	5292	0	2742
4292	MESA	0	5609	0	5609					0	5609	0	5609	0	5609	0	5609	0	2926
4293	MESA	0	5255	0	5255					0	5255	0	5255	0	5255	0	5255	0	2748
4294	MESA	0	5144	0	5144					0	5144	0	5144	0	5144	0	5144	0	2812
4295	MESA	0	4998	0	4998					0	4998	0	4998	0	4998	0	4998	0	2925
4296	MESA	0	5203	0	5203					0	5203	0	5203	0	5203	0	5203	0	2843
4297	MESA	0	5237	0	5237					0	5237	0	5237	0	5237	0	5237	0	2710
4298	MESA	0	4872	0	4872					0	4872	1	0	1	1933	0	4872	1	1933
4299	MESA	1	2591	0	2591					1	2591	0	2591	0	2469	0	2469	0	2469
4300	MESA	0	5047	0	5047					0	5047	0	5047	0	5047	0	5047	0	2540
4301	MESA	0	5314	0	5314					0	5314	0	5314	0	5314	0	5314	0	2736
4302	MESA	1	2091	0	2091					1	2091	0	2091	0	2091	0	2091	0	2091
4303	MESA	0	5427	0	5427					0	5427	0	5427	0	5427	0	5427	0	2801
4304	MESA	0	5493	0	5493					0	5493	0	5493	0	5493	0	5493	0	2834
4305	MESA	0	5357	0	5357					0	5357	0	5357	0	5357	0	5357	0	2743
4306	MESA	1	5246	0	5246					1	5246	0	5246	0	5246	0	5246	0	2842
4307	MESA	0	5295	0	5295					0	5295	0	5295	0	5295	0	5295	0	2712
4308	MESA	0	5083	0	5083					0	5083	0	5083	0	5083	0	5083	0	2702
4309	MESA	0	4977	0	4977					0	4977	0	4977	0	4977	0	4977	0	2863
4310	MESA	1	3399	1	3399			37	Moderately reduced	0	3399	1	0	1	3399	1	3016	1	1230
4311	MESA	0	5369	0	5369					0	5369	0	5369	0	5369	0	5369	0	2914
4312	MESA	0	5308	0	5308					0	5308	0	5308	0	5308	0	5308	0	2479
4313	MESA	1	62	0	62					1	62	0	62	0	62	0	62	0	62
4314	MESA	1	4878	0	4878			28	Severely reduced	1	4878	1	0	0	4878	1	4871	1	1420
4315	MESA	0	5537	0	5537					0	5537	1	0	1	5384	0	5537	1	324
4316	MESA	0	5175	0	5175					0	5175	0	5175	0	5175	0	5175	0	2873
4317	MESA	1	3004	0	3004					1	3004	1	0	0	2289	0	2289	1	1121
4318	MESA	0	4984	0	4984					0	4984	0	4984	0	4984	0	4984	0	2816
4319	MESA	0	5461	0	5461					0	5461	1	0	1	2266	0	5461	1	2266
4320	MESA	1	3728	0	3728					1	3728	1	0	0	3728	0	3728	1	1301
4321	MESA	0	1866	0	1866					0	1866	0	1866	0	1543	0	1543	0	1543
4322	MESA	0	5279	0	5279					0	5279	0	5279	0	5279	0	5279	0	2722
4323	MESA	0	5462	0	5462					0	5462	0	5462	0	5462	0	5462	0	2815
4324	MESA	1	4519	0	4519					1	4519	1	0	0	4519	0	4519	1	2229
4325	MESA	0	5452	0	5452					0	5452	0	5452	0	5452	0	5452	0	2939
4326	MESA	0	5454	0	5454					0	5454	0	5454	0	5454	0	5454	0	2946
4327	MESA	0	4892	0	4892					0	4892	1	0	0	4892	0	4892	1	171
4328	MESA	0	5124	0	5124					0	5124	0	5124	0	5124	0	5124	0	2960
4329	MESA	0	5410	0	5410					0	5410	0	5410	0	5410	0	5410	0	2796
4330	MESA	0	5447	0	5447					0	5447	0	5447	0	5447	0	5447	0	2815
4331	MESA	1	984	0	984					1	984	1	0	1	158	0	984	1	158
4332	MESA	0	4948	0	4948					0	4948	0	4948	0	4948	0	4948	0	2638
4333	MESA	0	5007	0	5007					0	5007	0	5007	0	5007	0	5007	0	2760
4334	MESA	0	4924	0	4924					0	4924	0	4924	0	4924	0	4924	0	2766
4335	MESA	0	5524	0	5524					0	5524	1	0	1	2942	0	5523	0	2967
4336	MESA	0	5638	0	5638					0	5638	0	5638	0	376	0	376	0	376
4337	MESA	0	5358	0	5358					0	5358	1	0	1	516	0	5358	1	516
4338	MESA	0	5162	0	5162					0	5162	0	5162	0	5162	0	5162	0	2694
4339	MESA	0	4922	0	4922					0	4922	0	4922	0	4922	0	4922	0	2898
4340	MESA	0	5425	0	5425					0	5425	0	5425	0	5425	0	5425	0	2814
4341	MESA	1	3777	0	3777					1	3777	0	3777	0	3777	0	3777	0	2800
4342	MESA	0	5272	0	5272					0	5272	0	5272	0	5272	0	5272	0	2702
4343	MESA	0	4895	0	4895					0	4895	0	4895	0	4895	0	4895	0	2785
4344	MESA	0	5063	0	5063			55	Mildly reduced	0	5063	1	0	1	972	1	4776	1	972
4345	MESA	0	5526	0	5526					0	5526	1	0	0	5526	0	5526	1	2556
4346	MESA	0	4973	0	4973					0	4973	0	4973	0	4973	0	4973	0	2495
4347	MESA	0	5264	0	5264					0	5264	0	5264	0	5264	0	5264	0	2885
4348	MESA	0	5048	0	5048					0	5048	0	5048	0	5048	0	5048	0	2707
4349	MESA	0	5337	0	5337					0	5337	0	5337	0	1696	0	1696	0	1696
4350	MESA	0	5301	0	5301					0	5301	1	0	0	5301	0	5301	1	850
4351	MESA	1	4972	0	4972					1	4972	1	0	0	4972	0	4972	1	46
4352	MESA	0	5365	0	5365					0	5365	0	5365	0	5365	0	5365	0	2761
4353	MESA	0	5216	0	5216					0	5216	0	5216	0	5216	0	5216	0	2758
4354	MESA	0	5518	0	5518					0	5518	0	5518	0	4858	0	4858	0	2943
4355	MESA	1	3355	1	3355					0	3355	1	0	1	284	0	3094	1	800
4356	MESA	0	5568	0	5568					0	5568	0	5568	0	5568	0	5568	0	2900
4357	MESA	1	67	0	67					1	67	0	67	0	67	0	67	0	67
4358	MESA	0	5168	0	5168					0	5168	1	0	0	5168	0	5168	1	1481
4359	MESA	0	5456	0	5456					0	5456	0	5456	0	2801	0	2801	0	2801
4360	MESA	0	5075	0	5075					0	5075	0	5075	0	5075	0	5075	0	2715
4361	MESA	0	4958	0	4958			75	Normal	0	4958	1	0	0	4958	1	1013	1	1012
4362	MESA	1	3122	0	3122					1	3122	0	3122	0	3122	0	3122	0	2725
4363	MESA	1	3634	0	3634					1	3634	0	3634	0	3297	0	3297	0	2715
4364	MESA	0	5050	0	5050					0	5050	0	5050	0	5050	0	5050	0	2537
4365	MESA	0	5032	0	5032					0	5032	0	5032	0	5032	0	5032	0	2772
4366	MESA	0	5158	0	5158					0	5158	1	0	1	3697	0	5158	0	2672
4367	MESA	0	4920	0	4920					0	4920	1	0	0	4920	0	4920	1	425
4368	MESA	1	2739	1	2739					0	2739	1	0	1	2739	0	2739	0	2723
4369	MESA	0	5605	0	5605					0	5605	0	5605	0	5605	0	5605	0	2918
4370	MESA	0	5244	0	5244					0	5244	0	5244	0	3200	0	3200	0	2883
4371	MESA	1	697	0	697					1	697	0	697	0	604	0	604	0	604
4372	MESA	0	4943	0	4943					0	4943	0	4943	0	4943	0	4943	0	2801
4373	MESA	0	5201	0	5201					0	5201	0	5201	0	5201	0	5201	0	2617
4374	MESA	1	3392	1	3392					0	3392	1	0	1	3392	0	3392	0	2777
4375	MESA	0	5313	0	5313					0	5313	1	0	1	2058	0	5313	0	2876
4376	MESA	1	3644	0	3644					1	3644	1	0	1	3638	0	3644	1	1477
4377	MESA	0	2710	0	2710					0	2710	0	2710	0	364	0	364	0	364
4378	MESA	0	5206	0	5206					0	5206	0	5206	0	5206	0	5206	0	2711
4379	MESA	0	5197	0	5197					0	5197	1	0	0	5197	0	5197	1	2611
4380	MESA	0	5165	0	5165					0	5165	0	5165	0	5165	0	5165	0	2714
4381	MESA	0	2225	0	2225					0	2225	1	0	0	2225	0	2225	1	2175
4382	MESA	1	4316	0	4316					1	4316	0	4316	0	464	0	464	0	464
4383	MESA	0	5027	0	5027					0	5027	0	5027	0	5027	0	5027	0	2758
4384	MESA	0	5383	0	5383					0	5383	0	5383	0	1800	0	1800	0	1800
4385	MESA	0	5264	0	5264					0	5264	1	0	0	5264	0	5264	1	403
4386	MESA	0	2988	0	2988					0	2988	1	0	0	2988	0	2988	1	186
4387	MESA	0	5071	0	5071					0	5071	0	5071	0	5071	0	5071	0	2365
4388	MESA	0	5091	0	5091					0	5091	0	5091	0	5091	0	5091	0	2796
4389	MESA	0	5201	0	5201					0	5201	0	5201	0	5201	0	5201	0	2804
4390	MESA	0	2881	0	2881					0	2881	0	2881	0	1528	0	1528	0	1528
4391	MESA	0	5572	0	5572					0	5572	0	5572	0	5572	0	5572	0	2966
4392	MESA	1	3501	0	3501					1	3501	1	0	0	3501	0	3501	1	88
4393	MESA	0	4957	0	4957					0	4957	1	0	0	4957	0	4957	1	828
4394	MESA	0	5329	0	5329					0	5329	0	5329	0	5329	0	5329	0	2848
4395	MESA	1	3036	1	3036					0	3036	1	0	1	3036	0	3036	1	973
4396	MESA	0	5433	0	5433					0	5433	0	5433	0	5433	0	5433	0	2921
4397	MESA	0	5567	0	5567					0	5567	0	5567	0	5189	0	5189	0	2904
4398	MESA	0	5280	0	5280					0	5280	0	5280	0	5280	0	5280	0	2736
4399	MESA	0	5388	0	5388					0	5388	0	5388	0	5388	0	5388	0	2804
4400	MESA	0	5242	0	5242					0	5242	0	5242	0	5242	0	5242	0	2645
4401	MESA	1	1199	0	1199					1	1199	1	0	0	1184	0	1184	1	696
4402	MESA	0	5473	0	5473					0	5473	0	5473	0	5473	0	5473	0	2838
4403	MESA	0	5253	0	5253					0	5253	0	5253	0	5034	0	5034	0	2655
4404	MESA	0	5469	0	5469					0	5469	0	5469	0	5469	0	5469	0	2836
4405	MESA	0	5105	0	5105					0	5105	0	5105	0	5105	0	5105	0	2563
4406	MESA	0	4998	0	4998					0	4998	1	0	0	4998	0	4998	1	1002
4407	MESA	0	5169	0	5169					0	5169	1	0	1	4995	0	5169	1	2298
4408	MESA	1	5154	0	5154					1	5154	1	0	1	4564	0	5154	0	2715
4409	MESA	0	5287	0	5287					0	5287	0	5287	0	5287	0	5287	0	2722
4410	MESA	0	5312	0	5312					0	5312	0	5312	0	5312	0	5312	0	2812
4411	MESA	0	5390	0	5390					0	5390	0	5390	0	5390	0	5390	0	2757
4412	MESA	0	5266	0	5266					0	5266	0	5266	0	5266	0	5266	0	2731
4413	MESA	0	3165	0	3165					0	3165	0	3165	0	3165	0	3165	0	2836
4414	MESA	0	5425	0	5425					0	5425	0	5425	0	5425	0	5425	0	2811
4415	MESA	0	5012	0	5012					0	5012	0	5012	0	5012	0	5012	0	2721
4416	MESA	0	5397	0	5397					0	5397	1	0	0	5397	0	5397	1	1273
4417	MESA	0	5040	0	5040					0	5040	0	5040	0	5040	0	5040	0	2930
4418	MESA	0	5553	0	5553					0	5553	0	5553	0	5553	0	5553	0	2967
4419	MESA	0	5453	0	5453					0	5453	0	5453	0	5453	0	5453	0	2820
4420	MESA	0	5417	0	5417					0	5417	0	5417	0	5417	0	5417	0	2806
4421	MESA	0	5566	0	5566			55	Mildly reduced	0	5566	0	5566	0	5566	1	376	0	2966
4422	MESA	0	5367	0	5367					0	5367	0	5367	0	5367	0	5367	0	2782
4423	MESA	0	5087	0	5087					0	5087	1	0	1	4022	0	5087	1	979
4424	MESA	0	5175	0	5175					0	5175	0	5175	0	5175	0	5175	0	2807
4425	MESA	0	5453	0	5453					0	5453	0	5453	0	5453	0	5453	0	2822
4426	MESA	0	5169	0	5169					0	5169	0	5169	0	5169	0	5169	0	2338
4427	MESA	0	5453	0	5453					0	5453	0	5453	0	5453	0	5453	0	2798
4428	MESA	0	5084	0	5084					0	5084	0	5084	0	5084	0	5084	0	2341
4429	MESA	1	1913	0	1913					1	1913	0	1913	0	229	0	229	0	229
4430	MESA	0	5610	0	5610					0	5610	1	0	0	5610	0	5610	1	2455
4431	MESA	0	4991	0	4991					0	4991	1	0	0	4991	0	4991	1	947
4432	MESA	0	5186	0	5186					0	5186	0	5186	0	5186	0	5186	0	2645
4433	MESA	0	5353	0	5353					0	5353	0	5353	0	2244	0	2244	0	2244
4434	MESA	1	1874	0	1874					1	1874	0	1874	0	1874	0	1874	0	1874
4435	MESA	0	5529	0	5529					0	5529	0	5529	0	5529	0	5529	0	2505
4436	MESA	0	4521	0	4521					0	4521	0	4521	0	4521	0	4521	0	2736
4437	MESA	0	5421	0	5421					0	5421	0	5421	0	5421	0	5421	0	2761
4438	MESA	0	5176	0	5176					0	5176	0	5176	0	3083	0	3083	0	2683
4439	MESA	0	5428	0	5428					0	5428	0	5428	0	5329	0	5329	0	2892
4440	MESA	0	5251	0	5251					0	5251	0	5251	0	5251	0	5251	0	2780
4441	MESA	1	484	1	484					0	484	1	0	1	481	1	481	1	481
4442	MESA	0	5286	0	5286					0	5286	0	5286	0	5286	0	5286	0	2757
4443	MESA	0	5216	0	5216					0	5216	1	0	1	732	0	5216	1	732
4444	MESA	0	5504	0	5504					0	5504	0	5504	0	5504	0	5504	0	2974
4445	MESA	1	4640	0	4640					1	4640	1	0	0	4640	0	4640	1	2632
4446	MESA	0	5327	0	5327					0	5327	0	5327	0	5327	0	5327	0	2891
4447	MESA	0	5337	0	5337					0	5337	0	5337	0	5337	0	5337	0	2866
4448	MESA	1	3231	0	3231					1	3231	0	3231	0	3032	0	3032	0	2775
4449	MESA	0	5138	0	5138					0	5138	0	5138	0	5138	0	5138	0	2843
4450	MESA	0	5413	0	5413					0	5413	0	5413	0	5413	0	5413	0	2799
4451	MESA	0	5273	0	5273					0	5273	1	0	1	57	0	5273	1	101
4452	MESA	1	780	0	780					1	780	1	0	0	780	0	780	1	57
4453	MESA	0	5034	0	5034					0	5034	0	5034	0	5034	0	5034	0	2775
4454	MESA	0	5438	0	5438					0	5438	1	0	1	1529	0	5438	0	2818
4455	MESA	1	1644	1	1644			27	Severely reduced	0	1644	1	0	1	1384	1	1594	1	1384
4456	MESA	0	5358	0	5358					0	5358	0	5358	0	5358	0	5358	0	2774
4457	MESA	0	2839	0	2839					0	2839	0	2839	0	1719	0	1719	0	1719
4458	MESA	0	5073	0	5073			60	Normal	0	5073	1	0	1	2270	1	2400	1	2270
4459	MESA	1	3282	0	3282					1	3282	1	0	0	3042	0	3042	1	2015
4460	MESA	0	5440	0	5440					0	5440	0	5440	0	5440	0	5440	0	2799
4461	MESA	0	5382	0	5382					0	5382	0	5382	0	5382	0	5382	0	2845
4462	MESA	0	5124	0	5124					0	5124	1	0	0	5124	0	5124	1	482
4463	MESA	0	4991	0	4991					0	4991	0	4991	0	4991	0	4991	0	2336
4464	MESA	1	3940	1	3940			57	Normal	0	3940	1	0	1	3925	1	1717	1	1033
4465	MESA	0	5103	0	5103					0	5103	0	5103	0	5103	0	5103	0	2783
4466	MESA	0	4038	0	4038					0	4038	1	0	1	1707	0	4038	1	1840
4467	MESA	0	5570	0	5570					0	5570	0	5570	0	5570	0	5570	0	2908
4468	MESA	0	5425	0	5425					0	5425	0	5425	0	5425	0	5425	0	2916
4469	MESA	0	4959	0	4959			25	Severely reduced	0	4959	1	0	0	4959	1	1178	1	869
4470	MESA	0	5083	0	5083					0	5083	0	5083	0	5083	0	5083	0	2702
4471	MESA	0	5095	0	5095					0	5095	0	5095	0	4392	0	4392	0	2706
4472	MESA	0	5094	0	5094					0	5094	0	5094	0	2883	0	2883	0	2883
4473	MESA	0	4902	0	4902					0	4902	1	0	1	164	0	4902	1	558
4474	MESA	0	5348	0	5348					0	5348	0	5348	0	5348	0	5348	0	2783
4475	MESA	0	5378	0	5378					0	5378	1	0	0	5378	1	4066	1	2612
4476	MESA	0	4919	0	4919					0	4919	0	4919	0	4919	0	4919	0	2803
4477	MESA	1	3871	0	3871			55	Mildly reduced	1	3871	1	0	1	1155	1	1159	1	1155
4478	MESA	0	5580	0	5580					0	5580	0	5580	0	5580	0	5580	0	2906
4479	MESA	1	4324	0	4324					1	4324	1	0	1	4156	0	4324	1	358
4480	MESA	0	5575	0	5575					0	5575	0	5575	0	5575	0	5575	0	2908
4481	MESA	0	5371	0	5371					0	5371	0	5371	0	5370	0	5370	0	2877
4482	MESA	0	4266	0	4266					0	4266	0	4266	0	4266	0	4266	0	2743
4483	MESA	0	5075	0	5075					0	5075	0	5075	0	5075	0	5075	0	2798
4484	MESA	0	5372	0	5372					0	5372	1	0	0	5372	0	5372	1	1016
4485	MESA	0	5383	0	5383					0	5383	1	0	0	5383	0	5383	1	358
4486	MESA	0	5155	0	5155					0	5155	0	5155	0	5155	0	5155	0	2782
4487	MESA	0	5427	0	5427					0	5427	1	0	1	5149	0	5427	1	1732
4488	MESA	0	5169	0	5169					0	5169	0	5169	0	5169	0	5169	0	2723
4489	MESA	1	4723	0	4723					1	4723	0	4723	0	4321	0	4321	0	2871
4490	MESA	0	5249	0	5249					0	5249	1	0	1	396	0	5249	0	2778
4491	MESA	1	4933	0	4933					1	4933	0	4933	0	4675	0	4675	0	2808
4492	MESA	0	5028	0	5028					0	5028	0	5028	0	5028	0	5028	0	2801
4493	MESA	0	5003	0	5003					0	5003	0	5003	0	5003	0	5003	0	2833
4494	MESA	0	5512	0	5512					0	5512	1	0	1	2752	0	4062	1	2752
4495	MESA	0	5214	0	5214					0	5214	0	5214	0	5214	0	5214	0	2720
4496	MESA	0	4943	0	4943					0	4943	0	4943	0	4943	0	4943	0	2788
4497	MESA	0	5589	0	5589					0	5589	0	5589	0	5589	0	5589	0	2901
4498	MESA	0	5308	0	5308					0	5308	0	5308	0	5308	0	5308	0	2720
4499	MESA	0	5329	0	5329					0	5329	0	5329	0	5329	0	5329	0	2848
4500	MESA	0	5421	0	5421					0	5421	1	0	0	5421	0	5421	1	343
4501	MESA	0	5138	0	5138					0	5138	0	5138	0	5138	0	5138	0	2716
4502	MESA	0	5176	0	5176					0	5176	0	5176	0	1081	0	1081	0	1081
4503	MESA	1	4634	0	4634					1	4634	1	0	0	4634	0	4634	1	902
4504	MESA	0	5109	0	5109					0	5109	0	5109	0	5109	0	5109	0	2721
4505	MESA	0	5446	0	5446					0	5446	0	5446	0	5446	0	5446	0	2806
4506	MESA	0	5313	0	5313					0	5313	0	5313	0	5313	0	5313	0	2769
4507	MESA	1	4974	1	4974					0	4974	1	0	1	4974	0	4974	0	2865
4508	MESA	0	5525	0	5525					0	5525	0	5525	0	5266	0	5266	0	2870
4509	MESA	1	4834	1	4834			31	Severely reduced	0	4834	1	0	1	4834	1	3421	0	2966
4510	MESA	0	5061	0	5061					0	5061	0	5061	0	5061	0	5061	0	2671
4511	MESA	0	5284	0	5284					0	5284	1	0	0	5284	0	5284	1	1432
4512	MESA	0	5046	0	5046					0	5046	0	5046	0	5046	0	5046	0	2834
4513	MESA	0	5511	0	5511					0	5511	0	5511	0	3459	0	3459	0	2883
4514	MESA	0	5075	0	5075					0	5075	0	5075	0	5075	0	5075	0	2731
4515	MESA	0	4964	0	4964					0	4964	0	4964	0	4964	0	4964	0	2262
4516	MESA	1	3514	0	3514					1	3514	0	3514	0	3514	0	3514	0	2593
4517	MESA	0	5498	0	5498					0	5498	0	5498	0	5498	0	5498	0	2830
4518	MESA			0						0		0						0	0
4519	MESA	0	5138	0	5138					0	5138	0	5138	0	5138	0	5138	0	2590
4520	MESA	0	5201	0	5201					0	5201	0	5201	0	5201	0	5201	0	2787
4521	MESA	0	5512	0	5512					0	5512	1	0	0	5512	0	5512	1	2588
4522	MESA	0	5262	0	5262					0	5262	0	5262	0	5155	0	5155	0	2852
4523	MESA	1	4787	1	4787					0	4787	1	0	1	4132	0	4752	0	2847
4524	MESA	0	4893	0	4893					0	4893	1	0	0	4893	0	4893	1	2611
4525	MESA	0	4998	0	4998			67	Normal	0	4998	0	4998	0	3304	1	3247	0	2283
4526	MESA	0	4971	0	4971					0	4971	1	0	1	4535	0	4971	0	2815
4527	MESA	0	5588	0	5588					0	5588	0	5588	0	5588	0	5588	0	2927
4528	MESA	0	4496	0	4496					0	4496	0	4496	0	4496	0	4496	0	2982
4529	MESA	0	5521	0	5521					0	5521	0	5521	0	5521	0	5521	0	3047
4530	MESA	0	5235	0	5235					0	5235	0	5235	0	5235	0	5235	0	2642
4531	MESA	1	4382	0	4382					1	4382	0	4382	0	1569	0	1569	0	1569
4532	MESA	1	1519	0	1519					1	1519	0	1519	0	1519	0	1519	0	1519
4533	MESA	1	4751	0	4751					1	4751	0	4751	0	4396	0	4396	0	2956
4534	MESA	0	5208	0	5208					0	5208	0	5208	0	1730	0	1730	0	1730
4535	MESA	0	5099	0	5099					0	5099	0	5099	0	5099	0	5099	0	2695
4536	MESA	1	4087	1	4087					0	4087	1	0	1	4087	0	4087	0	2802
4537	MESA	0	5161	0	5161					0	5161	0	5161	0	5161	0	5161	0	2696
4538	MESA	0	5106	0	5106					0	5106	0	5106	0	5106	0	5106	0	2562
4539	MESA	0	2661	0	2661					0	2661	0	2661	0	1497	0	1497	0	1497
4540	MESA	0	5038	0	5038					0	5038	1	0	0	5038	0	5038	1	1366
4541	MESA	0	5171	0	5171					0	5171	0	5171	0	5171	0	5171	0	2713
4542	MESA	1	2536	0	2536					1	2536	1	0	0	2536	0	2536	1	1576
4543	MESA	0	5362	0	5362					0	5362	1	0	0	4788	1	2686	1	2681
4544	MESA	0	4906	0	4906					0	4906	1	0	1	3748	0	4906	0	2728
4545	MESA	0	5386	0	5386					0	5386	0	5386	0	5386	0	5386	0	2802
4546	MESA	1	886	0	886					1	886	0	886	0	886	0	886	0	886
4547	MESA	0	5575	0	5575					0	5575	0	5575	0	5575	0	5575	0	2907
4548	MESA	0	5169	0	5169					0	5169	0	5169	0	5169	0	5169	0	2872
4549	MESA	0	4945	0	4945					0	4945	0	4945	0	1492	0	1492	0	1492
4550	MESA	1	3177	0	3177					1	3177	1	0	1	3155	1	3167	0	2736
4551	MESA	0	5169	0	5169					0	5169	0	5169	0	5169	0	5169	0	2338
4552	MESA	0	5393	0	5393					0	5393	0	5393	0	5393	0	5393	0	2773
4553	MESA	1	3792	0	3792					1	3792	1	0	1	1817	0	3792	0	2955
4554	MESA	0	4921	0	4921					0	4921	0	4921	0	4921	0	4921	0	2783
4555	MESA	0	5406	0	5406					0	5406	0	5406	0	5406	0	5406	0	2807
4556	MESA	0	5238	0	5238					0	5238	0	5238	0	921	0	921	0	921
4557	MESA	0	5384	0	5384					0	5384	0	5384	0	5384	0	5384	0	2742
4558	MESA	0	5425	0	5425					0	5425	0	5425	0	5425	0	5425	0	2795
4559	MESA	0	4889	0	4889					0	4889	1	0	1	4558	0	4889	0	2761
4560	MESA	1	5120	0	5120					1	5120	1	0	1	2871	0	5120	0	2875
4561	MESA	1	4040	1	4040			47	Mildly reduced	0	4040	1	0	1	4040	1	2788	1	2788
4562	MESA	1	4604	0	4604					1	4604	0	4604	0	4585	0	4585	0	2850
4563	MESA	0	5398	0	5398					0	5398	0	5398	0	5398	0	5398	0	2816
4564	MESA	0	4902	0	4902					0	4902	0	4902	0	3695	0	3695	0	2564
4565	MESA	1	4562	0	4562					1	4562	0	4562	0	3660	0	3660	0	2564
4566	MESA	1	2325	0	2325					1	2325	0	2325	0	1756	0	1756	0	1756
4567	MESA	0	5071	0	5071					0	5071	0	5071	0	5071	0	5071	0	2801
4568	MESA	0	4972	0	4972					0	4972	0	4972	0	4972	0	4972	0	3065
4569	MESA	0	5074	0	5074					0	5074	0	5074	0	5074	0	5074	0	2714
4570	MESA	0	5076	0	5076					0	5076	0	5076	0	5076	0	5076	0	2786
4571	MESA	0	5258	0	5258					0	5258	0	5258	0	5258	0	5258	0	2794
4572	MESA	0	5189	0	5189					0	5189	0	5189	0	5189	0	5189	0	2682
4573	MESA	0	5391	0	5391					0	5391	0	5391	0	5391	0	5391	0	2772
4574	MESA	0	5263	0	5263					0	5263	1	0	0	5263	0	5263	1	2712
4575	MESA	0	5124	0	5124					0	5124	0	5124	0	5124	0	5124	0	2715
4576	MESA	0	4972	0	4972					0	4972	0	4972	0	4972	0	4972	0	2813
4577	MESA	0	5280	0	5280					0	5280	1	0	0	5280	0	5280	1	434
4578	MESA	1	4311	0	4311			50	Mildly reduced	1	4311	1	0	1	4180	1	4231	1	976
4579	MESA	0	5193	0	5193					0	5193	0	5193	0	5193	0	5193	0	2776
4580	MESA	1	4231	1	4231					0	4231	1	0	1	4014	0	4231	1	267
4581	MESA	0	5438	0	5438					0	5438	0	5438	0	5438	0	5438	0	2812
4582	MESA	0	5546	0	5546					0	5546	0	5546	0	5546	0	5546	0	2864
4583	MESA	0	2132	0	2132					0	2132	0	2132	0	2132	0	2132	0	2132
4584	MESA	0	4903	0	4903					0	4903	1	0	0	4903	0	4903	1	1303
4585	MESA	0	5042	0	5042					0	5042	0	5042	0	5042	0	5042	0	2829
4586	MESA	0	5248	0	5248					0	5248	0	5248	0	5248	0	5248	0	2890
4587	MESA	0	5395	0	5395					0	5395	0	5395	0	5395	0	5395	0	2788
4588	MESA	0	5039	0	5039					0	5039	0	5039	0	5039	0	5039	0	2600
4589	MESA	0	5034	0	5034					0	5034	0	5034	0	908	0	908	0	908
4590	MESA	0	5108	0	5108					0	5108	0	5108	0	5108	0	5108	0	2685
4591	MESA	0	5061	0	5061					0	5061	0	5061	0	5061	0	5061	0	2818
4592	MESA	0	5073	0	5073					0	5073	0	5073	0	5073	0	5073	0	2845
4593	MESA	0	5265	0	5265					0	5265	0	5265	0	5265	0	5265	0	2465
4594	MESA	0	5336	0	5336					0	5336	0	5336	0	5336	0	5336	0	2789
4595	MESA	1	4466	0	4466					1	4466	0	4466	0	4466	0	4466	0	2512
4596	MESA	0	5459	0	5459					0	5459	1	0	1	1077	0	5459	0	2930
4597	MESA	0	5089	0	5089					0	5089	1	0	1	2119	0	5089	1	2119
4598	MESA	0	5572	0	5572					0	5572	0	5572	0	5572	0	5572	0	2909
4599	MESA	0	5446	0	5446					0	5446	0	5446	0	5446	0	5446	0	2827
4600	MESA	0	5383	0	5383					0	5383	1	0	0	5383	0	5383	1	1604
4601	MESA	0	5229	0	5229					0	5229	1	0	0	3681	0	3681	1	1677
4602	MESA	0	5593	0	5593					0	5593	0	5593	0	5593	0	5593	0	2930
4603	MESA	0	5418	0	5418					0	5418	0	5418	0	5418	0	5418	0	2791
4604	MESA	0	5546	0	5546					0	5546	0	5546	0	5546	0	5546	0	2921
4605	MESA	0	5369	0	5369					0	5369	0	5369	0	5369	0	5369	0	2778
4606	MESA	0	5190	0	5190					0	5190	0	5190	0	5190	0	5190	0	2780
4607	MESA	0	5029	0	5029					0	5029	0	5029	0	5029	0	5029	0	2761
4608	MESA	0	4977	0	4977					0	4977	1	0	0	4156	0	4156	1	2430
4609	MESA	0	5384	0	5384					0	5384	0	5384	0	3029	0	3029	0	2788
4610	MESA	0	5181	0	5181					0	5181	0	5181	0	5181	0	5181	0	2597
4611	MESA	0	4938	0	4938					0	4938	0	4938	0	4938	0	4938	0	2773
4612	MESA	0	5078	0	5078					0	5078	1	0	1	2807	0	5078	1	1154
4613	MESA	0	5434	0	5434					0	5434	0	5434	0	5434	0	5434	0	2801
4614	MESA	0	5166	0	5166					0	5166	0	5166	0	5166	0	5166	0	2702
4615	MESA	0	4910	0	4910					0	4910	0	4910	0	4910	0	4910	0	2842
4616	MESA	0	5406	0	5406					0	5406	0	5406	0	5406	0	5406	0	2793
4617	MESA	0	4962	0	4962					0	4962	0	4962	0	4962	0	4962	0	2889
4618	MESA	0	5013	0	5013					0	5013	0	5013	0	5013	0	5013	0	2750
4619	MESA	0	5271	0	5271					0	5271	0	5271	0	5271	0	5271	0	2898
4620	MESA	0	4654	0	4654					0	4654	0	4654	0	4654	0	4654	0	2157
4621	MESA	0	5307	0	5307					0	5307	0	5307	0	5307	0	5307	0	2724
4622	MESA	0	4945	0	4945					0	4945	0	4945	0	4945	0	4945	0	2781
4623	MESA	0	5154	0	5154					0	5154	0	5154	0	5154	0	5154	0	2648
4624	MESA	0	5005	0	5005					0	5005	1	0	0	5005	0	5005	1	1576
4625	MESA	0	5015	0	5015					0	5015	0	5015	0	5015	0	5015	0	2795
4626	MESA	1	4484	0	4484					1	4484	0	4484	0	1032	0	1032	0	1032
4627	MESA	0	5386	0	5386					0	5386	0	5386	0	5386	0	5386	0	2767
4628	MESA	1	2508	1	2508					0	2508	1	0	1	2508	0	2508	0	3196
4629	MESA	1	3698	0	3698					1	3698	1	0	1	2422	0	3054	1	1679
4630	MESA	0	5225	0	5225					0	5225	1	0	1	3641	0	5225	0	2793
4631	MESA	1	3732	1	3732					0	3732	1	0	1	3732	0	3182	1	1967
4632	MESA	0	5084	0	5084					0	5084	0	5084	0	5084	0	5084	0	2696
4633	MESA	0	5273	0	5273					0	5273	0	5273	0	5273	0	5273	0	2869
4634	MESA	0	5523	0	5523					0	5523	0	5523	0	5523	0	5523	0	2858
4635	MESA	0	4944	0	4944					0	4944	0	4944	0	4944	0	4944	0	2837
4636	MESA	0	5447	0	5447					0	5447	0	5447	0	5447	0	5447	0	2816
4637	MESA	0	5420	0	5420			57	Normal	0	5420	1	0	0	5420	1	3080	1	2560
4638	MESA	0	5099	0	5099					0	5099	0	5099	0	5099	0	5099	0	2731
4639	MESA	0	5287	0	5287					0	5287	1	0	1	4780	0	5287	1	1336
4640	MESA	1	3063	0	3063					1	3063	1	0	1	264	0	1519	0	1519
4641	MESA	0	4994	0	4994			15	Severely reduced	0	4994	0	4994	0	4994	1	2118	0	3099
4642	MESA	0	5382	0	5382					0	5382	0	5382	0	5382	0	5382	0	2854
4643	MESA	0	5258	0	5258					0	5258	0	5258	0	5258	0	5258	0	2710
4644	MESA	0	5166	0	5166					0	5166	0	5166	0	5166	0	5166	0	2331
4645	MESA	0	5245	0	5245					0	5245	1	0	0	5245	0	5245	1	1771
4646	MESA	0	4983	0	4983					0	4983	0	4983	0	4983	0	4983	0	2526
4647	MESA	0	4943	0	4943					0	4943	0	4943	0	4943	0	4943	0	2759
4648	MESA	0	4958	0	4958					0	4958	0	4958	0	4958	0	4958	0	3051
4649	MESA	0	5028	0	5028			35	Severely reduced	0	5028	0	5028	0	5028	1	3916	0	2770
4650	MESA	0	5347	0	5347					0	5347	0	5347	0	5347	0	5347	0	2777
4651	MESA	1	3215	1	3215			45	Moderately reduced	0	3215	1	0	1	2762	1	3209	0	2722
4652	MESA	1	3556	0	3556					1	3556	1	0	0	3556	0	3556	1	1137
4653	MESA	1	3251	0	3251			22	Severely reduced	1	3251	1	0	0	3251	1	957	1	2615
4654	MESA	1	2568	0	2568					1	2568	1	0	1	958	0	2568	1	958
4655	MESA	0	5193	0	5193					0	5193	0	5193	0	5193	0	5193	0	2826
4656	MESA	0	5337	0	5337					0	5337	0	5337	0	5337	0	5337	0	2737
4657	MESA	0	5280	0	5280					0	5280	0	5280	0	5280	0	5280	0	2773
4658	MESA	0	5050	0	5050					0	5050	0	5050	0	5050	0	5050	0	2830
4659	MESA	0	4938	0	4938			57	Normal	0	4938	0	4938	0	4938	1	2286	0	2782
4660	MESA	1	1770	1	1770					0	1770	1	0	1	1770	0	1158	0	1158
4661	MESA	1	3629	0	3629					1	3629	1	0	1	2313	0	3445	0	2838
4662	MESA	0	5039	0	5039					0	5039	0	5039	0	5039	0	5039	0	2768
4663	MESA	0	5024	0	5024					0	5024	1	0	1	3606	0	5024	0	2823
4664	MESA	0	5180	0	5180					0	5180	1	0	1	1854	0	5180	1	1854
4665	MESA	0	5566	0	5566					0	5566	0	5566	0	5566	0	5566	0	2899
4666	MESA	0	1673	0	1673					0	1673	0	1673	0	1673	0	1673	0	1673
4667	MESA	0	5356	0	5356					0	5356	0	5356	0	5356	0	5356	0	2749
4668	MESA	0	5017	0	5017					0	5017	0	5017	0	5017	0	5017	0	2817
4669	MESA	1	3600	1	3600					0	3600	1	0	1	3600	0	3423	1	941
4670	MESA	0	5461	0	5461					0	5461	0	5461	0	5461	0	5461	0	2828
4671	MESA	0	5426	0	5426					0	5426	0	5426	0	5426	0	5426	0	2815
4672	MESA	0	4942	0	4942					0	4942	0	4942	0	4942	0	4942	0	2780
4673	MESA	0	5328	0	5328					0	5328	0	5328	0	5328	0	5328	0	2735
4674	MESA	0	5490	0	5490					0	5490	0	5490	0	5490	0	5490	0	2886
4675	MESA	0	4923	0	4923					0	4923	1	0	0	4923	0	4923	1	736
4676	MESA	1	3581	1	3581					0	3581	1	0	1	3581	0	3581	0	2529
4677	MESA	0	5278	0	5278					0	5278	0	5278	0	5278	0	5278	0	2735
4678	MESA	0	5104	0	5104					0	5104	0	5104	0	5104	0	5104	0	2833
4679	MESA	1	4138	0	4138					0	4138	1	0	0	4049	0	4049	1	1454
4680	MESA	0	5361	0	5361					0	5361	1	0	1	2316	0	5361	1	2316
4681	MESA	0	5361	0	5361					0	5361	0	5361	0	5361	0	5361	0	2782
4682	MESA	0	4412	0	4412					0	4412	0	4412	0	4412	0	4412	0	2781
4683	MESA	0	5157	0	5157					0	5157	0	5157	0	5157	0	5157	0	2686
4684	MESA	0	5336	0	5336					0	5336	0	5336	0	5336	0	5336	0	2744
4685	MESA	0	5431	0	5431					0	5431	0	5431	0	5431	0	5431	0	2793
4686	MESA	1	4535	0	4535					1	4535	0	4535	0	2349	0	2349	0	2349
4687	MESA	0	5207	0	5207					0	5207	1	0	1	3207	0	5207	0	2686
4688	MESA	0	5386	0	5386					0	5386	1	0	0	5386	0	5386	1	1514
4689	MESA	1	2654	0	2654					1	2654	1	0	0	2654	0	2654	1	635
4690	MESA	0	4937	0	4937					0	4937	0	4937	0	4937	0	4937	0	2855
4691	MESA	0	5508	0	5508					0	5508	0	5508	0	1347	0	1347	0	1347
4692	MESA	0	5489	0	5489					0	5489	0	5489	0	5489	0	5489	0	2871
4693	MESA	0	5181	0	5181					0	5181	0	5181	0	5181	0	5181	0	2828
4694	MESA	0	5055	0	5055					0	5055	0	5055	0	5055	0	5055	0	2541
4695	MESA	1	4001	0	4001			47	Mildly reduced	1	4001	1	0	1	3162	1	2047	1	51
4696	MESA	0	5208	0	5208					0	5208	0	5208	0	5208	0	5208	0	2679
4697	MESA	0	5255	0	5255					0	5255	0	5255	0	5255	0	5255	0	2720
4698	MESA	0	5559	0	5559					0	5559	0	5559	0	5559	0	5559	0	2904
4699	MESA	0	5355	0	5355					0	5355	0	5355	0	5355	0	5355	0	2777
4700	MESA	0	5182	0	5182					0	5182	0	5182	0	5182	0	5182	0	2857
4701	MESA	0	5287	0	5287					0	5287	0	5287	0	5287	0	5287	0	2746
4702	MESA	0	5214	0	5214					0	5214	0	5214	0	4749	0	4749	0	2747
4703	MESA	0	5519	0	5519					0	5519	1	0	1	5169	0	5519	0	2863
4704	MESA	1	2646	0	2646					1	2646	1	0	0	2646	0	2646	1	1171
4705	MESA	1	2908	0	2908					1	2908	1	0	0	2908	0	2908	1	2484
4706	MESA	0	5091	0	5091					0	5091	1	0	0	5091	0	5091	1	2343
4707	MESA	0	5043	0	5043			37	Moderately reduced	0	5043	1	0	0	5043	1	911	1	2708
4708	MESA	0	3082	0	3082					0	3082	0	3082	0	3082	0	3082	0	2778
4709	MESA	0	5103	0	5103					0	5103	1	0	1	805	0	4947	1	805
4710	MESA	0	5601	0	5601					0	5601	1	0	1	303	0	5601	0	2940
4711	MESA	0	5460	0	5460					0	5460	0	5460	0	5460	0	5460	0	2793
4712	MESA	0	4102	0	4102					0	4102	0	4102	0	4102	0	4102	0	2127
4713	MESA	0	5057	0	5057					0	5057	0	5057	0	4445	0	4445	0	2886
4714	MESA	0	4531	0	4531					0	4531	0	4531	0	4531	0	4531	0	2936
4715	MESA	0	5557	0	5557					0	5557	0	5557	0	5557	0	5557	0	2961
4716	MESA	0	4941	0	4941					0	4941	1	0	1	3444	0	4941	0	2778
4717	MESA	0	5599	0	5599					0	5599	1	0	0	3920	0	3920	1	56
4718	MESA	1	3433	0	3433					1	3433	0	3433	0	3003	0	3003	0	2668
4719	MESA	0	4993	0	4993					0	4993	0	4993	0	4993	0	4993	0	2729
4720	MESA	0	5367	0	5367					0	5367	0	5367	0	5367	0	5367	0	2727
4721	MESA	0	5027	0	5027					0	5027	0	5027	0	5027	0	5027	0	2520
4722	MESA	0	2963	0	2963					0	2963	1	0	0	2472	0	2472	1	1135
4723	MESA	0	4920	0	4920					0	4920	0	4920	0	4920	0	4920	0	2757
4724	MESA	0	5428	0	5428			36	Moderately reduced	0	5428	0	5428	0	5428	1	4266	0	2802
4725	MESA	0	5356	0	5356			25	Severely reduced	0	5356	1	0	1	1937	1	1937	1	1361
4726	MESA	0	5098	0	5098					0	5098	1	0	0	5098	0	5098	1	799
4727	MESA	1	4800	1	4800					0	4800	1	0	1	1330	0	4800	0	2793
4728	MESA	0	5581	0	5581					0	5581	0	5581	0	5581	0	5581	0	2921
4729	MESA	0	5391	0	5391					0	5391	0	5391	0	5391	0	5391	0	2766
4730	MESA	0	5146	0	5146					0	5146	1	0	0	5146	0	5146	1	1561
4731	MESA	0	5351	0	5351					0	5351	0	5351	0	5351	0	5351	0	2772
4732	MESA	0	5108	0	5108					0	5108	0	5108	0	5108	0	5108	0	2685
4733	MESA	0	5174	0	5174					0	5174	0	5174	0	5174	0	5174	0	2641
4734	MESA	0	5241	0	5241					0	5241	1	0	0	5241	0	5241	1	1301
4735	MESA	0	5565	0	5565					0	5565	0	5565	0	5565	0	5565	0	2903
4736	MESA	0	5551	0	5551					0	5551	1	0	0	5551	0	5551	1	2556
4737	MESA	0	4979	0	4979					0	4979	0	4979	0	4745	0	4745	0	2808
4738	MESA	0	5505	0	5505					0	5505	0	5505	0	5505	0	5505	0	2940
4739	MESA	0	5452	0	5452					0	5452	1	0	0	5241	0	5241	1	591
4740	MESA	0	5494	0	5494					0	5494	0	5494	0	5431	0	5494	0	2848
4741	MESA	0	5287	0	5287					0	5287	1	0	0	1155	0	1155	1	762
4742	MESA	1	1784	0	1784					1	1784	0	1784	0	1784	0	1784	0	1784
4743	MESA	0	5268	0	5268					0	5268	0	5268	0	5268	0	5268	0	2787
4744	MESA	0	5423	0	5423					0	5423	0	5423	0	5423	0	5423	0	2807
4745	MESA	0	4903	0	4903					0	4903	0	4903	0	4903	0	4903	0	2782
4746	MESA	0	5257	0	5257					0	5257	0	5257	0	2988	0	2988	0	2736
4747	MESA	0	4983	0	4983					0	4983	0	4983	0	4983	0	4983	0	2889
4748	MESA	1	3189	0	3189					1	3189	0	3189	0	3040	0	3040	0	2686
4749	MESA	0	4907	0	4907					0	4907	0	4907	0	1475	0	1475	0	1475
4750	MESA	0	5098	0	5098					0	5098	0	5098	0	5098	0	5098	0	2702
4751	MESA	0	5141	0	5141					0	5141	1	0	1	3421	0	5141	0	2838
4752	MESA	1	4688	0	4688					1	4688	0	4688	0	4663	0	4663	0	2718
4753	MESA	0	5083	0	5083					0	5083	0	5083	0	5083	0	5083	0	2728
4754	MESA	0	5176	0	5176					0	5176	0	5176	0	5176	0	5176	0	2802
4755	MESA	0	5252	0	5252					0	5252	0	5252	0	5252	0	5252	0	1754
4756	MESA	0	5460	0	5460					0	5460	0	5460	0	5460	0	5460	0	3168
4757	MESA	1	5052	0	5052					1	5052	0	5052	0	5052	0	5052	0	2723
4758	MESA	0	5392	0	5392					0	5392	0	5392	0	5392	0	5392	0	2814
4759	MESA	0	5018	0	5018					0	5018	0	5018	0	5018	0	5018	0	2533
4760	MESA	1	3618	0	3618					1	3618	0	3618	0	3394	0	3394	0	2707
4761	MESA	0	5406	0	5406					0	5406	0	5406	0	5406	0	5406	0	2876
4762	MESA	0	5069	0	5069					0	5069	0	5069	0	5069	0	5069	0	2063
4763	MESA	0	5357	0	5357					0	5357	1	0	0	5357	0	5357	1	37
4764	MESA	1	4283	1	4283					0	4283	1	0	1	4283	1	4283	0	2830
4765	MESA	0	5460	0	5460					0	5460	0	5460	0	5460	0	5460	0	2911
4766	MESA	0	5328	0	5328					0	5328	0	5328	0	5328	0	5328	0	2749
4767	MESA	0	1850	0	1850					0	1850	0	1850	0	1227	0	1227	0	1227
4768	MESA	0	1957	0	1957					0	1957	1	0	1	642	0	1957	0	1957
4769	MESA	1	1348	1	1348					0	1348	1	0	1	1348	0	1348	0	1348
4770	MESA	0	2916	0	2916					0	2916	0	2916	0	2916	0	2916	0	2916
4771	MESA	1	3154	0	3154					1	3154	1	0	0	3047	0	3047	1	604
4772	MESA	0	5001	0	5001					0	5001	0	5001	0	5001	0	5001	0	2604
4773	MESA	0	2770	0	2770					0	2770	0	2770	0	2152	0	2152	0	2152
4774	MESA	0	5215	0	5215					0	5215	1	0	1	2774	0	5215	0	2723
4775	MESA	0	5510	0	5510					0	5510	0	5510	0	5510	0	5510	0	2851
4776	MESA	1	1907	0	1907					1	1907	1	0	0	1835	0	1835	1	1009
4777	MESA	0	5019	0	5019					0	5019	0	5019	0	5019	0	5019	0	2761
4778	MESA	1	4133	1	4133					0	4133	1	0	1	4103	0	4133	0	2908
4779	MESA	0	5175	0	5175			52	Mildly reduced	0	5175	1	0	1	2729	1	2729	1	1638
4780	MESA	1	4292	1	4292					0	4292	1	0	1	4292	0	3040	1	2489
4781	MESA	1	3059	0	3059					1	3059	1	0	0	3059	0	3059	1	1893
4782	MESA	0	5167	0	5167					0	5167	0	5167	0	5167	0	5167	0	2723
4783	MESA	1	3967	0	3967					1	3967	1	0	0	3781	0	3781	1	1732
4784	MESA	0	4931	0	4931					0	4931	1	0	1	1053	0	4931	1	1053
4785	MESA	0	5313	0	5313					0	5313	1	0	0	5313	0	5313	1	749
4786	MESA	0	4990	0	4990					0	4990	0	4990	0	4990	0	4990	0	2511
4787	MESA	0	5180	0	5180					0	5180	1	0	0	3142	0	3142	1	257
4788	MESA	1	3247	0	3247					1	3247	0	3247	0	2662	0	2662	0	2662
4789	MESA	0	4976	0	4976					0	4976	0	4976	0	4976	0	4976	0	2491
4790	MESA	0	5392	0	5392					0	5392	0	5392	0	5392	0	5392	0	2810
4791	MESA	0	5507	0	5507					0	5507	0	5507	0	5507	0	5507	0	2848
4792	MESA	0	5435	0	5435					0	5435	1	0	0	5435	1	255	1	255
4793	MESA	0	5166	0	5166					0	5166	0	5166	0	5166	0	5166	0	2585
4794	MESA	0	5011	0	5011					0	5011	0	5011	0	5011	0	5011	0	2292
4795	MESA	0	5542	0	5542					0	5542	0	5542	0	5542	0	5542	0	2873
4796	MESA	0	5340	0	5340					0	5340	0	5340	0	5340	0	5340	0	2824
4797	MESA	0	5473	0	5473					0	5473	0	5473	0	5473	0	5473	0	2854
4798	MESA	1	2836	0	2836					1	2836	0	2836	0	406	0	406	0	406
4799	MESA	1	4674	0	4674					0	4674	1	0	1	4674	0	4503	1	1788
4800	MESA	1	4867	0	4867					1	4867	0	4867	0	2843	0	2843	0	2843
4801	MESA	0	2414	0	2414					0	2414	0	2414	0	2414	0	2414	0	2414
4802	MESA	0	5358	0	5358					0	5358	0	5358	0	5358	0	5358	0	2809
4803	MESA	0	5319	0	5319					0	5319	0	5319	0	4841	0	4841	0	2714
4804	MESA	0	5530	0	5530					0	5530	0	5530	0	5530	0	5530	0	2849
4805	MESA	0	5545	0	5545			35	Severely reduced	0	5545	1	0	1	3998	1	484	0	2900
4806	MESA	0	5406	0	5406					0	5406	0	5406	0	5406	0	5406	0	2796
4807	MESA	0	4915	0	4915					0	4915	0	4915	0	4915	0	4915	0	2763
4808	MESA	0	5011	0	5011					0	5011	0	5011	0	5011	0	5011	0	2532
4809	MESA	1	2764	0	2764					1	2764	1	0	0	2764	0	2764	1	907
4810	MESA	0	5160	0	5160					0	5160	0	5160	0	497	0	497	0	497
4811	MESA	0	5335	0	5335					0	5335	0	5335	0	5335	0	5335	0	0
4812	MESA	0	5445	0	5445					0	5445	0	5445	0	5445	0	5445	0	2551
4813	MESA	0	5518	0	5518					0	5518	1	0	0	5518	0	5518	1	2191
4814	MESA	0	5260	0	5260					0	5260	0	5260	0	5260	0	5260	0	2663
4815	MESA	0	5203	0	5203					0	5203	0	5203	0	5203	0	5203	0	0
4816	MESA	0	5505	0	5505					0	5505	0	5505	0	5505	0	5505	0	2846
4817	MESA	0	5204	0	5204					0	5204	0	5204	0	5204	0	5204	0	2845
4818	MESA	1	2252	1	2252					0	2252	1	0	1	2252	0	2252	0	2252
4819	MESA	0	4814	0	4814					0	4814	1	0	0	4814	0	4814	1	1072
4820	MESA	0	5507	0	5507					0	5507	0	5507	0	5507	0	5507	0	2855
4821	MESA	0	5252	0	5252					0	5252	0	5252	0	5252	0	5252	0	2788
4822	MESA	0	5102	0	5102					0	5102	0	5102	0	5102	0	5102	0	2568
4823	MESA	0	4972	0	4972					0	4972	1	0	1	2647	0	4972	0	2729
4824	MESA	0	5355	0	5355			60	Normal	0	5355	0	5355	0	5355	1	3679	0	2842
4825	MESA	1	4559	1	4559			27	Severely reduced	0	4559	1	0	1	4530	1	4530	0	3076
4826	MESA	0	5418	0	5418					0	5418	1	0	1	1007	0	5418	1	2737
4827	MESA	0	5004	0	5004					0	5004	0	5004	0	5004	0	5004	0	1566
4828	MESA	1	2535	0	2535					1	2535	1	0	0	2535	0	2535	1	1608
4829	MESA	0	5441	0	5441					0	5441	0	5441	0	5441	0	5441	0	2893
4830	MESA	0	5348	0	5348					0	5348	0	5348	0	5348	0	5348	0	2737
4831	MESA	0	5187	0	5187					0	5187	1	0	0	5187	0	5187	1	927
4832	MESA	0	5077	0	5077					0	5077	0	5077	0	5077	0	5077	0	2760
4833	MESA	0	5031	0	5031					0	5031	0	5031	0	5031	0	5031	0	2818
4834	MESA	0	5390	0	5390					0	5390	1	0	1	3816	0	5390	0	2776
4835	MESA	0	5288	0	5288					0	5288	0	5288	0	5288	0	5288	0	2745
4836	MESA	0	5018	0	5018					0	5018	0	5018	0	4420	0	4420	0	2791
4837	MESA	0	5572	0	5572					0	5572	1	0	1	4680	0	5572	1	1832
4838	MESA	0	5057	0	5057					0	5057	0	5057	0	5057	0	5057	0	2676
4839	MESA	0	5159	0	5159					0	5159	0	5159	0	5159	0	5159	0	2778
4840	MESA	0	4306	0	4306					0	4306	0	4306	0	4306	0	4306	0	2568
4841	MESA	0	5238	0	5238					0	5238	0	5238	0	5238	0	5238	0	2807
4842	MESA	0	5501	0	5501					0	5501	0	5501	0	5501	0	5501	0	2926
4843	MESA	1	3328	0	3328					1	3328	0	3328	0	3328	0	3328	0	2880
4844	MESA	1	4180	0	4180					1	4180	0	4180	0	4180	0	4180	0	2648
4845	MESA	0	5553	0	5553					0	5553	0	5553	0	5553	0	5553	0	2893
4846	MESA	0	5448	0	5448					0	5448	0	5448	0	5448	0	5448	0	2864
4847	MESA	1	3690	0	3690					1	3690	1	0	1	41	0	3690	0	2682
4848	MESA	0	5143	0	5143					0	5143	0	5143	0	1745	0	1745	0	1745
4849	MESA	0	5445	0	5445					0	5445	1	0	0	5445	0	5445	1	2656
4850	MESA	1	4150	0	4150					1	4150	1	0	1	3617	0	4150	0	2512
4851	MESA	0	5587	0	5587					0	5587	0	5587	0	4760	0	4760	0	2955
4852	MESA	0	5491	0	5491					0	5491	1	0	0	5491	0	5491	1	721
4853	MESA	0	5335	0	5335					0	5335	1	0	1	651	0	5335	1	375
4854	MESA	0	5358	0	5358					0	5358	1	0	1	3811	0	5358	0	2776
4855	MESA	0	5575	0	5575					0	5575	0	5575	0	5575	0	5575	0	2975
4856	MESA	0	4992	0	4992					0	4992	0	4992	0	4992	0	4992	0	2736
4857	MESA	1	2356	0	2356					1	2356	1	0	0	2356	0	2356	1	1724
4858	MESA	0	4990	0	4990					0	4990	1	0	1	1794	0	4990	0	2807
4859	MESA	1	2643	1	2643					0	2643	1	0	1	725	0	2643	1	725
4860	MESA	0	5252	0	5252					0	5252	0	5252	0	5252	0	5252	0	2655
4861	MESA	0	5327	0	5327					0	5327	0	5327	0	5327	0	5327	0	2778
4862	MESA	0	5441	0	5441					0	5441	0	5441	0	3865	0	3865	0	2809
4863	MESA	0	5036	0	5036					0	5036	1	0	0	5036	0	5036	1	670
4864	MESA	0	5284	0	5284					0	5284	0	5284	0	5284	0	5284	0	2790
4865	MESA	0	5300	0	5300					0	5300	1	0	0	5300	0	5300	1	1716
4866	MESA	0	5440	0	5440					0	5440	0	5440	0	5440	0	5440	0	2921
4867	MESA	0	5462	0	5462					0	5462	0	5462	0	923	0	923	0	923
4868	MESA	1	1546	0	1546					1	1546	0	1546	0	517	0	517	0	517
4869	MESA	0	5298	0	5298					0	5298	0	5298	0	5298	0	5298	0	2897
4870	MESA	0	3535	0	3535					0	3535	0	3535	0	3535	0	3535	0	2767
4871	MESA	0	5428	0	5428					0	5428	0	5428	0	3038	0	3038	0	2800
4872	MESA	0	5173	0	5173					0	5173	0	5173	0	5173	0	5173	0	2645
4873	MESA	0	5312	0	5312					0	5312	0	5312	0	5312	0	5312	0	2740
4874	MESA	1	2256	0	2256					1	2256	1	0	1	267	0	2080	1	267
4875	MESA	0	5186	0	5186					0	5186	0	5186	0	5186	0	5186	0	2604
4876	MESA	0	5132	0	5132					0	5132	0	5132	0	5132	0	5132	0	2710
4877	MESA	0	5175	0	5175					0	5175	0	5175	0	5175	0	5175	0	2808
4878	MESA	0	5225	0	5225					0	5225	0	5225	0	5225	0	5225	0	2767
4879	MESA	0	5281	0	5281					0	5281	0	5281	0	5281	0	5281	0	2677
4880	MESA	0	5474	0	5474					0	5474	0	5474	0	5474	0	5474	0	2841
4881	MESA	0	1900	0	1900					0	1900	0	1900	0	1900	0	1900	0	1900
4882	MESA	1	3507	0	3507					1	3507	0	3507	0	3507	0	3507	0	2550
4883	MESA	0	5026	0	5026					0	5026	0	5026	0	1174	0	1174	0	1174
4884	MESA	0	5412	0	5412					0	5412	0	5412	0	5412	0	5412	0	2913
4885	MESA	1	3631	0	3631					1	3631	0	3631	0	3631	0	3631	0	2624
4886	MESA	0	4970	0	4970					0	4970	0	4970	0	4970	0	4970	0	2485
4887	MESA	0	4975	0	4975					0	4975	0	4975	0	4975	0	4975	0	2848
4888	MESA	0	5336	0	5336					0	5336	0	5336	0	5336	0	5336	0	2862
4889	MESA	0	5494	0	5494					0	5494	0	5494	0	5494	0	5494	0	2909
4890	MESA	0	5015	0	5015					0	5015	0	5015	0	5015	0	5015	0	2977
4891	MESA	0	5412	0	5412					0	5412	0	5412	0	5412	0	5412	0	2885
4892	MESA	0	5370	0	5370					0	5370	0	5370	0	5370	0	5370	0	2764
4893	MESA	0	5305	0	5305					0	5305	0	5305	0	5305	0	5305	0	2700
4894	MESA	0	5560	0	5560					0	5560	0	5560	0	5560	0	5560	0	2963
4895	MESA	0	5404	0	5404			37	Moderately reduced	0	5404	1	0	1	2666	1	2674	1	2659
4896	MESA	0	5519	0	5519					0	5519	1	0	1	498	0	5519	1	554
4897	MESA	0	5529	0	5529					0	5529	0	5529	0	5529	0	5529	0	2866
4898	MESA	1	4492	0	4492					1	4492	1	0	1	1324	0	4492	0	2760
4899	MESA	0	5096	0	5096					0	5096	0	5096	0	5096	0	5096	0	2805
4900	MESA	0	5530	0	5530					0	5530	0	5530	0	5530	0	5530	0	2884
4901	MESA	1	4118	1	4118					0	4118	1	0	1	4118	0	1057	0	1057
4902	MESA	1	4818	0	4818					0	4818	1	0	1	89	0	4560	1	831
4903	MESA	0	5455	0	5455					0	5455	0	5455	0	5455	0	5455	0	2824
4904	MESA	1	3210	1	3210			30	Severely reduced	0	3210	1	0	1	3210	1	867	1	867
4905	MESA	0	5069	0	5069					0	5069	0	5069	0	1094	0	1094	0	1094
4906	MESA	0	5540	0	5540					0	5540	0	5540	0	5540	0	5540	0	2893
4907	MESA	0	5446	0	5446					0	5446	0	5446	0	1547	0	1547	0	1547
4908	MESA	1	1714	1	1714			53	Mildly reduced	0	1714	1	0	1	1277	1	1712	1	1277
4909	MESA	0	5047	0	5047					0	5047	1	0	1	831	0	5047	1	831
4910	MESA	0	1752	0	1752					0	1752	0	1752	0	659	0	659	0	659
4911	MESA	0	4989	0	4989					0	4989	0	4989	0	4989	0	4989	0	2803
4912	MESA	0	5493	0	5493					0	5493	0	5493	0	5493	0	5493	0	2834
4913	MESA	1	3182	0	3182					1	3182	1	0	0	3107	0	3107	1	1969
4914	MESA	0	5460	0	5460					0	5460	0	5460	0	5460	0	5460	0	2813
4915	MESA	0	5585	0	5585					0	5585	1	0	1	263	0	3828	0	3021
4916	MESA	0	4993	0	4993					0	4993	0	4993	0	4993	0	4993	0	2731
4917	MESA	0	5047	0	5047					0	5047	0	5047	0	5047	0	5047	0	2258
4918	MESA	0	5253	0	5253					0	5253	0	5253	0	4904	0	4904	0	2711
4919	MESA	0	5411	0	5411					0	5411	0	5411	0	5411	0	5411	0	2787
4920	MESA	0	5291	0	5291					0	5291	0	5291	0	5291	0	5291	0	2817
4921	MESA	0	4906	0	4906					0	4906	0	4906	0	4906	0	4906	0	2824
4922	MESA	0	4972	0	4972					0	4972	1	0	1	2020	0	4972	0	2802
4923	MESA	0	5476	0	5476					0	5476	0	5476	0	5476	0	5476	0	2849
4924	MESA	0	5473	0	5473					0	5473	0	5473	0	5473	0	5473	0	2834
4925	MESA	0	5446	0	5446					0	5446	0	5446	0	5446	0	5446	0	2849
4926	MESA	1	3909	0	3909					1	3909	1	0	0	3909	0	3909	1	2062
4927	MESA	1	956	1	956					0	956	1	0	1	956	0	956	0	956
4928	MESA	0	5578	0	5578					0	5578	0	5578	0	5578	0	5578	0	2909
4929	MESA	0	5209	0	5209					0	5209	0	5209	0	5209	0	5209	0	2667
4930	MESA	0	5383	0	5383					0	5383	1	0	0	5383	0	5383	1	2594
4931	MESA	1	4931	0	4931					1	4931	0	4931	0	4931	0	4931	0	2721
4932	MESA	1	1132	0	1132					1	1132	0	1132	0	1132	0	1132	0	1132
4933	MESA	0	5031	0	5031					0	5031	0	5031	0	5031	0	5031	0	2823
4934	MESA	0	5392	0	5392					0	5392	0	5392	0	5392	0	5392	0	2858
4935	MESA	0	5197	0	5197					0	5197	0	5197	0	5197	0	5197	0	2653
4936	MESA	0	5007	0	5007					0	5007	0	5007	0	5007	0	5007	0	2825
4937	MESA	0	5397	0	5397			44	Moderately reduced	0	5397	0	5397	0	5397	1	202	0	2877
4938	MESA	0	5195	0	5195					0	5195	0	5195	0	5195	0	5195	0	385
4939	MESA	0	4902	0	4902			37	Moderately reduced	0	4902	1	0	1	3269	1	3269	0	2793
4940	MESA	0	5385	0	5385					0	5385	1	0	0	5385	0	5385	1	2748
4941	MESA	0	5456	0	5456					0	5456	0	5456	0	5456	0	5456	0	2940
4942	MESA	0	5029	0	5029					0	5029	0	5029	0	5029	0	5029	0	2816
4943	MESA	0	5552	0	5552					0	5552	0	5552	0	5552	0	5552	0	2885
4944	MESA	0	3684	0	3684					0	3684	0	3684	0	3684	0	3684	0	2775
4945	MESA	0	2831	0	2831					0	2831	0	2831	0	2831	0	2831	0	2831
4946	MESA	0	4921	0	4921			60	Normal	0	4921	1	0	1	4297	1	4297	0	2835
4947	MESA	0	5437	0	5437					0	5437	0	5437	0	5437	0	5437	0	2791
4948	MESA	0	4951	0	4951					0	4951	0	4951	0	4951	0	4951	0	2541
4949	MESA	0	5061	0	5061					0	5061	0	5061	0	4977	0	4977	0	2828
4950	MESA	0	4950	0	4950					0	4950	0	4950	0	4950	0	4950	0	2429
4951	MESA	0	5560	0	5560					0	5560	0	5560	0	5560	0	5560	0	2893
4952	MESA	0	5103	0	5103					0	5103	0	5103	0	5103	0	5103	0	2801
4953	MESA	0	5054	0	5054					0	5054	0	5054	0	5054	0	5054	0	2779
4954	MESA	0	5370	0	5370					0	5370	0	5370	0	5370	0	5370	0	2854
4955	MESA	0	5076	0	5076					0	5076	0	5076	0	5076	0	5076	0	2555
4956	MESA	0	5187	0	5187					0	5187	0	5187	0	5187	0	5187	0	2791
4957	MESA	0	5290	0	5290					0	5290	0	5290	0	5290	0	5290	0	2880
4958	MESA	0	5466	0	5466					0	5466	0	5466	0	5466	0	5466	0	2821
4959	MESA	0	5529	0	5529					0	5529	0	5529	0	5529	0	5529	0	2869
4960	MESA	0	5361	0	5361					0	5361	0	5361	0	5361	0	5361	0	2735
4961	MESA	0	5440	0	5440					0	5440	0	5440	0	5440	0	5440	0	2784
4962	MESA	1	1589	0	1589					1	1589	1	0	1	234	0	1503	0	1503
4963	MESA	0	5298	0	5298					0	5298	1	0	1	1585	0	5298	1	1920
4964	MESA	0	5326	0	5326					0	5326	0	5326	0	5262	0	5262	0	2852
4965	MESA	0	5421	0	5421					0	5421	0	5421	0	5421	0	5421	0	2810
4966	MESA	0	5350	0	5350					0	5350	0	5350	0	5350	0	5350	0	2834
4967	MESA	1	2342	0	2342					1	2342	0	2342	0	2342	0	2342	0	2342
4968	MESA	0	4931	0	4931					0	4931	1	0	0	4931	0	4931	1	1002
4969	MESA	0	5425	0	5425					0	5425	0	5425	0	5425	0	5425	0	2797
4970	MESA	0	5306	0	5306					0	5306	0	5306	0	5306	0	5306	0	2728
4971	MESA	1	3946	0	3946					1	3946	0	3946	0	3782	0	3782	0	2772
4972	MESA	1	809	0	809					1	809	1	0	0	809	0	809	1	728
4973	MESA	0	5249	0	5249					0	5249	1	0	0	5249	0	5249	1	2141
4974	MESA	0	5501	0	5501					0	5501	0	5501	0	5501	0	5501	0	2855
4975	MESA	1	2622	0	2622			25	Severely reduced	1	2622	1	0	0	2622	1	2609	1	378
4976	MESA	0	4991	0	4991					0	4991	0	4991	0	4991	0	4991	0	2533
4977	MESA	0	5127	0	5127					0	5127	1	0	0	4653	0	4653	1	2181
4978	MESA	0	5379	0	5379					0	5379	0	5379	0	5379	0	5379	0	2835
4979	MESA	0	5140	0	5140					0	5140	0	5140	0	5140	0	5140	0	2919
4980	MESA	0	5377	0	5377					0	5377	0	5377	0	5377	0	5377	0	2842
4981	MESA	0	5050	0	5050					0	5050	0	5050	0	1682	0	1682	0	1682
4982	MESA	0	5248	0	5248					0	5248	0	5248	0	552	0	552	0	552
4983	MESA	0	5413	0	5413					0	5413	0	5413	0	5413	0	5413	0	2890
4984	MESA	0	5125	0	5125					0	5125	1	0	0	5125	0	5125	1	2445
4985	MESA	0	5531	0	5531					0	5531	0	5531	0	5531	0	5531	0	2973
4986	MESA	1	3556	0	3556					1	3556	1	0	0	3397	0	3397	1	2443
4987	MESA	1	4772	0	4772					1	4772	0	4772	0	4671	0	4671	0	2689
4988	MESA	0	4923	0	4923					0	4923	0	4923	0	4923	0	4923	0	2793
4989	MESA	0	5189	0	5189					0	5189	0	5189	0	5189	0	5189	0	2784
4990	MESA	0	5532	0	5532			25	Severely reduced	0	5532	1	0	1	5147	1	5154	0	2897
4991	MESA	0	4978	0	4978					0	4978	0	4978	0	4978	0	4978	0	2725
4992	MESA	1	3321	1	3321			27	Severely reduced	0	3321	1	0	1	3321	1	2373	0	2253
4993	MESA	1	3747	0	3747					1	3747	0	3747					0	0
4994	MESA	0	5374	0	5374					0	5374	0	5374	0	5374	0	5374	0	2827
4995	MESA	0	4945	0	4945					0	4945	0	4945	0	4945	0	4945	0	2789
4996	MESA	0	5525	0	5525					0	5525	0	5525	0	997	0	997	0	997
4997	MESA	0	5393	0	5393					0	5393	0	5393	0	1471	0	1471	0	1471
4998	MESA	0	5333	0	5333					0	5333	0	5333	0	5333	0	5333	0	2769
4999	MESA	1	2183	0	2183					1	2183	1	0	1	105	0	2183	1	417
5000	MESA	0	4959	0	4959					0	4959	1	0	0	4959	0	4959	1	140
5001	MESA	0	4987	0	4987					0	4987	0	4987	0	4987	0	4987	0	2508
5002	MESA	0	5433	0	5433					0	5433	0	5433	0	5433	0	5433	0	2807
5003	MESA	0	4864	0	4864					0	4864	0	4864	0	4864	0	4864	0	2778
5004	MESA	1	1720	0	1720					1	1720	1	0	0	1688	0	1688	1	1583
5005	MESA	1	1024	0	1024					1	1024	1	0	0	1024	0	1024	1	880
5006	MESA	0	5098	0	5098					0	5098	0	5098	0	5098	0	5098	0	2801
5007	MESA	0	5247	0	5247					0	5247	0	5247	0	5247	0	5247	0	2852
5008	MESA	0	5564	0	5564					0	5564	0	5564	0	5066	0	5066	0	2896
5009	MESA	0	5025	0	5025					0	5025	0	5025	0	5025	0	5025	0	2519
5010	MESA	0	5384	0	5384					0	5384	0	5384	0	5384	0	5384	0	2774
5011	MESA	0	5208	0	5208					0	5208	1	0	1	4204	0	5208	1	431
5012	MESA	0	4239	0	4239					0	4239	0	4239	0	4239	0	4239	0	2352
5013	MESA	0	4959	0	4959					0	4959	0	4959	0	4959	0	4959	0	2823
5014	MESA	0	5062	0	5062					0	5062	0	5062	0	5062	0	5062	0	2939
5015	MESA	0	5372	0	5372					0	5372	0	5372	0	1226	0	1226	0	1226
5016	MESA	1	3268	0	3268			50	Mildly reduced	1	3268	1	0	1	2135	1	2135	1	2135
5017	MESA	0	5127	0	5127					0	5127	0	5127	0	5127	0	5127	0	2712
5018	MESA	0	5376	0	5376					0	5376	0	5376	0	2282	0	2282	0	2282
5019	MESA	0	5131	0	5131					0	5131	0	5131	0	5131	0	5131	0	2583
5020	MESA	1	2895	0	2895					1	2895	1	0	0	2796	0	2796	1	1589
5021	MESA	0	5368	0	5368					0	5368	1	0	1	3104	0	5368	0	2471
5022	MESA	0	1471	0	1471					0	1471	0	1471	0	396	0	396	0	396
5023	MESA	1	4668	0	4668					1	4668	0	4668	0	4634	0	4634	0	2926
5024	MESA	0	5182	0	5182					0	5182	0	5182	0	5182	0	5182	0	2600
5025	MESA	0	5591	0	5591					0	5591	0	5591	0	5591	0	5591	0	2924
5026	MESA	0	5435	0	5435					0	5435	0	5435	0	5435	0	5435	0	3006
5027	MESA	1	4034	0	4034					1	4034	0	4034	0	4034	0	4034	0	2924
5028	MESA	0	5399	0	5399					0	5399	0	5399	0	5399	0	5399	0	2778
5029	MESA	0	5306	0	5306					0	5306	0	5306	0	5306	0	5306	0	2728
5030	MESA	1	3302	0	3302					1	3302	1	0	0	3302	0	3302	1	1306
5031	MESA	0	5299	0	5299					0	5299	1	0	0	5299	0	5299	1	505
5032	MESA	1	3371	1	3371					0	3371	1	0	1	3371	0	3150	0	2327
5033	MESA	0	5342	0	5342					0	5342	0	5342	0	5342	0	5342	0	2739
5034	MESA	0	1746	0	1746					0	1746	0	1746	0	1746	0	1746	0	1746
5035	MESA	0	5509	0	5509					0	5509	0	5509	0	5509	0	5509	0	2848
5036	MESA	0	5257	0	5257					0	5257	0	5257	0	5257	0	5257	0	2848
5037	MESA	0	5281	0	5281					0	5281	0	5281	0	5281	0	5281	0	2733
5038	MESA	0	5414	0	5414					0	5414	0	5414	0	5414	0	5414	0	2800
5039	MESA	1	3974	1	3974			50	Mildly reduced	0	3974	1	0	1	566	1	3148	1	583
5040	MESA	1	4171	1	4171			78	Normal	0	4171	1	0	1	4166	1	4072	1	198
5041	MESA	0	5468	0	5468					0	5468	0	5468	0	5468	0	5468	0	2836
5042	MESA	0	5343	0	5343					0	5343	0	5343	0	4447	0	4447	0	2834
5043	MESA	1	493	0	493					1	493	0	493	0	493	0	493	0	493
5044	MESA	0	4973	0	4973					0	4973	0	4973	0	4973	0	4973	0	2872
5045	MESA	0	5375	0	5375					0	5375	0	5375	0	5375	0	5375	0	2765
5046	MESA	0	5180	0	5180					0	5180	1	0	0	5180	0	5180	1	2601
5047	MESA	0	5168	0	5168					0	5168	0	5168	0	5168	0	5168	0	2728
5048	MESA	1	1763	0	1763					1	1763	1	0	0	1763	0	1763	1	806
5049	MESA	0	4993	0	4993					0	4993	1	0	1	1044	0	4993	0	2848
5050	MESA	0	762	0	762					0	762	0	762	0	762	0	762	0	762
5051	MESA	1	2286	0	2286			40	Moderately reduced	1	2286	1	0	1	2075	1	2084	1	29
5052	MESA	1	1824	0	1824					1	1824	1	0	0	1824	0	1824	1	340
5053	MESA	0	5200	0	5200					0	5200	0	5200	0	5200	0	5200	0	2630
5054	MESA	0	4985	0	4985					0	4985	0	4985	0	4985	0	4985	0	2841
5055	MESA	0	5302	0	5302					0	5302	0	5302	0	1540	0	1540	0	1540
5056	MESA	0	5545	0	5545					0	5545	0	5545	0	5545	0	5545	0	2877
5057	MESA	1	3772	0	3772					1	3772	0	3772	0	3772	0	3772	0	2537
5058	MESA	0	5187	0	5187					0	5187	0	5187	0	5187	0	5187	0	2791
5059	MESA	0	5400	0	5400					0	5400	0	5400	0	1129	0	1129	0	1129
5060	MESA	0	5010	0	5010					0	5010	0	5010	0	5010	0	5010	0	2893
5061	MESA	1	3776	0	3776					1	3776	0	3776	0	3460	0	3460	0	2431
5062	MESA	0	5524	0	5524					0	5524	0	5524	0	5524	0	5524	0	2870
5063	MESA	1	4311	0	4311					1	4311	1	0	0	4089	0	4089	1	2269
5064	MESA	1	2784	0	2784					1	2784	0	2784	0	2784	0	2784	0	2784
5065	MESA	0	5427	0	5427					0	5427	1	0	1	3093	0	5427	0	2759
5066	MESA	0	5131	0	5131					0	5131	1	0	1	502	0	5131	1	2256
5067	MESA	0	4991	0	4991					0	4991	0	4991	0	4991	0	4991	0	2812
5068	MESA	1	4754	0	4754					1	4754	0	4754	0	950	0	950	0	950
5069	MESA	1	3334	0	3334					1	3334	1	0	1	3334	0	2775	0	2775
5070	MESA	0	5061	0	5061					0	5061	1	0	0	5061	0	5061	1	1388
5071	MESA	0	5015	0	5015					0	5015	0	5015	0	5015	0	5015	0	2773
5072	MESA	0	5355	0	5355					0	5355	0	5355	0	5355	0	5355	0	2839
5073	MESA	1	4305	0	4305					1	4305	0	4305	0	4305	0	4305	0	2748
5074	MESA	0	5273	0	5273					0	5273	0	5273	0	5273	0	5273	0	2850
5075	MESA	0	5431	0	5431					0	5431	0	5431	0	5431	0	5431	0	2803
5076	MESA	0	5075	0	5075					0	5075	1	0	0	1804	0	1804	1	848
5077	MESA	0	5161	0	5161					0	5161	1	0	0	5161	0	5161	1	947
5078	MESA	0	4964	0	4964					0	4964	0	4964	0	4964	0	4964	0	2735
5079	MESA	0	5370	0	5370					0	5370	0	5370	0	5370	0	5370	0	2752
5080	MESA	0	5326	0	5326					0	5326	0	5326	0	5326	0	5326	0	2728
5081	MESA	0	5067	0	5067					0	5067	0	5067	0	5067	0	5067	0	2905
5082	MESA	0	5542	0	5542					0	5542	1	0	1	2125	0	2179	0	2179
5083	MESA	0	3106	0	3106					0	3106	1	0	0	3106	0	3106	1	1272
5084	MESA	0	5307	0	5307					0	5307	0	5307	0	5307	0	5307	0	2724
5085	MESA	0	5540	0	5540					0	5540	1	0	0	5540	0	5540	1	1059
5086	MESA	0	5201	0	5201					0	5201	0	5201	0	5201	0	5201	0	2784
5087	MESA	0	5294	0	5294					0	5294	0	5294	0	5294	0	5294	0	2824
5088	MESA	0	4421	0	4421					0	4421	0	4421	0	4421	0	4421	0	2771
5089	MESA	0	5077	0	5077					0	5077	1	0	1	960	0	5077	0	2543
5090	MESA	0	4561	0	4561					0	4561	0	4561	0	4561	0	4561	0	2736
5091	MESA	0	5060	0	5060					0	5060	1	0	1	3513	0	5060	1	905
5092	MESA	0	5315	0	5315					0	5315	0	5315	0	5315	0	5315	0	2864
5093	MESA	0	5301	0	5301					0	5301	1	0	0	5301	0	5301	1	2262
5094	MESA	0	5154	0	5154					0	5154	0	5154	0	5154	0	5154	0	2856
5095	MESA	0	5371	0	5371					0	5371	0	5371	0	5371	0	5371	0	2886
5096	MESA	0	5241	0	5241			32	Severely reduced	0	5241	1	0	1	4310	1	3545	0	2706
5097	MESA	0	5007	0	5007					0	5007	0	5007	0	5007	0	5007	0	2554
5098	MESA	1	3674	0	3674					1	3674	0	3674	0	3674	0	3674	0	2836
5099	MESA	1	1490	0	1490					1	1490	0	1490	0	382	0	382	0	382
5100	MESA	0	1808	0	1808					0	1808	0	1808	0	1348	0	1348	0	1348
5101	MESA	0	5175	0	5175					0	5175	0	5175	0	5175	0	5175	0	2838
5102	MESA	0	5413	0	5413					0	5413	0	5413	0	5413	0	5413	0	2793
5103	MESA	0	5153	0	5153					0	5153	0	5153	0	5153	0	5153	0	2689
5104	MESA	0	5230	0	5230					0	5230	0	5230	0	5230	0	5230	0	2645
5105	MESA	0	5605	0	5605					0	5605	0	5605	0	5605	0	5605	0	2931
5106	MESA	0	5441	0	5441					0	5441	0	5441	0	5441	0	5441	0	2809
5107	MESA	0	5187	0	5187					0	5187	0	5187	0	2834	0	2834	0	2834
5108	MESA	0	5281	0	5281					0	5281	0	5281	0	5281	0	5281	0	2803
5109	MESA	0	5431	0	5431					0	5431	0	5431	0	5431	0	5431	0	2803
5110	MESA	1	4787	1	4787					0	4787	1	0	1	4787	0	1886	0	1886
5111	MESA	1	2036	1	2036			40	Moderately reduced	0	2036	1	0	1	1875	1	1875	1	274
5112	MESA	0	5000	0	5000					0	5000	0	5000	0	5000	0	5000	0	2522
5113	MESA	1	4818	0	4818					0	4818	0	4818	0	4818	0	4818	0	2832
5114	MESA	1	4369	0	4369					1	4369	0	4369	0	4369	0	4369	0	2646
5115	MESA			0						0		0						0	0
5116	MESA	0	5259	0	5259					0	5259	0	5259	0	5259	0	5259	0	2662
5117	MESA	0	5097	0	5097					0	5097	0	5097	0	5097	0	5097	0	2567
5118	MESA	0	5316	0	5316					0	5316	0	5316	0	5316	0	5316	0	2734
5119	MESA	0	5368	0	5368					0	5368	0	5368	0	5368	0	5368	0	2861
5120	MESA	1	2157	0	2157					0	2157	0	2157	0	2157	0	2157	0	2157
5121	MESA	0	5143	0	5143					0	5143	0	5143	0	5098	0	5098	0	2755
5122	MESA	0	5194	0	5194					0	5194	0	5194	0	5194	0	5194	0	2601
5123	MESA	0	4923	0	4923					0	4923	0	4923	0	4923	0	4923	0	2765
5124	MESA	0	4326	0	4326					0	4326	0	4326	0	4326	0	4326	0	2768
5125	MESA	0	5553	0	5553					0	5553	0	5553	0	5553	0	5553	0	2501
5126	MESA	0	5060	0	5060					0	5060	0	5060	0	5060	0	5060	0	2888
5127	MESA	0	5182	0	5182					0	5182	0	5182	0	5182	0	5182	0	2814
5128	MESA	0	5214	0	5214					0	5214	0	5214	0	5214	0	5214	0	2782
5129	MESA	0	5421	0	5421					0	5421	0	5421	0	5421	0	5421	0	2807
5130	MESA	0	5290	0	5290					0	5290	0	5290	0	5290	0	5290	0	2851
5131	MESA	0	5508	0	5508					0	5508	0	5508	0	5508	0	5508	0	2852
5132	MESA	0	5488	0	5488					0	5488	0	5488	0	5488	0	5488	0	2834
5133	MESA	0	4943	0	4943					0	4943	0	4943	0	4943	0	4943	0	2784
5134	MESA	0	5230	0	5230					0	5230	0	5230	0	5230	0	5230	0	2798
5135	MESA	0	5062	0	5062					0	5062	0	5062	0	5062	0	5062	0	2562
5136	MESA	1	2133	0	2133					1	2133	0	2133	0	2133	0	2133	0	2133
5137	MESA	0	5283	0	5283					0	5283	0	5283	0	5283	0	5283	0	2725
5138	MESA	0	5173	0	5173					0	5173	0	5173	0	5173	0	5173	0	2847
5139	MESA	0	5204	0	5204					0	5204	0	5204	0	5204	0	5204	0	2803
5140	MESA	0	5390	0	5390					0	5390	0	5390	0	5390	0	5390	0	2805
5141	MESA	0	5277	0	5277					0	5277	0	5277	0	1230	0	1230	0	1230
5142	MESA	0	3540	0	3540					0	3540	0	3540	0	3540	0	3540	0	2798
5143	MESA	0	5097	0	5097					0	5097	0	5097	0	4537	0	4537	0	2824
5144	MESA	0	5537	0	5537					0	5537	0	5537	0	5537	0	5537	0	2870
5145	MESA	0	5323	0	5323					0	5323	1	0	0	5323	0	5323	1	1481
5146	MESA	0	5173	0	5173					0	5173	0	5173	0	5173	0	5173	0	2331
5147	MESA	0	5264	0	5264					0	5264	0	5264	0	5264	0	5264	0	2673
5148	MESA	0	4965	0	4965					0	4965	0	4965	0	3977	0	3977	0	2732
5149	MESA	0	5567	0	5567					0	5567	0	5567	0	5567	0	5567	0	2962
5150	MESA	0	5384	0	5384					0	5384	0	5384	0	5384	0	5384	0	2766
5151	MESA	0	5217	0	5217					0	5217	0	5217	0	5217	0	5217	0	2857
5152	MESA	0	4977	0	4977					0	4977	0	4977	0	2766	0	2766	0	2883
5153	MESA	0	2710	0	2710					0	2710	0	2710	0	2710	0	2710	0	2710
5154	MESA	1	1693	0	1693					1	1693	1	0	0	1693	0	1693	1	1674
5155	MESA	0	4920	0	4920					0	4920	0	4920	0	4920	0	4920	0	2799
5156	MESA	0	2137	0	2137					0	2137	0	2137	0	2137	0	2137	0	2137
5157	MESA	0	5099	0	5099					0	5099	1	0	0	5099	0	5099	1	406
5158	MESA	0	5020	0	5020					0	5020	0	5020	0	5020	0	5020	0	3297
5159	MESA	0	4695	0	4695					0	4695	0	4695	0	4695	0	4695	0	2932
5160	MESA	0	5410	0	5410					0	5410	0	5410	0	5410	0	5410	0	2875
5161	MESA	1	4510	0	4510					1	4510	1	0	1	2143	0	4510	1	1204
5162	MESA	0	5028	0	5028					0	5028	0	5028	0	5028	0	5028	0	2717
5163	MESA	0	5508	0	5508					0	5508	0	5508	0	5508	0	5508	0	2849
5164	MESA	0	5535	0	5535					0	5535	0	5535	0	3202	0	3202	0	2872
5165	MESA	0	5073	0	5073					0	5073	0	5073	0	5073	0	5073	0	2785
5166	MESA	0	5011	0	5011					0	5011	0	5011	0	5011	0	5011	0	2792
5167	MESA	0	5517	0	5517					0	5517	0	5517	0	5517	0	5517	0	2869
5168	MESA	0	5390	0	5390					0	5390	1	0	0	5390	0	5390	1	358
5169	MESA	0	5384	0	5384					0	5384	1	0	0	5384	0	5384	1	1822
5170	MESA	0	5043	0	5043					0	5043	0	5043	0	1661	0	1661	0	1661
5171	MESA	0	5021	0	5021					0	5021	0	5021	0	5021	0	5021	0	2289
5172	MESA	0	5519	0	5519					0	5519	1	0	0	5519	0	5519	1	1497
5173	MESA	0	5200	0	5200					0	5200	0	5200	0	5200	0	5200	0	2763
5174	MESA	0	5126	0	5126					0	5126	0	5126	0	5126	0	5126	0	2703
5175	MESA	0	4914	0	4914					0	4914	0	4914	0	4914	0	4914	0	2757
5176	MESA	0	5439	0	5439					0	5439	1	0	0	5439	0	5439	1	1319
5177	MESA	0	4943	0	4943					0	4943	0	4943	0	4943	0	4943	0	2827
5178	MESA	0	3581	0	3581					0	3581	0	3581	0	3581	0	3581	0	2893
5179	MESA	0	5381	0	5381					0	5381	0	5381	0	5381	0	5381	0	2734
5180	MESA	0	4917	0	4917					0	4917	1	0	0	4917	0	4917	1	1510
5181	MESA	0	5221	0	5221					0	5221	0	5221	0	5221	0	5221	0	2824
5182	MESA	0	5593	0	5593					0	5593	1	0	0	5593	0	5593	1	1139
5183	MESA	0	5186	0	5186					0	5186	0	5186	0	5186	0	5186	0	2785
5184	MESA	0	5006	0	5006					0	5006	0	5006	0	5006	0	5006	0	2730
5185	MESA	0	5173	0	5173					0	5173	0	5173	0	5173	0	5173	0	2645
5186	MESA	0	5063	0	5063					0	5063	1	0	0	5063	1	76	1	1584
5187	MESA	0	5407	0	5407					0	5407	0	5407	0	5407	0	5407	0	2789
5188	MESA	1	3170	0	3170					1	3170	1	0	0	3170	0	3170	1	2357
5189	MESA	0	5045	0	5045					0	5045	0	5045	0	5045	0	5045	0	2965
5190	MESA	0	5199	0	5199					0	5199	0	5199	0	5199	0	5199	0	2909
5191	MESA	0	5498	0	5498			33	Severely reduced	0	5498	1	0	1	1354	1	1354	0	2851
5192	MESA	1	4836	0	4836					1	4836	0	4836	0	4754	0	4754	0	2770
5193	MESA	0	5399	0	5399					0	5399	0	5399	0	5399	0	5399	0	2752
5194	MESA	0	5446	0	5446					0	5446	0	5446	0	5446	0	5446	0	2812
5195	MESA	0	5333	0	5333					0	5333	0	5333	0	5333	0	5333	0	2841
5196	MESA	0	5197	0	5197					0	5197	0	5197	0	5197	0	5197	0	2711
5197	MESA	0	5561	0	5561					0	5561	0	5561	0	5561	0	5561	0	2958
5198	MESA	0	2304	0	2304					0	2304	1	0	0	2304	0	2304	1	817
5199	MESA	0	5161	0	5161					0	5161	1	0	0	5161	0	5161	1	2178
5200	MESA	1	5020	0	5020					1	5020	0	5020	0	4656	0	4656	0	2526
5201	MESA	0	5400	0	5400					0	5400	0	5400	0	5400	0	5400	0	2779
5202	MESA	0	5379	0	5379					0	5379	0	5379	0	5379	0	5379	0	2838
5203	MESA	0	4969	0	4969					0	4969	1	0	0	4969	0	4969	1	2127
5204	MESA	0	5326	0	5326					0	5326	0	5326	0	377	0	377	0	377
5205	MESA	0	5462	0	5462					0	5462	1	0	0	5462	0	5462	1	6
5206	MESA	0	5174	0	5174					0	5174	1	0	1	1988	0	5174	0	2896
5207	MESA	0	5468	0	5468					0	5468	1	0	0	5468	0	5468	1	1364
5208	MESA	0	5055	0	5055					0	5055	0	5055	0	5055	0	5055	0	2821
5209	MESA	0	5246	0	5246					0	5246	0	5246	0	5246	0	5246	0	2800
5210	MESA	1	3892	1	3892					0	3892	1	0	1	623	1	623	1	623
5211	MESA	0	5392	0	5392					0	5392	0	5392	0	5392	0	5392	0	2780
5212	MESA	1	3111	1	3111					0	3111	1	0	1	3111	0	563	0	563
5213	MESA	0	5512	0	5512					0	5512	1	0	1	623	0	1225	0	1225
5214	MESA	0	5099	0	5099					0	5099	0	5099	0	5099	0	5099	0	2815
5215	MESA	1	3477	1	3477					0	3477	1	0	1	1281	0	3477	1	1281
5216	MESA	1	4363	0	4363					1	4363	1	0	0	4363	0	4363	1	895
5217	MESA	0	5295	0	5295					0	5295	0	5295	0	5295	0	5295	0	2801
5218	MESA	0	5230	0	5230					0	5230	0	5230	0	5230	0	5230	0	2793
5219	MESA	0	4913	0	4913					0	4913	0	4913	0	4913	0	4913	0	2777
5220	MESA	0	5146	0	5146					0	5146	0	5146	0	5146	0	5146	0	2706
5221	MESA	1	4346	1	4346					0	4346	1	0	1	4346	0	4346	0	2806
5222	MESA	0	3870	0	3870					0	3870	0	3870	0	3870	0	3870	0	2495
5223	MESA	0	5054	0	5054					0	5054	0	5054	0	5054	0	5054	0	2664
5224	MESA	0	5399	0	5399					0	5399	0	5399	0	5399	0	5399	0	2914
5225	MESA	0	5018	0	5018			63	Normal	0	5018	1	0	0	5018	1	795	1	795
5226	MESA	0	5393	0	5393					0	5393	0	5393	0	5393	0	5393	0	2773
5227	MESA	0	5245	0	5245					0	5245	1	0	1	1520	0	5245	1	1262
5228	MESA	0	2789	0	2789					0	2789	1	0	0	2789	1	394	1	394
5229	MESA	1	3432	0	3432					1	3432	1	0	1	3418	0	3320	1	1241
5230	MESA	1	1631	0	1631					1	1631	0	1631	0	498	0	498	0	498
5231	MESA	0	5469	0	5469					0	5469	0	5469	0	5469	0	5469	0	2842
5232	MESA	0	5544	0	5544					0	5544	1	0	1	1035	0	5544	0	2890
5233	MESA	0	5147	0	5147					0	5147	0	5147	0	5147	0	5147	0	2703
5234	MESA	1	4979	1	4979			60	Normal	0	4979	1	0	1	4921	1	4921	0	2729
5235	MESA	1	4823	0	4823					1	4823	1	0	1	4284	0	4823	0	2926
5236	MESA	0	5581	0	5581					0	5581	0	5581	0	5581	0	5581	0	2908
5237	MESA	0	5306	0	5306					0	5306	0	5306	0	5306	0	5306	0	2862
5238	MESA	0	5336	0	5336					0	5336	0	5336	0	5336	0	5336	0	2802
5239	MESA	0	5040	0	5040					0	5040	0	5040	0	5040	0	5040	0	2840
5240	MESA	0	5333	0	5333					0	5333	0	5333	0	5333	0	5333	0	2758
5241	MESA	0	5291	0	5291					0	5291	0	5291	0	5291	0	5291	0	2694
5242	MESA	0	5364	0	5364					0	5364	0	5364	0	4142	0	4142	0	2857
5243	MESA	0	5119	0	5119					0	5119	0	5119	0	5119	0	5119	0	2793
5244	MESA	0	5277	0	5277					0	5277	0	5277	0	5277	0	5277	0	2720
5245	MESA	0	5069	0	5069					0	5069	0	5069	0	5069	0	5069	0	2737
5246	MESA	0	5503	0	5503					0	5503	0	5503	0	5503	0	5503	0	2848
5247	MESA	0	5339	0	5339					0	5339	1	0	1	2209	0	4316	1	1676
5248	MESA	0	5371	0	5371					0	5371	0	5371	0	5371	0	5371	0	2786
5249	MESA	1	5219	0	5219			60	Normal	1	5219	1	0	1	2742	1	3903	0	2854
5250	MESA	0	5246	0	5246					0	5246	0	5246	0	5246	0	5246	0	2669
5251	MESA	1	4970	1	4970					0	4970	1	0	1	4970	1	4609	0	2751
5252	MESA	0	4956	0	4956					0	4956	1	0	0	4956	0	4956	1	2248
5253	MESA	0	5532	0	5532					0	5532	0	5532	0	5532	0	5532	0	2878
5254	MESA	0	5029	0	5029					0	5029	0	5029	0	5029	0	5029	0	2829
5255	MESA	0	5210	0	5210					0	5210	0	5210	0	5210	0	5210	0	2726
5256	MESA	0	5050	0	5050					0	5050	0	5050	0	5050	0	5050	0	2807
5257	MESA	0	5008	0	5008			25	Severely reduced	0	5008	1	0	1	2873	1	1527	1	1527
5258	MESA	0	4948	0	4948					0	4948	0	4948	0	4948	0	4948	0	2789
5259	MESA	0	5183	0	5183					0	5183	0	5183	0	5183	0	5183	0	2642
5260	MESA	0	4602	0	4602					0	4602	0	4602	0	4602	0	4602	0	2662
5261	MESA	0	5502	0	5502					0	5502	0	5502	0	5502	0	5502	0	2854
5262	MESA	0	5532	0	5532					0	5532	1	0	0	5532	0	5532	1	208
5263	MESA	1	5246	0	5246			42	Moderately reduced	1	5246	1	0	0	5140	1	5240	1	726
5264	MESA	1	1588	0	1588					1	1588	1	0	0	1442	0	1442	1	831
5265	MESA	0	5195	0	5195					0	5195	0	5195	0	532	0	532	0	532
5266	MESA	1	2955	0	2955					1	2955	0	2955	0	2955	0	2955	0	2416
5267	MESA	0	5329	0	5329					0	5329	0	5329	0	5329	0	5329	0	2855
5268	MESA	0	5501	0	5501					0	5501	1	0	0	5501	0	5501	1	1595
5269	MESA	0	5047	0	5047			20	Severely reduced	0	5047	0	5047	0	5047	1	4876	0	2800
5270	MESA	0	5298	0	5298					0	5298	0	5298	0	5298	0	5298	0	2888
5271	MESA	0	4952	0	4952					0	4952	0	4952	0	4952	0	4952	0	2543
5272	MESA	0	5567	0	5567					0	5567	0	5567	0	5567	0	5567	0	2905
5273	MESA	0	5396	0	5396					0	5396	1	0	0	5396	0	5396	1	1321
5274	MESA	0	5202	0	5202					0	5202	0	5202	0	5202	0	5202	0	2708
5275	MESA	0	5438	0	5438					0	5438	0	5438	0	5096	0	5096	0	2810
5276	MESA	0	5554	0	5554					0	5554	0	5554	0	5554	0	5554	0	2956
5277	MESA	0	5083	0	5083					0	5083	0	5083	0	5083	0	5083	0	2911
5278	MESA	0	5028	0	5028					0	5028	0	5028	0	5028	0	5028	0	2796
5279	MESA	0	4986	0	4986					0	4986	1	0	0	4986	0	4986	1	819
5280	MESA	0	5586	0	5586					0	5586	1	0	1	3940	0	5586	0	2912
5281	MESA	0	5532	0	5532					0	5532	0	5532	0	5532	0	5532	0	2877
5282	MESA	0	5242	0	5242					0	5242	0	5242	0	5242	0	5242	0	2806
5283	MESA	0	5298	0	5298					0	5298	0	5298	0	5298	0	5298	0	2740
5284	MESA	0	5034	0	5034					0	5034	0	5034	0	5034	0	5034	0	2710
5285	MESA	0	5173	0	5173					0	5173	0	5173	0	1845	0	1845	0	1845
5286	MESA	0	5306	0	5306					0	5306	1	0	1	3372	0	5306	0	2821
5287	MESA	0	5008	0	5008					0	5008	0	5008	0	5008	0	5008	0	2557
5288	MESA	0	3130	0	3130					0	3130	0	3130	0	3130	0	3130	0	2719
5289	MESA	0	5186	0	5186					0	5186	0	5186	0	5186	0	5186	0	2602
5290	MESA	1	4632	0	4632					1	4632	0	4632	0	4083	0	4083	0	2296
5291	MESA	1	5090	0	5090			62	Normal	1	5090	1	0	0	5090	1	334	1	1954
5292	MESA	0	5363	0	5363					0	5363	0	5363	0	5363	0	5363	0	2781
5293	MESA	0	5161	0	5161					0	5161	1	0	0	5161	0	5161	1	169
5294	MESA	1	4288	0	4288					1	4288	1	0	0	4288	0	4288	1	1271
5295	MESA	0	5089	0	5089					0	5089	0	5089	0	5089	0	5089	0	2727
5296	MESA	0	3135	0	3135					0	3135	0	3135	0	3135	0	3135	0	2801
5297	MESA	0	5001	0	5001					0	5001	0	5001	0	5001	0	5001	0	2788
5298	MESA	0	5259	0	5259					0	5259	0	5259	0	5259	0	5259	0	2717
5299	MESA	0	5410	0	5410					0	5410	0	5410	0	5410	0	5410	0	2755
5300	MESA	0	4998	0	4998					0	4998	0	4998	0	4998	0	4998	0	2779
5301	MESA	0	5026	0	5026					0	5026	1	0	1	2105	0	5026	1	2117
5302	MESA	0	5404	0	5404					0	5404	0	5404	0	5404	0	5404	0	2798
5303	MESA	0	5558	0	5558					0	5558	0	5558	0	5558	0	5558	0	2893
5304	MESA	0	5498	0	5498					0	5498	0	5498	0	5498	0	5498	0	2916
5305	MESA	1	4564	1	4564					0	4564	1	0	1	4564	0	3977	0	2966
5306	MESA	0	5391	0	5391					0	5391	0	5391	0	5391	0	5391	0	2870
5307	MESA	0	5180	0	5180					0	5180	1	0	0	5180	0	5180	1	2414
5308	MESA	0	5000	0	5000					0	5000	0	5000	0	5000	0	5000	0	2457
5309	MESA	0	5343	0	5343					0	5343	0	5343	0	5343	0	5343	0	2796
5310	MESA	0	5067	0	5067					0	5067	0	5067	0	5067	0	5067	0	2547
5311	MESA	0	5071	0	5071					0	5071	0	5071	0	5071	0	5071	0	2952
5312	MESA	1	3589	0	3589					1	3589	0	3589	0	2246	0	2246	0	2246
5313	MESA	1	960	0	960					1	960	1	0	1	675	0	960	1	675
5314	MESA	0	5397	0	5397					0	5397	0	5397	0	5397	0	5397	0	2776
5315	MESA	0	5320	0	5320					0	5320	0	5320	0	5320	0	5320	0	2887
5316	MESA	0	5167	0	5167					0	5167	0	5167	0	5167	0	5167	0	2800
5317	MESA	0	5137	0	5137					0	5137	0	5137	0	5137	0	5137	0	2961
5318	MESA	0	4998	0	4998					0	4998	1	0	0	4998	0	4998	1	406
5319	MESA	0	5166	0	5166					0	5166	1	0	0	2766	0	2766	1	2345
5320	MESA	0	4225	0	4225					0	4225	0	4225	0	4225	0	4225	0	383
5321	MESA	1	1206	0	1206					1	1206	0	1206	0	1206	0	1206	0	1206
5322	MESA	1	2343	1	2343					0	2343	1	0	1	2343	0	2343	0	2402
5323	MESA	1	2834	0	2834					1	2834	1	0	1	2661	0	2834	1	2240
5324	MESA	1	4618	0	4618					1	4618	1	0	0	4618	0	4618	1	1739
5325	MESA	0	5185	0	5185					0	5185	0	5185	0	5185	0	5185	0	2864
5326	MESA	0	5143	0	5143					0	5143	1	0	0	4877	0	4877	1	1275
5327	MESA	0	5466	0	5466			36	Moderately reduced	0	5466	1	0	1	593	1	593	0	2910
5328	MESA	0	5316	0	5316					0	5316	0	5316	0	5316	0	5316	0	2738
5329	MESA	0	4888	0	4888					0	4888	0	4888	0	4888	0	4888	0	2866
5330	MESA	0	5154	0	5154					0	5154	1	0	0	5154	0	5154	1	1742
5331	MESA	0	5623	0	5623					0	5623	0	5623	0	5623	0	5623	0	2943
5332	MESA	0	5314	0	5314					0	5314	0	5314	0	5314	0	5314	0	2736
5333	MESA	0	4934	0	4934					0	4934	0	4934	0	4934	0	4934	0	1454
5334	MESA	0	4998	0	4998					0	4998	0	4998	0	4998	0	4998	0	2519
5335	MESA	0	2839	0	2839					0	2839	0	2839	0	1764	0	1764	0	1764
5336	MESA	0	5064	0	5064					0	5064	0	5064	0	5064	0	5064	0	2544
5337	MESA	0	5193	0	5193					0	5193	0	5193	0	5193	0	5193	0	2657
5338	MESA	0	5014	0	5014					0	5014	1	0	1	2755	0	5014	0	2834
5339	MESA	0	4979	0	4979					0	4979	0	4979	0	4979	0	4979	0	2835
5340	MESA	0	4910	0	4910					0	4910	1	0	0	4910	0	4910	1	321
5341	MESA	0	5057	0	5057					0	5057	0	5057	0	5057	0	5057	0	2543
5342	MESA	1	861	0	861					1	861	1	0	0	861	0	861	1	450
5343	MESA	0	5334	0	5334					0	5334	0	5334	0	5334	0	5334	0	2785
5344	MESA	1	2318	0	2318					1	2318	1	0	1	1027	0	2318	1	415
5345	MESA	0	1302	0	1302					0	1302	0	1302	0	1302	0	1302	0	1302
5346	MESA	0	5110	0	5110					0	5110	0	5110	0	3913	0	3913	0	2827
5347	MESA	0	4987	0	4987					0	4987	0	4987	0	1509	0	1509	0	1509
5348	MESA	0	5550	0	5550					0	5550	1	0	1	2946	0	5550	0	2866
5349	MESA	0	5141	0	5141					0	5141	1	0	0	5141	0	5141	1	1474
5350	MESA	1	4570	1	4570					0	4570	1	0	1	4570	0	4511	0	2779
5351	MESA	1	4925	0	4925					1	4925	0	4925	0	4925	0	4925	0	2720
5352	MESA	0	5028	0	5028					0	5028	0	5028	0	5028	0	5028	0	2863
5353	MESA	0	5280	0	5280					0	5280	0	5280	0	5280	0	5280	0	2736
5354	MESA	0	5133	0	5133					0	5133	0	5133	0	5133	0	5133	0	2864
5355	MESA	0	5413	0	5413					0	5413	0	5413	0	5413	0	5413	0	2794
5356	MESA	1	2066	0	2066					1	2066	1	0	0	2066	0	2066	1	1989
5357	MESA	0	5001	0	5001					0	5001	0	5001	0	5001	0	5001	0	2739
5358	MESA	0	5159	0	5159					0	5159	0	5159	0	5159	0	5159	0	2728
5359	MESA	0	3113	0	3113					0	3113	0	3113	0	3113	0	3113	0	2792
5360	MESA	0	3172	0	3172					0	3172	0	3172	0	3172	0	3172	0	2717
5361	MESA	0	5435	0	5435					0	5435	0	5435	0	5435	0	5435	0	2798
5362	MESA	0	5403	0	5403					0	5403	1	0	0	5403	0	5403	1	280
5363	MESA	0	5582	0	5582					0	5582	0	5582	0	5582	0	5582	0	2907
5364	MESA	0	5545	0	5545					0	5545	1	0	1	2163	0	5545	0	2871
5365	MESA	0	5530	0	5530					0	5530	0	5530	0	5530	0	5530	0	2863
5366	MESA	0	5057	0	5057			47	Mildly reduced	0	5057	1	0	1	1309	1	5008	1	644
5367	MESA	0	5309	0	5309					0	5309	1	0	1	1468	0	5309	0	2745
5368	MESA	0	5382	0	5382					0	5382	0	5382	0	5382	0	5382	0	2846
5369	MESA	0	4957	0	4957					0	4957	1	0	0	4957	0	4957	1	195
5370	MESA	0	5545	0	5545					0	5545	1	0	0	5545	0	5545	1	2409
5371	MESA	0	5546	0	5546					0	5546	0	5546	0	5546	0	5546	0	2948
5372	MESA	0	5245	0	5245					0	5245	0	5245	0	5245	0	5245	0	2800
5373	MESA	0	4977	0	4977					0	4977	0	4977	0	4977	0	4977	0	2736
5374	MESA	0	5339	0	5339					0	5339	0	5339	0	4316	0	4316	0	2795
5375	MESA	1	2533	1	2533					0	2533	1	0	1	2533	0	2533	0	2533
5376	MESA	0	5356	0	5356					0	5356	0	5356	0	5200	0	5200	0	2833
5377	MESA	1	4504	0	4504					1	4504	0	4504	0	4315	0	4315	0	2863
5378	MESA	0	5377	0	5377					0	5377	0	5377	0	5377	0	5377	0	2891
5379	MESA	0	5103	0	5103					0	5103	0	5103	0	5103	0	5103	0	2825
5380	MESA	0	5040	0	5040					0	5040	1	0	0	4865	0	4865	1	995
5381	MESA	0	5097	0	5097					0	5097	0	5097	0	5097	0	5097	0	2568
5382	MESA	0	5300	0	5300					0	5300	0	5300	0	5300	0	5300	0	2749
5383	MESA	1	4694	0	4694			58	Normal	1	4694	1	0	1	818	1	818	1	818
5384	MESA	0	5203	0	5203					0	5203	0	5203	0	5203	0	5203	0	3102
5385	MESA	0	4325	0	4325					0	4325	1	0	0	4325	0	4325	1	1924
5386	MESA	0	5433	0	5433					0	5433	0	5433	0	5433	0	5433	0	2763
5387	MESA	0	5256	0	5256					0	5256	0	5256	0	5256	0	5256	0	2715
5388	MESA	0	5169	0	5169					0	5169	0	5169	0	5169	0	5169	0	2703
5389	MESA	0	5421	0	5421					0	5421	0	5421	0	3055	0	3055	0	2796
5390	MESA	0	5179	0	5179					0	5179	0	5179	0	5179	0	5179	0	2812
5391	MESA	1	1166	0	1166					1	1166	0	1166	0	950	0	950	0	950
5392	MESA	0	5525	0	5525					0	5525	0	5525	0	5525	0	5525	0	2863
5393	MESA	0	5169	0	5169					0	5169	0	5169	0	5169	0	5169	0	2725
5394	MESA	0	5141	0	5141					0	5141	0	5141	0	2842	0	2842	0	2842
5395	MESA	0	4924	0	4924					0	4924	0	4924	0	4924	0	4924	0	2480
5396	MESA	0	5193	0	5193					0	5193	1	0	1	4025	0	5107	1	140
5397	MESA	0	5109	0	5109					0	5109	0	5109	0	5109	0	5109	0	2567
5398	MESA	0	4981	0	4981					0	4981	0	4981	0	4981	0	4981	0	2843
5399	MESA	0	3689	0	3689					0	3689	0	3689	0	3689	0	3689	0	977
5400	MESA	0	5503	0	5503					0	5503	0	5503	0	5503	0	5503	0	2848
5401	MESA	0	959	0	959					0	959	0	959	0	959	0	959	0	959
5402	MESA	0	5146	0	5146					0	5146	0	5146	0	5146	0	5146	0	2597
5403	MESA	0	5355	0	5355					0	5355	1	0	1	2252	0	5102	0	2846
5404	MESA	1	465	1	465					0	465	1	0	1	459	0	465	1	459
5405	MESA	1	3961	1	3961					0	3961	1	0	1	3961	0	3803	0	2725
5406	MESA	0	4352	0	4352					0	4352	0	4352	0	4352	0	4352	0	2810
5407	MESA	0	5238	0	5238					0	5238	0	5238	0	5238	0	5238	0	2799
5408	MESA	1	1245	0	1245					1	1245	1	0	0	474	0	474	1	455
5409	MESA	0	5626	0	5626					0	5626	0	5626	0	5626	0	5626	0	2937
5410	MESA	1	3930	0	3930					1	3930	0	3930	0	3930	0	3930	0	2534
5411	MESA	0	5049	0	5049					0	5049	0	5049	0	1147	0	1147	0	1147
5412	MESA	0	4716	0	4716					0	4716	1	0	0	4716	0	4716	1	1709
5413	MESA	0	5449	0	5449					0	5449	0	5449	0	5449	0	5449	0	2797
5414	MESA	0	5299	0	5299					0	5299	0	5299	0	5299	0	5299	0	2757
5415	MESA	0	5225	0	5225					0	5225	0	5225	0	5225	0	5225	0	2709
5416	MESA	0	5035	0	5035					0	5035	1	0	1	145	0	5035	0	2796
5417	MESA	1	4777	0	4777					1	4777	1	0	1	4448	0	4612	0	2810
5418	MESA	0	5045	0	5045					0	5045	0	5045	0	5045	0	5045	0	2803
5419	MESA	0	5501	0	5501					0	5501	0	5501	0	5501	0	5501	0	2988
5420	MESA	0	5313	0	5313					0	5313	0	5313	0	5313	0	5313	0	2839
5421	MESA	0	5391	0	5391					0	5391	0	5391	0	3402	0	3402	0	2806
5422	MESA	0	5405	0	5405					0	5405	1	0	1	5093	0	5405	0	2870
5423	MESA	0	5369	0	5369					0	5369	1	0	0	5369	0	5369	1	2167
5424	MESA	1	4455	0	4455			65	Normal	1	4455	1	0	1	4285	1	4280	0	2949
5425	MESA	0	5461	0	5461					0	5461	1	0	0	5461	0	5461	1	2271
5426	MESA	1	4008	0	4008					1	4008	0	4008	0	4008	0	4008	0	2519
5427	MESA	0	5537	0	5537					0	5537	0	5537	0	5537	0	5537	0	2874
5428	MESA	0	3346	0	3346					0	3346	0	3346	0	3346	0	3346	0	762
5429	MESA	0	4990	0	4990					0	4990	1	0	0	4990	0	4990	1	1447
5430	MESA	1	4667	0	4667					1	4667	1	0	1	3590	0	4667	0	2835
5431	MESA	0	5076	0	5076					0	5076	1	0	0	5076	0	5076	1	1882
5432	MESA	1	3983	0	3983					1	3983	0	3983	0	3983	0	3983	0	2946
5433	MESA	0	5195	0	5195					0	5195	0	5195	0	5195	0	5195	0	2659
5434	MESA	0	5391	0	5391					0	5391	0	5391	0	5391	0	5391	0	2863
5435	MESA	0	4948	0	4948					0	4948	0	4948	0	458	0	458	0	458
5436	MESA	0	5467	0	5467					0	5467	0	5467	0	5467	0	5467	0	2827
5437	MESA	1	3038	0	3038					1	3038	1	0	1	3038	0	3038	0	2952
5438	MESA	0	5046	0	5046					0	5046	0	5046	0	5046	0	5046	0	2712
5439	MESA	0	5021	0	5021					0	5021	0	5021	0	5021	0	5021	0	2761
5440	MESA	0	5529	0	5529					0	5529	1	0	1	2739	0	5529	0	2952
5441	MESA	0	5507	0	5507					0	5507	0	5507	0	5507	0	5507	0	2875
5442	MESA	0	5175	0	5175					0	5175	1	0	0	5175	0	5175	1	1219
5443	MESA	0	5589	0	5589					0	5589	0	5589	0	5589	0	5589	0	2915
5444	MESA	0	5169	0	5169					0	5169	0	5169	0	5169	0	5169	0	2703
5445	MESA	0	5365	0	5365					0	5365	0	5365	0	5365	0	5365	0	2849
5446	MESA	0	4920	0	4920					0	4920	1	0	0	2765	0	2765	1	2434
5447	MESA	1	4640	1	4640			43	Moderately reduced	0	4640	1	0	1	4626	1	1270	0	2846
5448	MESA	0	5463	0	5463					0	5463	0	5463	0	5463	0	5463	0	2830
5449	MESA	0	5396	0	5396					0	5396	0	5396	0	5396	0	5396	0	2769
5450	MESA	0	5280	0	5280					0	5280	0	5280	0	5280	0	5280	0	2730
5451	MESA	0	5182	0	5182					0	5182	0	5182	0	5182	0	5182	0	2814
5452	MESA	1	1309	1	1309					0	1309	1	0	1	1309	0	1309	0	1309
5453	MESA	0	5593	0	5593					0	5593	0	5593	0	5593	0	5593	0	2944
5454	MESA	0	5428	0	5428					0	5428	0	5428	0	5428	0	5428	0	2822
5455	MESA	0	5490	0	5490					0	5490	0	5490	0	3257	0	3257	0	2955
5456	MESA	1	1780	1	1780					0	1780	1	0	1	1780	0	1780	1	389
5457	MESA	0	4916	0	4916					0	4916	1	0	0	4916	0	4916	1	660
5458	MESA	0	5378	0	5378					0	5378	1	0	1	4263	1	862	1	251
5459	MESA	1	3785	0	3785					1	3785	0	3785	0	3785	0	3785	0	2901
5460	MESA	0	5029	0	5029					0	5029	0	5029	0	2753	0	2753	0	2753
5461	MESA	0	5361	0	5361					0	5361	0	5361	0	5361	0	5361	0	2819
5462	MESA	0	4997	0	4997					0	4997	1	0	0	4997	0	4997	1	2503
5463	MESA	0	5344	0	5344					0	5344	0	5344	0	5344	0	5344	0	2814
5464	MESA	0	5085	0	5085					0	5085	1	0	1	3697	0	5085	0	2551
5465	MESA	1	4086	0	4086					1	4086	0	4086	0	1514	0	1514	0	1514
5466	MESA	1	3379	0	3379					1	3379	1	0	0	3379	0	3379	1	907
5467	MESA	1	4604	1	4604					0	4604	1	0	1	3090	0	4565	0	2852
5468	MESA	1	4283	0	4283					1	4283	1	0	0	4205	0	4205	1	1473
5469	MESA	0	5404	0	5404					0	5404	1	0	1	4059	0	5404	0	2794
5470	MESA	0	5041	0	5041					0	5041	0	5041	0	5041	0	5041	0	2931
5471	MESA	0	4944	0	4944					0	4944	0	4944	0	1042	0	1042	0	1042
5472	MESA	0	5313	0	5313					0	5313	0	5313	0	5313	0	5313	0	2749
5473	MESA	0	5020	0	5020					0	5020	0	5020	0	5020	0	5020	0	2777
5474	MESA	0	4952	0	4952					0	4952	0	4952	0	4952	0	4952	0	2795
5475	MESA	0	5071	0	5071					0	5071	0	5071	0	5071	0	5071	0	2544
5476	MESA	0	5389	0	5389					0	5389	0	5389	0	5389	0	5389	0	2853
5477	MESA	0	5340	0	5340					0	5340	1	0	1	5287	0	5340	0	2824
5478	MESA	1	356	1	356					0	356	1	0	1	356	0	356	0	356
5479	MESA	0	5047	0	5047					0	5047	0	5047	0	5047	0	5047	0	2540
5480	MESA	0	5127	0	5127					0	5127	0	5127	0	5127	0	5127	0	2584
5481	MESA	0	5187	0	5187					0	5187	0	5187	0	5187	0	5187	0	2764
5482	MESA	0	5438	0	5438					0	5438	1	0	0	5438	0	5438	1	2583
5483	MESA	0	5036	0	5036					0	5036	0	5036	0	449	0	449	0	449
5484	MESA	0	5475	0	5475					0	5475	0	5475	0	5475	0	5475	0	2842
5485	MESA	0	5074	0	5074					0	5074	0	5074	0	5074	0	5074	0	2714
5486	MESA	0	4977	0	4977					0	4977	1	0	0	4977	0	4977	1	1363
5487	MESA	1	2898	0	2898					1	2898	1	0	0	2898	0	2898	1	995
5488	MESA	0	5157	0	5157					0	5157	0	5157	0	5157	0	5157	0	2692
5489	MESA	0	5028	0	5028					0	5028	0	5028	0	5028	0	5028	0	2767
5490	MESA	0	5389	0	5389					0	5389	0	5389	0	5389	0	5389	0	2862
5491	MESA	0	5306	0	5306					0	5306	0	5306	0	5306	0	5306	0	2645
5492	MESA	0	4916	0	4916					0	4916	0	4916	0	2234	0	2234	0	2234
5493	MESA	0	5320	0	5320					0	5320	0	5320	0	5320	0	5320	0	2700
5494	MESA	0	5281	0	5281					0	5281	0	5281	0	5281	0	5281	0	2863
5495	MESA	1	2288	0	2288					1	2288	1	0	0	2288	0	2288	1	1221
5496	MESA	0	5573	0	5573					0	5573	0	5573	0	5573	0	5573	0	2900
5497	MESA	0	5070	0	5070					0	5070	0	5070	0	5070	0	5070	0	2724
5498	MESA	0	1442	0	1442					0	1442	0	1442	0	1442	0	1442	0	1442
5499	MESA	0	5570	0	5570					0	5570	0	5570	0	5570	0	5570	0	2938
5500	MESA	0	5160	0	5160					0	5160	0	5160	0	5160	0	5160	0	2689
5501	MESA	0	5307	0	5307					0	5307	0	5307	0	5307	0	5307	0	2805
5502	MESA			0						0		0							Inf
5503	MESA	0	4906	0	4906					0	4906	0	4906	0	4906	0	4906	0	2596
5504	MESA	0	5078	0	5078					0	5078	0	5078	0	5078	0	5078	0	2809
5505	MESA	1	1353	0	1353					1	1353	1	0	0	1353	0	1353	1	1277
5506	MESA	0	5492	0	5492					0	5492	1	0	1	152	0	5492	1	1147
5507	MESA	0	5363	0	5363					0	5363	0	5363	0	5363	0	5363	0	2756
5508	MESA	0	5015	0	5015					0	5015	0	5015	0	5015	0	5015	0	2283
5509	MESA	0	5320	0	5320					0	5320	0	5320	0	592	0	592	0	592
5510	MESA	0	5370	0	5370					0	5370	0	5370	0	5370	0	5370	0	2728
5511	MESA	0	5533	0	5533					0	5533	0	5533	0	1834	0	1834	0	1834
5512	MESA	0	4993	0	4993					0	4993	1	0	0	4993	0	4993	1	2078
5513	MESA	0	5216	0	5216					0	5216	0	5216	0	5216	0	5216	0	2787
5514	MESA	1	3913	0	3913			62	Normal	1	3913	0	3913	0	3870	1	3908	0	3035
5515	MESA	0	5347	0	5347			42	Moderately reduced	0	5347	1	0	0	5347	1	2179	1	364
5516	MESA	0	4991	0	4991					0	4991	1	0	0	4991	0	4991	1	1703
5517	MESA	1	2993	1	2993					0	2993	1	0	1	2993	0	2993	0	2747
5518	MESA	0	5353	0	5353					0	5353	0	5353	0	5353	1	5063	0	2751
5519	MESA	0	5521	0	5521					0	5521	0	5521	0	5521	0	5521	0	2882
5520	MESA	0	4984	0	4984					0	4984	0	4984	0	4984	0	4984	0	2801
5521	MESA	0	4916	0	4916					0	4916	1	0	1	3684	0	4916	1	161
5522	MESA	0	5531	0	5531					0	5531	0	5531	0	5531	0	5531	0	2847
5523	MESA	0	5341	0	5341					0	5341	0	5341	0	5341	0	5341	0	2736
5524	MESA	0	5110	0	5110					0	5110	0	5110	0	5110	0	5110	0	2679
5525	MESA	0	5327	0	5327					0	5327	0	5327	0	5327	0	5327	0	2728
5526	MESA	0	4984	0	4984					0	4984	0	4984	0	4984	0	4984	0	2806
5527	MESA	0	5417	0	5417					0	5417	0	5417	0	5417	0	5417	0	2812
5528	MESA	0	4947	0	4947					0	4947	0	4947	0	4947	0	4947	0	2874
5529	MESA	0	5232	0	5232					0	5232	0	5232	0	5232	0	5232	0	2800
5530	MESA	1	2886	0	2886					1	2886	1	0	0	2886	0	2886	1	1742
5531	MESA	0	5229	0	5229					0	5229	1	0	0	5229	0	5229	1	782
5532	MESA	0	5322	0	5322					0	5322	0	5322	0	5322	0	5322	0	2724
5533	MESA	0	5031	0	5031					0	5031	0	5031	0	5031	0	5031	0	2819
5534	MESA	0	5405	0	5405					0	5405	0	5405	0	5405	0	5405	0	2813
5535	MESA	0	5169	0	5169					0	5169	0	5169	0	5169	0	5169	0	2683
5536	MESA	1	1236	0	1236					1	1236	1	0	1	1212	1	282	1	1186
5537	MESA	0	5469	0	5469					0	5469	1	0	1	3417	0	5469	0	2782
5538	MESA	0	5012	0	5012					0	5012	1	0	1	4672	0	5012	0	2548
5539	MESA	1	2385	0	2385					1	2385	0	2385	0	2245	0	2245	0	2245
5540	MESA	1	5451	0	5451			57	Normal	1	5451	1	0	1	1186	1	1755	1	1186
5541	MESA	0	5476	0	5476					0	5476	0	5476	0	5476	0	5476	0	2815
5542	MESA	1	2930	0	2930			37	Moderately reduced	1	2930	1	0	1	2741	1	2858	1	1297
5543	MESA	0	4959	0	4959					0	4959	0	4959	0	3320	0	3320	0	2474
5544	MESA	1	2315	0	2315					1	2315	1	0	0	2107	0	2107	1	1179
5545	MESA	1	1089	0	1089					1	1089	1	0	0	1089	0	1089	1	905
5546	MESA	1	1292	0	1292					0	1292	1	0	0	1292	0	1292	1	397
5547	MESA	0	5288	0	5288					0	5288	0	5288	0	5288	0	5288	0	2832
5548	MESA	0	5550	0	5550					0	5550	0	5550	0	4120	0	4120	0	2867
5549	MESA	1	4384	1	4384			15	Severely reduced	0	4384	1	0	1	4384	1	164	1	169
5550	MESA	0	5414	0	5414					0	5414	1	0	1	2891	0	5414	0	2788
5551	MESA	0	5393	0	5393					0	5393	0	5393	0	5393	0	5393	0	2842
5552	MESA	0	5320	0	5320					0	5320	0	5320	0	5320	0	5320	0	2735
5553	MESA	0	5581	0	5581					0	5581	0	5581	0	5581	0	5581	0	2956
5554	MESA	0	5298	0	5298					0	5298	1	0	1	3653	0	4477	0	2838
5555	MESA	0	5283	0	5283					0	5283	1	0	0	5283	0	5283	1	1443
5556	MESA	0	5063	0	5063					0	5063	1	0	1	3017	0	5063	0	2807
5557	MESA	0	4906	0	4906					0	4906	1	0	0	4906	0	4906	1	970
5558	MESA	0	4748	0	4748					0	4748	0	4748	0	4748	0	4748	0	2898
5559	MESA	0	5602	0	5602					0	5602	0	5602	0	5602	0	5602	0	2939
5560	MESA	0	5246	0	5246					0	5246	0	5246	0	5246	0	5246	0	2879
5561	MESA	0	5158	0	5158					0	5158	0	5158	0	1481	0	1481	0	1481
5562	MESA	0	5214	0	5214					0	5214	0	5214	0	3546	0	3546	0	2804
5563	MESA	0	5400	0	5400					0	5400	0	5400	0	5400	0	5400	0	2872
5564	MESA	0	5216	0	5216					0	5216	1	0	0	5216	0	5216	1	957
5565	MESA	0	5281	0	5281					0	5281	0	5281	0	5281	0	5281	0	2858
5566	MESA	0	5252	0	5252					0	5252	0	5252	0	5252	0	5252	0	2788
5567	MESA	0	5403	0	5403					0	5403	0	5403	0	5403	0	5403	0	2876
5568	MESA	0	5295	0	5295					0	5295	0	5295	0	5295	0	5295	0	2717
5569	MESA	0	5574	0	5574					0	5574	0	5574	0	5574	0	5574	0	2937
5570	MESA	0	5096	0	5096					0	5096	1	0	1	804	0	5096	0	2692
5571	MESA	0	5272	0	5272					0	5272	1	0	0	5272	0	5272	1	1097
5572	MESA	0	5294	0	5294					0	5294	0	5294	0	1441	0	1441	0	1441
5573	MESA	0	5252	0	5252					0	5252	1	0	0	5252	0	5252	1	2380
5574	MESA	0	5594	0	5594					0	5594	0	5594	0	5594	0	5594	0	2927
5575	MESA	0	5192	0	5192					0	5192	0	5192	0	5192	0	5192	0	2842
5576	MESA	0	5146	0	5146					0	5146	0	5146	0	5146	0	5146	0	2308
5577	MESA	0	5185	0	5185					0	5185	0	5185	0	5185	0	5185	0	2679
5578	MESA	0	5138	0	5138					0	5138	1	0	0	5138	0	5138	1	960
5579	MESA	0	5061	0	5061					0	5061	0	5061	0	874	0	874	0	874
5580	MESA	0	5365	0	5365					0	5365	0	5365	0	5365	0	5365	0	2732
5581	MESA	0	5573	0	5573					0	5573	1	0	1	5120	0	5573	0	2898
5582	MESA	0	5054	0	5054					0	5054	0	5054	0	5054	0	5054	0	2821
5583	MESA	0	5231	0	5231					0	5231	1	0	0	5231	0	5231	1	525
5584	MESA	0	5523	0	5523					0	5523	0	5523	0	5523	0	5523	0	2891
5585	MESA	1	1888	0	1888					1	1888	0	1888	0	1888	0	1888	0	1888
5586	MESA	0	5166	0	5166					0	5166	0	5166	0	5166	0	5166	0	2839
5587	MESA	0	4918	0	4918					0	4918	0	4918	0	4918	0	4918	0	2867
5588	MESA	0	5566	0	5566					0	5566	0	5566	0	5566	0	5566	0	2966
5589	MESA	0	4959	0	4959					0	4959	0	4959	0	4959	0	4959	0	2793
5590	MESA	1	478	1	478					0	478	1	0	1	442	1	460	1	442
5591	MESA	1	3898	0	3898					1	3898	1	0	0	3898	0	3898	1	191
5592	MESA	0	5616	0	5616					0	5616	1	0	1	4378	0	5616	0	2933
5593	MESA	0	4992	0	4992					0	4992	0	4992	0	4992	0	4992	0	2898
5594	MESA	0	5096	0	5096					0	5096	0	5096	0	5096	0	5096	0	2694
5595	MESA	0	5581	0	5581					0	5581	0	5581	0	5581	0	5581	0	2956
5596	MESA	0	4903	0	4903					0	4903	0	4903	0	4903	0	4903	0	2670
5597	MESA	0	4983	0	4983			17	Severely reduced	0	4983	1	0	0	4983	1	4802	1	854
5598	MESA	0	2736	0	2736					0	2736	0	2736	0	957	0	957	0	957
5599	MESA	0	5224	0	5224					0	5224	1	0	1	2066	0	5224	1	2066
5600	MESA	0	5285	0	5285					0	5285	0	5285	0	5285	0	5285	0	2853
5601	MESA	0	5509	0	5509					0	5509	0	5509	0	5509	0	5509	0	2848
5602	MESA	0	5313	0	5313					0	5313	1	0	1	5171	0	5313	0	2708
5603	MESA	0	5553	0	5553					0	5553	0	5553	0	5553	0	5553	0	2890
5604	MESA	0	3185	0	3185					0	3185	0	3185	0	3185	0	3185	0	2874
5605	MESA	1	4652	0	4652					1	4652	0	4652	0	4652	0	4652	0	2587
5606	MESA	0	5054	0	5054					0	5054	0	5054	0	5054	0	5054	0	2821
5607	MESA	1	1632	0	1632					1	1632	1	0	0	1632	0	1632	1	1295
5608	MESA	0	5125	0	5125					0	5125	0	5125	0	5125	0	5125	0	2709
5609	MESA	0	5059	0	5059					0	5059	0	5059	0	5059	0	5059	0	2840
5610	MESA	0	5365	0	5365					0	5365	0	5365	0	2479	0	2479	0	2479
5611	MESA	0	5136	0	5136					0	5136	0	5136	0	5136	0	5136	0	2866
5612	MESA	0	4992	0	4992					0	4992	0	4992	0	4992	0	4992	0	2562
5613	MESA	0	4935	0	4935					0	4935	0	4935	0	4935	0	4935	0	2821
5614	MESA	0	5609	0	5609					0	5609	1	0	0	5609	0	5609	1	1549
5615	MESA	0	5175	0	5175					0	5175	0	5175	0	5175	0	5175	0	2592
5616	MESA	0	5384	0	5384					0	5384	0	5384	0	5384	0	5384	0	2763
5617	MESA	0	4532	0	4532					0	4532	0	4532	0	4532	0	4532	0	2833
5618	MESA	0	5495	0	5495					0	5495	0	5495	0	5495	0	5495	0	2836
5619	MESA	0	5308	0	5308					0	5308	0	5308	0	5308	0	5308	0	2842
5620	MESA	0	5207	0	5207					0	5207	0	5207	0	5207	0	5207	0	2725
5621	MESA	0	5523	0	5523					0	5523	1	0	0	5523	0	5523	1	874
5622	MESA	0	5279	0	5279					0	5279	0	5279	0	5279	0	5279	0	2793
5623	MESA	1	5446	0	5446					1	5446	0	5446	0	5446	0	5446	0	2799
5624	MESA	0	5245	0	5245					0	5245	1	0	1	4140	0	5245	1	343
5625	MESA	0	4980	0	4980					0	4980	0	4980	0	2737	0	2737	0	2737
5626	MESA	0	5358	0	5358			43	Moderately reduced	0	5358	1	0	0	5358	1	4891	1	1270
5627	MESA	0	5312	0	5312					0	5312	0	5312	0	5312	0	5312	0	2740
5628	MESA	0	5319	0	5319					0	5319	0	5319	0	4206	0	4206	0	2727
5629	MESA	0	4950	0	4950					0	4950	0	4950	0	4950	0	4950	0	2275
5630	MESA	0	4984	0	4984					0	4984	0	4984	0	4984	0	4984	0	2840
5631	MESA	0	5278	0	5278					0	5278	0	5278	0	5278	0	5278	0	2793
5632	MESA	0	5046	0	5046					0	5046	0	5046	0	5046	0	5046	0	2826
5633	MESA	0	5512	0	5512					0	5512	0	5512	0	5512	0	5512	0	2843
5634	MESA	0	5141	0	5141					0	5141	1	0	0	5141	0	5141	1	1515
5635	MESA	0	5410	0	5410					0	5410	0	5410	0	5410	0	5410	0	2750
5636	MESA	0	5557	0	5557			37	Moderately reduced	0	5557	1	0	0	5557	1	3093	1	2348
5637	MESA	0	1311	0	1311					0	1311	0	1311	0	1012	0	1012	0	1012
5638	MESA			0						0		0						0	0
5639	MESA	0	5127	0	5127					0	5127	0	5127	0	5127	0	5127	0	2579
5640	MESA	0	5452	0	5452					0	5452	0	5452	0	5050	0	5050	0	2848
5641	MESA	0	5353	0	5353					0	5353	0	5353	0	5353	0	5353	0	2730
5642	MESA	0	4940	0	4940					0	4940	0	4940	0	4940	0	4940	0	2783
5643	MESA	0	5609	0	5609					0	5609	0	5609	0	5609	0	5609	0	2940
5644	MESA	0	5388	0	5388					0	5388	0	5388	0	5388	0	5388	0	2804
5645	MESA	0	5253	0	5253					0	5253	0	5253	0	5253	0	5253	0	2710
5646	MESA	0	5146	0	5146					0	5146	0	5146	0	5146	0	5146	0	2703
5647	MESA	0	5179	0	5179					0	5179	0	5179	0	5179	0	5179	0	2650
5648	MESA	0	5463	0	5463					0	5463	0	5463	0	5463	0	5463	0	2817
5649	MESA	1	1163	0	1163					1	1163	0	1163	0	1163	0	1163	0	1163
5650	MESA	1	3520	0	3520					1	3520	0	3520	0	3175	0	3175	0	2806
5651	MESA	1	2752	0	2752			32	Severely reduced	1	2752	1	0	1	2663	1	2667	1	440
5652	MESA	0	5256	0	5256					0	5256	0	5256	0	5256	0	5256	0	2789
5653	MESA	0	5533	0	5533					0	5533	0	5533	0	5533	0	5533	0	2982
5654	MESA	0	4609	0	4609					0	4609	0	4609	0	4609	0	4609	0	2951
5655	MESA	1	4581	0	4581					1	4581	0	4581	0	4382	0	4382	0	2820
5656	MESA	0	5417	0	5417					0	5417	0	5417	0	5417	0	5417	0	2797
5657	MESA	0	5321	0	5321					0	5321	1	0	0	5321	0	5321	1	138
5658	MESA	0	5147	0	5147					0	5147	0	5147	0	5147	0	5147	0	2038
5659	MESA	0	5406	0	5406					0	5406	0	5406	0	5406	0	5406	0	2785
5660	MESA	0	5448	0	5448					0	5448	1	0	0	5448	0	5448	1	1751
5661	MESA	0	5400	0	5400					0	5400	0	5400	0	5400	0	5400	0	2798
5662	MESA	0	5134	0	5134					0	5134	1	0	0	5134	0	5134	1	1478
5663	MESA	0	5081	0	5081					0	5081	0	5081	0	5081	0	5081	0	2568
5664	MESA	0	5306	0	5306					0	5306	1	0	1	1784	0	5306	0	2801
5665	MESA	0	5306	0	5306					0	5306	0	5306	0	5306	0	5306	0	2726
5666	MESA	0	5206	0	5206					0	5206	1	0	0	5206	0	5206	1	1405
5667	MESA	1	3502	0	3502					1	3502	0	3502	0	3502	0	3502	0	2687
5668	MESA	0	5523	0	5523					0	5523	0	5523	0	950	0	950	0	950
5669	MESA	0	4930	0	4930					0	4930	1	0	0	4930	0	4930	1	1476
5670	MESA	1	2427	0	2427					1	2427	1	0	0	2427	0	2427	1	1843
5671	MESA	1	5206	0	5206			42	Moderately reduced	1	5206	1	0	1	1542	1	2061	1	1542
5672	MESA	1	4418	0	4418					1	4418	0	4418	0	4418	0	4418	0	2739
5673	MESA	0	5295	0	5295					0	5295	0	5295	0	5295	0	5295	0	2717
5674	MESA	1	3764	1	3764					0	3764	1	0	1	3764	0	3545	0	2887
5675	MESA	0	4984	0	4984					0	4984	0	4984	0	1763	0	1763	0	1763
5676	MESA	0	5377	0	5377					0	5377	0	5377	0	5377	0	5377	0	2793
5677	MESA	0	5467	0	5467					0	5467	0	5467	0	5467	0	5467	0	2822
5678	MESA	0	4943	0	4943					0	4943	0	4943	0	4676	0	4676	0	2975
5679	MESA	0	5354	0	5354					0	5354	0	5354	0	5354	0	5354	0	2721
5680	MESA	0	5021	0	5021					0	5021	0	5021	0	5021	0	5021	0	2750
5681	MESA	0	2663	0	2663					0	2663	0	2663	0	2663	0	2663	0	2663
5682	MESA	0	5280	0	5280					0	5280	0	5280	0	5280	0	5280	0	2849
5683	MESA	1	3027	1	3027					0	3027	1	0	1	3027	0	2376	0	2376
5684	MESA	1	2895	0	2895					1	2895	1	0	0	2812	0	2812	1	965
5685	MESA	0	5069	0	5069					0	5069	0	5069	0	1422	0	1422	0	1422
5686	MESA	0	5249	0	5249					0	5249	0	5249	0	5249	0	5249	0	2672
5687	MESA	0	5167	0	5167					0	5167	0	5167	0	5167	0	5167	0	2745
5688	MESA	0	5299	0	5299					0	5299	0	5299	0	5299	0	5299	0	2842
5689	MESA	0	5126	0	5126					0	5126	0	5126	0	5126	0	5126	0	2706
5690	MESA	0	4987	0	4987					0	4987	0	4987	0	4987	0	4987	0	2508
5691	MESA	0	5144	0	5144					0	5144	0	5144	0	5144	0	5144	0	2595
5692	MESA	0	5227	0	5227					0	5227	0	5227	0	5227	0	5227	0	2707
5693	MESA	0	3498	0	3498					0	3498	1	0	0	3498	0	3498	1	585
5694	MESA	0	5078	0	5078					0	5078	0	5078	0	3460	0	3460	0	2304
5695	MESA	0	5154	0	5154					0	5154	0	5154	0	5154	0	5154	0	2648
5696	MESA	0	5645	0	5645					0	5645	0	5645	0	5645	0	5645	0	2955
5697	MESA	0	5433	0	5433					0	5433	0	5433	0	5433	0	5433	0	2917
5698	MESA	0	5085	0	5085					0	5085	1	0	0	5085	0	5085	1	2768
5699	MESA	0	5210	0	5210					0	5210	0	5210	0	5210	0	5210	0	1113
5700	MESA	1	3904	0	3904			40	Moderately reduced	1	3904	1	0	0	3416	1	2139	1	2139
5701	MESA	0	5172	0	5172					0	5172	0	5172	0	5172	0	5172	0	2651
5702	MESA	0	5235	0	5235					0	5235	0	5235	0	5235	0	5235	0	2783
5703	MESA	0	5435	0	5435					0	5435	1	0	0	5435	0	5435	1	1715
5704	MESA	0	5631	0	5631					0	5631	0	5631	0	5631	0	5631	0	2944
5705	MESA	0	5257	0	5257					0	5257	0	5257	0	3360	0	3360	0	2660
5706	MESA	0	5552	0	5552					0	5552	0	5552	0	5552	0	5552	0	2902
5707	MESA	0	4116	0	4116					0	4116	0	4116	0	4116	0	4116	0	2771
5708	MESA	0	5001	0	5001					0	5001	0	5001	0	5001	0	5001	0	2795
5709	MESA	0	3121	0	3121					0	3121	0	3121	0	3121	0	3121	0	2808
5710	MESA	0	5326	0	5326					0	5326	1	0	0	5326	0	5326	1	2500
5711	MESA	0	5609	0	5609					0	5609	1	0	1	5058	0	5609	0	2936
5712	MESA	0	5558	0	5558					0	5558	0	5558	0	5558	0	5558	0	2896
5713	MESA	0	1778	0	1778					0	1778	0	1778	0	1778	0	1778	0	1778
5714	MESA	0	5404	0	5404					0	5404	0	5404	0	5404	0	5404	0	2798
5715	MESA	1	3764	0	3764					1	3764	1	0	0	3764	0	3764	1	1371
5716	MESA	0	5279	0	5279					0	5279	0	5279	0	5279	0	5279	0	2735
5717	MESA	0	5105	0	5105					0	5105	0	5105	0	4542	0	4542	0	2865
5718	MESA	0	5124	0	5124					0	5124	0	5124	0	5124	0	5124	0	2715
5719	MESA	1	3539	0	3539					1	3539	0	3539	0	3539	0	3539	0	2793
5720	MESA	0	5224	0	5224					0	5224	0	5224	0	5224	0	5224	0	2632
5721	MESA	0	5207	0	5207					0	5207	0	5207	0	5207	0	5207	0	2749
5722	MESA	0	5341	0	5341					0	5341	0	5341	0	5341	0	5341	0	2755
5723	MESA	1	2947	1	2947					0	2947	1	0	1	2947	0	1401	0	1401
5724	MESA	0	5022	0	5022					0	5022	0	5022	0	295	0	295	0	295
5725	MESA	0	5059	0	5059					0	5059	1	0	0	5059	0	5059	1	1234
5726	MESA	0	5096	0	5096					0	5096	0	5096	0	5096	0	5096	0	2932
5727	MESA	0	5175	0	5175					0	5175	0	5175	0	5175	0	5175	0	2723
5728	MESA	1	4131	0	4131					1	4131	0	4131	0	4024	0	4024	0	546
5729	MESA	0	5559	0	5559					0	5559	1	0	0	5559	0	5559	1	2752
5730	MESA	1	4032	0	4032					1	4032	1	0	1	3920	0	4032	0	2660
5731	MESA	0	5440	0	5440					0	5440	0	5440	0	5440	0	5440	0	2802
5732	MESA	1	3784	0	3784					1	3784	1	0	1	2057	0	3318	1	744
5733	MESA	0	5246	0	5246					0	5246	0	5246	0	5246	0	5246	0	2800
5734	MESA	1	4192	0	4192					1	4192	0	4192	0	4143	0	4143	0	2734
5735	MESA	0	5078	0	5078					0	5078	0	5078	0	5078	0	5078	0	2558
5736	MESA	1	1000	0	1000					1	1000	0	1000	0	442	0	442	0	442
5737	MESA	0	4921	0	4921					0	4921	0	4921	0	4921	0	4921	0	2605
5738	MESA	0	5547	0	5547					0	5547	0	5547	0	5547	0	5547	0	2878
5739	MESA	0	5445	0	5445					0	5445	0	5445	0	5445	0	5445	0	2912
5740	MESA	0	5343	0	5343					0	5343	1	0	0	5343	0	5343	1	1669
5741	MESA	1	2388	0	2388					1	2388	0	2388	0	1563	0	1563	0	1563
5742	MESA	0	4987	0	4987					0	4987	0	4987	0	1109	0	1109	0	1109
5743	MESA	0	5326	0	5326					0	5326	0	5326	0	5326	0	5326	0	2751
5744	MESA	0	5368	0	5368					0	5368	0	5368	0	5368	0	5368	0	2834
5745	MESA	0	1666	0	1666					0	1666	0	1666	0	1666	0	1666	0	1666
5746	MESA	0	4971	0	4971					0	4971	0	4971	0	4971	0	4971	0	2255
5747	MESA	0	5334	0	5334					0	5334	0	5334	0	5334	0	5334	0	2841
5748	MESA	0	5400	0	5400					0	5400	0	5400	0	5400	0	5400	0	2774
5749	MESA	0	5256	0	5256					0	5256	0	5256	0	5256	0	5256	0	2728
5750	MESA	1	3380	0	3380					1	3380	0	3380	0	3380	0	3380	0	2777
5751	MESA	0	5053	0	5053					0	5053	1	0	1	1107	0	5053	0	2663
5752	MESA	0	5423	0	5423					0	5423	0	5423	0	5423	0	5423	0	2886
5753	MESA	0	5505	0	5505					0	5505	0	5505	0	5505	0	5505	0	2838
5754	MESA	0	5440	0	5440					0	5440	0	5440	0	5440	0	5440	0	2798
5755	MESA	1	2934	0	2934					1	2934	1	0	0	2896	0	2896	1	903
5756	MESA	0	5524	0	5524					0	5524	0	5524	0	5524	0	5524	0	2862
5757	MESA	1	4577	0	4577					1	4577	0	4577	0	4393	0	4393	0	2757
5758	MESA	0	5377	0	5377					0	5377	1	0	1	4097	0	5377	0	2891
5759	MESA	0	5055	0	5055					0	5055	0	5055	0	5055	0	5055	0	2884
5760	MESA	0	5329	0	5329					0	5329	1	0	0	5329	0	5329	1	1407
5761	MESA	0	5098	0	5098					0	5098	0	5098	0	3416	0	3416	0	2803
5762	MESA	0	5105	0	5105					0	5105	0	5105	0	5105	0	5105	0	2687
5763	MESA	0	5180	0	5180					0	5180	1	0	0	4701	1	1001	1	1001
5764	MESA	0	5531	0	5531					0	5531	0	5531	0	5531	0	5531	0	2863
5765	MESA	0	5591	0	5591					0	5591	0	5591	0	4755	0	4755	0	2923
5766	MESA	0	5427	0	5427					0	5427	0	5427	0	5427	0	5427	0	2808
5767	MESA	1	4585	0	4585					1	4585	0	4585	0	3789	0	3789	0	2744
5768	MESA	1	3731	0	3731					1	3731	0	3731	0	3361	0	3361	0	2725
5769	MESA	0	5077	0	5077					0	5077	0	5077	0	5077	0	5077	0	2724
5770	MESA	0	5384	0	5384					0	5384	0	5384	0	5384	0	5384	0	2778
5771	MESA	1	3860	1	3860					0	3860	1	0	1	3837	0	3182	1	1610
5772	MESA	0	5127	0	5127					0	5127	0	5127	0	5127	0	5127	0	2583
5773	MESA	0	5393	0	5393					0	5393	0	5393	0	5393	0	5393	0	2747
5774	MESA	0	5509	0	5509					0	5509	0	5509	0	5509	0	5509	0	2995
5775	MESA	0	5047	0	5047					0	5047	0	5047	0	5047	0	5047	0	2554
5776	MESA	1	3352	0	3352					1	3352	1	0	0	3126	0	3126	1	2430
5777	MESA	1	4705	1	4705			45	Moderately reduced	0	4705	1	0	1	4705	1	4692	1	2609
5778	MESA	0	5087	0	5087					0	5087	1	0	0	5087	0	5087	1	1507
5779	MESA	0	4942	0	4942					0	4942	0	4942	0	4942	0	4942	0	2783
5780	MESA	1	4985	1	4985					0	4985	1	0	1	4985	0	4823	0	2994
5781	MESA	0	5348	0	5348					0	5348	0	5348	0	5348	0	5348	0	2769
5782	MESA	0	5334	0	5334					0	5334	0	5334	0	5334	0	5334	0	2730
5783	MESA	0	5242	0	5242					0	5242	0	5242	0	5242	0	5242	0	2804
5784	MESA	0	5278	0	5278					0	5278	0	5278	0	5278	0	5278	0	2800
5785	MESA	0	5085	0	5085					0	5085	0	5085	0	5085	0	5085	0	2816
5786	MESA	0	5153	0	5153					0	5153	0	5153	0	5153	0	5153	0	2745
5787	MESA	0	5196	0	5196					0	5196	0	5196	0	5196	0	5196	0	2836
5788	MESA	0	5382	0	5382					0	5382	0	5382	0	5382	0	5382	0	2740
5789	MESA	0	5081	0	5081					0	5081	0	5081	0	5081	0	5081	0	2719
5790	MESA	0	5369	0	5369					0	5369	0	5369	0	5369	0	5369	0	2784
5791	MESA	0	5174	0	5174					0	5174	0	5174	0	5174	0	5174	0	2786
5792	MESA	0	5130	0	5130					0	5130	0	5130	0	5130	0	5130	0	2603
5793	MESA	0	5560	0	5560					0	5560	1	0	1	4454	0	5560	0	2893
5794	MESA	1	3906	1	3906					0	3906	1	0	1	3906	0	3790	1	2004
5795	MESA	1	3792	1	3792					0	3792	1	0	1	3792	0	3792	0	2778
5796	MESA	0	5064	0	5064					0	5064	0	5064	0	5064	0	5064	0	2550
5797	MESA	0	5308	0	5308					0	5308	1	0	0	5308	0	5308	1	818
5798	MESA	0	4943	0	4943					0	4943	1	0	0	4943	0	4943	1	1792
5799	MESA	0	4991	0	4991					0	4991	0	4991	0	4991	0	4991	0	2821
5800	MESA	1	4312	1	4312					0	4312	1	0	1	153	0	4312	0	2781
5801	MESA	1	3840	0	3840					1	3840	1	0	0	3816	0	3816	1	2709
5802	MESA	0	2770	0	2770					0	2770	0	2770	0	2770	0	2770	0	2770
5803	MESA	1	1056	0	1056			40	Moderately reduced	1	1056	1	0	1	40	1	44	0	1056
5804	MESA	0	5225	0	5225					0	5225	0	5225	0	5225	0	5225	0	2642
5805	MESA	0	5243	0	5243					0	5243	0	5243	0	5243	0	5243	0	2882
5806	MESA	0	5462	0	5462					0	5462	1	0	0	5462	0	5462	1	1475
5807	MESA	1	2959	0	2959					1	2959	0	2959	0	2959	0	2959	0	2959
5808	MESA	1	526	0	526					1	526	0	526	0	456	0	456	0	456
5809	MESA	1	4331	0	4331					1	4331	1	0	1	4331	0	4331	1	2453
5810	MESA	0	5306	0	5306					0	5306	0	5306	0	5306	0	5306	0	2855
5811	MESA	0	5168	0	5168					0	5168	0	5168	0	1745	0	1745	0	1745
5812	MESA	1	5401	0	5401					1	5401	0	5401	0	5401	0	5401	0	2790
5813	MESA	0	3492	0	3492					0	3492	0	3492	0	3492	0	3492	0	2844
5814	MESA	0	5320	0	5320					0	5320	0	5320	0	5320	0	5320	0	2717
5815	MESA	0	5019	0	5019					0	5019	0	5019	0	5019	0	5019	0	2836
5816	MESA	0	4936	0	4936					0	4936	0	4936	0	4936	0	4936	0	3034
5817	MESA	0	5001	0	5001					0	5001	0	5001	0	5001	0	5001	0	3033
5818	MESA	0	5209	0	5209					0	5209	0	5209	0	5074	0	5074	0	2723
5819	MESA	1	2529	1	2529					0	2529	1	0	1	2529	1	2255	1	2255
5820	MESA	0	5517	0	5517					0	5517	0	5517	0	5517	0	5517	0	2855
5821	MESA	0	5180	0	5180					0	5180	0	5180	0	5180	0	5180	0	2797
5822	MESA	0	5243	0	5243					0	5243	0	5243	0	5243	0	5243	0	2771
5823	MESA	1	1805	0	1805					1	1805	0	1805	0	1704	0	1704	0	1704
5824	MESA	0	4239	0	4239					0	4239	0	4239	0	4239	0	4239	0	3040
5825	MESA	1	3087	0	3087					1	3087	1	0	0	2904	0	2904	1	1805
5826	MESA	0	5067	0	5067					0	5067	0	5067	0	5067	0	5067	0	2547
5827	MESA	1	4632	0	4632					1	4632	0	4632	0	4632	0	4632	0	2752
5828	MESA	0	5288	0	5288					0	5288	0	5288	0	5288	0	5288	0	2738
5829	MESA	0	5411	0	5411					0	5411	0	5411	0	5411	0	5411	0	2891
5830	MESA	0	5320	0	5320					0	5320	0	5320	0	5228	0	5228	0	2716
5831	MESA	0	5602	0	5602					0	5602	0	5602	0	5602	0	5602	0	2934
5832	MESA	0	5148	0	5148					0	5148	0	5148	0	5148	0	5148	0	2733
5833	MESA	1	4043	1	4043					0	4043	1	0	1	3045	0	3842	1	2041
5834	MESA	1	1009	0	1009					1	1009	1	0	0	1009	0	1009	1	249
5835	MESA	0	5008	0	5008					0	5008	0	5008	0	5008	0	5008	0	2709
5836	MESA	0	5467	0	5467					0	5467	0	5467	0	5467	0	5467	0	2812
5837	MESA	0	5029	0	5029					0	5029	0	5029	0	5029	0	5029	0	2515
5838	MESA	0	5407	0	5407					0	5407	0	5407	0	5407	0	5407	0	2823
5839	MESA	0	4938	0	4938					0	4938	1	0	0	4938	0	4938	1	1504
5840	MESA	1	2430	0	2430					1	2430	1	0	1	1035	0	1169	1	1044
5841	MESA	0	5067	0	5067					0	5067	0	5067	0	5067	0	5067	0	2794
5842	MESA	0	4727	0	4727					0	4727	0	4727	0	4727	0	4727	0	2774
5843	MESA	0	5452	0	5452					0	5452	0	5452	0	5452	0	5452	0	3044
5844	MESA	0	5210	0	5210					0	5210	0	5210	0	5210	0	5210	0	2726
5845	MESA	0	5326	0	5326					0	5326	0	5326	0	5326	0	5326	0	2723
5846	MESA	0	5130	0	5130					0	5130	0	5130	0	5130	0	5130	0	2729
5847	MESA	0	5271	0	5271					0	5271	1	0	1	1552	0	5271	0	2974
5848	MESA	0	4942	0	4942					0	4942	0	4942	0	2252	0	2252	0	2252
5849	MESA	0	4972	0	4972					0	4972	0	4972	0	4972	0	4972	0	2835
5850	MESA	0	1807	0	1807					0	1807	0	1807	0	997	0	997	0	997
5851	MESA	0	5375	0	5375					0	5375	0	5375	0	5375	0	5375	0	2778
5852	MESA	1	2588	0	2588					1	2588	1	0	1	2588	0	2588	1	873
5853	MESA	0	5125	0	5125					0	5125	0	5125	0	5125	0	5125	0	2728
5854	MESA	0	5543	0	5543					0	5543	0	5543	0	5543	0	5543	0	2523
5855	MESA	1	1565	0	1565					1	1565	0	1565	0	1565	0	1565	0	1565
5856	MESA	0	4979	0	4979					0	4979	1	0	0	4979	0	4979	1	1710
5857	MESA	0	5334	0	5334					0	5334	0	5334	0	5334	0	5334	0	2832
5858	MESA	0	5404	0	5404					0	5404	1	0	1	5156	0	5404	0	2812
5859	MESA	0	4973	0	4973					0	4973	0	4973	0	4973	0	4973	0	2786
5860	MESA	0	5014	0	5014			50	Mildly reduced	0	5014	1	0	1	1090	1	2821	1	1090
5861	MESA	1	4231	0	4231					1	4231	0	4231	0	3752	0	3752	0	2746
5862	MESA	1	3622	1	3622			45	Moderately reduced	0	3622	1	0	1	1443	1	2564	1	341
5863	MESA	0	4934	0	4934					0	4934	0	4934	0	4934	0	4934	0	2771
5864	MESA	0	5445	0	5445					0	5445	0	5445	0	5445	0	5445	0	2812
5865	MESA	0	5407	0	5407					0	5407	0	5407	0	5407	0	5407	0	2788
5866	MESA	0	5154	0	5154					0	5154	0	5154	0	288	0	288	0	288
5867	MESA	0	5572	0	5572					0	5572	0	5572	0	5572	0	5572	0	2972
5868	MESA	0	5229	0	5229					0	5229	0	5229	0	5229	0	5229	0	2883
5869	MESA	0	5272	0	5272					0	5272	0	5272	0	5272	0	5272	0	2668
5870	MESA	0	5179	0	5179					0	5179	0	5179	0	5179	0	5179	0	2829
5871	MESA	0	4957	0	4957					0	4957	0	4957	0	4957	0	4957	0	2806
5872	MESA	0	5041	0	5041					0	5041	0	5041	0	5041	0	5041	0	2527
5873	MESA	0	5575	0	5575					0	5575	1	0	1	4168	0	5575	0	2965
5874	MESA	0	5364	0	5364					0	5364	0	5364	0	5364	0	5364	0	2830
5875	MESA	0	5091	0	5091					0	5091	0	5091	0	5091	0	5091	0	2760
5876	MESA	0	5110	0	5110					0	5110	1	0	0	5110	0	5110	1	2185
5877	MESA	0	5589	0	5589					0	5589	0	5589	0	5589	0	5589	0	2923
5878	MESA	0	5078	0	5078					0	5078	1	0	1	4781	0	4936	0	2550
5879	MESA	0	5055	0	5055					0	5055	0	5055	0	5055	0	5055	0	2665
5880	MESA	1	4994	1	4994			55	Mildly reduced	0	4994	1	0	1	692	1	703	1	692
5881	MESA	0	5389	0	5389					0	5389	0	5389	0	5389	0	5389	0	2838
5882	MESA	0	5454	0	5454					0	5454	0	5454	0	5454	0	5454	0	2826
5883	MESA	0	5546	0	5546					0	5546	0	5546	0	1256	0	1256	0	1256
5884	MESA	0	5432	0	5432					0	5432	1	0	1	522	0	5432	0	2800
5885	MESA	0	5074	0	5074					0	5074	0	5074	0	5074	0	5074	0	2757
5886	MESA	0	4956	0	4956					0	4956	1	0	0	4956	0	4956	1	1816
5887	MESA	0	4942	0	4942					0	4942	0	4942	0	4942	0	4942	0	2527
5888	MESA	0	4976	0	4976					0	4976	0	4976	0	4976	0	4976	0	2805
5889	MESA	1	1320	1	1320					0	1320	1	0	1	1320	0	1320	1	1269
5890	MESA	0	5035	0	5035					0	5035	0	5035	0	5035	0	5035	0	2710
5891	MESA	0	5222	0	5222					0	5222	0	5222	0	5222	0	5222	0	2786
5892	MESA	1	2225	0	2225					1	2225	1	0	0	2225	0	2225	1	663
5893	MESA	0	5033	0	5033					0	5033	0	5033	0	5033	0	5033	0	2765
5894	MESA	1	4514	0	4514					1	4514	0	4514	0	4378	0	4378	0	2872
5895	MESA	0	5361	0	5361					0	5361	1	0	1	713	0	5361	1	1448
5896	MESA	0	5183	0	5183					0	5183	0	5183	0	5183	0	5183	0	2698
5897	MESA	0	5295	0	5295					0	5295	0	5295	0	5295	0	5295	0	2711
5898	MESA	1	4727	0	4727					1	4727	0	4727	0	4628	0	4628	0	2865
5899	MESA	0	5176	0	5176					0	5176	0	5176	0	5176	0	5176	0	2646
5900	MESA	0	5228	0	5228					0	5228	1	0	1	4191	0	5228	0	2797
5901	MESA	0	5362	0	5362					0	5362	0	5362	0	5362	0	5362	0	2827
5902	MESA	0	5133	0	5133					0	5133	0	5133	0	2128	0	2128	0	2128
5903	MESA	0	5040	0	5040					0	5040	1	0	0	5040	0	5040	1	193
5904	MESA	0	4460	0	4460					0	4460	0	4460	0	4460	0	4460	0	2447
5905	MESA	1	1376	0	1376					1	1376	1	0	0	1072	0	1072	1	587
5906	MESA	0	5193	0	5193					0	5193	0	5193	0	5193	0	5193	0	2740
5907	MESA	0	5325	0	5325					0	5325	0	5325	0	5325	0	5325	0	1731
5908	MESA	0	3050	0	3050					0	3050	0	3050	0	3050	0	3050	0	2539
5909	MESA	0	5459	0	5459					0	5459	0	5459	0	5459	0	5459	0	2842
5910	MESA	0	5091	0	5091					0	5091	0	5091	0	5091	0	5091	0	2701
5911	MESA	0	5116	0	5116					0	5116	1	0	1	5031	1	1895	0	2754
5912	MESA	1	4915	1	4915					0	4915	1	0	1	4915	0	4915	0	2744
5913	MESA	0	5281	0	5281					0	5281	0	5281	0	5281	0	5281	0	2893
5914	MESA	0	5398	0	5398					0	5398	0	5398	0	3045	0	3045	0	2787
5915	MESA	0	5518	0	5518					0	5518	0	5518	0	2422	0	2422	0	2422
5916	MESA	0	5011	0	5011					0	5011	1	0	0	5011	0	5011	1	1043
5917	MESA	0	5042	0	5042					0	5042	1	0	0	3108	0	3108	1	1921
5918	MESA	0	5215	0	5215			38	Moderately reduced	0	5215	1	0	1	5071	1	5071	1	236
5919	MESA	0	5592	0	5592					0	5592	0	5592	0	5592	0	5592	0	2924
5920	MESA	0	5281	0	5281					0	5281	0	5281	0	5281	0	5281	0	2795
5921	MESA	0	5372	0	5372					0	5372	0	5372	0	5372	0	5372	0	2780
5922	MESA	0	5256	0	5256					0	5256	0	5256	0	5256	0	5256	0	2736
5923	MESA	1	700	0	700					1	700	0	700	0	700	0	700	0	700
5924	MESA	0	5301	0	5301					0	5301	1	0	0	5301	0	5301	1	440
5925	MESA	1	4460	1	4460					0	4460	1	0	1	4404	0	4460	1	2693
5926	MESA	0	5162	0	5162					0	5162	0	5162	0	5162	0	5162	0	2746
5927	MESA	0	5056	0	5056					0	5056	0	5056	0	5056	0	5056	0	2702
5928	MESA	0	5522	0	5522					0	5522	0	5522	0	5522	0	5522	0	2860
5929	MESA	0	5392	0	5392					0	5392	0	5392	0	5392	0	5392	0	0
5930	MESA	0	5620	0	5620					0	5620	1	0	0	5620	0	5620	1	537
5931	MESA	0	4988	0	4988					0	4988	1	0	1	4781	0	4988	0	1880
5932	MESA	0	5050	0	5050					0	5050	0	5050	0	5050	0	5050	0	2716
5933	MESA	1	3090	1	3090			40	Moderately reduced	0	3090	1	0	1	226	1	1856	1	1855
5934	MESA	0	5069	0	5069					0	5069	0	5069	0	5069	0	5069	0	2730
5935	MESA	0	5075	0	5075					0	5075	0	5075	0	5075	0	5075	0	2268
5936	MESA	0	4919	0	4919					0	4919	0	4919	0	4919	0	4919	0	2812
5937	MESA	1	3710	0	3710					1	3710	0	3710	0	914	0	914	0	914
5938	MESA	1	2203	0	2203					1	2203	1	0	0	2186	0	2186	1	785
5939	MESA	0	4954	0	4954					0	4954	1	0	1	3813	0	4954	0	2775
5940	MESA	0	5498	0	5498					0	5498	1	0	0	5498	0	5498	1	2209
5941	MESA	0	3073	0	3073					0	3073	0	3073	0	3073	0	3073	0	2275
5942	MESA	0	5127	0	5127					0	5127	0	5127	0	5127	0	5127	0	2730
5943	MESA	0	4915	0	4915					0	4915	0	4915	0	4915	0	4915	0	2784
5944	MESA	1	2615	0	2615					1	2615	1	0	0	2615	0	2615	1	2347
5945	MESA	0	5145	0	5145					0	5145	0	5145	0	5145	0	5145	0	2819
5946	MESA	0	5540	0	5540					0	5540	0	5540	0	5540	0	5540	0	2956
5947	MESA	0	5334	0	5334					0	5334	0	5334	0	5334	0	5334	0	2730
5948	MESA	0	5334	0	5334					0	5334	1	0	1	2021	0	2213	1	2021
5949	MESA	1	1689	1	1689			30	Severely reduced	0	1689	1	0	1	1689	1	500	1	1231
5950	MESA	1	4974	0	4974					1	4974	1	0	0	4747	0	4747	1	141
5951	MESA	1	3557	0	3557					1	3557	1	0	0	3557	1	363	1	361
5951	MESA	1	3557	0	3557			50	Mildly reduced	1	3557	1	0	0	3557	1	363	1	361
5952	MESA	1	3441	0	3441					1	3441	1	0	0	3133	0	3133	1	1895
5953	MESA	0	5127	0	5127			40	Moderately reduced	0	5127	1	0	1	2396	1	2396	1	2396
5954	MESA	0	5386	0	5386					0	5386	0	5386	0	5386	0	5386	0	2788
5955	MESA	0	4811	0	4811					0	4811	0	4811	0	4811	0	4811	0	2824
5956	MESA	0	5358	0	5358					0	5358	0	5358	0	5358	0	5358	0	2783
5957	MESA	0	5148	0	5148					0	5148	0	5148	0	5148	0	5148	0	2613
5958	MESA	0	5260	0	5260					0	5260	0	5260	0	5260	0	5260	0	2902
5959	MESA	0	3176	0	3176					0	3176	0	3176	0	3176	0	3176	0	1739
5960	MESA	0	5078	0	5078					0	5078	0	5078	0	5078	0	5078	0	2730
5961	MESA	0	5050	0	5050					0	5050	1	0	0	5050	0	5050	1	1899
5962	MESA	0	5526	0	5526					0	5526	0	5526	0	5526	0	5526	0	2880
5963	MESA	0	5316	0	5316					0	5316	1	0	1	3972	0	5316	0	2851
5964	MESA	0	5252	0	5252					0	5252	1	0	0	5252	0	5252	1	2709
5965	MESA	1	4433	0	4433					1	4433	0	4433	0	4433	1	2052	0	2795
5966	MESA	0	2711	0	2711					0	2711	1	0	0	2711	0	2711	1	1878
5967	MESA	0	5062	0	5062					0	5062	0	5062	0	5062	0	5062	0	2828
5968	MESA	0	5448	0	5448					0	5448	0	5448	0	5448	0	5448	0	2820
5969	MESA	0	5063	0	5063					0	5063	0	5063	0	5063	0	5063	0	2932
5970	MESA	0	5063	0	5063					0	5063	0	5063	0	5063	0	5063	0	2716
5971	MESA	0	4907	0	4907					0	4907	0	4907	0	4907	0	4907	0	2834
5972	MESA	0	5302	0	5302					0	5302	0	5302	0	4743	0	4743	0	2828
5973	MESA	0	3128	0	3128					0	3128	0	3128	0	3128	0	3128	0	2826
5974	MESA	0	5237	0	5237					0	5237	1	0	0	5237	0	5237	1	1906
5975	MESA	0	5215	0	5215					0	5215	0	5215	0	5215	0	5215	0	2792
5976	MESA	0	5098	0	5098					0	5098	1	0	1	3456	0	5098	1	64
5977	MESA	0	5098	0	5098					0	5098	0	5098	0	5098	0	5098	0	2569
5978	MESA	1	2009	0	2009					1	2009	1	0	0	2009	0	2009	1	1981
5979	MESA	0	5315	0	5315					0	5315	0	5315	0	5315	0	5315	0	2844
5980	MESA	0	5085	0	5085					0	5085	0	5085	0	5085	0	5085	0	2801
5981	MESA	0	5316	0	5316					0	5316	0	5316	0	5316	0	5316	0	2852
5982	MESA	0	5294	0	5294					0	5294	0	5294	0	5294	0	5294	0	2450
5983	MESA	0	4906	0	4906					0	4906	1	0	0	4906	0	4906	1	2747
5984	MESA	0	5014	0	5014					0	5014	0	5014	0	5014	0	5014	0	3112
5985	MESA	1	3096	1	3096					0	3096	1	0	1	3096	0	2789	1	2000
5986	MESA	0	5561	0	5561					0	5561	0	5561	0	5561	0	5561	0	2892
5987	MESA	1	738	0	738					1	738	0	738	0	738	0	738	0	738
5988	MESA	0	5473	0	5473					0	5473	0	5473	0	5473	0	5473	0	2842
5989	MESA	1	4523	0	4523					1	4523	1	0	1	2645	0	4523	1	849
5990	MESA	0	5202	0	5202					0	5202	0	5202	0	5202	0	5202	0	2610
5991	MESA	0	4979	0	4979					0	4979	1	0	0	2731	0	2731	1	2046
5992	MESA	0	5271	0	5271					0	5271	0	5271	0	5271	0	5271	0	1456
5993	MESA	0	4971	0	4971					0	4971	0	4971	0	4971	0	4971	0	2828
5994	MESA	0	5278	0	5278					0	5278	0	5278	0	5278	0	5278	0	2449
5995	MESA	0	5157	0	5157					0	5157	0	5157	0	5157	0	5157	0	2700
5996	MESA	1	4393	1	4393					0	4393	1	0	1	743	0	4393	1	743
5997	MESA	1	4716	0	4716					1	4716	0	4716	0	4503	0	4503	0	2808
5998	MESA	0	5570	0	5570					0	5570	0	5570	0	5570	0	5570	0	2916
5999	MESA	0	3812	0	3812					0	3812	0	3812	0	3812	0	3812	0	2847
6000	MESA	0	5270	0	5270					0	5270	1	0	0	5270	0	5270	1	2324
6001	MESA	0	5383	0	5383					0	5383	0	5383	0	5383	0	5383	0	2811
6002	MESA	0	5463	0	5463					0	5463	1	0	1	2653	0	5463	1	2653
6003	MESA	0	4985	0	4985					0	4985	0	4985	0	4985	0	4985	0	2826
6004	MESA	1	1757	1	1757			70	Normal	0	1757	1	0	1	1500	1	1623	1	1623
6005	MESA	0	5419	0	5419					0	5419	0	5419	0	5419	0	5419	0	2911
6006	MESA	0	5322	0	5322					0	5322	0	5322	0	5322	0	5322	0	2862
6007	MESA	0	2357	0	2357					0	2357	0	2357	0	2357	0	2357	0	2357
6008	MESA	1	4746	0	4746					1	4746	0	4746	0	4746	0	4746	0	2498
6009	MESA	0	5428	0	5428					0	5428	0	5428	0	5428	0	5428	0	2954
6010	MESA	0	5021	0	5021					0	5021	0	5021	0	1850	0	1850	0	1850
6011	MESA	0	5526	0	5526					0	5526	0	5526	0	5526	0	5526	0	2941
6012	MESA	0	5458	0	5458					0	5458	0	5458	0	5458	0	5458	0	2931
6013	MESA	1	5038	0	5038					1	5038	0	5038	0	4730	0	4730	0	2824
6014	MESA	1	5214	0	5214					0	5214	1	0	0	2114	0	2114	1	1079
6015	MESA	0	5019	0	5019					0	5019	0	5019	0	5019	0	5019	0	2748
6016	MESA	1	4545	0	4545					1	4545	0	4545	0	4433	0	4433	0	2786
6017	MESA	0	5629	0	5629					0	5629	0	5629	0	5629	0	5629	0	2940
6018	MESA	0	5216	0	5216			63	Normal	0	5216	1	0	0	5216	1	230	1	294
6019	MESA	0	4969	0	4969					0	4969	0	4969	0	4969	0	4969	0	2729
6020	MESA	0	5292	0	5292					0	5292	0	5292	0	5292	0	5292	0	2728
6021	MESA	1	3537	1	3537					0	3537	1	0	1	3537	0	3085	0	2819
6022	MESA	0	4984	0	4984					0	4984	1	0	0	4984	0	4984	1	1466
6023	MESA	0	4952	0	4952					0	4952	0	4952	0	4952	0	4952	0	2745
6024	MESA	0	5159	0	5159					0	5159	0	5159	0	5159	0	5159	0	2401
6025	MESA	0	5455	0	5455					0	5455	1	0	0	5455	0	5455	1	869
6026	MESA	0	5389	0	5389					0	5389	0	5389	0	5389	0	5389	0	2784
6027	MESA	0	5414	0	5414					0	5414	1	0	0	5414	0	5414	1	2352
6028	MESA	0	4991	0	4991					0	4991	1	0	0	4991	0	4991	1	315
6029	MESA	0	5397	0	5397					0	5397	0	5397	0	5397	0	5397	0	2776
6030	MESA	1	4689	1	4689					0	4689	1	0	1	4686	0	4689	0	2561
6031	MESA	1	2035	0	2035					1	2035	1	0	0	2035	0	2035	1	1942
6032	MESA	1	3774	0	3774					1	3774	0	3774	0	3774	0	3774	0	2512
6033	MESA	0	5211	0	5211					0	5211	0	5211	0	5211	0	5211	0	2796
6034	MESA	0	5238	0	5238					0	5238	0	5238	0	5238	0	5238	0	2708
6035	MESA	0	5012	0	5012					0	5012	0	5012	0	5012	0	5012	0	2549
6036	MESA	0	4965	0	4965					0	4965	0	4965	0	4965	0	4965	0	2779
6037	MESA	0	5003	0	5003					0	5003	0	5003	0	5003	0	5003	0	2797
6038	MESA	0	5357	0	5357					0	5357	0	5357	0	5357	0	5357	0	2751
6039	MESA	0	5274	0	5274					0	5274	0	5274	0	5274	0	5274	0	2845
6040	MESA	0	4361	0	4361					0	4361	0	4361	0	4361	0	4361	0	2814
6041	MESA	0	5474	0	5474					0	5474	0	5474	0	5474	0	5474	0	2958
6042	MESA	0	5328	0	5328					0	5328	0	5328	0	5328	0	5328	0	2835
6043	MESA	0	5005	0	5005					0	5005	0	5005	0	5005	0	5005	0	2729
6044	MESA	0	4948	0	4948					0	4948	0	4948	0	4948	0	4948	0	3002
6045	MESA	0	1663	0	1663					0	1663	0	1663	0	1599	0	1599	0	1599
6046	MESA	0	4970	0	4970					0	4970	1	0	0	4970	0	4970	1	782
6047	MESA	0	5381	0	5381					0	5381	0	5381	0	5381	0	5381	0	2769
6048	MESA	1	3923	0	3923					1	3923	0	3923	0	3914	0	3914	0	3105
6049	MESA	0	4457	0	4457					0	4457	0	4457	0	4457	0	4457	0	3113
6050	MESA	0	5308	0	5308					0	5308	0	5308	0	5308	0	5308	0	2723
6051	MESA	0	5420	0	5420					0	5420	0	5420	0	5420	0	5420	0	2906
6052	MESA	0	5026	0	5026					0	5026	1	0	0	5026	0	5026	1	1466
6053	MESA	0	5252	0	5252					0	5252	0	5252	0	5252	0	5252	0	2838
6054	MESA	1	1429	0	1429					1	1429	1	0	0	1429	0	1429	1	605
6055	MESA	1	3098	0	3098					1	3098	0	3098	0	2835	0	2835	0	2835
6056	MESA	1	3011	0	3011			79	Normal	1	3011	1	0	1	2326	1	2326	1	604
6057	MESA	0	4887	0	4887					0	4887	0	4887	0	4887	0	4887	0	2763
6058	MESA	1	3793	0	3793					1	3793	1	0	0	3793	0	3793	1	2486
6059	MESA	1	296	0	296					1	296	0	296	0	296	0	296	0	296
6060	MESA	0	5474	0	5474					0	5474	0	5474	0	5474	0	5474	0	2846
6061	MESA	1	3828	0	3828					1	3828	0	3828	0	3497	0	3497	0	2782
6062	MESA	0	5586	0	5586					0	5586	0	5586	0	5586	0	5586	0	3030
6063	MESA	0	5298	0	5298			37	Moderately reduced	0	5298	0	5298	0	5298	1	4159	0	2750
6064	MESA	0	4997	0	4997					0	4997	0	4997	0	4997	0	4997	0	3090
6065	MESA	0	5015	0	5015					0	5015	1	0	0	5015	0	5015	1	679
6066	MESA	0	5521	0	5521					0	5521	0	5521	0	5521	0	5521	0	2881
6067	MESA	0	5421	0	5421					0	5421	1	0	1	4746	0	5421	0	2768
6068	MESA	0	4943	0	4943					0	4943	0	4943	0	4943	0	4943	0	2779
6069	MESA	1	4496	1	4496					0	4496	1	0	1	4496	0	4496	0	2823
6070	MESA	1	2179	0	2179			37	Moderately reduced	1	2179	1	0	1	2179	1	1203	1	12
6071	MESA	0	5425	0	5425					0	5425	0	5425	0	5425	0	5425	0	2793
6072	MESA	0	4984	0	4984					0	4984	0	4984	0	4984	0	4984	0	2731
6073	MESA	0	5108	0	5108					0	5108	0	5108	0	5108	0	5108	0	2728
6074	MESA	0	5139	0	5139					0	5139	0	5139	0	5139	0	5139	0	2835
6075	MESA	0	5166	0	5166					0	5166	0	5166	0	5166	0	5166	0	2721
6076	MESA	0	5574	0	5574					0	5574	0	5574	0	5574	0	5574	0	2900
6077	MESA	0	5183	0	5183					0	5183	0	5183	0	5183	0	5183	0	2899
6078	MESA	1	2193	1	2193					0	2193	1	0	1	2192	0	2193	1	1085
6079	MESA	0	5020	0	5020					0	5020	0	5020	0	5020	0	5020	0	2274
6080	MESA	0	5578	0	5578					0	5578	0	5578	0	5578	0	5578	0	2915
6081	MESA	0	5565	0	5565					0	5565	0	5565	0	5565	0	5565	0	2895
6082	MESA	0	5501	0	5501					0	5501	0	5501	0	5501	0	5501	0	2982
6083	MESA	0	1368	0	1368					0	1368	0	1368	0	1035	0	1035	0	1035
6084	MESA	0	5323	0	5323					0	5323	0	5323	0	5323	0	5323	0	2828
6085	MESA	1	3290	0	3290					1	3290	1	0	0	3169	0	3169	1	2865
6086	MESA	1	1253	0	1253					1	1253	0	1253	0	936	0	936	0	936
6087	MESA	0	5169	0	5169					0	5169	0	5169	0	5169	0	5169	0	2842
6088	MESA	0	5377	0	5377					0	5377	0	5377	0	5377	0	5377	0	2729
6089	MESA	1	3326	0	3326					1	3326	0	3326	0	3326	0	3326	0	2759
6090	MESA	0	5568	0	5568					0	5568	0	5568	0	5568	0	5568	0	2963
6091	MESA	0	4888	0	4888					0	4888	0	4888	0	4888	0	4888	0	2759
6092	MESA	1	2441	0	2441					1	2441	0	2441	0	2441	0	2441	0	2441
6093	MESA	0	5095	0	5095					0	5095	0	5095	0	5095	0	5095	0	2804
6094	MESA	0	4776	0	4776					0	4776	0	4776	0	4776	0	4776	0	2543
6095	MESA	0	4975	0	4975					0	4975	0	4975	0	4975	0	4975	0	2893
6096	MESA	0	5553	0	5553					0	5553	0	5553	0	5553	0	5553	0	2899
6097	MESA	0	5307	0	5307					0	5307	0	5307	0	5307	0	5307	0	2787
6098	MESA	0	5306	0	5306					0	5306	0	5306	0	5306	0	5306	0	2857
6099	MESA	0	5064	0	5064					0	5064	0	5064	0	5064	0	5064	0	2794
6100	MESA	0	4986	0	4986					0	4986	0	4986	0	2345	0	2345	0	2345
6101	MESA	1	3202	0	3202					1	3202	1	0	1	3200	0	3169	0	2833
6102	MESA	1	3464	1	3464					0	3464	1	0	1	2020	0	3051	0	2855
6103	MESA	1	2128	1	2128					0	2128	1	0	1	1713	0	2128	0	2128
6104	MESA	0	5290	0	5290					0	5290	0	5290	0	5290	0	5290	0	2854
6105	MESA	1	5034	0	5034					1	5034	0	5034	0	5034	0	5034	0	2803
6106	MESA	0	5021	0	5021			37	Moderately reduced	0	5021	1	0	0	5021	1	4556	1	772
6107	MESA	1	3548	0	3548					1	3548	1	0	1	747	0	3548	0	2787
6108	MESA	1	5045	0	5045					1	5045	0	5045	0	5045	0	5045	0	2916
6109	MESA	1	4904	0	4904					1	4904	0	4904	0	4904	0	4904	0	2778
6110	MESA	0	5216	0	5216					0	5216	0	5216	0	5216	0	5216	0	2703
6111	MESA	1	3522	0	3522					1	3522	0	3522	0	3360	0	3360	0	2686
6112	MESA	0	5357	0	5357					0	5357	0	5357	0	1544	0	1544	0	1544
6113	MESA	0	5243	0	5243					0	5243	1	0	1	4846	0	5243	0	2652
6114	MESA	0	5161	0	5161					0	5161	0	5161	0	5161	0	5161	0	2724
6115	MESA	0	5125	0	5125					0	5125	0	5125	0	5125	0	5125	0	2794
6116	MESA	1	2392	0	2392					1	2392	1	0	0	2392	0	2392	1	1885
6117	MESA	0	4986	0	4986					0	4986	1	0	1	4259	0	4986	1	2700
6118	MESA	1	4757	1	4757					0	4757	1	0	1	4757	0	4757	0	2763
6119	MESA	0	5565	0	5565					0	5565	0	5565	0	5565	0	5565	0	2899
6120	MESA	0	5019	0	5019					0	5019	0	5019	0	5019	0	5019	0	2808
6121	MESA	0	1437	0	1437					0	1437	0	1437	0	898	0	898	0	898
6122	MESA	0	4424	0	4424					0	4424	0	4424	0	4424	0	4424	0	1515
6123	MESA	0	5354	0	5354					0	5354	0	5354	0	5354	0	5354	0	2744
6124	MESA	0	4017	0	4017					0	4017	1	0	0	4017	0	4017	1	1725
6125	MESA	0	5133	0	5133			53	Mildly reduced	0	5133	1	0	1	4741	1	4742	0	2732
6126	MESA	0	4976	0	4976					0	4976	1	0	0	4976	0	4976	1	255
6127	MESA	0	5556	0	5556					0	5556	0	5556	0	5556	0	5556	0	3029
6128	MESA	0	5582	0	5582					0	5582	0	5582	0	5582	0	5582	0	2976
6129	MESA	0	4230	0	4230					0	4230	0	4230	0	4230	0	4230	0	2348
6130	MESA	0	5287	0	5287					0	5287	0	5287	0	1567	0	1567	0	1567
6131	MESA	0	5158	0	5158					0	5158	0	5158	0	5158	0	5158	0	2784
6132	MESA	0	5349	0	5349					0	5349	0	5349	0	5349	0	5349	0	2800
6133	MESA	0	5414	0	5414					0	5414	0	5414	0	5414	0	5414	0	2808
6134	MESA	0	5441	0	5441					0	5441	0	5441	0	5441	0	5441	0	2803
6135	MESA	1	1357	0	1357					1	1357	1	0	0	1357	0	1357	1	1099
6136	MESA	0	4962	0	4962					0	4962	0	4962	0	4962	0	4962	0	2264
6137	MESA	0	5347	0	5347					0	5347	0	5347	0	5347	0	5347	0	2831
6138	MESA	0	5239	0	5239					0	5239	0	5239	0	5239	0	5239	0	2704
6139	MESA	0	5460	0	5460					0	5460	0	5460	0	5460	0	5460	0	2825
6140	MESA	1	4688	1	4688			30	Severely reduced	0	4688	1	0	1	1821	1	224	1	224
6141	MESA	0	5008	0	5008					0	5008	1	0	0	5008	0	5008	1	2199
6142	MESA	1	1211	1	1211					0	1211	1	0	1	1211	0	1211	0	1211
6143	MESA	0	5143	0	5143					0	5143	0	5143	0	5143	0	5143	0	2874
6144	MESA	0	5340	0	5340					0	5340	0	5340	0	5340	0	5340	0	2735
6145	MESA	0	5015	0	5015					0	5015	0	5015	0	5015	0	5015	0	2757
6146	MESA	0	5200	0	5200			17	Severely reduced	0	5200	1	0	0	5200	1	881	1	881
6147	MESA	1	808	1	808					0	808	1	0	1	808	0	808	1	717
6148	MESA	0	5349	0	5349					0	5349	1	0	0	5349	0	5349	1	310
6149	MESA	1	2131	0	2131					1	2131	1	0	0	2131	0	2131	1	162
6150	MESA	1	3469	0	3469					1	3469	1	0	0	3469	0	3469	1	2154
6151	MESA	0	5203	0	5203					0	5203	0	5203	0	5203	0	5203	0	2773
6152	MESA	0	5274	0	5274					0	5274	0	5274	0	5274	0	5274	0	2670
6153	MESA	0	5011	0	5011					0	5011	0	5011	0	5011	0	5011	0	2726
6154	MESA	1	3178	1	3178			57	Normal	0	3178	1	0	1	3178	1	3158	1	248
6155	MESA	0	5344	0	5344					0	5344	0	5344	0	5344	0	5344	0	2758
6156	MESA	0	5561	0	5561					0	5561	0	5561	0	5561	0	5561	0	2898
6157	MESA	0	5154	0	5154					0	5154	0	5154	0	5154	0	5154	0	2694
6158	MESA	0	5187	0	5187					0	5187	0	5187	0	5187	0	5187	0	2694
6159	MESA	1	4909	1	4909					0	4909	1	0	1	4909	0	4795	1	2631
6160	MESA	0	5008	0	5008					0	5008	0	5008	0	5008	0	5008	0	2788
6161	MESA	0	5047	0	5047					0	5047	0	5047	0	5047	0	5047	0	2657
6162	MESA	0	5266	0	5266					0	5266	1	0	0	5266	0	5266	1	947
6163	MESA	0	5510	0	5510					0	5510	1	0	1	2367	0	5510	0	2945
6164	MESA	0	5145	0	5145					0	5145	1	0	0	5145	0	5145	1	85
6165	MESA	0	434	0	434					0	434	0	434	0	434	0	434	0	434
6166	MESA	0	5137	0	5137					0	5137	0	5137	0	3076	0	3076	0	2728
6167	MESA	0	4973	0	4973					0	4973	0	4973	0	4973	0	4973	0	2527
6168	MESA	1	888	0	888					1	888	1	0	0	888	0	888	1	92
6169	MESA	0	5277	0	5277					0	5277	0	5277	0	5277	0	5277	0	2734
6170	MESA	1	4668	1	4668					0	4668	1	0	1	4668	0	4390	0	2819
6171	MESA	0	5417	0	5417					0	5417	0	5417	0	5417	0	5417	0	2790
6172	MESA	0	5354	0	5354					0	5354	0	5354	0	5354	0	5354	0	2722
6173	MESA	1	2768	1	2768					0	2768	1	0	1	2768	0	2768	0	2768
6174	MESA	0	5439	0	5439					0	5439	1	0	0	5439	0	5439	1	425
6175	MESA	0	2197	0	2197					0	2197	0	2197	0	2197	0	2197	0	2197
6176	MESA	0	5302	0	5302					0	5302	0	5302	0	5302	0	5302	0	2836
6177	MESA	0	5510	0	5510					0	5510	0	5510	0	5510	0	5510	0	2954
6178	MESA	0	5369	0	5369					0	5369	0	5369	0	5369	0	5369	0	2772
6179	MESA	1	3140	0	3140					1	3140	0	3140	0	3100	0	3100	0	2729
6180	MESA	0	5089	0	5089					0	5089	1	0	0	5089	0	5089	1	1996
6181	MESA	1	1519	1	1519			15	Severely reduced	0	1519	1	0	1	1519	1	1491	0	1519
6182	MESA	0	5539	0	5539					0	5539	0	5539	0	5539	0	5539	0	2871
6183	MESA	0	4916	0	4916					0	4916	0	4916	0	4916	0	4916	0	2275
6184	MESA	0	3658	0	3658					0	3658	0	3658	0	3658	0	3658	0	2775
6185	MESA	1	634	1	634					0	634	1	0	1	634	0	634	0	634
6186	MESA	1	4859	0	4859					1	4859	1	0	1	4584	0	4297	0	2814
6187	MESA	0	5231	0	5231					0	5231	0	5231	0	5231	0	5231	0	2836
6188	MESA	0	2320	0	2320					0	2320	0	2320	0	2320	0	2320	0	2320
6189	MESA	0	5193	0	5193					0	5193	0	5193	0	550	0	550	0	550
6190	MESA	0	5216	0	5216					0	5216	0	5216	0	5216	0	5216	0	2785
6191	MESA	1	1706	0	1706					1	1706	1	0	0	1706	0	1706	1	1704
6192	MESA	1	4284	0	4284					1	4284	0	4284	0	4284	0	4284	0	1749
6193	MESA	0	4952	0	4952					0	4952	0	4952	0	4952	0	4952	0	2793
6194	MESA	1	2843	0	2843					1	2843	1	0	0	2533	0	2533	1	948
6195	MESA	0	5308	0	5308					0	5308	0	5308	0	5308	0	5308	0	2815
6196	MESA	0	4906	0	4906					0	4906	0	4906	0	4906	0	4906	0	2782
6197	MESA	1	1302	0	1302					1	1302	1	0	0	1302	0	1302	1	220
6198	MESA	1	3926	0	3926					1	3926	0	3926	0	3926	0	3926	0	2501
6199	MESA	0	5488	0	5488					0	5488	0	5488	0	5488	0	5488	0	2834
6200	MESA	0	4494	0	4494					0	4494	0	4494	0	4494	0	4494	0	2414
6201	MESA	0	5066	0	5066					0	5066	0	5066	0	5066	0	5066	0	2824
6202	MESA	0	5146	0	5146					0	5146	0	5146	0	5146	0	5146	0	2707
6203	MESA	0	5446	0	5446					0	5446	0	5446	0	5446	0	5446	0	2814
6204	MESA	0	5020	0	5020					0	5020	0	5020	0	5020	0	5020	0	2757
6205	MESA	0	5292	0	5292					0	5292	0	5292	0	5292	0	5292	0	2797
6206	MESA	1	476	0	476					1	476	0	476	0	328	0	328	0	328
6207	MESA	0	4937	0	4937					0	4937	0	4937	0	4937	0	4937	0	2774
6208	MESA	0	5306	0	5306					0	5306	0	5306	0	5306	0	5306	0	2813
6209	MESA	0	5049	0	5049					0	5049	0	5049	0	5049	0	5049	0	2715
6210	MESA	1	1542	0	1542					1	1542	1	0	0	1542	0	1542	1	1456
6211	MESA	0	5025	0	5025					0	5025	0	5025	0	5025	0	5025	0	2504
6212	MESA	0	4903	0	4903					0	4903	1	0	0	4903	0	4903	1	326
6213	MESA	0	5024	0	5024					0	5024	0	5024	0	5024	0	5024	0	2757
6214	MESA	1	3524	0	3524					1	3524	0	3524	0	3174	0	3174	0	2772
6215	MESA	0	5501	0	5501					0	5501	1	0	0	5501	0	5501	1	1132
6216	MESA	0	5383	0	5383					0	5383	0	5383	0	5383	0	5383	0	2799
6217	MESA	0	5510	0	5510					0	5510	0	5510	0	5510	0	5510	0	2850
6218	MESA	0	5057	0	5057					0	5057	0	5057	0	5057	0	5057	0	2839
6219	MESA	0	1593	0	1593					0	1593	0	1593	0	1494	0	1494	0	1494
6220	MESA	0	5426	0	5426					0	5426	1	0	1	4164	0	5426	0	2788
6221	MESA	0	5460	0	5460					0	5460	0	5460	0	5460	0	5460	0	2814
6222	MESA	1	1004	0	1004					1	1004	0	1004	0	1004	0	1004	0	1004
6223	MESA	0	5006	0	5006					0	5006	0	5006	0	5006	0	5006	0	2948
6224	MESA	0	5413	0	5413					0	5413	0	5413	0	5413	0	5413	0	2794
6225	MESA	0	5347	0	5347					0	5347	0	5347	0	5347	0	5347	0	2728
6226	MESA	0	4985	0	4985					0	4985	0	4985	0	4985	0	4985	0	2311
6227	MESA	1	2562	1	2562					0	2562	1	0	1	2562	0	2562	0	2562
6228	MESA	0	5398	0	5398					0	5398	0	5398	0	5253	0	5253	0	2752
6229	MESA	0	5132	0	5132					0	5132	0	5132	0	5132	0	5132	0	2966
6230	MESA	0	5306	0	5306					0	5306	0	5306	0	5306	0	5306	0	2878
6231	MESA	1	937	0	937					1	937	0	937	0	937	0	937	0	937
6232	MESA	0	5328	0	5328					0	5328	0	5328	0	334	0	334	0	334
6233	MESA	0	5286	0	5286					0	5286	1	0	0	5286	0	5286	1	2268
6234	MESA	0	5467	0	5467					0	5467	0	5467	0	5467	0	5467	0	2952
6235	MESA	0	4963	0	4963					0	4963	1	0	1	2653	0	4963	1	2653
6236	MESA	0	4992	0	4992					0	4992	0	4992	0	4992	0	4992	0	2913
6237	MESA	0	5109	0	5109					0	5109	1	0	0	5109	0	5109	1	1915
6238	MESA	0	5518	0	5518					0	5518	0	5518	0	5518	0	5518	0	2851
6239	MESA	0	5140	0	5140					0	5140	1	0	0	5140	0	5140	1	2452
6240	MESA	0	4933	0	4933					0	4933	0	4933	0	4933	0	4933	0	2824
6241	MESA	0	5021	0	5021					0	5021	0	5021	0	5021	0	5021	0	2729
6242	MESA	1	4225	0	4225					1	4225	0	4225	0	4225	0	4225	0	2647
6243	MESA	0	5139	0	5139					0	5139	0	5139	0	5139	0	5139	0	2689
6244	MESA	0	4895	0	4895					0	4895	1	0	0	4895	0	4895	1	1419
6245	MESA	0	5082	0	5082					0	5082	0	5082	0	5082	0	5082	0	2801
6246	MESA	0	5544	0	5544					0	5544	0	5544	0	5544	0	5544	0	2965
6247	MESA	0	2384	0	2384					0	2384	0	2384	0	2384	0	2384	0	2384
6248	MESA	0	4943	0	4943			70	Normal	0	4943	0	4943	0	4943	1	4941	0	2798
6249	MESA	0	4923	0	4923					0	4923	0	4923	0	4923	0	4923	0	2769
6250	MESA	0	5166	0	5166					0	5166	0	5166	0	5166	0	5166	0	2583
6251	MESA	0	5390	0	5390					0	5390	0	5390	0	5390	0	5390	0	2751
6252	MESA	0	5440	0	5440					0	5440	0	5440	0	5440	0	5440	0	2535
6253	MESA	0	5350	0	5350					0	5350	1	0	0	5350	0	5350	1	2106
6254	MESA	0	4956	0	4956					0	4956	0	4956	0	4956	0	4956	0	2793
6255	MESA	0	5031	0	5031					0	5031	0	5031	0	5031	0	5031	0	2944
6256	MESA	0	5382	0	5382					0	5382	1	0	1	2836	0	5382	1	2554
6257	MESA	0	5081	0	5081					0	5081	0	5081	0	5081	0	5081	0	2749
6258	MESA	0	5047	0	5047					0	5047	1	0	1	4643	0	5047	0	2664
6259	MESA	0	5039	0	5039					0	5039	0	5039	0	4092	0	4092	0	2546
6260	MESA	0	4706	0	4706					0	4706	0	4706	0	4706	0	4706	0	2802
6261	MESA	0	5531	0	5531					0	5531	0	5531	0	4892	0	4892	0	2890
6262	MESA	0	5441	0	5441					0	5441	0	5441	0	5441	0	5441	0	2778
6263	MESA	0	5491	0	5491					0	5491	0	5491	0	5491	0	5491	0	2879
6264	MESA	1	4403	0	4403					1	4403	0	4403	0	1190	0	1190	0	1190
6265	MESA	1	3217	0	3217					1	3217	1	0	0	2454	0	2454	1	1372
6266	MESA	0	5056	0	5056			70	Normal	0	5056	0	5056	0	5056	1	2870	0	2775
6267	MESA	0	5189	0	5189					0	5189	0	5189	0	2116	0	2116	0	2116
6268	MESA	1	3374	0	3374			52	Mildly reduced	1	3374	1	0	0	3374	1	2770	1	1708
6269	MESA	1	3031	0	3031					1	3031	0	3031	0	2943	0	2943	0	2943
6270	MESA	0	5297	0	5297					0	5297	0	5297	0	5297	0	5297	0	2833
6271	MESA	0	5372	0	5372					0	5372	0	5372	0	5372	0	5372	0	2765
6272	MESA	0	5321	0	5321					0	5321	0	5321	0	5321	0	5321	0	2739
6273	MESA	1	4665	1	4665					0	4665	1	0	1	67	0	4665	1	750
6274	MESA	0	5371	0	5371					0	5371	0	5371	0	5371	0	5371	0	2799
6275	MESA	1	2940	0	2940					1	2940	1	0	1	1090	0	2940	1	2886
6276	MESA	0	5181	0	5181					0	5181	0	5181	0	5181	0	5181	0	2597
6277	MESA	0	5326	0	5326					0	5326	0	5326	0	3730	0	3730	0	2741
6278	MESA	0	5327	0	5327					0	5327	0	5327	0	5327	0	5327	0	2745
6279	MESA	0	5440	0	5440					0	5440	1	0	0	5440	0	5440	1	468
6280	MESA	0	5335	0	5335					0	5335	0	5335	0	5335	0	5335	0	2732
6281	MESA	0	5069	0	5069					0	5069	0	5069	0	5069	0	5069	0	2737
6282	MESA	0	5194	0	5194			10	Severely reduced	0	5194	1	0	0	5194	1	2029	1	2134
6283	MESA	0	5376	0	5376					0	5376	0	5376	0	5376	0	5376	0	2728
6284	MESA	0	5127	0	5127					0	5127	1	0	1	4821	0	5127	1	253
6285	MESA	0	5431	0	5431					0	5431	0	5431	0	5431	0	5431	0	2849
6286	MESA	0	5110	0	5110					0	5110	1	0	1	2301	0	5110	0	2561
6287	MESA	1	727	0	727					1	727	0	727	0	727	0	727	0	727
6288	MESA	0	5353	0	5353					0	5353	0	5353	0	5353	0	5353	0	2803
6289	MESA	0	5390	0	5390					0	5390	0	5390	0	5390	0	5390	0	2786
6290	MESA	0	5497	0	5497					0	5497	0	5497	0	5497	0	5497	0	2850
6291	MESA	0	5412	0	5412					0	5412	0	5412	0	5412	0	5412	0	2785
6292	MESA	0	5075	0	5075					0	5075	0	5075	0	5075	0	5075	0	2812
6293	MESA	0	5189	0	5189					0	5189	0	5189	0	5189	0	5189	0	2721
6294	MESA	0	5442	0	5442					0	5442	0	5442	0	5442	0	5442	0	1828
6295	MESA	0	4992	0	4992					0	4992	0	4992	0	4992	0	4992	0	3086
6296	MESA	0	5253	0	5253					0	5253	1	0	0	5253	0	5253	1	1778
6297	MESA	0	5091	0	5091					0	5091	1	0	0	4098	0	4098	1	1690
6298	MESA	0	5028	0	5028					0	5028	0	5028	0	5028	0	5028	0	2829
6299	MESA	0	5202	0	5202					0	5202	0	5202	0	5202	0	5202	0	2785
6300	MESA	0	5558	0	5558					0	5558	1	0	0	5558	0	5558	1	514
6301	MESA	0	3039	0	3039					0	3039	0	3039	0	734	0	734	0	734
6302	MESA	0	4900	0	4900					0	4900	1	0	1	1449	0	4900	0	2932
6303	MESA	0	5575	0	5575					0	5575	1	0	0	5575	0	5575	1	587
6304	MESA	0	4386	0	4386					0	4386	1	0	1	1131	0	4386	1	2042
6305	MESA	1	3330	1	3330					0	3330	1	0	1	264	0	3330	1	818
6306	MESA	0	5211	0	5211					0	5211	0	5211	0	5211	0	5211	0	2669
6307	MESA	0	5055	0	5055					0	5055	1	0	0	5055	0	5055	1	726
6308	MESA	1	3757	0	3757					1	3757	1	0	1	1864	0	3757	1	2244
6309	MESA	0	5215	0	5215			65	Normal	0	5215	1	0	1	3589	1	2466	1	2466
6310	MESA	1	1576	0	1576					1	1576	0	1576	0	1576	0	1576	0	1576
6311	MESA	0	5180	0	5180					0	5180	0	5180	0	5180	0	5180	0	2653
6312	MESA	0	5354	0	5354					0	5354	0	5354	0	5354	0	5354	0	2852
6313	MESA	0	5524	0	5524					0	5524	0	5524	0	5524	0	5524	0	2855
6314	MESA	0	5307	0	5307					0	5307	0	5307	0	5307	0	5307	0	2750
6315	MESA	1	4728	0	4728					1	4728	1	0	0	4728	0	4728	1	133
6316	MESA	0	5173	0	5173					0	5173	1	0	0	5173	0	5173	1	518
6317	MESA	0	5015	0	5015					0	5015	0	5015	0	5015	0	5015	0	2836
6318	MESA	0	5469	0	5469					0	5469	0	5469	0	5469	0	5469	0	2821
6319	MESA	0	5127	0	5127					0	5127	0	5127	0	5127	0	5127	0	2579
6320	MESA	1	5405	0	5405					1	5405	0	5405	0	5220	0	5220	0	2804
6321	MESA	0	5435	0	5435					0	5435	0	5435	0	5435	0	5435	0	2762
6322	MESA	0	5365	0	5365					0	5365	1	0	0	5365	0	5365	1	1729
6323	MESA	0	4971	0	4971					0	4971	0	4971	0	4971	0	4971	0	2731
6324	MESA	1	2117	0	2117					1	2117	0	2117	0	1736	0	1736	0	1736
6325	MESA	0	5526	0	5526					0	5526	1	0	1	392	0	430	0	430
6326	MESA	0	5292	0	5292					0	5292	0	5292	0	5292	0	5292	0	2689
6327	MESA	0	5270	0	5270					0	5270	0	5270	0	5270	0	5270	0	2700
6328	MESA	1	2778	0	2778					1	2778	1	0	0	2778	0	2778	1	2611
6329	MESA	0	5127	0	5127					0	5127	0	5127	0	5127	0	5127	0	2733
6330	MESA	0	5196	0	5196					0	5196	1	0	0	5196	0	5196	1	747
6331	MESA	0	5433	0	5433					0	5433	0	5433	0	5433	0	5433	0	2780
6332	MESA	1	1398	0	1398					1	1398	0	1398	0	384	0	384	0	384
6333	MESA	0	5313	0	5313					0	5313	0	5313	0	5313	0	5313	0	2839
6334	MESA	1	3287	0	3287					1	3287	1	0	0	3173	0	3173	1	1837
6335	MESA	0	5125	0	5125					0	5125	0	5125	0	5125	0	5125	0	2724
6336	MESA	0	5344	0	5344					0	5344	0	5344	0	5344	0	5344	0	2750
6337	MESA	0	5273	0	5273					0	5273	0	5273	0	5273	0	5273	0	2731
6338	MESA	1	4281	1	4281					0	4281	1	0	1	4281	0	4281	0	2735
6339	MESA	0	5391	0	5391					0	5391	0	5391	0	5391	0	5391	0	2869
6340	MESA	0	5040	0	5040					0	5040	0	5040	0	5040	0	5040	0	2650
6341	MESA	1	4647	0	4647					1	4647	0	4647	0	3431	0	3431	0	2283
6342	MESA	0	5312	0	5312					0	5312	0	5312	0	5312	0	5312	0	2810
6343	MESA	1	2825	1	2825			40	Moderately reduced	0	2825	1	0	1	2825	1	2821	1	179
6344	MESA	0	5193	0	5193					0	5193	0	5193	0	5193	0	5193	0	2645
6345	MESA	1	2473	0	2473					1	2473	1	0	0	2473	0	2473	1	1085
6346	MESA	0	4884	0	4884					0	4884	0	4884	0	4884	0	4884	0	2547
6347	MESA	0	5138	0	5138					0	5138	0	5138	0	5138	0	5138	0	2708
6348	MESA	0	5207	0	5207					0	5207	0	5207	0	5207	0	5207	0	2750
6349	MESA	1	4992	0	4992					1	4992	0	4992	0	4992	0	4992	0	2960
6350	MESA	0	5199	0	5199					0	5199	0	5199	0	5199	0	5199	0	2838
6351	MESA	0	5062	0	5062					0	5062	0	5062	0	5062	0	5062	0	2679
6352	MESA	0	5040	0	5040					0	5040	0	5040	0	5040	0	5040	0	2917
6353	MESA	0	5004	0	5004					0	5004	0	5004	0	5004	0	5004	0	2762
6354	MESA	0	5640	0	5640					0	5640	0	5640	0	5640	0	5640	0	2952
6355	MESA	1	1763	1	1763					0	1763	1	0	1	1763	0	1763	0	1763
6356	MESA	0	3149	0	3149					0	3149	0	3149	0	3149	0	3149	0	2130
6357	MESA	0	4970	0	4970					0	4970	0	4970	0	4970	0	4970	0	2833
6358	MESA	0	4965	0	4965					0	4965	1	0	0	4965	0	4965	1	1681
6359	MESA	0	5000	0	5000					0	5000	0	5000	0	5000	0	5000	0	2821
6360	MESA	1	3946	1	3946					0	3946	1	0	1	3946	0	1095	0	1095
6361	MESA	0	4785	0	4785					0	4785	0	4785	0	4785	0	4785	0	2208
6362	MESA	0	4992	0	4992					0	4992	0	4992	0	4992	0	4992	0	3097
6363	MESA	0	5165	0	5165					0	5165	1	0	0	5165	0	5165	1	1830
6364	MESA	0	5145	0	5145					0	5145	0	5145	0	5145	0	5145	0	2846
6365	MESA	0	5411	0	5411					0	5411	0	5411	0	5411	0	5411	0	2792
6366	MESA	0	5398	0	5398					0	5398	0	5398	0	5398	0	5398	0	2751
6367	MESA	0	5257	0	5257					0	5257	0	5257	0	5257	0	5257	0	2731
6368	MESA	1	1255	0	1255					1	1255	1	0	0	1255	0	1255	1	851
6369	MESA	0	4920	0	4920					0	4920	0	4920	0	4920	0	4920	0	2582
6370	MESA	0	5424	0	5424					0	5424	0	5424	0	5424	0	5424	0	2810
6371	MESA	0	5048	0	5048					0	5048	1	0	1	112	0	3248	0	2715
6372	MESA	0	5145	0	5145					0	5145	0	5145	0	5145	0	5145	0	2597
6373	MESA	0	5042	0	5042					0	5042	0	5042	0	5042	0	5042	0	2715
6374	MESA	0	5019	0	5019					0	5019	0	5019	0	5019	0	5019	0	2512
6375	MESA	1	4004	0	4004					1	4004	1	0	0	1086	0	1086	1	139
6376	MESA	0	5104	0	5104					0	5104	1	0	1	530	0	5104	1	554
6377	MESA	0	5540	0	5540					0	5540	0	5540	0	4924	0	4924	0	2899
6378	MESA	0	5048	0	5048					0	5048	0	5048	0	5048	0	5048	0	2658
6379	MESA	0	5081	0	5081					0	5081	0	5081	0	5081	0	5081	0	2791
6380	MESA	0	5559	0	5559					0	5559	0	5559	0	5559	0	5559	0	2960
6381	MESA	0	5185	0	5185					0	5185	0	5185	0	507	0	507	0	507
6382	MESA	0	5509	0	5509					0	5509	0	5509	0	5509	0	5509	0	2848
6383	MESA	0	5356	0	5356					0	5356	0	5356	0	5356	0	5356	0	2750
6384	MESA	0	5411	0	5411					0	5411	0	5411	0	5411	0	5411	0	2786
6385	MESA	0	4958	0	4958					0	4958	0	4958	0	4958	0	4958	0	2480
6386	MESA	0	5308	0	5308					0	5308	0	5308	0	5308	0	5308	0	2086
6387	MESA	0	4935	0	4935					0	4935	0	4935	0	4935	0	4935	0	2885
6388	MESA	0	5537	0	5537					0	5537	0	5537	0	5537	0	5537	0	2876
6389	MESA	0	5421	0	5421					0	5421	0	5421	0	5421	0	5421	0	2808
6390	MESA	0	4942	0	4942					0	4942	0	4942	0	4942	0	4942	0	2772
6391	MESA	1	1802	0	1802					1	1802	1	0	0	1802	0	1802	1	1771
6392	MESA	0	5041	0	5041					0	5041	0	5041	0	5041	0	5041	0	2730
6393	MESA	0	5497	0	5497					0	5497	0	5497	0	5497	0	5497	0	2879
6394	MESA	0	5064	0	5064					0	5064	0	5064	0	5064	0	5064	0	1843
6395	MESA	0	5085	0	5085					0	5085	0	5085	0	458	0	458	0	458
6396	MESA	0	5550	0	5550			25	Severely reduced	0	5550	1	0	1	2004	1	2004	0	2868
6397	MESA	0	5428	0	5428					0	5428	0	5428	0	5428	0	5428	0	2802
6398	MESA	0	5264	0	5264					0	5264	0	5264	0	5264	0	5264	0	2884
6399	MESA	0	5032	0	5032					0	5032	0	5032	0	5032	0	5032	0	2300
6400	MESA	0	5298	0	5298			46	Mildly reduced	0	5298	1	0	1	4371	1	5142	0	2720
6401	MESA	0	5138	0	5138					0	5138	0	5138	0	5138	0	5138	0	2596
6402	MESA	0	5313	0	5313					0	5313	0	5313	0	5313	0	5313	0	2735
6403	MESA	0	4972	0	4972					0	4972	0	4972	0	4972	0	4972	0	2501
6404	MESA	0	5550	0	5550			70	Normal	0	5550	0	5550	0	5220	1	2685	0	2915
6405	MESA	0	5076	0	5076					0	5076	0	5076	0	3540	0	3540	0	2709
6406	MESA	1	2616	0	2616					1	2616	1	0	0	2259	0	2259	1	477
6407	MESA	0	5469	0	5469					0	5469	0	5469	0	5469	0	5469	0	2953
6408	MESA	0	4964	0	4964					0	4964	0	4964	0	4964	0	4964	0	3057
6409	MESA	1	4271	0	4271					1	4271	0	4271	0	2730	0	2730	0	2730
6410	MESA	0	5281	0	5281					0	5281	0	5281	0	5281	0	5281	0	2765
6411	MESA	0	4951	0	4951					0	4951	1	0	0	2256	0	2256	1	345
6412	MESA	0	5190	0	5190					0	5190	0	5190	0	5190	0	5190	0	2774
6413	MESA	0	5287	0	5287					0	5287	0	5287	0	5287	0	5287	0	2822
6414	MESA	0	5014	0	5014					0	5014	0	5014	0	5014	0	5014	0	2845
6415	MESA	0	5063	0	5063					0	5063	1	0	0	5063	0	5063	1	2014
6416	MESA	1	4610	0	4610					1	4610	0	4610	0	4610	0	4610	0	2934
6417	MESA	0	5550	0	5550					0	5550	0	5550	0	5550	0	5550	0	2952
6418	MESA	0	5348	0	5348					0	5348	0	5348	0	5348	0	5348	0	2744
6419	MESA	0	5482	0	5482					0	5482	0	5482	0	5482	0	5482	0	2828
6420	MESA	1	3513	0	3513					1	3513	0	3513	0	2799	0	2799	0	2799
6421	MESA	0	4999	0	4999					0	4999	0	4999	0	4999	0	4999	0	3093
6422	MESA	0	5221	0	5221					0	5221	1	0	0	5221	0	5221	1	1797
6423	MESA	1	1671	0	1671					1	1671	1	0	0	1671	0	1671	1	1662
6424	MESA	0	5421	0	5421					0	5421	0	5421	0	5421	0	5421	0	2789
6425	MESA	0	5425	0	5425					0	5425	0	5425	0	5425	0	5425	0	1812
6426	MESA	0	4924	0	4924					0	4924	0	4924	0	4924	0	4924	0	2766
6427	MESA	0	5343	0	5343					0	5343	0	5343	0	2262	0	2262	0	2262
6428	MESA	0	5453	0	5453					0	5453	0	5453	0	5453	0	5453	0	2834
6429	MESA	0	5368	0	5368					0	5368	0	5368	0	5368	0	5368	0	2726
6430	MESA	0	4965	0	4965					0	4965	0	4965	0	4965	0	4965	0	2297
6431	MESA	0	5463	0	5463					0	5463	0	5463	0	5463	0	5463	0	2816
6432	MESA	0	5494	0	5494					0	5494	0	5494	0	5494	0	5494	0	2846
6433	MESA	0	5280	0	5280					0	5280	1	0	0	5280	0	5280	1	2299
6434	MESA	0	4955	0	4955					0	4955	1	0	1	3165	0	4955	1	1636
6435	MESA	0	5339	0	5339					0	5339	1	0	1	1402	0	5339	1	2215
6436	MESA	0	5351	0	5351					0	5351	1	0	0	5351	0	5351	1	1169
6437	MESA	0	5298	0	5298					0	5298	0	5298	0	5298	0	5298	0	2734
6438	MESA	0	5188	0	5188					0	5188	0	5188	0	5188	0	5188	0	2659
6439	MESA	1	1353	0	1353					1	1353	1	0	0	1353	0	1353	1	1289
6440	MESA	0	5406	0	5406					0	5406	1	0	0	5406	0	5406	1	9
6441	MESA	0	5567	0	5567					0	5567	0	5567	0	5567	0	5567	0	2901
6442	MESA	0	5138	0	5138					0	5138	1	0	1	221	0	3771	0	2699
6443	MESA	0	5365	0	5365					0	5365	1	0	0	5365	0	5365	1	1500
6444	MESA	0	4917	0	4917					0	4917	0	4917	0	4917	0	4917	0	2580
6445	MESA	0	5587	0	5587					0	5587	0	5587	0	5587	0	5587	0	2924
6446	MESA	1	4809	0	4809					1	4809	1	0	1	1134	0	4809	1	1003
6447	MESA	0	5260	0	5260					0	5260	0	5260	0	5260	0	5260	0	2744
6448	MESA	0	5375	0	5375					0	5375	0	5375	0	5375	0	5375	0	2792
6449	MESA	0	4986	0	4986					0	4986	0	4986	0	4986	0	4986	0	2801
6450	MESA	0	5224	0	5224					0	5224	0	5224	0	5224	0	5224	0	2792
6451	MESA	1	3302	1	3302			25	Severely reduced	0	3302	1	0	1	3302	1	126	0	2781
6452	MESA	0	5075	0	5075					0	5075	0	5075	0	5075	0	5075	0	2801
6453	MESA	1	269	0	269					1	269	0	269					0	0
6454	MESA	0	5546	0	5546					0	5546	0	5546	0	5546	0	5546	0	2879
6455	MESA	0	3003	0	3003					0	3003	1	0	0	3003	0	3003	1	1490
6456	MESA	0	5158	0	5158					0	5158	0	5158	0	5158	0	5158	0	2757
6457	MESA	1	3036	1	3036					0	3036	1	0	1	3036	0	3036	1	1624
6458	MESA	0	2180	0	2180					0	2180	0	2180	0	2180	0	2180	0	2180
6459	MESA	0	5309	0	5309					0	5309	0	5309	0	348	0	348	0	348
6460	MESA	0	5302	0	5302					0	5302	0	5302	0	5302	0	5302	0	2836
6461	MESA	1	2177	0	2177					1	2177	0	2177	0	2177	0	2177	0	2177
6462	MESA	0	5284	0	5284					0	5284	0	5284	0	5284	0	5284	0	2686
6463	MESA	0	5543	0	5543					0	5543	1	0	0	5543	0	5543	1	2667
6464	MESA	0	4889	0	4889					0	4889	0	4889	0	4889	0	4889	0	2696
6465	MESA	0	5406	0	5406					0	5406	1	0	1	3474	1	3479	0	2892
6466	MESA	1	2958	0	2958			57	Normal	1	2958	1	0	1	1467	1	2840	1	2882
6467	MESA	0	5159	0	5159					0	5159	0	5159	0	5159	0	5159	0	2854
6468	MESA	0	5013	0	5013					0	5013	0	5013	0	5013	0	5013	0	2722
6469	MESA	1	4521	0	4521					1	4521	0	4521	0	4521	0	4521	0	2782
6470	MESA	0	4931	0	4931					0	4931	0	4931	0	4931	0	4931	0	2515
6471	MESA	0	5266	0	5266					0	5266	0	5266	0	5266	0	5266	0	2766
6472	MESA	0	2757	0	2757					0	2757	0	2757	0	2757	0	2757	0	2757
6473	MESA	0	5340	0	5340					0	5340	0	5340	0	5340	0	5340	0	2740
6474	MESA	1	327	1	327					0	327	1	0	1	327	0	327	0	327
6475	MESA	0	5290	0	5290					0	5290	1	0	0	5290	0	5290	1	1480
6476	MESA	0	5239	0	5239					0	5239	0	5239	0	5239	0	5239	0	2809
6477	MESA	0	5453	0	5453					0	5453	0	5453	0	5453	0	5453	0	2806
6478	MESA	0	5182	0	5182					0	5182	0	5182	0	5182	0	5182	0	2653
6479	MESA	0	5519	0	5519					0	5519	0	5519	0	5519	0	5519	0	2892
6480	MESA	0	5305	0	5305			60	Normal	0	5305	0	5305	0	5305	1	1644	0	2806
6481	MESA	0	5007	0	5007					0	5007	0	5007	0	5007	0	5007	0	2848
6482	MESA	0	5021	0	5021					0	5021	0	5021	0	5021	0	5021	0	2846
6483	MESA	0	4923	0	4923					0	4923	0	4923	0	1491	0	1491	0	1491
6484	MESA	1	3084	0	3084					1	3084	1	0	0	3084	0	3084	1	2714
6485	MESA	0	5047	0	5047					0	5047	1	0	1	2007	0	5047	1	284
6486	MESA	0	5274	0	5274					0	5274	0	5274	0	5274	0	5274	0	2850
6487	MESA	0	3645	0	3645					0	3645	0	3645	0	3645	0	3645	0	2811
6488	MESA	0	5308	0	5308					0	5308	1	0	0	5308	0	5308	1	739
6489	MESA	0	5095	0	5095					0	5095	0	5095	0	5095	0	5095	0	2642
6490	MESA	1	4768	0	4768					1	4768	1	0	0	4648	0	4648	1	2576
6491	MESA	0	5551	0	5551					0	5551	0	5551	0	5551	0	5551	0	2966
6492	MESA	1	4262	1	4262			25	Severely reduced	0	4262	1	0	1	4262	1	1644	1	1644
6493	MESA	0	5329	0	5329					0	5329	0	5329	0	5329	0	5329	0	2836
6494	MESA	1	4216	0	4216					1	4216	1	0	0	4216	0	4216	1	1656
6495	MESA	0	5337	0	5337					0	5337	0	5337	0	2131	0	2131	0	2131
6496	MESA	1	3995	0	3995					1	3995	0	3995	0	3995	0	3995	0	2921
6497	MESA	0	2484	0	2484					0	2484	0	2484	0	2484	0	2484	0	2484
6498	MESA	0	4913	0	4913					0	4913	0	4913	0	4913	0	4913	0	2791
6499	MESA	0	5371	0	5371					0	5371	0	5371	0	5371	0	5371	0	2800
6500	MESA	0	5295	0	5295					0	5295	0	5295	0	5295	0	5295	0	2711
6501	MESA	0	5041	0	5041					0	5041	0	5041	0	5041	0	5041	0	2651
6502	MESA	1	4456	0	4456					1	4456	1	0	0	4345	0	4345	1	395
6503	MESA	0	5404	0	5404					0	5404	0	5404	0	5404	0	5404	0	2800
6504	MESA	0	5357	0	5357					0	5357	1	0	0	5357	0	5357	1	1343
6505	MESA	0	5157	0	5157					0	5157	0	5157	0	5157	0	5157	0	2691
6506	MESA	1	5169	1	5169					0	5169	1	0	1	5169	0	5169	0	2744
6507	MESA	1	1152	1	1152			27	Severely reduced	0	1152	1	0	1	1152	1	532	1	532
6508	MESA	0	5329	0	5329					0	5329	1	0	1	683	0	4166	1	683
6509	MESA	0	5319	0	5319					0	5319	0	5319	0	5319	0	5319	0	2723
6510	MESA	0	5091	0	5091					0	5091	1	0	0	5091	0	5091	1	2720
6511	MESA	0	5497	0	5497					0	5497	1	0	0	5497	0	5497	1	409
6512	MESA	1	3645	0	3645					0	3645	0	3645	0	1758	0	1758	0	1758
6513	MESA	0	5551	0	5551					0	5551	0	5551	0	5551	0	5551	0	2864
6514	MESA	0	5123	0	5123					0	5123	0	5123	0	5123	0	5123	0	2815
6515	MESA	1	4715	1	4715			35	Severely reduced	0	4715	1	0	1	3926	1	3953	0	2856
6516	MESA	1	4351	0	4351					1	4351	0	4351	0	4156	0	4156	0	2972
6517	MESA	0	5348	0	5348					0	5348	0	5348	0	5348	0	5348	0	2526
6518	MESA	0	5062	0	5062					0	5062	1	0	0	5062	0	5062	1	2801
6519	MESA	0	5042	0	5042					0	5042	0	5042	0	5042	0	5042	0	2841
6520	MESA	1	3229	0	3229					1	3229	0	3229	0	3229	0	3229	0	2807
6521	MESA	0	5046	0	5046					0	5046	1	0	1	3623	0	5046	1	2034
6522	MESA	0	3142	0	3142					0	3142	0	3142	0	3142	0	3142	0	2743
6523	MESA	0	5308	0	5308					0	5308	0	5308	0	5308	0	5308	0	2724
6524	MESA	1	4713	0	4713					1	4713	0	4713	0	1663	0	1663	0	1663
6525	MESA	0	5441	0	5441					0	5441	0	5441	0	5441	0	5441	0	2898
6526	MESA	0	4913	0	4913					0	4913	1	0	1	1760	0	4913	0	2673
6527	MESA	0	5137	0	5137					0	5137	0	5137	0	5137	0	5137	0	2602
6528	MESA	0	5452	0	5452					0	5452	0	5452	0	5452	0	5452	0	2847
6529	MESA	0	5141	0	5141					0	5141	0	5141	0	5141	0	5141	0	2592
6530	MESA	0	5342	0	5342					0	5342	0	5342	0	5342	0	5342	0	2772
6531	MESA	0	5615	0	5615					0	5615	0	5615	0	5615	0	5615	0	3008
6532	MESA	0	5032	0	5032					0	5032	0	5032	0	5032	0	5032	0	2719
6533	MESA	0	5633	0	5633			59	Normal	0	5633	1	0	1	844	1	5523	0	2963
6534	MESA	1	3717	0	3717					1	3717	1	0	1	1600	0	3717	1	1600
6535	MESA	0	5256	0	5256					0	5256	1	0	0	5256	0	5256	1	2413
6536	MESA	0	5552	0	5552					0	5552	1	0	0	5552	0	5552	1	2149
6537	MESA	0	5404	0	5404					0	5404	0	5404	0	5404	0	5404	0	2827
6538	MESA	1	4711	0	4711					1	4711	0	4711	0	4711	0	4711	0	2745
6539	MESA	1	3084	0	3084					1	3084	1	0	0	3029	0	3029	1	2418
6540	MESA	0	5006	0	5006					0	5006	1	0	0	5006	0	5006	1	1630
6541	MESA	0	5305	0	5305					0	5305	0	5305	0	2490	0	2490	0	2490
6542	MESA	0	5040	0	5040					0	5040	0	5040	0	5040	0	5040	0	2827
6543	MESA	1	2641	0	2641					1	2641	1	0	0	2641	0	2641	1	723
6544	MESA	0	5054	0	5054					0	5054	0	5054	0	5054	0	5054	0	2713
6545	MESA	0	5000	0	5000			30	Severely reduced	0	5000	1	0	1	4753	1	4753	0	3093
6546	MESA	0	5204	0	5204					0	5204	0	5204	0	5204	0	5204	0	2783
6547	MESA	0	5400	0	5400					0	5400	1	0	0	5400	0	5400	1	502
6548	MESA	1	2143	1	2143					0	2143	1	0	1	134	0	2103	0	2103
6549	MESA	0	5127	0	5127					0	5127	0	5127	0	5127	0	5127	0	2856
6550	MESA	0	5169	0	5169					0	5169	0	5169	0	5169	0	5169	0	2648
6551	MESA	0	5336	0	5336					0	5336	0	5336	0	1857	0	1857	0	1857
6552	MESA	0	5353	0	5353					0	5353	1	0	0	5255	0	5255	1	1953
6553	MESA	1	4493	0	4493					0	4493	1	0	1	567	0	4453	1	567
6554	MESA	0	4998	0	4998					0	4998	1	0	1	489	0	4998	1	516
6555	MESA	0	5211	0	5211					0	5211	0	5211	0	3362	0	3362	0	2683
6556	MESA	1	4211	0	4211			37	Moderately reduced	1	4211	1	0	1	2425	1	2427	1	519
6557	MESA	0	5448	0	5448					0	5448	0	5448	0	5448	0	5448	0	2807
6558	MESA	1	3823	0	3823					1	3823	0	3823	0	3252	0	3252	0	2937
6559	MESA	0	5354	0	5354					0	5354	0	5354	0	5354	0	5354	0	2783
6560	MESA	0	5000	0	5000					0	5000	0	5000	0	5000	0	5000	0	2750
6561	MESA	1	2951	0	2951					1	2951	1	0	0	2951	1	1079	1	2002
6562	MESA	0	5259	0	5259					0	5259	0	5259	0	5259	0	5259	0	2948
6563	MESA	0	5040	0	5040					0	5040	0	5040	0	5040	0	5040	0	2779
6564	MESA	1	3306	0	3306			55	Mildly reduced	1	3306	0	3306	0	3306	1	3306	0	2727
6565	MESA	0	4367	0	4367					0	4367	0	4367	0	4367	0	4367	0	2804
6566	MESA	0	4994	0	4994					0	4994	0	4994	0	4994	0	4994	0	2738
6567	MESA	0	5022	0	5022					0	5022	0	5022	0	5022	0	5022	0	2823
6568	MESA	0	5301	0	5301					0	5301	1	0	0	5301	0	5301	1	2109
6569	MESA	0	5021	0	5021					0	5021	0	5021	0	5021	0	5021	0	2808
6570	MESA	0	5029	0	5029					0	5029	0	5029	0	5029	0	5029	0	2775
6571	MESA	0	5202	0	5202					0	5202	0	5202	0	5202	0	5202	0	2773
6572	MESA	0	5194	0	5194					0	5194	0	5194	0	5194	0	5194	0	2736
6573	MESA	0	5385	0	5385					0	5385	0	5385	0	4301	0	4301	0	2752
6574	MESA	0	5153	0	5153					0	5153	0	5153	0	4822	0	4822	0	2864
6575	MESA	0	5000	0	5000					0	5000	0	5000	0	5000	0	5000	0	2731
6576	MESA	0	5560	0	5560					0	5560	0	5560	0	5560	0	5560	0	2906
6577	MESA	0	5265	0	5265					0	5265	0	5265	0	5265	0	5265	0	2787
6578	MESA	1	2488	0	2488					1	2488	1	0	0	1509	0	1509	1	1187
6579	MESA	1	712	0	712					1	712	0	712	0	607	0	607	0	607
6580	MESA	1	3080	0	3080					1	3080	1	0	0	2684	0	2684	1	1871
6581	MESA	0	5371	0	5371					0	5371	1	0	1	4220	0	5371	0	2801
6582	MESA	0	4951	0	4951					0	4951	0	4951	0	4951	0	4951	0	2788
6583	MESA	0	5349	0	5349					0	5349	1	0	0	5349	0	5349	1	1764
6584	MESA	0	5202	0	5202					0	5202	0	5202	0	5202	0	5202	0	2786
6585	MESA	0	5379	0	5379					0	5379	1	0	0	5379	0	5379	1	1478
6586	MESA	0	4964	0	4964					0	4964	0	4964	0	4964	0	4964	0	2826
6587	MESA	0	5435	0	5435					0	5435	1	0	0	5435	0	5435	1	1701
6588	MESA	0	5231	0	5231					0	5231	0	5231	0	5231	0	5231	0	2912
6589	MESA	0	5171	0	5171					0	5171	0	5171	0	5171	0	5171	0	2700
6590	MESA	0	5208	0	5208					0	5208	1	0	0	5208	0	5208	1	2255
6591	MESA	0	5231	0	5231					0	5231	0	5231	0	5231	0	5231	0	2864
6592	MESA	0	5579	0	5579					0	5579	1	0	0	5579	1	4087	1	2249
6593	MESA	0	5307	0	5307					0	5307	0	5307	0	5307	0	5307	0	2727
6594	MESA	0	5195	0	5195					0	5195	1	0	0	5195	0	5195	1	209
6595	MESA	0	5132	0	5132					0	5132	0	5132	0	5132	0	5132	0	2694
6596	MESA	0	5060	0	5060					0	5060	0	5060	0	5060	0	5060	0	2568
6597	MESA	0	4976	0	4976					0	4976	0	4976	0	4976	0	4976	0	2841
6598	MESA	1	4839	0	4839					1	4839	0	4839	0	4830	0	4830	0	2714
6599	MESA	0	5388	0	5388					0	5388	0	5388	0	5388	0	5388	0	2803
6600	MESA	0	1832	0	1832					0	1832	0	1832	0	1832	0	1832	0	1832
6601	MESA	0	5561	0	5561					0	5561	0	5561	0	5561	0	5561	0	2896
6602	MESA	0	5344	0	5344					0	5344	0	5344	0	5344	0	5344	0	2766
6603	MESA	0	5225	0	5225					0	5225	0	5225	0	5225	0	5225	0	2793
6604	MESA	0	5449	0	5449					0	5449	0	5449	0	5449	0	5449	0	2811
6605	MESA	0	5314	0	5314					0	5314	0	5314	0	5194	0	5194	0	2710
6606	MESA	0	5399	0	5399					0	5399	0	5399	0	5399	0	5399	0	2878
6607	MESA	0	5350	0	5350					0	5350	0	5350	0	5350	0	5350	0	2806
6608	MESA	0	5325	0	5325					0	5325	0	5325	0	5325	0	5325	0	2383
6609	MESA	1	5356	0	5356					1	5356	0	5356	0	5356	0	5356	0	2865
6610	MESA	0	5418	0	5418					0	5418	0	5418	0	5418	0	5418	0	2888
6611	MESA	0	5518	0	5518					0	5518	1	0	1	5035	0	5518	0	2953
6612	MESA	1	2019	1	2019			32	Severely reduced	0	2019	1	0	1	2019	1	1754	1	1754
6613	MESA	0	5078	0	5078					0	5078	0	5078	0	5078	0	5078	0	2850
6614	MESA	0	4543	0	4543					0	4543	0	4543	0	4543	0	4543	0	2763
6615	MESA	0	1754	0	1754					0	1754	0	1754	0	1754	0	1754	0	1754
6616	MESA	0	5336	0	5336					0	5336	0	5336	0	5336	0	5336	0	2731
6617	MESA	1	373	1	373					0	373	1	0	1	372	0	373	1	372
6618	MESA	0	5329	0	5329			50	Mildly reduced	0	5329	1	0	1	4827	1	4820	0	2851
6619	MESA	0	5131	0	5131					0	5131	1	0	1	3508	0	5131	0	2693
6620	MESA	0	5064	0	5064					0	5064	0	5064	0	5064	0	5064	0	2717
6621	MESA	0	5498	0	5498					0	5498	0	5498	0	5498	0	5498	0	2886
6622	MESA	0	5343	0	5343					0	5343	0	5343	0	5343	0	5343	0	2737
6623	MESA	0	5179	0	5179					0	5179	0	5179	0	5179	0	5179	0	2729
6624	MESA	1	3504	0	3504					1	3504	0	3504	0	3456	0	3456	0	2761
6625	MESA	0	5089	0	5089					0	5089	1	0	0	5089	0	5089	1	2569
6626	MESA	1	2463	0	2463					1	2463	0	2463	0	2350	0	2350	0	2350
6627	MESA	1	3788	0	3788					1	3788	0	3788	0	3788	0	3788	0	2815
6628	MESA	0	5053	0	5053					0	5053	1	0	0	5053	0	5053	1	2166
6629	MESA	0	5147	0	5147					0	5147	1	0	0	5147	0	5147	1	1416
6630	MESA	0	5445	0	5445					0	5445	0	5445	0	5445	0	5445	0	2835
6631	MESA	1	2745	0	2745					1	2745	0	2745	0	1501	0	1501	0	1501
6632	MESA	0	5281	0	5281					0	5281	0	5281	0	5281	0	5281	0	2753
6633	MESA	1	4848	0	4848					1	4848	0	4848	0	4848	0	4848	0	2702
6634	MESA	0	5493	0	5493					0	5493	1	0	1	5087	0	5493	0	2838
6635	MESA	0	5161	0	5161					0	5161	0	5161	0	5161	0	5161	0	2757
6636	MESA	0	5321	0	5321					0	5321	0	5321	0	5321	0	5321	0	2736
6637	MESA	0	2767	0	2767					0	2767	0	2767	0	2767	0	2767	0	2767
6638	MESA	0	5133	0	5133					0	5133	1	0	0	5133	0	5133	1	547
6639	MESA	0	5127	0	5127					0	5127	0	5127	0	5127	0	5127	0	2586
6640	MESA	0	5284	0	5284					0	5284	1	0	0	5284	0	5284	1	1613
6641	MESA	0	5231	0	5231					0	5231	0	5231	0	5231	0	5231	0	2835
6642	MESA	1	1817	0	1817					1	1817	1	0	0	1817	0	1817	1	1562
6643	MESA	0	4970	0	4970					0	4970	0	4970	0	4970	0	4970	0	2741
6644	MESA	1	4839	1	4839					0	4839	1	0	1	4839	0	4828	0	2735
6645	MESA	0	5106	0	5106					0	5106	0	5106	0	5106	0	5106	0	2695
6646	MESA	0	5526	0	5526					0	5526	0	5526	0	5526	0	5526	0	2866
6647	MESA	0	5390	0	5390					0	5390	0	5390	0	5390	0	5390	0	2805
6648	MESA	0	5405	0	5405					0	5405	0	5405	0	5405	0	5405	0	2786
6649	MESA	0	5183	0	5183					0	5183	0	5183	0	5183	0	5183	0	2761
6650	MESA	1	4809	1	4809					0	4809	1	0	1	4809	0	4668	0	2808
6651	MESA	0	5245	0	5245					0	5245	1	0	0	5245	0	5245	1	2283
6652	MESA	1	1558	0	1558					1	1558	1	0	1	1337	0	1558	1	1027
6653	MESA	0	5091	0	5091					0	5091	1	0	0	5091	0	5091	1	947
6654	MESA	0	5356	0	5356					0	5356	1	0	1	3355	0	5356	0	2749
6655	MESA	1	4633	0	4633					1	4633	1	0	0	3931	0	3931	1	2310
6656	MESA	0	5221	0	5221					0	5221	0	5221	0	5221	0	5221	0	2700
6657	MESA	0	5539	0	5539					0	5539	0	5539	0	5539	0	5539	0	2921
6658	MESA	1	4254	0	4254					1	4254	1	0	0	3980	0	3980	1	1592
6659	MESA	1	3671	0	3671					0	3671	0	3671	0	3671	0	3671	0	2596
6660	MESA	0	5439	0	5439					0	5439	0	5439	0	5439	0	5439	0	2807
6661	MESA	1	3578	1	3578					0	3578	1	0	1	3578	0	852	0	852
6662	MESA	0	5434	0	5434					0	5434	0	5434	0	5434	0	5434	0	2885
6663	MESA	0	4910	0	4910			35	Severely reduced	0	4910	1	0	1	2780	1	2780	1	2737
6664	MESA	1	3799	0	3799					1	3799	1	0	0	2296	0	2296	1	503
6665	MESA	0	5155	0	5155					0	5155	0	5155	0	5155	0	5155	0	2572
6666	MESA	0	2850	0	2850					0	2850	0	2850	0	2850	0	2850	0	2850
6667	MESA	1	1476	0	1476					1	1476	1	0	0	1476	0	1476	1	745
6668	MESA	1	3538	0	3538					1	3538	0	3538	0	3538	0	3538	0	2919
6669	MESA	0	5305	0	5305					0	5305	0	5305	0	5305	0	5305	0	2757
6670	MESA	1	1955	0	1955					1	1955	0	1955	0	1955	0	1955	0	1955
6671	MESA	0	5006	0	5006					0	5006	1	0	1	1859	0	5006	1	1859
6672	MESA	0	5424	0	5424					0	5424	1	0	1	4857	0	5424	0	2798
6673	MESA	0	5403	0	5403					0	5403	0	5403	0	5403	0	5403	0	2862
6674	MESA	1	2447	0	2447					1	2447	1	0	0	2447	0	2447	1	1321
6675	MESA	0	5182	0	5182					0	5182	1	0	0	5182	0	5182	1	2824
6676	MESA	0	5026	0	5026					0	5026	1	0	1	375	0	5026	0	2533
6677	MESA	0	5603	0	5603					0	5603	0	5603	0	1302	0	1302	0	1302
6678	MESA	0	5154	0	5154					0	5154	1	0	1	3744	0	5154	0	2612
6679	MESA	1	3613	1	3613					0	3613	1	0	1	3326	1	3326	0	3037
6680	MESA	0	5131	0	5131					0	5131	0	5131	0	5131	0	5131	0	2692
6681	MESA	0	5426	0	5426					0	5426	1	0	0	3665	0	3665	1	2215
6682	MESA	0	5523	0	5523					0	5523	0	5523	0	5523	0	5523	0	2856
6683	MESA	0	5094	0	5094					0	5094	0	5094	0	1865	0	1865	0	1865
6684	MESA	0	5256	0	5256					0	5256	0	5256	0	5256	0	5256	0	2714
6685	MESA	0	5370	0	5370					0	5370	0	5370	0	5370	0	5370	0	2785
6686	MESA	0	4987	0	4987					0	4987	1	0	0	4987	0	4987	1	1918
6687	MESA	0	5453	0	5453					0	5453	0	5453	0	5453	0	5453	0	2934
6688	MESA	0	5369	0	5369					0	5369	1	0	0	5369	0	5369	1	1750
6689	MESA	0	4994	0	4994					0	4994	0	4994	0	4994	0	4994	0	2788
6690	MESA	0	5353	0	5353					0	5353	0	5353	0	1805	0	1805	0	1805
6691	MESA	0	5185	0	5185					0	5185	1	0	0	5185	0	5185	1	224
6692	MESA	0	5413	0	5413					0	5413	0	5413	0	5413	0	5413	0	2752
6693	MESA	0	5608	0	5608					0	5608	0	5608	0	5608	0	5608	0	2920
6694	MESA	0	5350	0	5350					0	5350	0	5350	0	4460	0	4460	0	2768
6695	MESA	0	4948	0	4948					0	4948	0	4948	0	4948	0	4948	0	2610
6696	MESA	0	5260	0	5260					0	5260	0	5260	0	5260	0	5260	0	2719
6697	MESA	0	5532	0	5532					0	5532	0	5532	0	5532	0	5532	0	2865
6698	MESA	0	4908	0	4908					0	4908	0	4908	0	230	0	230	0	230
6699	MESA	0	4920	0	4920					0	4920	0	4920	0	4920	0	4920	0	2762
6700	MESA	0	5252	0	5252					0	5252	0	5252	0	5252	0	5252	0	2788
6701	MESA	0	5364	0	5364					0	5364	0	5364	0	5364	0	5364	0	2780
6702	MESA	0	5383	0	5383					0	5383	0	5383	0	5383	0	5383	0	2893
6703	MESA	0	5579	0	5579					0	5579	0	5579	0	5579	0	5579	0	2977
6704	MESA	0	4963	0	4963					0	4963	1	0	0	4963	0	4963	1	92
6705	MESA	1	1101	0	1101					1	1101	1	0	0	1101	0	1101	1	166
6706	MESA	0	4936	0	4936					0	4936	1	0	0	4936	0	4936	1	1427
6707	MESA	0	5572	0	5572					0	5572	1	0	1	1896	0	5572	0	2912
6708	MESA	0	5526	0	5526					0	5526	0	5526	0	5526	0	5526	0	2940
6709	MESA	0	5608	0	5608					0	5608	0	5608	0	5608	0	5608	0	2938
6710	MESA	0	4907	0	4907					0	4907	0	4907	0	4907	0	4907	0	2603
6711	MESA	0	4980	0	4980					0	4980	0	4980	0	4980	0	4980	0	2732
6712	MESA	0	4921	0	4921					0	4921	1	0	0	4921	0	4921	1	2147
6713	MESA	0	5060	0	5060					0	5060	1	0	1	1682	0	5060	1	1682
6714	MESA	1	4971	0	4971					1	4971	0	4971	0	4971	0	4971	0	2685
6715	MESA	1	1320	0	1320					1	1320	0	1320	0	1320	0	1320	0	1320
6716	MESA	0	5307	0	5307					0	5307	0	5307	0	5307	0	5307	0	2850
6717	MESA	0	5427	0	5427					0	5427	0	5427	0	3142	0	3142	0	2904
6718	MESA	0	4958	0	4958					0	4958	0	4958	0	4958	0	4958	0	2823
6719	MESA	0	5221	0	5221					0	5221	0	5221	0	944	0	944	0	944
6720	MESA	0	4945	0	4945					0	4945	1	0	1	4780	0	4945	0	2791
6721	MESA	1	253	0	253					1	253	0	253					0	0
6722	MESA	0	5367	0	5367					0	5367	0	5367	0	5367	0	5367	0	2727
6723	MESA	0	5571	0	5571					0	5571	0	5571	0	5571	0	5571	0	2884
6724	MESA	1	1228	0	1228					1	1228	1	0	1	1228	0	1228	0	1228
6725	MESA	1	4192	0	4192					1	4192	1	0	1	2321	0	4016	1	1513
6726	MESA	0	5047	0	5047					0	5047	0	5047	0	5047	0	5047	0	2664
6727	MESA	0	5257	0	5257					0	5257	0	5257	0	5257	0	5257	0	2687
6728	MESA	1	1814	0	1814					1	1814	0	1814	0	1814	0	1814	0	1814
6729	MESA	0	4913	0	4913					0	4913	0	4913	0	4913	0	4913	0	2673
6730	MESA	0	5635	0	5635					0	5635	0	5635	0	5635	0	5635	0	2966
6731	MESA	1	1569	0	1569					1	1569	0	1569	0	1569	0	1569	0	1569
6732	MESA	1	2719	0	2719					1	2719	1	0	0	2685	0	2685	1	1976
6733	MESA	0	5400	0	5400					0	5400	0	5400	0	5400	0	5400	0	2803
6734	MESA	0	5609	0	5609					0	5609	0	5609	0	5609	0	5609	0	2926
6735	MESA	0	5440	0	5440					0	5440	0	5440	0	5440	0	5440	0	2921
6736	MESA	1	2544	0	2544					1	2544	0	2544	0	2544	0	2544	0	2303
6737	MESA	0	5631	0	5631					0	5631	0	5631	0	5631	0	5631	0	2943
6738	MESA	0	5250	0	5250					0	5250	1	0	0	5250	0	5250	1	715
6739	MESA	0	5048	0	5048					0	5048	0	5048	0	5048	0	5048	0	2541
6740	MESA	1	2922	0	2922					1	2922	0	2922	0	2911	0	2911	0	2911
6741	MESA	0	5645	0	5645					0	5645	0	5645	0	5645	0	5645	0	2956
6742	MESA	0	5398	0	5398					0	5398	0	5398	0	3822	0	3822	0	2787
6743	MESA	0	4964	0	4964			22	Severely reduced	0	4964	1	0	1	1751	1	3917	1	0
6744	MESA	0	5250	0	5250					0	5250	0	5250	0	5250	0	5250	0	2680
6745	MESA	0	4937	0	4937					0	4937	0	4937	0	4937	0	4937	0	2780
6746	MESA	0	5491	0	5491					0	5491	0	5491	0	5491	0	5491	0	2906
6747	MESA	0	4350	0	4350					0	4350	0	4350	0	4350	0	4350	0	0
6748	MESA	1	2390	0	2390					1	2390	0	2390	0	2390	0	2390	0	1758
6749	MESA	0	1555	0	1555					0	1555	0	1555	0	1095	0	1095	0	1095
6750	MESA	0	5524	0	5524					0	5524	0	5524	0	5524	0	5524	0	2890
6751	MESA	0	5573	0	5573					0	5573	0	5573	0	5573	0	5573	0	2900
6752	MESA	0	5167	0	5167			63	Normal	0	5167	0	5167	0	5167	1	4257	0	2730
6753	MESA	0	3788	0	3788					0	3788	0	3788	0	3788	0	3788	0	2826
6754	MESA	0	5176	0	5176					0	5176	0	5176	0	5176	0	5176	0	2767
6755	MESA	0	5012	0	5012					0	5012	0	5012	0	5012	0	5012	0	2541
6756	MESA	0	5363	0	5363					0	5363	0	5363	0	5363	0	5363	0	2731
6757	MESA	0	5075	0	5075					0	5075	0	5075	0	5075	0	5075	0	2758
6758	MESA	0	5215	0	5215					0	5215	1	0	1	1525	0	5066	1	1531
6759	MESA	0	5398	0	5398					0	5398	0	5398	0	5398	0	5398	0	2827
6760	MESA	0	5090	0	5090					0	5090	0	5090	0	5090	0	5090	0	2562
6761	MESA	1	3056	0	3056					1	3056	0	3056	0	3056	0	3056	0	2678
6762	MESA	0	5529	0	5529					0	5529	0	5529	0	5529	0	5529	0	2848
6763	MESA	0	5490	0	5490					0	5490	0	5490	0	5490	0	5490	0	2851
6764	MESA	1	4722	0	4722					1	4722	0	4722	0	4722	0	4722	0	2758
6765	MESA	0	2392	0	2392					0	2392	1	0	0	2392	0	2392	1	1180
6766	MESA	0	4997	0	4997					0	4997	0	4997	0	4997	0	4997	0	2751
6767	MESA	0	5621	0	5621					0	5621	0	5621	0	5621	0	5621	0	2954
6768	MESA	0	5476	0	5476					0	5476	0	5476	0	5476	0	5476	0	2955
6769	MESA	0	5439	0	5439					0	5439	0	5439	0	1645	0	1645	0	1645
6770	MESA	1	832	1	832			30	Severely reduced	0	832	1	0	1	348	1	747	0	662
6771	MESA	1	5177	0	5177					1	5177	1	0	1	3244	0	4115	1	2634
6772	MESA	1	2332	0	2332					1	2332	0	2332	0	1429	0	1429	0	1429
6773	MESA	0	5382	0	5382					0	5382	0	5382	0	5382	0	5382	0	2799
6774	MESA	0	2673	0	2673					0	2673	0	2673	0	526	0	526	0	526
6775	MESA	1	4411	0	4411					1	4411	0	4411	0	4411	0	4411	0	2715
6776	MESA	0	5432	0	5432					0	5432	1	0	1	1872	0	3121	1	1872
6777	MESA	0	5125	0	5125					0	5125	0	5125	0	5125	0	5125	0	2918
6778	MESA	1	3236	1	3236			70	Normal	0	3236	1	0	1	3236	1	3200	0	2759
6779	MESA	1	3027	1	3027			26	Severely reduced	0	3027	1	0	1	3017	1	3017	1	417
6780	MESA	1	4266	0	4266					1	4266	1	0	1	1583	0	4087	1	2325
6781	MESA	0	5385	0	5385					0	5385	0	5385	0	5385	0	5385	0	2802
6782	MESA	0	4980	0	4980					0	4980	0	4980	0	1701	0	1701	0	1701
6783	MESA	0	5033	0	5033					0	5033	0	5033	0	5033	0	5033	0	2849
6784	MESA	0	5392	0	5392					0	5392	0	5392	0	5392	0	5392	0	2856
6785	MESA	1	4247	1	4247					0	4247	1	0	1	4247	0	2521	1	1521
6786	MESA	0	4985	0	4985					0	4985	1	0	1	3543	0	4985	0	2803
6787	MESA	0	5124	0	5124					0	5124	0	5124	0	5124	0	5124	0	2582
6788	MESA	0	5433	0	5433					0	5433	1	0	0	5433	0	5433	1	2220
6789	MESA	0	4894	0	4894					0	4894	0	4894	0	4894	0	4894	0	2773
6790	MESA	0	5175	0	5175					0	5175	0	5175	0	5175	0	5175	0	2591
6791	MESA	0	5371	0	5371					0	5371	0	5371	0	5371	0	5371	0	2765
6792	MESA	1	4446	0	4446					1	4446	0	4446	0	4446	0	4446	0	2920
6793	MESA	0	5452	0	5452					0	5452	0	5452	0	5452	0	5452	0	2810
6794	MESA	1	4906	0	4906					1	4906	0	4906	0	3408	0	3408	0	2773
6795	MESA	0	5502	0	5502					0	5502	0	5502	0	5502	0	5502	0	2863
6796	MESA	0	4775	0	4775					0	4775	0	4775	0	4775	0	4775	0	2730
6797	MESA	1	3726	1	3726					0	3726	1	0	1	3726	0	3726	1	1631
6798	MESA	0	3163	0	3163					0	3163	0	3163	0	3163	0	3163	0	2911
6799	MESA	0	4972	0	4972					0	4972	1	0	0	4972	1	1417	1	982
6800	MESA	1	2052	1	2052					0	2052	1	0	1	2052	0	2052	1	1182
6801	MESA	1	3915	0	3915					1	3915	0	3915	0	3528	0	3528	0	2933
6802	MESA	0	4560	0	4560					0	4560	0	4560	0	4560	0	4560	0	2751
6803	MESA	1	1982	0	1982					1	1982	1	0	0	1982	0	1982	1	875
6804	MESA	0	5123	0	5123					0	5123	1	0	0	5123	0	5123	1	1639
6805	MESA	0	5301	0	5301					0	5301	0	5301	0	5301	0	5301	0	2827
6806	MESA	1	3159	0	3159					1	3159	0	3159	0	3159	0	3159	0	2894
6807	MESA	0	5295	0	5295					0	5295	1	0	0	5295	0	5295	1	2569
6808	MESA	1	3635	0	3635					1	3635	0	3635	0	305	0	305	0	305
6809	MESA	0	4942	0	4942					0	4942	0	4942	0	412	0	412	0	412
6810	MESA	0	5011	0	5011					0	5011	1	0	1	4641	0	5011	0	2792
6811	MESA	0	5400	0	5400					0	5400	1	0	0	5400	0	5400	1	2369
6812	MESA	0	5370	0	5370					0	5370	1	0	0	5370	0	5370	1	2716
6813	MESA	0	4959	0	4959			32	Severely reduced	0	4959	1	0	0	4959	1	3532	1	1658
6814	MESA	0	5204	0	5204					0	5204	0	5204	0	5204	0	5204	0	2676
1	JHS															0	3651
2	JHS															0	3651
3	JHS															0	3651
4	JHS															0	3651
5	JHS															0	3651
6	JHS															0	3522
7	JHS															0	0
8	JHS															0	3651
9	JHS															0	3651
10	JHS															0	3479
11	JHS															0	0
12	JHS															0	3651
13	JHS															0	3651
14	JHS															0	788
15	JHS															0	0
16	JHS															0	3651
17	JHS															0	3651
18	JHS															0	3651
19	JHS															0	0
20	JHS															0	3651
21	JHS															0	3540
22	JHS															0	3651
23	JHS															1	2307
24	JHS															0	0
25	JHS															0	3651
26	JHS															0	2921
27	JHS															0	0
28	JHS															0	3651
29	JHS															0	3651
30	JHS															0	2035
31	JHS															0	3651
32	JHS															0	3624
33	JHS															0	3651
34	JHS															0	3651
35	JHS															0	2735
36	JHS															0	3569
37	JHS															0	3651
38	JHS															0	2172
39	JHS															0	3582
40	JHS															0	3484
41	JHS															0	340
42	JHS															0	3527
43	JHS															1	2321
44	JHS															0	3551
45	JHS															0	3651
46	JHS															0	3075
47	JHS															0	3651
48	JHS															0	3651
49	JHS															0	0
50	JHS															0	3215
51	JHS															0	0
52	JHS															0	2921
53	JHS															0	0
54	JHS															0	0
55	JHS															0	3651
56	JHS															0	3651
57	JHS															0	0
58	JHS															0	3651
59	JHS															0	0
60	JHS															0	3651
61	JHS															0	0
62	JHS															0	2921
63	JHS															0	3651
64	JHS															0	3651
65	JHS															0	3506
66	JHS															0	3610
67	JHS															0	3522
68	JHS															0	3651
69	JHS															0	3651
70	JHS															0	0
71	JHS
72	JHS															0	3651
73	JHS															0	1530
74	JHS															0	3651
75	JHS															0	3651
76	JHS															1	824
77	JHS															1	2400
78	JHS															0	3651
79	JHS															0	0
80	JHS															0	3537
81	JHS															0	3651
82	JHS															0	3651
83	JHS															0	3460
84	JHS															0	3651
85	JHS															0	3651
86	JHS															0	0
87	JHS															0	3651
88	JHS															0	3651
89	JHS															0	3651
90	JHS															1	2822
91	JHS															0	3651
92	JHS															0	0
93	JHS															0	3651
94	JHS															0	2330
95	JHS															0	3451
96	JHS															0	2527
97	JHS
98	JHS															0	3651
99	JHS															0	3651
100	JHS															0	3651
101	JHS															0	3438
102	JHS															0	0
103	JHS															0	2921
104	JHS															1	3296
105	JHS															0	3651
106	JHS															0	3490
107	JHS															0	3352
108	JHS															0	3651
109	JHS															0	3651
110	JHS															0	3351
111	JHS															0	3651
112	JHS															0	0
113	JHS															0	3651
114	JHS															0	3614
115	JHS															0	1490
116	JHS															0	2944
117	JHS															0	3651
118	JHS															0	3651
119	JHS															0	0
120	JHS															0	3651
121	JHS															0	3651
122	JHS															1	1454
123	JHS															0	3651
124	JHS															0	3651
125	JHS															0	3651
126	JHS															0	669
127	JHS															0	3651
128	JHS															0	3425
129	JHS															0	3651
130	JHS															0	3651
131	JHS															0	3651
132	JHS															1	3608
133	JHS															0	3651
134	JHS															0	3528
135	JHS															0	3376
136	JHS															0	3498
137	JHS															0	3651
138	JHS															0	3651
139	JHS															0	3651
140	JHS															0	3651
141	JHS															0	3651
142	JHS															0	585
143	JHS															0	3651
144	JHS															0	3534
145	JHS															0	0
146	JHS															0	2756
147	JHS															0	3443
148	JHS															0	3651
149	JHS															0	3651
150	JHS															0	0
151	JHS															0	3651
152	JHS															0	3464
153	JHS															0	0
154	JHS															0	3495
155	JHS															0	3529
156	JHS															0	3651
157	JHS															0	3651
158	JHS															0	0
159	JHS															0	3651
160	JHS															1	1423
161	JHS															0	3651
162	JHS															0	3651
163	JHS															0	3651
164	JHS															0	0
165	JHS															0	3651
166	JHS															0	2921
167	JHS															0	0
168	JHS															0	3651
169	JHS															0	1712
170	JHS															0	0
171	JHS															1	2753
172	JHS															0	3651
173	JHS															0	0
174	JHS															1	1265
175	JHS															0	3651
176	JHS															0	0
177	JHS															0	3651
178	JHS															0	3651
179	JHS															0	0
180	JHS															0	3651
181	JHS															0	2856
182	JHS															1	1188
183	JHS															0	3651
184	JHS															0	3651
185	JHS															0	3651
186	JHS															0	0
187	JHS															0	0
188	JHS															0	1441
189	JHS															0	0
190	JHS															0	3651
191	JHS															1	1543
192	JHS															0	0
193	JHS															0	3651
194	JHS															0	3651
195	JHS															0	3651
196	JHS															0	2840
197	JHS															0	3651
198	JHS															0	3651
199	JHS															0	2921
200	JHS															0	2420
201	JHS															0	3651
202	JHS															0	3651
203	JHS															0	3651
204	JHS															0	3651
205	JHS															0	2852
206	JHS															0	3512
207	JHS															0	3651
208	JHS															0	0
209	JHS															0	3651
210	JHS															0	2921
211	JHS															0	2921
212	JHS															1	2687
213	JHS															0	0
214	JHS															0	3651
215	JHS															0	3382
216	JHS															1	888
217	JHS															0	2353
218	JHS															0	3651
219	JHS															0	3445
220	JHS															0	3651
221	JHS															0	3651
222	JHS															0	0
223	JHS															0	3651
224	JHS
225	JHS															0	0
226	JHS															0	3651
227	JHS															0	3651
228	JHS															0	3651
229	JHS															0	3651
230	JHS															0	3651
231	JHS															0	3651
232	JHS															0	3651
233	JHS															1	3512
234	JHS															0	3651
235	JHS															0	3598
236	JHS															0	3523
237	JHS															0	3651
238	JHS															1	366
239	JHS															0	3452
240	JHS															0	3651
241	JHS															0	3651
242	JHS															0	3521
243	JHS															0	3364
244	JHS															0	0
245	JHS															0	3651
246	JHS															0	2921
247	JHS															0	0
248	JHS															0	3592
249	JHS															0	3428
250	JHS															0	1408
251	JHS															0	2314
252	JHS															0	1810
253	JHS															0	3651
254	JHS															0	376
255	JHS															0	3651
256	JHS															0	3651
257	JHS															0	3651
258	JHS															1	2535
259	JHS															0	3651
260	JHS															0	1660
261	JHS															0	0
262	JHS															0	0
263	JHS															0	3651
264	JHS															0	3537
265	JHS															0	3651
266	JHS															0	3651
267	JHS															0	3651
268	JHS															0	3437
269	JHS															0	3651
270	JHS															0	3651
271	JHS															0	3651
272	JHS															0	3651
273	JHS															0	3651
274	JHS															0	0
275	JHS															0	3651
276	JHS															0	3651
277	JHS															0	3651
278	JHS															0	0
279	JHS															0	3651
280	JHS															0	3651
281	JHS															0	0
282	JHS															0	3651
283	JHS															0	3651
284	JHS															0	3392
285	JHS															0	0
286	JHS															0	3651
287	JHS															0	2921
288	JHS															0	3651
289	JHS															0	3651
290	JHS															0	3651
291	JHS															0	3651
292	JHS															0	3651
293	JHS															0	0
294	JHS															0	3651
295	JHS															0	3651
296	JHS															0	0
297	JHS															0	0
298	JHS															0	1197
299	JHS															0	3594
300	JHS															0	2889
301	JHS															0	1521
302	JHS															0	3651
303	JHS															0	0
304	JHS															0	0
305	JHS															0	3651
306	JHS															0	3651
307	JHS															0	3651
308	JHS															0	3450
309	JHS															0	0
310	JHS															0	964
311	JHS															0	0
312	JHS															0	3651
313	JHS															0	0
314	JHS															0	3651
315	JHS															0	3651
316	JHS															0	3627
317	JHS															1	2025
318	JHS															0	0
319	JHS															0	3651
320	JHS															0	3476
321	JHS															0	3651
322	JHS															0	3651
323	JHS															0	3651
324	JHS															0	2846
325	JHS															0	3651
326	JHS															0	0
327	JHS															0	3651
328	JHS															0	3642
329	JHS															0	3651
330	JHS															0	0
331	JHS															1	3135
332	JHS															0	3651
333	JHS															0	0
334	JHS															0	3597
335	JHS															0	2322
336	JHS															0	3651
337	JHS															0	2057
338	JHS															0	3651
339	JHS															0	0
340	JHS															0	0
341	JHS															0	3614
342	JHS															0	0
343	JHS															0	3651
344	JHS															0	0
345	JHS															0	0
346	JHS															0	3651
347	JHS															0	3651
348	JHS															0	3651
349	JHS															0	3651
350	JHS															0	746
351	JHS															0	3651
352	JHS															0	3651
353	JHS															0	3651
354	JHS															0	3651
355	JHS															0	2921
356	JHS															0	3480
357	JHS															0	3651
358	JHS															0	3148
359	JHS															0	3544
360	JHS															0	0
361	JHS															0	3651
362	JHS															0	3651
363	JHS															0	3651
364	JHS															0	0
365	JHS															0	1396
366	JHS															0	0
367	JHS															0	3651
368	JHS															0	3651
369	JHS															0	3651
370	JHS															0	3651
371	JHS															0	3651
372	JHS															0	3651
373	JHS															1	1622
374	JHS															0	3651
375	JHS															0	1008
376	JHS															0	0
377	JHS															0	3651
378	JHS															0	3651
379	JHS															0	0
380	JHS															0	3503
381	JHS
382	JHS															0	3651
383	JHS															0	3651
384	JHS															0	3651
385	JHS															1	2003
386	JHS															0	3616
387	JHS															0	3651
388	JHS															0	3425
389	JHS															0	3651
390	JHS															0	3651
391	JHS															0	3651
392	JHS															0	3542
393	JHS															0	0
394	JHS															0	3651
395	JHS															0	3651
396	JHS															0	3390
397	JHS
398	JHS															0	0
399	JHS															0	3494
400	JHS															0	0
401	JHS															0	2329
402	JHS															0	0
403	JHS															0	3651
404	JHS															0	2598
405	JHS															0	3651
406	JHS															0	3651
407	JHS															0	2868
408	JHS															0	3651
409	JHS															0	0
410	JHS															0	3651
411	JHS															0	2151
412	JHS															0	3651
413	JHS															1	2568
414	JHS															0	1122
415	JHS															0	3651
416	JHS															0	3651
417	JHS															0	3651
418	JHS															0	3651
419	JHS															0	0
420	JHS															1	2935
421	JHS															0	3651
422	JHS															0	0
423	JHS															0	3651
424	JHS															0	3651
425	JHS															0	0
426	JHS															0	3472
427	JHS															0	3651
428	JHS															0	0
429	JHS															0	3651
430	JHS															0	3651
431	JHS															0	3651
432	JHS															0	3651
433	JHS															0	3651
434	JHS															0	3651
435	JHS															0	0
436	JHS															0	2306
437	JHS															0	3651
438	JHS															0	3651
439	JHS															0	3651
440	JHS															0	3651
441	JHS															0	1928
442	JHS															0	0
443	JHS															0	2444
444	JHS															0	1780
445	JHS															0	3541
446	JHS															0	1521
447	JHS															0	0
448	JHS															0	3651
449	JHS															0	3362
450	JHS															0	3510
451	JHS															0	3651
452	JHS															0	0
453	JHS															0	2204
454	JHS															0	3651
455	JHS															0	3651
456	JHS															0	3651
457	JHS															0	3651
458	JHS															0	3651
459	JHS															0	3651
460	JHS															0	3651
461	JHS															0	0
462	JHS															0	3651
463	JHS															0	3582
464	JHS															0	3651
465	JHS															0	2921
466	JHS															0	0
467	JHS															0	3472
468	JHS															0	3651
469	JHS															0	3651
470	JHS															0	0
471	JHS															0	3355
472	JHS															0	3651
473	JHS															0	0
474	JHS															0	3651
475	JHS															1	724
476	JHS															0	3651
477	JHS															0	3651
478	JHS															0	3651
479	JHS															0	3374
480	JHS															0	0
481	JHS															0	636
482	JHS															0	3651
483	JHS															0	745
484	JHS															0	3651
485	JHS															0	3651
486	JHS															0	3452
487	JHS															0	3651
488	JHS															0	0
489	JHS															0	0
490	JHS															0	3569
491	JHS															0	3651
492	JHS															1	1469
493	JHS															0	3586
494	JHS															0	3624
495	JHS															0	3651
496	JHS															1	656
497	JHS															0	0
498	JHS															0	3651
499	JHS															0	3651
500	JHS															0	3651
501	JHS															0	3485
502	JHS															0	3651
503	JHS															0	3526
504	JHS															0	3484
505	JHS															0	2921
506	JHS															0	3651
507	JHS															0	3651
508	JHS															0	3336
509	JHS															1	1605
510	JHS															0	3651
511	JHS															0	2921
512	JHS															0	3651
513	JHS															0	2277
514	JHS															0	3155
515	JHS															1	3575
516	JHS
517	JHS															0	2315
518	JHS															0	2963
519	JHS															0	3651
520	JHS															0	2383
521	JHS															0	3651
522	JHS															0	955
523	JHS															0	3651
524	JHS															0	198
525	JHS															0	3651
526	JHS															0	3528
527	JHS															0	3651
528	JHS															0	3651
529	JHS															1	766
530	JHS															0	3651
531	JHS															0	3381
532	JHS
533	JHS															0	3651
534	JHS															0	3439
535	JHS															1	1114
536	JHS															0	3651
537	JHS															0	3651
538	JHS															0	3359
539	JHS															0	999
540	JHS															0	3651
541	JHS															0	3651
542	JHS															0	3472
543	JHS															0	3651
544	JHS															0	2272
545	JHS															1	1593
546	JHS															0	3480
547	JHS															0	0
548	JHS															0	0
549	JHS															0	0
550	JHS															0	2001
551	JHS															0	3624
552	JHS															0	3488
553	JHS															0	3651
554	JHS															0	2921
555	JHS															0	0
556	JHS															0	0
557	JHS															0	847
558	JHS															0	0
559	JHS															0	0
560	JHS															1	1706
561	JHS															0	3651
562	JHS															0	3651
563	JHS															0	2921
564	JHS															0	3651
565	JHS															0	3651
566	JHS															0	3651
567	JHS															0	3651
568	JHS															0	3651
569	JHS															1	1028
570	JHS															0	523
571	JHS															0	2921
572	JHS															0	0
573	JHS															0	3651
574	JHS															0	3439
575	JHS															0	3651
576	JHS															0	3392
577	JHS															0	3651
578	JHS															0	3479
579	JHS															0	3651
580	JHS															0	3651
581	JHS															0	3651
582	JHS															0	3651
583	JHS															0	0
584	JHS															0	0
585	JHS															0	1412
586	JHS															0	3253
587	JHS															0	3535
588	JHS															0	0
589	JHS															0	3462
590	JHS															0	0
591	JHS															0	0
592	JHS															0	3348
593	JHS															0	3651
594	JHS															0	3651
595	JHS															0	3651
596	JHS															0	3651
597	JHS															0	3651
598	JHS															0	3651
599	JHS															0	3493
600	JHS															0	3651
601	JHS															0	0
602	JHS															0	3651
603	JHS															1	1178
604	JHS															0	3651
605	JHS															0	3651
606	JHS															0	3651
607	JHS															0	2572
608	JHS															0	3444
609	JHS															0	3651
610	JHS															1	2473
611	JHS															0	0
612	JHS															0	0
613	JHS															0	0
614	JHS															0	3651
615	JHS															0	0
616	JHS															1	1373
617	JHS															0	3651
618	JHS															0	3612
619	JHS															0	3651
620	JHS															0	3377
621	JHS															0	2921
622	JHS															0	3651
623	JHS															0	3460
624	JHS															1	199
625	JHS															0	3651
626	JHS															0	0
627	JHS															0	2356
628	JHS															1	2771
629	JHS															0	3651
630	JHS															0	0
631	JHS															0	0
632	JHS															0	3651
633	JHS															1	1101
634	JHS															0	3651
635	JHS															1	2471
636	JHS															0	0
637	JHS															0	3651
638	JHS															0	3585
639	JHS															0	3651
640	JHS															0	2921
641	JHS															0	3651
642	JHS															0	1461
643	JHS															0	3651
644	JHS															0	3625
645	JHS															0	3651
646	JHS															0	2451
647	JHS															0	3651
648	JHS															0	3651
649	JHS															0	3495
650	JHS															0	0
651	JHS															0	3651
652	JHS															0	3651
653	JHS															0	3651
654	JHS															0	0
655	JHS															0	3651
656	JHS															0	3651
657	JHS															0	1588
658	JHS															0	3486
659	JHS															0	3651
660	JHS															0	3651
661	JHS															0	3651
662	JHS															0	3651
663	JHS															0	1081
664	JHS															0	3651
665	JHS															0	1577
666	JHS															1	549
667	JHS															0	3651
668	JHS															0	3651
669	JHS															0	1172
670	JHS															0	2921
671	JHS															0	0
672	JHS															0	3651
673	JHS															0	1526
674	JHS															1	2270
675	JHS															0	2722
676	JHS															0	2081
677	JHS															0	3651
678	JHS															0	3651
679	JHS															0	3592
680	JHS															0	3551
681	JHS															0	3651
682	JHS															0	3220
683	JHS															0	2921
684	JHS															0	3651
685	JHS															0	0
686	JHS															0	3651
687	JHS															0	0
688	JHS															1	1784
689	JHS															0	3651
690	JHS															0	3418
691	JHS															0	3540
692	JHS															0	3644
693	JHS															0	3651
694	JHS															0	3651
695	JHS															0	0
696	JHS															0	3586
697	JHS															0	3651
698	JHS															0	3597
699	JHS															0	3651
700	JHS															0	642
701	JHS															0	496
702	JHS															0	2160
703	JHS															0	3493
704	JHS															0	3651
705	JHS															0	3651
706	JHS															0	3651
707	JHS															0	3651
708	JHS															0	3651
709	JHS															0	3651
710	JHS															0	3651
711	JHS															0	2151
712	JHS															0	3651
713	JHS															0	3651
714	JHS															1	1525
715	JHS															0	3651
716	JHS															0	3651
717	JHS															0	3651
718	JHS															1	1582
719	JHS															0	2921
720	JHS															0	3651
721	JHS															0	0
722	JHS															0	0
723	JHS															1	2626
724	JHS															0	3564
725	JHS															0	3651
726	JHS															0	3651
727	JHS															0	2856
728	JHS															0	3651
729	JHS															0	3651
730	JHS															0	2863
731	JHS															0	3471
732	JHS															0	3651
733	JHS															0	3611
734	JHS															0	3651
735	JHS															0	3570
736	JHS															0	0
737	JHS															0	3651
738	JHS															0	3651
739	JHS															0	3651
740	JHS															0	1685
741	JHS															0	0
742	JHS															0	3651
743	JHS															1	3337
744	JHS															0	3651
745	JHS															0	3651
746	JHS															0	3470
747	JHS															0	3651
748	JHS															0	3651
749	JHS															0	616
750	JHS															0	3651
751	JHS															0	3651
752	JHS															0	3651
753	JHS															0	2921
754	JHS															0	3518
755	JHS															0	3651
756	JHS															0	3651
757	JHS															0	3651
758	JHS															0	3651
759	JHS															0	3651
760	JHS															0	3651
761	JHS															0	3651
762	JHS															0	3651
763	JHS															0	0
764	JHS															0	3456
765	JHS															0	3639
766	JHS															0	3651
767	JHS															0	3651
768	JHS															0	3400
769	JHS															0	0
770	JHS															0	3509
771	JHS															0	3651
772	JHS															0	0
773	JHS															0	3651
774	JHS															0	3425
775	JHS															0	3602
776	JHS															0	3651
777	JHS															0	1304
778	JHS															0	3651
779	JHS															0	3651
780	JHS															0	3651
781	JHS															0	3651
782	JHS															0	3493
783	JHS															0	3651
784	JHS
785	JHS															0	3651
786	JHS															0	0
787	JHS															0	3651
788	JHS															0	3651
789	JHS															0	0
790	JHS															0	0
791	JHS															0	3651
792	JHS															0	3651
793	JHS															0	3651
794	JHS															1	300
795	JHS															0	2898
796	JHS															0	3651
797	JHS															0	3447
798	JHS															0	3651
799	JHS															0	3651
800	JHS															0	3619
801	JHS															0	3651
802	JHS
803	JHS															0	3377
804	JHS															0	3651
805	JHS															0	3651
806	JHS															0	3651
807	JHS															0	3651
808	JHS															0	3651
809	JHS															0	3651
810	JHS															0	3651
811	JHS															0	3470
812	JHS															0	3651
813	JHS															0	3624
814	JHS															0	3651
815	JHS															1	3258
816	JHS															1	2837
817	JHS															0	3639
818	JHS															0	0
819	JHS															0	3513
820	JHS															0	3651
821	JHS															0	3651
822	JHS															0	179
823	JHS															0	3476
824	JHS															0	0
825	JHS															0	3651
826	JHS															0	0
827	JHS															1	312
828	JHS															0	3651
829	JHS															0	3651
830	JHS															0	0
831	JHS															0	3588
832	JHS															0	3651
833	JHS															0	3651
834	JHS															0	3651
835	JHS															0	3651
836	JHS															0	2921
837	JHS															0	0
838	JHS															0	3651
839	JHS															0	3651
840	JHS															0	0
841	JHS															0	3651
842	JHS															1	2909
843	JHS															0	3651
844	JHS															0	3651
845	JHS															0	3651
846	JHS															0	0
847	JHS															0	3651
848	JHS															0	3527
849	JHS															0	3651
850	JHS															0	3651
851	JHS															0	2021
852	JHS															0	3651
853	JHS															0	0
854	JHS															0	1143
855	JHS															0	3651
856	JHS															0	3651
857	JHS															0	3651
858	JHS															0	0
859	JHS															0	779
860	JHS															0	0
861	JHS															0	0
862	JHS															0	0
863	JHS															0	3651
864	JHS															0	3651
865	JHS															0	1194
866	JHS															0	1185
867	JHS															0	3651
868	JHS															0	3651
869	JHS															1	1846
870	JHS															0	3607
871	JHS															0	3458
872	JHS															0	3651
873	JHS															0	0
874	JHS															0	3651
875	JHS															0	3154
876	JHS															0	0
877	JHS															0	3651
878	JHS															0	3080
879	JHS															0	3651
880	JHS															0	3651
881	JHS															1	2824
882	JHS															0	0
883	JHS															0	3651
884	JHS															0	0
885	JHS															0	3651
886	JHS															1	754
887	JHS															0	3651
888	JHS															0	1775
889	JHS															0	0
890	JHS															0	3651
891	JHS															0	3651
892	JHS															0	3437
893	JHS															1	3343
894	JHS															0	0
895	JHS															0	3651
896	JHS															0	1568
897	JHS															0	2355
898	JHS															0	3651
899	JHS															0	3651
900	JHS															0	3651
901	JHS															0	3460
902	JHS															0	3517
903	JHS															1	2926
904	JHS															0	0
905	JHS															0	3550
906	JHS															0	3651
907	JHS															0	0
908	JHS															0	1161
909	JHS															0	3651
910	JHS															0	3651
911	JHS															0	3651
912	JHS															0	3651
913	JHS															0	3543
914	JHS															0	3651
915	JHS															0	3651
916	JHS															0	3651
917	JHS															0	3651
918	JHS															0	3523
919	JHS															0	3651
920	JHS															0	2599
921	JHS															0	3651
922	JHS															0	3651
923	JHS
924	JHS															0	3651
925	JHS															0	3527
926	JHS															1	379
927	JHS															0	3651
928	JHS															0	3651
929	JHS															0	3651
930	JHS															0	3651
931	JHS															0	1865
932	JHS															0	3651
933	JHS															0	3651
934	JHS															0	3457
935	JHS															0	0
936	JHS															0	3590
937	JHS															0	991
938	JHS															0	1396
939	JHS															0	3579
940	JHS															0	0
941	JHS															0	3651
942	JHS															0	3651
943	JHS															0	3651
944	JHS															0	0
945	JHS															0	3651
946	JHS															0	3651
947	JHS															0	3651
948	JHS															0	3651
949	JHS															0	3651
950	JHS															0	3490
951	JHS															1	70
952	JHS															0	3651
953	JHS															0	3651
954	JHS															0	3651
955	JHS
956	JHS															0	0
957	JHS															0	0
958	JHS
959	JHS															0	0
960	JHS															0	3651
961	JHS															0	3651
962	JHS															0	3651
963	JHS															0	3651
964	JHS															0	3476
965	JHS															0	3651
966	JHS															0	3651
967	JHS															1	14
968	JHS															0	0
969	JHS															0	2243
970	JHS															0	3651
971	JHS															0	3600
972	JHS															1	2293
973	JHS															0	3651
974	JHS															0	0
975	JHS															0	3609
976	JHS															0	1010
977	JHS															0	3634
978	JHS															0	3651
979	JHS															0	3651
980	JHS															0	3651
981	JHS															0	2921
982	JHS															1	2252
983	JHS															0	1361
984	JHS															0	3651
985	JHS															0	3651
986	JHS															0	3651
987	JHS															0	3517
988	JHS															0	3373
989	JHS															0	3651
990	JHS															0	0
991	JHS															0	3651
992	JHS															0	0
993	JHS															0	3537
994	JHS															0	3651
995	JHS															0	2653
996	JHS															0	0
997	JHS															0	0
998	JHS															0	3651
999	JHS															0	3651
1000	JHS															0	3651
1001	JHS															0	3651
1002	JHS															1	2021
1003	JHS															0	551
1004	JHS															0	3651
1005	JHS															1	3518
1006	JHS															0	3651
1007	JHS															0	3651
1008	JHS															0	2921
1009	JHS															0	3651
1010	JHS															0	3651
1011	JHS															0	3651
1012	JHS															1	1073
1013	JHS															0	3651
1014	JHS															0	3448
1015	JHS															0	3651
1016	JHS															0	3626
1017	JHS															0	3428
1018	JHS															0	3651
1019	JHS															1	3054
1020	JHS															0	3651
1021	JHS
1022	JHS															0	678
1023	JHS															0	3651
1024	JHS															0	0
1025	JHS															0	0
1026	JHS															0	3651
1027	JHS															0	3651
1028	JHS															0	0
1029	JHS															0	3522
1030	JHS															0	3651
1031	JHS															0	3651
1032	JHS															0	3651
1033	JHS															1	1323
1034	JHS															0	3651
1035	JHS															0	3651
1036	JHS															0	473
1037	JHS															0	3651
1038	JHS															0	3651
1039	JHS															0	0
1040	JHS															0	0
1041	JHS															1	3099
1042	JHS															0	0
1043	JHS															0	0
1044	JHS															0	3651
1045	JHS															0	3570
1046	JHS															0	3592
1047	JHS															0	2000
1048	JHS															0	3651
1049	JHS															1	2951
1050	JHS															0	3651
1051	JHS															0	3651
1052	JHS															0	3508
1053	JHS															0	3651
1054	JHS															0	3651
1055	JHS															0	3322
1056	JHS															0	3651
1057	JHS															0	3651
1058	JHS															0	0
1059	JHS															0	3598
1060	JHS															0	3651
1061	JHS															0	830
1062	JHS															0	3651
1063	JHS															0	3651
1064	JHS															0	3651
1065	JHS															0	3651
1066	JHS															1	2612
1067	JHS															0	2018
1068	JHS															0	3651
1069	JHS															0	3651
1070	JHS															0	3651
1071	JHS															0	3651
1072	JHS															0	1866
1073	JHS															0	3394
1074	JHS															0	0
1075	JHS															0	2921
1076	JHS															0	3651
1077	JHS															0	3651
1078	JHS															0	0
1079	JHS															0	3651
1080	JHS															0	0
1081	JHS															0	3651
1082	JHS															1	2733
1083	JHS															0	0
1084	JHS															0	3651
1085	JHS															0	3651
1086	JHS															0	1101
1087	JHS															0	3651
1088	JHS															0	2502
1089	JHS															0	3651
1090	JHS															0	3651
1091	JHS															0	0
1092	JHS															0	0
1093	JHS															0	3651
1094	JHS															0	2407
1095	JHS															0	804
1096	JHS															0	3651
1097	JHS															0	3651
1098	JHS															0	3651
1099	JHS															0	945
1100	JHS															0	3595
1101	JHS															0	3651
1102	JHS															0	3651
1103	JHS															0	894
1104	JHS															0	3651
1105	JHS															0	1288
1106	JHS															0	3651
1107	JHS															0	3651
1108	JHS															0	1675
1109	JHS															0	3651
1110	JHS															0	3651
1111	JHS															0	3362
1112	JHS															1	2434
1113	JHS															0	3651
1114	JHS															0	3438
1115	JHS															0	3651
1116	JHS															0	0
1117	JHS															0	3651
1118	JHS															0	3651
1119	JHS															0	0
1120	JHS															0	3651
1121	JHS															0	3651
1122	JHS															0	1437
1123	JHS															1	3392
1124	JHS															0	3448
1125	JHS															0	3651
1126	JHS															1	3180
1127	JHS															0	3651
1128	JHS															1	1980
1129	JHS															0	3651
1130	JHS															0	3651
1131	JHS															0	3381
1132	JHS															0	3651
1133	JHS															0	0
1134	JHS															0	3574
1135	JHS															0	0
1136	JHS															0	3651
1137	JHS															0	651
1138	JHS															1	2477
1139	JHS															0	3651
1140	JHS															0	3651
1141	JHS															0	3651
1142	JHS															1	2780
1143	JHS															0	3651
1144	JHS															0	3651
1145	JHS															0	3651
1146	JHS															0	3651
1147	JHS															0	3651
1148	JHS															0	3651
1149	JHS															0	3509
1150	JHS															0	3465
1151	JHS															0	3448
1152	JHS															0	3651
1153	JHS															1	534
1154	JHS															0	3418
1155	JHS															0	0
1156	JHS															0	2921
1157	JHS															0	3651
1158	JHS															0	3651
1159	JHS															0	3651
1160	JHS															0	1759
1161	JHS															0	3156
1162	JHS															0	0
1163	JHS															0	3651
1164	JHS															0	3651
1165	JHS															0	3651
1166	JHS															0	3651
1167	JHS															0	3651
1168	JHS															0	3651
1169	JHS															0	3457
1170	JHS															0	3651
1171	JHS															0	1375
1172	JHS															0	3651
1173	JHS															0	3651
1174	JHS															0	3651
1175	JHS															0	3651
1176	JHS															1	519
1177	JHS															0	0
1178	JHS															0	3651
1179	JHS															0	2098
1180	JHS															0	3651
1181	JHS															0	3651
1182	JHS															0	3651
1183	JHS															0	0
1184	JHS															0	3651
1185	JHS															0	3651
1186	JHS															0	3651
1187	JHS
1188	JHS															0	647
1189	JHS															0	3651
1190	JHS															0	3651
1191	JHS															0	3651
1192	JHS															0	3651
1193	JHS															0	3441
1194	JHS															0	0
1195	JHS															0	0
1196	JHS															0	3651
1197	JHS															0	2921
1198	JHS															1	2202
1199	JHS															0	3651
1200	JHS															0	3651
1201	JHS															0	3480
1202	JHS															1	2236
1203	JHS															0	3651
1204	JHS															0	2921
1205	JHS															0	3439
1206	JHS															0	3609
1207	JHS															0	3651
1208	JHS															0	3651
1209	JHS															0	0
1210	JHS															0	3651
1211	JHS															0	3651
1212	JHS															0	3651
1213	JHS															0	3420
1214	JHS															0	1952
1215	JHS															0	3523
1216	JHS															0	0
1217	JHS															0	3651
1218	JHS															0	3651
1219	JHS															0	3633
1220	JHS															0	2234
1221	JHS															0	3597
1222	JHS															1	407
1223	JHS															0	3651
1224	JHS															0	3481
1225	JHS															0	3549
1226	JHS															0	3651
1227	JHS															0	3651
1228	JHS															0	3527
1229	JHS															0	3651
1230	JHS															0	3397
1231	JHS															0	3651
1232	JHS															0	3651
1233	JHS															0	3651
1234	JHS															0	3528
1235	JHS															0	2063
1236	JHS															1	2946
1237	JHS
1238	JHS															0	3651
1239	JHS															0	3651
1240	JHS															0	2064
1241	JHS															0	3647
1242	JHS															0	3479
1243	JHS															0	0
1244	JHS															0	2170
1245	JHS
1246	JHS															0	3651
1247	JHS															1	3206
1248	JHS															0	3651
1249	JHS															0	3651
1250	JHS
1251	JHS															0	3457
1252	JHS															0	2921
1253	JHS															0	3651
1254	JHS															0	3651
1255	JHS															0	3651
1256	JHS															0	3625
1257	JHS															0	3651
1258	JHS															0	3651
1259	JHS															0	0
1260	JHS															0	3651
1261	JHS															0	0
1262	JHS															1	1529
1263	JHS															0	0
1264	JHS															0	3651
1265	JHS															0	3444
1266	JHS															1	1105
1267	JHS															0	880
1268	JHS															0	3651
1269	JHS															0	2722
1270	JHS															0	3651
1271	JHS															0	3651
1272	JHS
1273	JHS															0	3651
1274	JHS															0	2921
1275	JHS															0	3651
1276	JHS															0	0
1277	JHS															0	3651
1278	JHS															0	3651
1279	JHS															0	3444
1280	JHS															0	3380
1281	JHS															1	1032
1282	JHS															0	1999
1283	JHS															0	3385
1284	JHS															0	3651
1285	JHS															0	3651
1286	JHS															1	651
1287	JHS															0	3651
1288	JHS															0	3651
1289	JHS															0	3550
1290	JHS															0	3651
1291	JHS															0	3651
1292	JHS															0	888
1293	JHS															0	2921
1294	JHS															0	3651
1295	JHS															0	3086
1296	JHS															0	1968
1297	JHS															0	3149
1298	JHS															0	987
1299	JHS															0	3651
1300	JHS															0	3651
1301	JHS															0	3470
1302	JHS															0	2921
1303	JHS															0	3651
1304	JHS															0	3596
1305	JHS															0	3651
1306	JHS															0	2169
1307	JHS															0	3651
1308	JHS															0	3569
1309	JHS															0	3599
1310	JHS															0	3651
1311	JHS															0	0
1312	JHS															0	2921
1313	JHS															0	0
1314	JHS															1	1840
1315	JHS															0	2921
1316	JHS															0	0
1317	JHS															0	3651
1318	JHS															0	3651
1319	JHS															0	3651
1320	JHS															0	0
1321	JHS															0	3651
1322	JHS															0	929
1323	JHS															0	3633
1324	JHS															0	3380
1325	JHS															0	0
1326	JHS															0	3651
1327	JHS															0	3315
1328	JHS															0	3651
1329	JHS															0	3651
1330	JHS															0	3626
1331	JHS															0	3651
1332	JHS															0	2921
1333	JHS															0	3651
1334	JHS															0	2587
1335	JHS															0	1080
1336	JHS															0	3496
1337	JHS															0	0
1338	JHS															0	3651
1339	JHS															0	3651
1340	JHS															0	3651
1341	JHS															0	0
1342	JHS															0	3651
1343	JHS															1	375
1344	JHS															0	3651
1345	JHS															0	3651
1346	JHS															0	3651
1347	JHS															0	2468
1348	JHS															0	3651
1349	JHS															0	3570
1350	JHS															0	0
1351	JHS															1	230
1352	JHS															0	3634
1353	JHS															0	3651
1354	JHS															0	3651
1355	JHS															0	3651
1356	JHS															0	3644
1357	JHS															0	2609
1358	JHS															0	3651
1359	JHS															0	3651
1360	JHS															0	1844
1361	JHS															0	3651
1362	JHS															0	3651
1363	JHS															1	1425
1364	JHS															0	3651
1365	JHS															0	0
1366	JHS															0	2240
1367	JHS															0	3651
1368	JHS															0	3651
1369	JHS															0	3651
1370	JHS															0	3003
1371	JHS															0	3651
1372	JHS															0	3184
1373	JHS															0	3651
1374	JHS															0	3503
1375	JHS															0	3651
1376	JHS															1	2501
1377	JHS															0	0
1378	JHS															0	3651
1379	JHS															0	1814
1380	JHS															0	3651
1381	JHS															0	3651
1382	JHS															0	3299
1383	JHS															0	3651
1384	JHS															0	0
1385	JHS															0	3651
1386	JHS															0	3651
1387	JHS															0	3591
1388	JHS															0	3651
1389	JHS															0	3651
1390	JHS															0	3390
1391	JHS															0	3651
1392	JHS															0	3464
1393	JHS															0	3651
1394	JHS															0	0
1395	JHS															0	3651
1396	JHS															0	3651
1397	JHS															0	3651
1398	JHS															0	3651
1399	JHS															0	2797
1400	JHS															0	3651
1401	JHS															0	3651
1402	JHS															0	2388
1403	JHS															0	3651
1404	JHS															0	3439
1405	JHS															0	3651
1406	JHS															0	380
1407	JHS															0	3651
1408	JHS															0	3651
1409	JHS															0	3387
1410	JHS															0	3651
1411	JHS															0	3478
1412	JHS															0	3651
1413	JHS															0	3651
1414	JHS															0	3651
1415	JHS															0	3424
1416	JHS															1	1758
1417	JHS															0	1940
1418	JHS															0	3651
1419	JHS															1	1064
1420	JHS															0	3506
1421	JHS															0	3651
1422	JHS															0	946
1423	JHS															0	0
1424	JHS															0	3572
1425	JHS															0	3651
1426	JHS															0	3651
1427	JHS															0	2921
1428	JHS															0	3651
1429	JHS
1430	JHS															0	0
1431	JHS															0	0
1432	JHS															0	3651
1433	JHS															0	3651
1434	JHS															0	3651
1435	JHS															0	3651
1436	JHS															0	3522
1437	JHS
1438	JHS															0	3651
1439	JHS															0	3373
1440	JHS															0	0
1441	JHS															0	3651
1442	JHS															0	0
1443	JHS															0	3651
1444	JHS															0	3651
1445	JHS															0	702
1446	JHS															0	3499
1447	JHS															0	3401
1448	JHS															0	3651
1449	JHS															0	3509
1450	JHS															0	3484
1451	JHS															0	3651
1452	JHS															0	3620
1453	JHS															0	3651
1454	JHS															0	3651
1455	JHS															0	2981
1456	JHS															0	3651
1457	JHS															0	3651
1458	JHS															0	3543
1459	JHS															0	3651
1460	JHS															0	3400
1461	JHS															0	3651
1462	JHS															0	3651
1463	JHS															0	3651
1464	JHS															0	3651
1465	JHS															0	3651
1466	JHS															0	3651
1467	JHS															0	3651
1468	JHS															0	3544
1469	JHS															0	3651
1470	JHS															0	1838
1471	JHS															1	725
1472	JHS															0	0
1473	JHS															0	3651
1474	JHS															0	2184
1475	JHS															0	3651
1476	JHS															0	3651
1477	JHS															0	3651
1478	JHS															0	0
1479	JHS															0	0
1480	JHS															0	3651
1481	JHS															0	3651
1482	JHS															0	3441
1483	JHS															0	0
1484	JHS															0	839
1485	JHS															0	0
1486	JHS															0	3651
1487	JHS															0	0
1488	JHS															0	3651
1489	JHS															0	3457
1490	JHS															0	3651
1491	JHS															1	66
1492	JHS															0	3620
1493	JHS															0	3651
1494	JHS															0	3651
1495	JHS															0	3397
1496	JHS															0	3651
1497	JHS															0	0
1498	JHS															0	0
1499	JHS															1	2856
1500	JHS															0	3651
1501	JHS															0	476
1502	JHS															0	3651
1503	JHS															0	3651
1504	JHS															0	3651
1505	JHS															1	3541
1506	JHS															0	3651
1507	JHS															0	3651
1508	JHS															0	3420
1509	JHS															0	0
1510	JHS															0	2277
1511	JHS															0	899
1512	JHS															0	3651
1513	JHS															0	3651
1514	JHS															0	3651
1515	JHS															0	3651
1516	JHS															0	3651
1517	JHS															0	3651
1518	JHS															0	2917
1519	JHS															0	3651
1520	JHS															0	2921
1521	JHS															0	3145
1522	JHS															0	3498
1523	JHS															0	3651
1524	JHS															0	3651
1525	JHS															0	1384
1526	JHS															0	3651
1527	JHS															0	0
1528	JHS															0	3651
1529	JHS															0	3651
1530	JHS															0	3651
1531	JHS															0	2135
1532	JHS															0	3651
1533	JHS															0	3651
1534	JHS															0	3651
1535	JHS															0	3651
1536	JHS															0	3651
1537	JHS															0	3651
1538	JHS															0	3494
1539	JHS															0	2756
1540	JHS															0	3651
1541	JHS															0	0
1542	JHS															0	3651
1543	JHS															0	1105
1544	JHS															0	3609
1545	JHS															0	3651
1546	JHS															0	3651
1547	JHS															0	0
1548	JHS															0	0
1549	JHS															0	3651
1550	JHS															0	3651
1551	JHS															0	3437
1552	JHS															0	0
1553	JHS															0	0
1554	JHS															0	3651
1555	JHS															0	3651
1556	JHS															0	3651
1557	JHS															0	3651
1558	JHS															0	3651
1559	JHS															0	3485
1560	JHS															0	224
1561	JHS															0	0
1562	JHS															0	84
1563	JHS															0	3530
1564	JHS															0	3651
1565	JHS															0	755
1566	JHS															0	3651
1567	JHS															0	3651
1568	JHS															0	3651
1569	JHS															0	3642
1570	JHS															0	542
1571	JHS															0	3572
1572	JHS															0	3651
1573	JHS															0	3651
1574	JHS															0	3651
1575	JHS															0	0
1576	JHS															0	0
1577	JHS															0	0
1578	JHS															1	3228
1579	JHS															0	0
1580	JHS															0	3584
1581	JHS															0	3476
1582	JHS															0	0
1583	JHS															0	3651
1584	JHS															0	3484
1585	JHS															0	2921
1586	JHS															0	645
1587	JHS															0	3651
1588	JHS															0	3651
1589	JHS															0	3651
1590	JHS															0	0
1591	JHS															0	2675
1592	JHS															0	3651
1593	JHS															0	3651
1594	JHS															0	0
1595	JHS															0	1688
1596	JHS															0	3651
1597	JHS
1598	JHS															0	0
1599	JHS															0	3651
1600	JHS															0	2921
1601	JHS															0	3651
1602	JHS															0	3596
1603	JHS															0	3651
1604	JHS															0	3651
1605	JHS															0	3651
1606	JHS															0	3512
1607	JHS															0	0
1608	JHS															0	3647
1609	JHS															0	2847
1610	JHS															0	3651
1611	JHS															0	3651
1612	JHS															0	0
1613	JHS															0	3651
1614	JHS															0	0
1615	JHS															0	3651
1616	JHS															0	3457
1617	JHS															0	3651
1618	JHS															0	1204
1619	JHS															0	3651
1620	JHS															0	3651
1621	JHS															0	3651
1622	JHS															0	3444
1623	JHS															0	3651
1624	JHS															0	0
1625	JHS															0	0
1626	JHS															0	3651
1627	JHS															0	3651
1628	JHS															0	3651
1629	JHS															0	3651
1630	JHS															1	993
1631	JHS															0	3651
1632	JHS															0	3651
1633	JHS															0	0
1634	JHS															1	3057
1635	JHS															0	0
1636	JHS															0	0
1637	JHS															0	3651
1638	JHS															0	3651
1639	JHS															0	3651
1640	JHS															0	3450
1641	JHS															0	3651
1642	JHS															0	3651
1643	JHS															0	3651
1644	JHS															0	3651
1645	JHS															0	3506
1646	JHS															0	3651
1647	JHS															0	3651
1648	JHS															0	3124
1649	JHS
1650	JHS															0	3651
1651	JHS															0	2921
1652	JHS															0	3651
1653	JHS															0	3651
1654	JHS															0	3651
1655	JHS															0	3424
1656	JHS															0	3651
1657	JHS															0	3443
1658	JHS															0	3651
1659	JHS															0	3651
1660	JHS															0	2708
1661	JHS															0	3334
1662	JHS															0	2852
1663	JHS															0	3651
1664	JHS															0	3651
1665	JHS															0	3651
1666	JHS															0	853
1667	JHS															0	3651
1668	JHS															0	3382
1669	JHS															0	3651
1670	JHS															0	3540
1671	JHS															0	0
1672	JHS															0	3651
1673	JHS															0	3651
1674	JHS															0	3651
1675	JHS															0	3470
1676	JHS															0	3651
1677	JHS															0	3651
1678	JHS															0	2921
1679	JHS															0	3651
1680	JHS															0	3228
1681	JHS															0	3369
1682	JHS															0	3448
1683	JHS															0	3451
1684	JHS															0	2063
1685	JHS															1	1370
1686	JHS															0	0
1687	JHS															0	3651
1688	JHS															1	2833
1689	JHS															0	3651
1690	JHS															1	3122
1691	JHS															0	3651
1692	JHS															0	3450
1693	JHS															0	3651
1694	JHS															0	0
1695	JHS															0	3651
1696	JHS															0	3436
1697	JHS															0	0
1698	JHS															0	3651
1699	JHS															0	3651
1700	JHS															0	2921
1701	JHS															0	3493
1702	JHS															0	3651
1703	JHS															0	3651
1704	JHS															0	3651
1705	JHS															0	3651
1706	JHS															0	3651
1707	JHS															0	3651
1708	JHS															0	0
1709	JHS															0	0
1710	JHS															0	3651
1711	JHS															0	3651
1712	JHS															0	3651
1713	JHS															1	2184
1714	JHS															0	0
1715	JHS
1716	JHS															1	2925
1717	JHS															0	3651
1718	JHS															0	0
1719	JHS															0	3651
1720	JHS
1721	JHS															0	3479
1722	JHS															0	3651
1723	JHS															0	3651
1724	JHS															0	3651
1725	JHS															0	3651
1726	JHS															0	3578
1727	JHS															0	0
1728	JHS															0	0
1729	JHS															0	3651
1730	JHS															0	2921
1731	JHS															0	3651
1732	JHS															0	3651
1733	JHS															1	2057
1734	JHS															0	3651
1735	JHS															0	2634
1736	JHS															0	3390
1737	JHS															0	3651
1738	JHS															0	0
1739	JHS															0	3651
1740	JHS															0	3651
1741	JHS															0	3425
1742	JHS															0	3651
1743	JHS															0	2286
1744	JHS															0	3651
1745	JHS															0	3651
1746	JHS															0	3421
1747	JHS															0	3651
1748	JHS															0	1173
1749	JHS															0	3651
1750	JHS															0	3651
1751	JHS
1752	JHS															1	1860
1753	JHS															0	3602
1754	JHS															0	0
1755	JHS															0	3561
1756	JHS															0	3651
1757	JHS															0	0
1758	JHS															0	3651
1759	JHS															0	3500
1760	JHS
1761	JHS															0	3651
1762	JHS															0	3500
1763	JHS															0	3651
1764	JHS															0	3651
1765	JHS															0	3569
1766	JHS															0	3651
1767	JHS															0	3618
1768	JHS															0	3651
1769	JHS															0	3651
1770	JHS															0	3628
1771	JHS															0	3651
1772	JHS															0	3651
1773	JHS															0	791
1774	JHS															0	3434
1775	JHS															0	3651
1776	JHS															0	3651
1777	JHS															0	750
1778	JHS															0	3651
1779	JHS															0	3444
1780	JHS															0	3598
1781	JHS															0	3451
1782	JHS															0	3651
1783	JHS															0	3651
1784	JHS															0	3651
1785	JHS															0	3651
1786	JHS															0	3651
1787	JHS
1788	JHS															0	3651
1789	JHS															0	3651
1790	JHS															0	3651
1791	JHS															0	0
1792	JHS															0	3651
1793	JHS															0	3651
1794	JHS															0	3651
1795	JHS															0	1044
1796	JHS															0	3651
1797	JHS															0	3651
1798	JHS															0	3514
1799	JHS															0	3208
1800	JHS															0	3527
1801	JHS															0	3651
1802	JHS															0	687
1803	JHS															0	3651
1804	JHS															0	2043
1805	JHS															0	3651
1806	JHS															1	453
1807	JHS															0	3510
1808	JHS															0	3651
1809	JHS															0	0
1810	JHS															0	0
1811	JHS															0	3651
1812	JHS															0	3623
1813	JHS															0	3484
1814	JHS															0	3651
1815	JHS
1816	JHS															0	2148
1817	JHS															0	3651
1818	JHS															0	3651
1819	JHS															0	3651
1820	JHS															0	3434
1821	JHS															0	3651
1822	JHS															0	3651
1823	JHS															0	3451
1824	JHS															0	3651
1825	JHS															0	3651
1826	JHS															0	0
1827	JHS															0	3651
1828	JHS															0	3651
1829	JHS															0	3651
1830	JHS															0	3651
1831	JHS															0	3549
1832	JHS															0	253
1833	JHS															0	3651
1834	JHS															0	3546
1835	JHS															0	3456
1836	JHS															0	3651
1837	JHS															0	3651
1838	JHS															0	0
1839	JHS
1840	JHS															0	3651
1841	JHS															0	2203
1842	JHS															0	3651
1843	JHS															0	2406
1844	JHS															0	2154
1845	JHS															0	0
1846	JHS															0	0
1847	JHS															0	2121
1848	JHS															0	3651
1849	JHS															0	3425
1850	JHS															1	76
1851	JHS															0	3651
1852	JHS															0	3651
1853	JHS															0	3651
1854	JHS															0	3651
1855	JHS															0	3651
1856	JHS															0	3369
1857	JHS															0	3651
1858	JHS															0	2559
1859	JHS															0	3651
1860	JHS															1	3008
1861	JHS															0	3569
1862	JHS															0	3651
1863	JHS															0	3651
1864	JHS															0	0
1865	JHS															0	3651
1866	JHS															0	3651
1867	JHS															0	3418
1868	JHS															0	3651
1869	JHS															0	3651
1870	JHS															0	0
1871	JHS															0	3651
1872	JHS															0	403
1873	JHS															0	3651
1874	JHS															0	3151
1875	JHS															0	3550
1876	JHS															1	433
1877	JHS															0	3651
1878	JHS															0	3143
1879	JHS															0	3651
1880	JHS															0	2201
1881	JHS															0	1774
1882	JHS															0	0
1883	JHS															0	3546
1884	JHS															0	3651
1885	JHS															0	0
1886	JHS															0	3374
1887	JHS															0	3651
1888	JHS															0	3438
1889	JHS															0	3651
1890	JHS															0	3651
1891	JHS															0	3651
1892	JHS															0	3536
1893	JHS															0	0
1894	JHS															0	3651
1895	JHS															0	3651
1896	JHS															0	1626
1897	JHS															0	3651
1898	JHS															0	1922
1899	JHS															0	3543
1900	JHS															0	3579
1901	JHS															0	3651
1902	JHS															0	3651
1903	JHS															0	3651
1904	JHS															0	3651
1905	JHS															0	3425
1906	JHS															0	3448
1907	JHS															0	3651
1908	JHS															0	3651
1909	JHS															0	2355
1910	JHS															0	3651
1911	JHS															0	3651
1912	JHS															0	0
1913	JHS															1	1649
1914	JHS															0	3651
1915	JHS															0	3651
1916	JHS															1	3553
1917	JHS															0	3651
1918	JHS															0	0
1919	JHS															0	3651
1920	JHS															0	3651
1921	JHS															0	0
1922	JHS															0	3651
1923	JHS															0	3651
1924	JHS															0	3651
1925	JHS															0	1078
1926	JHS															0	3651
1927	JHS															0	3651
1928	JHS															0	3651
1929	JHS															0	3396
1930	JHS															0	1866
1931	JHS															0	3651
1932	JHS															0	3532
1933	JHS															0	1782
1934	JHS															0	3651
1935	JHS															0	3651
1936	JHS															0	2930
1937	JHS															0	3651
1938	JHS															0	3651
1939	JHS															0	3651
1940	JHS															0	0
1941	JHS															0	3530
1942	JHS															0	3369
1943	JHS															0	3526
1944	JHS															0	1215
1945	JHS															0	0
1946	JHS															0	3402
1947	JHS															0	0
1948	JHS															0	3651
1949	JHS															0	3651
1950	JHS															1	402
1951	JHS															0	0
1952	JHS															0	3651
1953	JHS															0	3651
1954	JHS															0	0
1955	JHS															0	3651
1956	JHS															0	3651
1957	JHS															0	3651
1958	JHS															0	3651
1959	JHS															0	3651
1960	JHS															0	3651
1961	JHS															0	3651
1962	JHS															0	3651
1963	JHS															0	3437
1964	JHS															0	3651
1965	JHS															0	3651
1966	JHS															0	1382
1967	JHS															0	3651
1968	JHS															0	3651
1969	JHS															0	3444
1970	JHS
1971	JHS															0	2921
1972	JHS															0	3394
1973	JHS															0	3651
1974	JHS															0	3651
1975	JHS															0	3619
1976	JHS															0	3582
1977	JHS															0	0
1978	JHS															0	0
1979	JHS															0	3236
1980	JHS															0	3586
1981	JHS															0	0
1982	JHS															0	3485
1983	JHS															0	3651
1984	JHS															0	0
1985	JHS															0	3651
1986	JHS															0	2770
1987	JHS															0	3651
1988	JHS															1	3200
1989	JHS															0	3651
1990	JHS															0	3648
1991	JHS															0	3651
1992	JHS															1	1722
1993	JHS															0	3651
1994	JHS															0	3428
1995	JHS															0	3532
1996	JHS															1	2988
1997	JHS															0	3651
1998	JHS															0	3651
1999	JHS															0	3651
2000	JHS															0	3592
2001	JHS															0	0
2002	JHS															0	3651
2003	JHS															0	754
2004	JHS															0	2187
2005	JHS															0	3651
2006	JHS															0	2921
2007	JHS															0	2921
2008	JHS															0	353
2009	JHS															0	3651
2010	JHS															0	3651
2011	JHS															0	3651
2012	JHS															1	2905
2013	JHS															0	3651
2014	JHS															0	3651
2015	JHS															0	3651
2016	JHS															0	3651
2017	JHS															0	3651
2018	JHS															1	2371
2019	JHS															0	3651
2020	JHS															0	3470
2021	JHS															0	3503
2022	JHS															0	3576
2023	JHS															0	3651
2024	JHS															0	407
2025	JHS															1	2949
2026	JHS															0	2366
2027	JHS															0	3651
2028	JHS															1	2039
2029	JHS															1	95
2030	JHS															0	954
2031	JHS															0	3651
2032	JHS															0	0
2033	JHS															0	3651
2034	JHS															0	0
2035	JHS															0	0
2036	JHS															0	3651
2037	JHS															0	1201
2038	JHS															0	3651
2039	JHS															0	3501
2040	JHS															0	2097
2041	JHS															1	2888
2042	JHS															0	3651
2043	JHS															0	3651
2044	JHS															0	0
2045	JHS															0	3651
2046	JHS															0	0
2047	JHS															0	3651
2048	JHS															0	3651
2049	JHS															0	3651
2050	JHS															0	3510
2051	JHS															0	0
2052	JHS															0	0
2053	JHS															0	3158
2054	JHS															0	3651
2055	JHS															0	3651
2056	JHS															1	2265
2057	JHS															0	3535
2058	JHS															0	1172
2059	JHS															0	611
2060	JHS															0	0
2061	JHS															0	3651
2062	JHS															0	3651
2063	JHS															1	2913
2064	JHS															0	3107
2065	JHS															0	3481
2066	JHS															0	3493
2067	JHS															0	2921
2068	JHS															0	315
2069	JHS															0	3651
2070	JHS															0	2492
2071	JHS															0	3424
2072	JHS															0	3512
2073	JHS															0	3572
2074	JHS															0	3651
2075	JHS															0	3651
2076	JHS															0	3651
2077	JHS															0	2884
2078	JHS															0	3651
2079	JHS															0	3651
2080	JHS															0	3518
2081	JHS															0	3520
2082	JHS															0	3651
2083	JHS															0	3651
2084	JHS															0	1899
2085	JHS															0	3422
2086	JHS															0	3651
2087	JHS
2088	JHS															0	3651
2089	JHS															0	3651
2090	JHS															0	2810
2091	JHS															0	3651
2092	JHS															0	3651
2093	JHS															0	3651
2094	JHS															0	3651
2095	JHS															0	0
2096	JHS															0	3651
2097	JHS															0	3651
2098	JHS															0	3492
2099	JHS															0	0
2100	JHS															0	3651
2101	JHS															0	2921
2102	JHS															0	1582
2103	JHS															0	3651
2104	JHS															0	3651
2105	JHS															0	2771
2106	JHS															0	3651
2107	JHS															0	276
2108	JHS															0	3651
2109	JHS															0	3651
2110	JHS															0	3651
2111	JHS															0	790
2112	JHS															1	2246
2113	JHS															0	3651
2114	JHS															0	3651
2115	JHS															0	0
2116	JHS															0	3651
2117	JHS															0	3651
2118	JHS															0	2565
2119	JHS															0	3362
2120	JHS															0	3590
2121	JHS															1	1949
2122	JHS															1	1241
2123	JHS															0	3651
2124	JHS															0	3651
2125	JHS															0	3651
2126	JHS															0	3651
2127	JHS															0	3651
2128	JHS															0	3651
2129	JHS															0	3651
2130	JHS															0	3651
2131	JHS															0	0
2132	JHS															1	2201
2133	JHS															0	3651
2134	JHS															0	3396
2135	JHS															0	3651
2136	JHS															0	3646
2137	JHS															0	1187
2138	JHS															0	3651
2139	JHS															0	3651
2140	JHS															0	3651
2141	JHS															0	0
2142	JHS															0	3651
2143	JHS															0	0
2144	JHS															0	3651
2145	JHS															0	3651
2146	JHS															0	3651
2147	JHS															0	0
2148	JHS															0	3601
2149	JHS															0	3651
2150	JHS															0	3651
2151	JHS															0	3651
2152	JHS															0	3574
2153	JHS															0	0
2154	JHS															0	3651
2155	JHS															0	3651
2156	JHS															0	3651
2157	JHS															0	1640
2158	JHS															1	1649
2159	JHS															0	1441
2160	JHS															0	3651
2161	JHS															0	3651
2162	JHS															0	3651
2163	JHS															0	3651
2164	JHS															0	3651
2165	JHS															0	3651
2166	JHS															0	3651
2167	JHS															0	3651
2168	JHS															0	3536
2169	JHS															0	2187
2170	JHS															0	3651
2171	JHS															1	694
2172	JHS															0	3651
2173	JHS															0	3651
2174	JHS															0	3651
2175	JHS															0	3651
2176	JHS															0	3651
2177	JHS															0	3520
2178	JHS															0	3637
2179	JHS															1	1838
2180	JHS															0	0
2181	JHS															0	3597
2182	JHS															0	2050
2183	JHS															0	0
2184	JHS															0	1090
2185	JHS															0	478
2186	JHS															0	3529
2187	JHS															0	3651
2188	JHS															0	3651
2189	JHS															0	0
2190	JHS															0	3651
2191	JHS															0	3481
2192	JHS															0	2021
2193	JHS															0	299
2194	JHS															0	0
2195	JHS															0	908
2196	JHS															0	3651
2197	JHS															0	3651
2198	JHS															0	3651
2199	JHS															0	3651
2200	JHS															0	3651
2201	JHS															0	2921
2202	JHS															1	1512
2203	JHS															0	3651
2204	JHS															0	3572
2205	JHS															0	3651
2206	JHS															0	3651
2207	JHS															0	2921
2208	JHS															0	3651
2209	JHS															0	3651
2210	JHS															0	0
2211	JHS															0	3651
2212	JHS															0	3651
2213	JHS															0	3651
2214	JHS															0	3651
2215	JHS															0	3651
2216	JHS															0	3651
2217	JHS															0	3602
2218	JHS															0	3576
2219	JHS															0	3651
2220	JHS															0	3378
2221	JHS															1	2341
2222	JHS															0	3376
2223	JHS															0	3651
2224	JHS															0	3651
2225	JHS															0	3651
2226	JHS															0	3651
2227	JHS															0	3651
2228	JHS															0	0
2229	JHS															0	3362
2230	JHS															0	3651
2231	JHS															0	0
2232	JHS															0	0
2233	JHS															0	3651
2234	JHS															0	3651
2235	JHS															0	3530
2236	JHS															0	3464
2237	JHS															0	3651
2238	JHS															0	3651
2239	JHS															1	2615
2240	JHS															0	2882
2241	JHS															0	3651
2242	JHS															0	3651
2243	JHS															0	697
2244	JHS															0	3425
2245	JHS															0	2361
2246	JHS															0	1476
2247	JHS															0	3651
2248	JHS															0	3651
2249	JHS															0	3651
2250	JHS															0	1719
2251	JHS															0	0
2252	JHS															0	3588
2253	JHS															0	3529
2254	JHS															0	3428
2255	JHS															0	3544
2256	JHS															0	3616
2257	JHS															0	3651
2258	JHS															0	3651
2259	JHS															0	3651
2260	JHS															0	0
2261	JHS															0	2995
2262	JHS															0	3651
2263	JHS															0	3651
2264	JHS															0	3651
2265	JHS															0	3651
2266	JHS															0	3651
2267	JHS															0	0
2268	JHS															0	1619
2269	JHS															0	3549
2270	JHS															0	3651
2271	JHS															0	1507
2272	JHS															0	930
2273	JHS															0	3651
2274	JHS															0	3651
2275	JHS															0	3377
2276	JHS															0	3651
2277	JHS															0	3651
2278	JHS															0	2921
2279	JHS															0	3651
2280	JHS															0	3510
2281	JHS															0	3597
2282	JHS															0	0
2283	JHS															0	3651
2284	JHS															0	3651
2285	JHS															0	3651
2286	JHS															0	3651
2287	JHS															0	3651
2288	JHS															0	3651
2289	JHS															0	3373
2290	JHS															0	1314
2291	JHS															1	394
2292	JHS															0	1587
2293	JHS															0	0
2294	JHS															0	3522
2295	JHS															0	3642
2296	JHS															0	3651
2297	JHS															0	3651
2298	JHS															0	3651
2299	JHS															0	3651
2300	JHS															0	3651
2301	JHS															0	0
2302	JHS															0	0
2303	JHS															0	3651
2304	JHS															0	3651
2305	JHS															0	3651
2306	JHS															0	3651
2307	JHS															0	3651
2308	JHS															1	612
2309	JHS															0	3509
2310	JHS															0	3651
2311	JHS															0	3651
2312	JHS															0	3651
2313	JHS															0	3651
2314	JHS															0	3651
2315	JHS															0	3651
2316	JHS															0	3651
2317	JHS															0	3651
2318	JHS															0	3651
2319	JHS															1	3068
2320	JHS															1	335
2321	JHS															0	1715
2322	JHS															0	3504
2323	JHS															0	3645
2324	JHS															0	0
2325	JHS															0	3651
2326	JHS															0	3651
2327	JHS															0	1246
2328	JHS															0	3151
2329	JHS															0	3651
2330	JHS															0	3651
2331	JHS															0	3567
2332	JHS															0	3537
2333	JHS															0	3481
2334	JHS															0	3651
2335	JHS															0	3400
2336	JHS															0	3651
2337	JHS															1	1245
2338	JHS															0	3651
2339	JHS															0	1760
2340	JHS															0	3651
2341	JHS															1	1733
2342	JHS															0	1789
2343	JHS															0	3651
2344	JHS															0	3582
2345	JHS															0	3091
2346	JHS															0	3651
2347	JHS															0	3530
2348	JHS															0	0
2349	JHS															0	0
2350	JHS															0	3651
2351	JHS															0	3651
2352	JHS															0	3651
2353	JHS															0	77
2354	JHS															0	3624
2355	JHS															0	0
2356	JHS															1	600
2357	JHS															0	3651
2358	JHS															0	3651
2359	JHS															0	3647
2360	JHS															0	0
2361	JHS															0	3651
2362	JHS															0	0
2363	JHS															0	3651
2364	JHS															0	3444
2365	JHS															0	0
2366	JHS															0	3651
2367	JHS															0	3651
2368	JHS															0	3651
2369	JHS															0	3613
2370	JHS															0	0
2371	JHS															0	3651
2372	JHS															0	3651
2373	JHS															0	3651
2374	JHS															0	0
2375	JHS															0	3313
2376	JHS															0	3651
2377	JHS															0	3522
2378	JHS															0	3508
2379	JHS															0	3651
2380	JHS															0	3651
2381	JHS															0	3651
2382	JHS															0	3651
2383	JHS															0	3633
2384	JHS															0	0
2385	JHS															0	3512
2386	JHS															0	3651
2387	JHS															1	1543
2388	JHS															0	2748
2389	JHS															0	3651
2390	JHS															0	3651
2391	JHS															0	3651
2392	JHS															0	0
2393	JHS															0	2070
2394	JHS															0	3651
2395	JHS
2396	JHS															0	1856
2397	JHS															0	3651
2398	JHS															0	3651
2399	JHS															0	3651
2400	JHS															0	3446
2401	JHS															0	3651
2402	JHS															0	3517
2403	JHS															0	3651
2404	JHS															0	0
2405	JHS															0	3470
2406	JHS															0	0
2407	JHS															1	2349
2408	JHS															0	3651
2409	JHS															0	0
2410	JHS															0	3651
2411	JHS															0	3651
2412	JHS															0	3156
2413	JHS															0	3640
2414	JHS															0	186
2415	JHS															0	3607
2416	JHS															0	3651
2417	JHS															0	3651
2418	JHS															0	3651
2419	JHS															0	3651
2420	JHS															0	3651
2421	JHS															0	3651
2422	JHS															0	0
2423	JHS															0	1518
2424	JHS															0	1853
2425	JHS															0	3651
2426	JHS															0	2633
2427	JHS															1	3311
2428	JHS															0	3651
2429	JHS															0	3651
2430	JHS															0	1797
2431	JHS															0	3651
2432	JHS															0	814
2433	JHS															0	3651
2434	JHS															0	3651
2435	JHS															1	2293
2436	JHS															0	3651
2437	JHS															0	3436
2438	JHS															0	0
2439	JHS															0	0
2440	JHS															0	2921
2441	JHS															0	1738
2442	JHS															0	3651
2443	JHS															0	3354
2444	JHS															0	0
2445	JHS															0	3651
2446	JHS															0	0
2447	JHS															0	3651
2448	JHS															0	3651
2449	JHS															0	0
2450	JHS															0	3651
2451	JHS															0	3651
2452	JHS															0	3651
2453	JHS															0	3651
2454	JHS															0	3651
2455	JHS															0	3651
2456	JHS															0	3651
2457	JHS															0	1272
2458	JHS															1	1275
2459	JHS															0	0
2460	JHS															0	3536
2461	JHS
2462	JHS															0	3651
2463	JHS															0	3651
2464	JHS															0	3651
2465	JHS															0	0
2466	JHS															1	2853
2467	JHS															1	885
2468	JHS															0	3651
2469	JHS															1	2018
2470	JHS															0	3651
2471	JHS															0	3651
2472	JHS															1	1728
2473	JHS															0	3651
2474	JHS															0	3651
2475	JHS															0	2921
2476	JHS															0	3651
2477	JHS															0	3651
2478	JHS															0	3651
2479	JHS															1	1343
2480	JHS															0	3651
2481	JHS															0	3651
2482	JHS															0	3515
2483	JHS															0	3651
2484	JHS															0	3471
2485	JHS															0	3651
2486	JHS															0	3651
2487	JHS															0	2010
2488	JHS															0	3651
2489	JHS															0	2252
2490	JHS															0	2921
2491	JHS															0	0
2492	JHS															0	3651
2493	JHS															0	3443
2494	JHS															0	2921
2495	JHS															1	3286
2496	JHS															0	3651
2497	JHS															1	3348
2498	JHS															0	1033
2499	JHS															0	3651
2500	JHS															0	3651
2501	JHS															0	3651
2502	JHS															0	3517
2503	JHS															0	3651
2504	JHS															0	3651
2505	JHS															0	3651
2506	JHS															1	1716
2507	JHS															1	1258
2508	JHS															0	3651
2509	JHS															1	2963
2510	JHS															1	1637
2511	JHS															0	3651
2512	JHS															0	3651
2513	JHS															0	3625
2514	JHS															0	3651
2515	JHS															0	3651
2516	JHS															0	3651
2517	JHS															0	3651
2518	JHS															0	3651
2519	JHS															0	3438
2520	JHS															0	3651
2521	JHS															0	3651
2522	JHS															0	3424
2523	JHS															0	3458
2524	JHS															0	3651
2525	JHS															0	3651
2526	JHS															0	0
2527	JHS															0	0
2528	JHS															0	3651
2529	JHS															0	0
2530	JHS															0	3651
2531	JHS															0	2242
2532	JHS															0	3651
2533	JHS															0	3651
2534	JHS															0	3651
2535	JHS															0	3651
2536	JHS															0	0
2537	JHS															0	3651
2538	JHS															0	2184
2539	JHS															0	3651
2540	JHS															0	3651
2541	JHS															0	3535
2542	JHS															0	3651
2543	JHS															0	3651
2544	JHS															0	3651
2545	JHS															1	1812
2546	JHS															0	3651
2547	JHS															0	0
2548	JHS															0	3651
2549	JHS															0	3478
2550	JHS															0	0
2551	JHS															0	3651
2552	JHS															0	3541
2553	JHS															0	2459
2554	JHS															0	3570
2555	JHS															1	2994
2556	JHS															0	3651
2557	JHS															0	3651
2558	JHS															0	3586
2559	JHS															0	3651
2560	JHS															0	3651
2561	JHS															0	3436
2562	JHS															0	3651
2563	JHS															0	3651
2564	JHS															0	3651
2565	JHS															0	3446
2566	JHS															0	2921
2567	JHS															0	3651
2568	JHS															0	0
2569	JHS															0	0
2570	JHS															0	3458
2571	JHS															0	3651
2572	JHS															0	3651
2573	JHS															0	3651
2574	JHS															0	3651
2575	JHS															0	3651
2576	JHS															0	3651
2577	JHS															0	3651
2578	JHS															0	3651
2579	JHS															0	3651
2580	JHS															0	3651
2581	JHS
2582	JHS															0	3651
2583	JHS															1	1504
2584	JHS															0	3509
2585	JHS															0	3651
2586	JHS															1	2289
2587	JHS															0	3651
2588	JHS															0	3651
2589	JHS															0	0
2590	JHS															0	3651
2591	JHS															0	3438
2592	JHS															0	3651
2593	JHS															0	3651
2594	JHS															0	3627
2595	JHS															0	3495
2596	JHS															0	3599
2597	JHS															0	2921
2598	JHS															0	3651
2599	JHS															0	3349
2600	JHS															0	0
2601	JHS															1	127
2602	JHS															0	3651
2603	JHS															0	2097
2604	JHS															0	3651
2605	JHS															0	3508
2606	JHS															0	3651
2607	JHS															1	1798
2608	JHS															0	3651
2609	JHS															0	561
2610	JHS															0	3037
2611	JHS															0	3651
2612	JHS															0	3377
2613	JHS															0	3651
2614	JHS															0	3651
2615	JHS															0	0
2616	JHS															0	3651
2617	JHS															0	3651
2618	JHS															1	3531
2619	JHS															0	3396
2620	JHS															0	3471
2621	JHS															0	3584
2622	JHS															0	3651
2623	JHS															0	3651
2624	JHS															0	3651
2625	JHS															0	689
2626	JHS															0	3651
2627	JHS															0	953
2628	JHS															0	0
2629	JHS															0	3651
2630	JHS															0	3602
2631	JHS															1	1686
2632	JHS															0	3495
2633	JHS															0	3651
2634	JHS															0	1315
2635	JHS															0	1785
2636	JHS															1	1730
2637	JHS															0	3651
2638	JHS															1	2026
2639	JHS															0	3541
2640	JHS															0	3651
2641	JHS															0	3651
2642	JHS															1	1854
2643	JHS															0	3438
2644	JHS															0	3462
2645	JHS															0	0
2646	JHS															0	3651
2647	JHS															0	1120
2648	JHS															1	2841
2649	JHS															0	3651
2650	JHS															0	3651
2651	JHS															0	2921
2652	JHS															0	3651
2653	JHS															0	3651
2654	JHS															0	3651
2655	JHS															0	3651
2656	JHS															0	3451
2657	JHS															0	3651
2658	JHS															0	3651
2659	JHS															0	3651
2660	JHS															1	2433
2661	JHS															0	3651
2662	JHS															0	3651
2663	JHS															0	2688
2664	JHS															0	2809
2665	JHS															0	0
2666	JHS															0	3651
2667	JHS															0	3651
2668	JHS															0	3648
2669	JHS															0	3651
2670	JHS															1	1648
2671	JHS															0	3651
2672	JHS															0	2921
2673	JHS															0	2921
2674	JHS															0	0
2675	JHS															0	0
2676	JHS															0	3651
2677	JHS															0	3651
2678	JHS															0	1800
2679	JHS															0	3651
2680	JHS															0	613
2681	JHS															0	3651
2682	JHS															0	3651
2683	JHS															0	3651
2684	JHS															0	3651
2685	JHS															0	3606
2686	JHS															0	3651
2687	JHS															1	1966
2688	JHS															0	3651
2689	JHS															0	3651
2690	JHS															0	3651
2691	JHS															0	3651
2692	JHS															1	3439
2693	JHS
2694	JHS															0	3651
2695	JHS															0	3651
2696	JHS															0	0
2697	JHS															0	3651
2698	JHS															0	3651
2699	JHS															0	0
2700	JHS															0	2268
2701	JHS															0	3450
2702	JHS															0	3651
2703	JHS															0	3651
2704	JHS															0	3576
2705	JHS															0	2515
2706	JHS															0	0
2707	JHS															0	3651
2708	JHS															0	3514
2709	JHS															0	3394
2710	JHS															0	0
2711	JHS															0	3651
2712	JHS															0	2615
2713	JHS															0	3549
2714	JHS															0	3651
2715	JHS															0	0
2716	JHS															0	3651
2717	JHS															0	0
2718	JHS															0	3626
2719	JHS															0	0
2720	JHS															0	3651
2721	JHS															0	0
2722	JHS															0	0
2723	JHS															0	0
2724	JHS															1	1607
2725	JHS															0	0
2726	JHS															1	3302
2727	JHS															0	3651
2728	JHS															0	0
2729	JHS															1	2551
2730	JHS															0	2335
2731	JHS															1	3241
2732	JHS															0	3651
2733	JHS															0	2289
2734	JHS															0	3651
2735	JHS															0	3651
2736	JHS															0	3651
2737	JHS															0	3576
2738	JHS															0	3651
2739	JHS															1	2454
2740	JHS															1	1489
2741	JHS															0	804
2742	JHS															0	3651
2743	JHS															0	3597
2744	JHS															0	1553
2745	JHS															0	3466
2746	JHS															0	3479
2747	JHS															0	0
2748	JHS															0	3651
2749	JHS															0	3651
2750	JHS															0	3335
2751	JHS															1	2677
2752	JHS															0	3651
2753	JHS															0	3513
2754	JHS															0	3651
2755	JHS															0	3651
2756	JHS															0	3394
2757	JHS															0	2187
2758	JHS															0	3651
2759	JHS															0	3651
2760	JHS															0	3052
2761	JHS															0	3651
2762	JHS															0	2870
2763	JHS															0	2921
2764	JHS															1	2298
2765	JHS															0	3651
2766	JHS															0	3651
2767	JHS															0	0
2768	JHS															1	3558
2769	JHS															0	3651
2770	JHS
2771	JHS															0	3651
2772	JHS															0	3651
2773	JHS															0	3390
2774	JHS															0	3651
2775	JHS															0	3651
2776	JHS															0	3497
2777	JHS															0	495
2778	JHS															0	3651
2779	JHS															1	3640
2780	JHS															0	2844
2781	JHS															0	3651
2782	JHS															0	3296
2783	JHS															0	3651
2784	JHS															0	2868
2785	JHS															0	0
2786	JHS															0	3651
2787	JHS															0	3651
2788	JHS															0	3464
2789	JHS															0	3651
2790	JHS															0	0
2791	JHS															0	0
2792	JHS															0	3394
2793	JHS															0	3651
2794	JHS															0	0
2795	JHS															0	3651
2796	JHS															0	3651
2797	JHS															0	3651
2798	JHS															0	3364
2799	JHS
2800	JHS															0	3396
2801	JHS															0	0
2802	JHS															0	3651
2803	JHS															0	1543
2804	JHS															0	3651
2805	JHS															0	3651
2806	JHS															0	3434
2807	JHS															0	3651
2808	JHS															0	3651
2809	JHS															0	0
2810	JHS															0	3651
2811	JHS															0	3390
2812	JHS															0	1108
2813	JHS															0	2921
2814	JHS															0	3651
2815	JHS															0	0
2816	JHS															0	3533
2817	JHS															0	3651
2818	JHS															0	1963
2819	JHS															0	3651
2820	JHS															0	3651
2821	JHS															0	0
2822	JHS															0	3651
2823	JHS															0	3651
2824	JHS															0	3651
2825	JHS															1	3087
2826	JHS															0	0
2827	JHS															0	3651
2828	JHS															0	1595
2829	JHS															1	1608
2830	JHS															0	0
2831	JHS															1	1179
2832	JHS															0	3366
2833	JHS															0	3651
2834	JHS															0	3651
2835	JHS															0	3651
2836	JHS															0	3651
2837	JHS															0	3651
2838	JHS															0	3651
2839	JHS															0	3651
2840	JHS															0	3490
2841	JHS															1	3393
2842	JHS															0	3651
2843	JHS															0	3651
2844	JHS															0	3651
2845	JHS															0	3651
2846	JHS															0	3651
2847	JHS															0	0
2848	JHS															1	2076
2849	JHS															0	0
2850	JHS															0	3651
2851	JHS															0	3479
2852	JHS															0	2921
2853	JHS															0	3651
2854	JHS															1	155
2855	JHS															0	3651
2856	JHS															0	3651
2857	JHS															0	3651
2858	JHS															0	2921
2859	JHS															0	0
2860	JHS															0	3651
2861	JHS															0	3651
2862	JHS															0	3651
2863	JHS															0	3651
2864	JHS															0	3651
2865	JHS															0	3651
2866	JHS															0	3397
2867	JHS															0	3651
2868	JHS															0	0
2869	JHS															0	2856
2870	JHS															0	3576
2871	JHS															1	2282
2872	JHS															0	2029
2873	JHS															0	1988
2874	JHS															0	3651
2875	JHS															0	0
2876	JHS															0	3651
2877	JHS															0	3651
2878	JHS															0	3651
2879	JHS															0	2009
2880	JHS															0	3651
2881	JHS															0	0
2882	JHS															0	3651
2883	JHS															1	1882
2884	JHS															0	0
2885	JHS															0	2105
2886	JHS															0	3488
2887	JHS															0	3651
2888	JHS															0	3532
2889	JHS															0	3544
2890	JHS															0	3651
2891	JHS															0	3651
2892	JHS															0	3651
2893	JHS															1	336
2894	JHS															0	3651
2895	JHS															0	1650
2896	JHS															0	2179
2897	JHS															0	3651
2898	JHS															0	3651
2899	JHS															0	0
2900	JHS															0	3637
2901	JHS															0	3651
2902	JHS															0	0
2903	JHS															0	3651
2904	JHS															0	3651
2905	JHS															0	516
2906	JHS															0	3588
2907	JHS															0	3651
2908	JHS															0	3651
2909	JHS															0	3651
2910	JHS															0	3651
2911	JHS															0	3651
2912	JHS															0	3651
2913	JHS															0	3651
2914	JHS															1	2996
2915	JHS															0	0
2916	JHS															0	3651
2917	JHS															0	3651
2918	JHS															0	3651
2919	JHS															1	2834
2920	JHS															0	3651
2921	JHS															0	3651
2922	JHS															0	3651
2923	JHS															0	3651
2924	JHS															0	3651
2925	JHS															0	3651
2926	JHS															0	3352
2927	JHS															0	0
2928	JHS															0	3651
2929	JHS															0	3597
2930	JHS															0	3651
2931	JHS
2932	JHS															0	3057
2933	JHS															0	3566
2934	JHS															0	3512
2935	JHS															0	3651
2936	JHS															0	0
2937	JHS															0	3651
2938	JHS															0	2778
2939	JHS															0	3651
2940	JHS															0	3499
2941	JHS															0	3651
2942	JHS															0	3651
2943	JHS															0	3651
2944	JHS															0	3651
2945	JHS															0	3651
2946	JHS															0	3651
2947	JHS															0	3651
2948	JHS															0	3628
2949	JHS															0	3625
2950	JHS															0	3651
2951	JHS															0	3578
2952	JHS															0	3651
2953	JHS															0	3450
2954	JHS															0	0
2955	JHS															0	3430
2956	JHS															0	3497
2957	JHS															0	3651
2958	JHS															0	0
2959	JHS															0	3478
2960	JHS															0	1344
2961	JHS															0	3651
2962	JHS															0	3651
2963	JHS															0	3651
2964	JHS															0	2447
2965	JHS															0	455
2966	JHS															0	3422
2967	JHS															0	0
2968	JHS															0	3651
2969	JHS															1	3268
2970	JHS															0	3651
2971	JHS															1	2572
2972	JHS															0	3457
2973	JHS															0	2346
2974	JHS															1	282
2975	JHS															0	2921
2976	JHS															0	1049
2977	JHS															0	455
2978	JHS															0	3651
2979	JHS															0	2047
2980	JHS															0	3551
2981	JHS															0	3460
2982	JHS															0	3651
2983	JHS															0	3651
2984	JHS															0	3651
2985	JHS															0	3651
2986	JHS															0	0
2987	JHS
2988	JHS															0	3651
2989	JHS															0	3651
2990	JHS															0	745
2991	JHS															0	3651
2992	JHS															0	3651
2993	JHS															0	3651
2994	JHS															0	3651
2995	JHS															0	3651
2996	JHS															0	3651
2997	JHS															0	881
2998	JHS															0	2921
2999	JHS
3000	JHS															0	0
3001	JHS															0	3460
3002	JHS															0	0
3003	JHS															0	3651
3004	JHS															0	3651
3005	JHS															0	3651
3006	JHS															0	2758
3007	JHS															0	3651
3008	JHS															0	3651
3009	JHS															0	3651
3010	JHS															0	0
3011	JHS															0	3651
3012	JHS															0	2557
3013	JHS															0	3651
3014	JHS															0	3651
3015	JHS															0	3651
3016	JHS															0	3651
3017	JHS															0	3651
3018	JHS															0	3651
3019	JHS															0	3600
3020	JHS															0	3651
3021	JHS															0	3651
3022	JHS															0	3614
3023	JHS															0	3551
3024	JHS															0	2204
3025	JHS															0	3651
3026	JHS															0	3651
3027	JHS															0	0
3028	JHS															0	3614
3029	JHS															0	3651
3030	JHS															1	2215
3031	JHS															0	3651
3032	JHS															0	3651
3033	JHS															0	3374
3034	JHS															0	3369
3035	JHS															0	3651
3036	JHS															0	3651
3037	JHS															0	3651
3038	JHS															0	3651
3039	JHS
3040	JHS															0	3593
3041	JHS															0	3486
3042	JHS															0	0
3043	JHS															0	3651
3044	JHS															0	3651
3045	JHS															0	0
3046	JHS															0	3651
3047	JHS															0	3651
3048	JHS															0	0
3049	JHS															0	0
3050	JHS															0	3651
3051	JHS															0	3633
3052	JHS															0	3494
3053	JHS															0	3432
3054	JHS															0	3651
3055	JHS															0	0
3056	JHS															1	885
3057	JHS															0	3651
3058	JHS															0	3397
3059	JHS															0	3651
3060	JHS															0	3651
3061	JHS															0	3651
3062	JHS															0	2526
3063	JHS															0	3651
3064	JHS															0	3651
3065	JHS															0	3651
3066	JHS															0	3651
3067	JHS															0	3596
3068	JHS															0	3651
3069	JHS															0	3651
3070	JHS															0	3651
3071	JHS															0	3651
3072	JHS															0	3616
3073	JHS
3074	JHS															0	3478
3075	JHS															0	3651
3076	JHS															0	1594
3077	JHS															0	3651
3078	JHS															0	3651
3079	JHS															0	3498
3080	JHS															0	3651
3081	JHS															0	3651
3082	JHS															0	3651
3083	JHS															0	0
3084	JHS															0	3640
3085	JHS															0	3651
3086	JHS															0	3651
3087	JHS															0	3651
3088	JHS															0	2465
3089	JHS															0	3651
3090	JHS															0	1094
3091	JHS															0	0
3092	JHS															0	3651
3093	JHS															0	0
3094	JHS															0	3362
3095	JHS															0	3651
3096	JHS															0	0
3097	JHS															0	3651
3098	JHS															0	3550
3099	JHS															0	3651
3100	JHS															0	3600
3101	JHS															0	3651
3102	JHS															0	0
3103	JHS															0	3576
3104	JHS															0	3651
3105	JHS															0	3651
3106	JHS															0	3651
3107	JHS															0	3651
3108	JHS															0	3651
3109	JHS															1	2526
3110	JHS															0	0
3111	JHS															0	3571
3112	JHS															0	3651
3113	JHS															0	0
3114	JHS															0	3651
3115	JHS															0	3577
3116	JHS															0	3651
3117	JHS															0	3651
3118	JHS															0	3651
3119	JHS															0	3651
3120	JHS															0	3651
3121	JHS															0	3534
3122	JHS															0	3523
3123	JHS															0	295
3124	JHS															0	3651
3125	JHS															0	3099
3126	JHS															0	3651
3127	JHS															0	0
3128	JHS															0	3651
3129	JHS															0	2312
3130	JHS															0	3599
3131	JHS															0	3651
3132	JHS															0	3514
3133	JHS															0	3651
3134	JHS															0	0
3135	JHS															0	3576
3136	JHS															0	3651
3137	JHS															1	2865
3138	JHS															0	3527
3139	JHS															0	3651
3140	JHS															0	3651
3141	JHS															0	3651
3142	JHS															0	3651
3143	JHS															0	3651
3144	JHS															0	2213
3145	JHS															0	3651
3146	JHS															0	2032
3147	JHS															0	3651
3148	JHS															1	3405
3149	JHS															0	0
3150	JHS															0	3651
3151	JHS															0	3204
3152	JHS															0	3651
3153	JHS															0	3651
3154	JHS															0	3651
3155	JHS															0	3651
3156	JHS															0	3651
3157	JHS															0	3651
3158	JHS															0	3651
3159	JHS															0	3651
3160	JHS															1	1588
3161	JHS															0	3651
3162	JHS															0	3651
3163	JHS															0	3651
3164	JHS															0	3651
3165	JHS															0	3472
3166	JHS															0	3651
3167	JHS															0	3651
3168	JHS															0	3651
3169	JHS															0	3651
3170	JHS															0	3651
3171	JHS															0	0
3172	JHS															0	3651
3173	JHS															0	236
3174	JHS															1	3591
3175	JHS															0	0
3176	JHS															0	1704
3177	JHS															0	0
3178	JHS															0	3506
3179	JHS															0	3651
3180	JHS															0	0
3181	JHS															0	3651
3182	JHS															0	3651
3183	JHS															0	3651
3184	JHS															0	3619
3185	JHS															0	3651
3186	JHS															0	3651
3187	JHS															0	3651
3188	JHS															0	3588
3189	JHS															0	3651
3190	JHS															0	3651
3191	JHS															0	3651
3192	JHS															0	2921
3193	JHS															0	2921
3194	JHS															0	3651
3195	JHS															0	3651
3196	JHS															0	3651
3197	JHS
3198	JHS															0	3592
3199	JHS															0	2408
3200	JHS															0	0
3201	JHS															0	3651
3202	JHS															0	3651
3203	JHS
3204	JHS															0	3651
3205	JHS															0	3651
3206	JHS															0	2329
3207	JHS															0	3651
3208	JHS															0	0
3209	JHS															0	0
3210	JHS															0	3456
3211	JHS															0	2921
3212	JHS															0	3611
3213	JHS															0	3651
3214	JHS															0	3651
3215	JHS															0	0
3216	JHS															0	0
3217	JHS															0	3651
3218	JHS															0	3651
3219	JHS															0	3651
3220	JHS															0	3341
3221	JHS															0	3651
3222	JHS															0	3651
3223	JHS															0	3651
3224	JHS															0	0
3225	JHS															0	3651
3226	JHS															0	3651
3227	JHS
3228	JHS															0	3651
3229	JHS															0	3651
3230	JHS															1	3599
3231	JHS															0	3651
3232	JHS															0	3651
3233	JHS															0	3651
3234	JHS															0	3651
3235	JHS															0	0
3236	JHS															0	2873
3237	JHS															0	2839
3238	JHS															0	0
3239	JHS															0	970
3240	JHS															0	3651
3241	JHS															0	3651
3242	JHS															0	0
3243	JHS															0	3503
3244	JHS															0	3651
3245	JHS															0	3651
3246	JHS															0	0
3247	JHS															0	2921
3248	JHS															1	1579
3249	JHS															0	3529
3250	JHS															0	3480
3251	JHS															0	3651
3252	JHS															0	1697
3253	JHS															0	0
3254	JHS															0	3651
3255	JHS															0	3651
3256	JHS															0	1170
3257	JHS															0	3593
3258	JHS															0	3651
3259	JHS															0	2921
3260	JHS															0	3651
3261	JHS															0	3651
3262	JHS															0	3434
3263	JHS															0	3651
3264	JHS															0	3651
3265	JHS															0	3651
3266	JHS															0	3651
3267	JHS															0	3651
3268	JHS															0	3651
3269	JHS															0	3651
3270	JHS															0	3651
3271	JHS															0	386
3272	JHS															0	3651
3273	JHS															0	3566
3274	JHS															0	3651
3275	JHS															0	3401
3276	JHS															0	3651
3277	JHS															0	3651
3278	JHS															0	3651
3279	JHS															1	2402
3280	JHS															1	1435
3281	JHS															0	3504
3282	JHS															0	485
3283	JHS															0	3651
3284	JHS															0	3651
3285	JHS															0	3651
3286	JHS															0	0
3287	JHS															0	3651
3288	JHS															0	2099
3289	JHS															0	3651
3290	JHS															0	3651
3291	JHS															0	3651
3292	JHS															0	3651
3293	JHS															0	3651
3294	JHS															0	3535
3295	JHS															1	2945
3296	JHS															0	3518
3297	JHS															0	0
3298	JHS															0	3651
3299	JHS															1	2284
3300	JHS															0	3651
3301	JHS															1	356
3302	JHS															0	3651
3303	JHS															0	650
3304	JHS															0	3651
3305	JHS															0	0
3306	JHS															0	3651
3307	JHS															0	3651
3308	JHS															0	3651
3309	JHS															0	3526
3310	JHS															0	0
3311	JHS															0	3651
3312	JHS															0	3651
3313	JHS															0	3651
3314	JHS															0	3651
3315	JHS															0	3485
3316	JHS															0	3651
3317	JHS															0	3651
3318	JHS															0	3651
3319	JHS															0	3651
3320	JHS															0	3651
3321	JHS															0	3651
3322	JHS
3323	JHS															0	0
3324	JHS															0	3374
3325	JHS															0	3651
3326	JHS															0	0
3327	JHS															0	2366
3328	JHS															0	0
3329	JHS															0	245
3330	JHS															0	3651
3331	JHS															0	3651
3332	JHS															0	3464
3333	JHS															0	3540
3334	JHS															0	3651
3335	JHS															0	2676
3336	JHS															0	3651
3337	JHS															0	3535
3338	JHS															0	3651
3339	JHS															0	2623
3340	JHS															0	3651
3341	JHS															0	1804
3342	JHS															0	3651
3343	JHS															0	0
3344	JHS															1	3466
3345	JHS															0	3651
3346	JHS															0	0
3347	JHS															0	3651
3348	JHS															0	3651
3349	JHS															0	3624
3350	JHS															0	3651
3351	JHS															0	3651
3352	JHS															0	2764
3353	JHS															0	3651
3354	JHS															0	3651
3355	JHS															0	3576
3356	JHS															0	3647
3357	JHS															0	3607
3358	JHS															0	3651
3359	JHS															1	2635
3360	JHS															0	3651
3361	JHS															0	3651
3362	JHS															0	0
3363	JHS															0	3651
3364	JHS															0	3651
3365	JHS															1	2271
3366	JHS															0	3651
3367	JHS															1	1999
3368	JHS															0	0
3369	JHS															0	0
3370	JHS															0	3651
3371	JHS															0	3651
3372	JHS															0	348
3373	JHS															0	0
3374	JHS															1	1344
3375	JHS															0	3651
3376	JHS															0	3651
3377	JHS															0	3518
3378	JHS															0	3651
3379	JHS															0	3651
3380	JHS															0	3621
3381	JHS															0	3255
3382	JHS															0	0
3383	JHS															0	0
3384	JHS															0	3465
3385	JHS															0	3386
3386	JHS															1	157
3387	JHS															0	3651
3388	JHS															0	3651
3389	JHS															0	3651
3390	JHS															0	3651
3391	JHS															0	0
3392	JHS															0	3651
3393	JHS															0	3651
3394	JHS															0	3651
3395	JHS															0	3441
3396	JHS															0	3651
3397	JHS															0	3438
3398	JHS															0	3618
3399	JHS															1	324
3400	JHS															0	3362
3401	JHS															0	3651
3402	JHS															0	2921
3403	JHS															0	3590
3404	JHS															0	3523
3405	JHS															0	3651
3406	JHS															0	3614
3407	JHS															0	1505
3408	JHS
3409	JHS															0	3490
3410	JHS															0	3651
3411	JHS															1	2552
3412	JHS															0	2921
3413	JHS															0	3651
3414	JHS															0	0
3415	JHS															0	3651
3416	JHS															0	3651
3417	JHS															0	3651
3418	JHS															0	3651
3419	JHS															0	3651
3420	JHS															0	3508
3421	JHS															0	1730
3422	JHS															0	3494
3423	JHS															0	3651
3424	JHS															0	3651
3425	JHS															0	1873
3426	JHS															0	3651
3427	JHS															1	965
3428	JHS															0	3651
3429	JHS															1	3201
3430	JHS															0	3640
3431	JHS															0	3437
3432	JHS															0	3651
3433	JHS															0	3651
3434	JHS															1	3091
3435	JHS															0	0
3436	JHS															0	3510
3437	JHS															0	3651
3438	JHS															0	913
3439	JHS															0	3651
3440	JHS															0	3651
3441	JHS															0	1997
3442	JHS															0	1889
3443	JHS															0	3651
3444	JHS															0	3373
3445	JHS															0	3401
3446	JHS															0	3651
3447	JHS															0	3651
3448	JHS															0	3651
3449	JHS															0	0
3450	JHS															1	399
3451	JHS															0	3382
3452	JHS															0	3651
3453	JHS															0	3651
3454	JHS															0	3493
3455	JHS															0	3450
3456	JHS															0	3651
3457	JHS															0	3651
3458	JHS															0	3651
3459	JHS															0	3651
3460	JHS															0	3651
3461	JHS															1	2280
3462	JHS															0	3651
3463	JHS															0	3651
3464	JHS															0	3651
3465	JHS															0	3651
3466	JHS															1	2592
3467	JHS															0	0
3468	JHS															0	3651
3469	JHS															0	3651
3470	JHS															0	3610
3471	JHS															0	0
3472	JHS															0	3374
3473	JHS															0	3651
3474	JHS															0	3546
3475	JHS															0	2546
3476	JHS															0	3651
3477	JHS															0	899
3478	JHS															1	2329
3479	JHS															0	3651
3480	JHS															0	3651
3481	JHS															0	3353
3482	JHS															0	3494
3483	JHS															0	3651
3484	JHS															1	2383
3485	JHS															0	3651
3486	JHS
3487	JHS															0	3651
3488	JHS															0	3651
3489	JHS															0	3451
3490	JHS															0	3651
3491	JHS															0	3422
3492	JHS															0	3651
3493	JHS															0	937
3494	JHS															0	1111
3495	JHS															0	3651
3496	JHS															0	3651
3497	JHS															0	0
3498	JHS															0	3651
3499	JHS															0	3651
3500	JHS															0	3651
3501	JHS															0	3651
3502	JHS															0	3651
3503	JHS															0	2922
3504	JHS															0	0
3505	JHS															0	0
3506	JHS															0	3651
3507	JHS															0	0
3508	JHS															0	3651
3509	JHS															0	3651
3510	JHS															0	3651
3511	JHS															0	3651
3512	JHS															0	3651
3513	JHS															0	0
3514	JHS															1	2289
3515	JHS															0	0
3516	JHS															0	3651
3517	JHS															0	3651
3518	JHS															0	3512
3519	JHS															0	3651
3520	JHS															0	3651
3521	JHS															0	160
3522	JHS															0	2321
3523	JHS															0	3651
3524	JHS															0	3651
3525	JHS															0	3376
3526	JHS															0	3651
3527	JHS															0	3651
3528	JHS															0	2921
3529	JHS															0	3651
3530	JHS															0	3000
3531	JHS															0	3651
3532	JHS															0	3616
3533	JHS															0	2921
3534	JHS															0	3651
3535	JHS															0	2921
3536	JHS															0	2848
3537	JHS															0	3488
3538	JHS															0	3456
3539	JHS															0	3651
3540	JHS															0	3651
3541	JHS															0	0
3542	JHS															0	1782
3543	JHS															0	3450
3544	JHS															0	3602
3545	JHS															0	0
3546	JHS															0	1906
3547	JHS															0	3651
3548	JHS															0	3651
3549	JHS															0	3651
3550	JHS															1	3580
3551	JHS															0	0
3552	JHS															0	3651
3553	JHS															0	3651
3554	JHS															0	2921
3555	JHS															0	3651
3556	JHS															0	3651
3557	JHS															0	1515
3558	JHS															0	3651
3559	JHS															0	0
3560	JHS															0	3651
3561	JHS															0	0
3562	JHS															0	3651
3563	JHS															0	3651
3564	JHS															0	3651
3565	JHS															0	3644
3566	JHS															0	3151
3567	JHS															0	3651
3568	JHS															0	3651
3569	JHS															0	3651
3570	JHS															0	3651
3571	JHS
3572	JHS															0	3651
3573	JHS															0	3651
3574	JHS															0	0
3575	JHS															0	3512
3576	JHS															0	3651
3577	JHS															0	594
3578	JHS															0	3651
3579	JHS															0	3651
3580	JHS															0	0
3581	JHS															0	3651
3582	JHS
3583	JHS															0	1683
3584	JHS															0	3651
3585	JHS															0	0
3586	JHS															0	3651
3587	JHS															0	3651
3588	JHS															0	3651
3589	JHS															0	3651
3590	JHS															0	3574
3591	JHS															0	3651
3592	JHS															0	3651
3593	JHS															0	2921
3594	JHS															0	3651
3595	JHS															0	3460
3596	JHS															0	3651
3597	JHS															0	3651
3598	JHS															0	3651
3599	JHS															0	3651
3600	JHS															0	2175
3601	JHS															1	2949
3602	JHS															0	3651
3603	JHS															0	1222
3604	JHS															0	3651
3605	JHS															0	3651
3606	JHS															0	2699
3607	JHS															0	2756
3608	JHS															0	0
3609	JHS															0	3651
3610	JHS															0	3651
3611	JHS															0	3504
3612	JHS															0	2236
3613	JHS															0	2472
3614	JHS															0	3651
3615	JHS															0	3474
3616	JHS															0	3621
3617	JHS															0	3480
3618	JHS															0	3651
3619	JHS															0	3651
3620	JHS															0	3376
3621	JHS															0	1682
3622	JHS															0	3651
3623	JHS															0	0
3624	JHS															0	3651
3625	JHS															0	3651
3626	JHS															0	3400
3627	JHS															0	0
3628	JHS															0	3651
3629	JHS															0	3651
3630	JHS															0	3651
3631	JHS															0	3612
3632	JHS															0	3651
3633	JHS															0	3651
3634	JHS															1	2843
3635	JHS															0	3651
3636	JHS															0	0
3637	JHS															0	444
3638	JHS															1	935
3639	JHS															0	3651
3640	JHS															0	3651
3641	JHS															0	3651
3642	JHS															0	3651
3643	JHS															0	3651
3644	JHS															0	2333
3645	JHS															0	3591
3646	JHS															0	3651
3647	JHS															0	1028
3648	JHS															0	3651
3649	JHS															0	0
3650	JHS															0	3651
3651	JHS															0	3651
3652	JHS															0	3577
3653	JHS															1	463
3654	JHS															0	0
3655	JHS															0	0
3656	JHS															0	0
3657	JHS															0	1015
3658	JHS															0	0
3659	JHS															1	1212
3660	JHS															0	0
3661	JHS															0	3651
3662	JHS															0	3651
3663	JHS															0	3651
3664	JHS															0	2085
3665	JHS															0	3651
3666	JHS															0	3651
3667	JHS															0	3651
3668	JHS															0	3651
3669	JHS															0	3651
3670	JHS															0	3651
3671	JHS															0	0
3672	JHS															0	3579
3673	JHS															0	3651
3674	JHS															0	3651
3675	JHS															0	2921
3676	JHS															0	3651
3677	JHS															0	0
3678	JHS															0	3394
3679	JHS															0	3651
3680	JHS															0	3626
3681	JHS															0	0
3682	JHS															0	2474
3683	JHS															0	0
3684	JHS															0	3451
3685	JHS															0	3651
3686	JHS															0	3651
3687	JHS															0	3588
3688	JHS															0	3651
3689	JHS															0	3651
3690	JHS															0	3651
3691	JHS															0	3651
3692	JHS															0	3596
3693	JHS															0	0
3694	JHS															0	3651
3695	JHS															0	0
3696	JHS															0	3526
3697	JHS															0	3651
3698	JHS															0	3651
3699	JHS															0	3651
3700	JHS															0	3651
3701	JHS															0	3651
3702	JHS															0	3651
3703	JHS															0	0
3704	JHS															0	3651
3705	JHS															0	3651
3706	JHS															0	0
3707	JHS															0	0
3708	JHS															0	3651
3709	JHS															0	3651
3710	JHS															0	3651
3711	JHS															0	3651
3712	JHS															0	3651
3713	JHS															0	3651
3714	JHS															0	3509
3715	JHS															0	3651
3716	JHS															0	3651
3717	JHS															0	0
3718	JHS															0	3651
3719	JHS															0	3651
3720	JHS															0	3651
3721	JHS															0	0
3722	JHS															0	0
3723	JHS															0	512
3724	JHS															0	3651
3725	JHS															0	2670
3726	JHS															0	0
3727	JHS															1	1667
3728	JHS															0	3651
3729	JHS															0	3651
3730	JHS															0	3651
3731	JHS															0	3651
3732	JHS															0	3651
3733	JHS															0	3651
3734	JHS															1	1683
3735	JHS															0	0
3736	JHS															0	0
3737	JHS															0	0
3738	JHS															0	3651
3739	JHS															0	0
3740	JHS															0	3651
3741	JHS															0	3651
3742	JHS															0	0
3743	JHS															0	3651
3744	JHS															0	3651
3745	JHS															0	3651
3746	JHS															0	2546
3747	JHS															0	3651
3748	JHS															0	605
3749	JHS															0	3396
3750	JHS															0	3651
3751	JHS															0	1802
3752	JHS															0	3651
3753	JHS															0	3651
3754	JHS															1	2928
3755	JHS															0	3651
3756	JHS															0	3651
3757	JHS															0	3651
3758	JHS															0	0
3759	JHS															0	3651
3760	JHS															0	1494
3761	JHS															0	3651
3762	JHS															0	3651
3763	JHS															0	3651
3764	JHS															0	3651
3765	JHS															0	3651
3766	JHS															0	3651
3767	JHS															0	3651
3768	JHS															0	3420
3769	JHS															0	3651
3770	JHS															0	1239
3771	JHS															0	3651
3772	JHS															0	3651
3773	JHS															0	3651
3774	JHS															0	3651
3775	JHS															0	3651
3776	JHS															0	3651
3777	JHS															0	3638
3778	JHS															0	3651
3779	JHS															0	3651
3780	JHS															0	3651
3781	JHS															0	3651
3782	JHS															0	3392
3783	JHS															0	3651
3784	JHS															0	3651
3785	JHS															0	3651
3786	JHS															0	2921
3787	JHS															0	3383
3788	JHS															0	3558
3789	JHS															0	3651
3790	JHS															0	3651
3791	JHS															0	3583
3792	JHS
3793	JHS															0	3430
3794	JHS															0	3651
3795	JHS															0	3651
3796	JHS															0	1872
3797	JHS															0	3651
3798	JHS															0	0
3799	JHS															0	3651
3800	JHS															0	0
3801	JHS															0	2525
3802	JHS															1	2916
3803	JHS															0	3651
3804	JHS															0	0
3805	JHS															0	3651
3806	JHS															0	3651
3807	JHS															0	0
3808	JHS															0	2375
3809	JHS															0	3651
3810	JHS															0	3602
3811	JHS															0	3479
3812	JHS															0	3651
3813	JHS															0	3651
3814	JHS															0	3402
3815	JHS															0	3401
3816	JHS															0	231
3817	JHS															0	3651
3818	JHS															0	3651
3819	JHS															1	2683
3820	JHS															0	2921
3821	JHS															0	3403
3822	JHS															0	3651
3823	JHS															0	3651
3824	JHS															0	2809
3825	JHS															1	535
3826	JHS															0	2921
3827	JHS															0	3651
3828	JHS															0	3651
3829	JHS															0	3651
3830	JHS															0	0
3831	JHS															0	3651
3832	JHS															0	3492
3833	JHS															0	0
3834	JHS															0	0
3835	JHS															0	0
3836	JHS															0	3479
3837	JHS															0	3537
3838	JHS															0	0
3839	JHS															0	3443
3840	JHS															0	3651
3841	JHS															0	3651
3842	JHS															0	0
3843	JHS															0	3651
3844	JHS															0	3651
3845	JHS															0	0
3846	JHS															0	3651
3847	JHS															0	3651
3848	JHS															1	334
3849	JHS
3850	JHS															0	0
3851	JHS															0	0
3852	JHS															0	0
3853	JHS															0	3651
3854	JHS															0	3651
3855	JHS															0	3651
3856	JHS															0	3651
3857	JHS															0	3651
3858	JHS															0	3651
3859	JHS															0	3651
3860	JHS															0	2397
3861	JHS															0	3651
3862	JHS															0	3651
3863	JHS															0	3501
3864	JHS															0	2797
3865	JHS															0	0
3866	JHS															0	0
3867	JHS															0	3651
3868	JHS															1	2299
3869	JHS															0	3651
3870	JHS															0	3651
3871	JHS															0	3651
3872	JHS															0	3471
3873	JHS															0	3651
3874	JHS															0	3651
3875	JHS															0	0
3876	JHS															0	3651
3877	JHS															0	3651
3878	JHS															0	3651
3879	JHS															0	3651
3880	JHS															0	3651
3881	JHS															0	0
3882	JHS															0	0
3883	JHS															0	3651
