## Supplementary material for "Aggregating data to accelerate personalized therapy in heart failure (ADAPT-HF)": Harmonization definitions: Criteriaset_cohort.xlsx (part 1 of 2)

### Sheet: Criteriaset_cohort study 5.1
study	form	field	phenotype	lower_bound	upper_bound	match_string	criteria_sex	rank_value	string_value	rule_type	sex_specific	include_lower	include_upper	notes
FHS	fhs1_echo_ex20	LVDD20	LV diastolic diameter		5.3		Female	1	Normal	range	yes
JHS	echa_v1	ECHA16	LA end systolic area			0		1	Normal	match	no
FHS	fhs2_doppvasc_2008	MAMAX	A wave value							value	no
FHS	fhs3_tonometry_ex01	MAMAX	A wave value							value	no
ARIC	derive6	DIABETS66	A1c value							value	no
FHS	fhs1_hba1c	HB1920	A1c value							value	no
FHS	fhs1_hba1c	HBA22	A1c value							value	no
FHS	fhs2_dbtlab_ex07	HBA7	A1c value							value	no
FHS	fhs2_fhslab_ex03_7	A1C	A1c value							value	no
FHS	fhs2_fhslab_ex08	A1C	A1c value							value	no
FHS	fhs2_fhslab_ex09	HBA1C	A1c value							value	no
FHS	fhs3_fhslab_2011	HBA1C	A1c value							value	no
JHS	analysis1	HbA1c	A1c value							value	no
JHS	analysis2	HbA1c	A1c value							value	no
JHS	analysis3	HbA1c	A1c value							value	no
MESA	mesa_exam2	hba1c	A1c value							value	no
MESA	mesa_exam5	a2a5c	On ACE/ARB			1		2	Yes	match	no
FHS	fhs3_fhslab_ex03	HBA1C	A1c value							value	no
ARIC	ant	ant10a	Abdominal obesity		88		Female	1	No	range	yes		Y
ARIC	ant	ant10a	Abdominal obesity		102		Male	1	No	range	yes		Y
ARIC	ant	ant10a	Abdominal obesity	88			Female	2	Yes	range	yes
ARIC	ant	ant10a	Abdominal obesity	102			Male	2	Yes	range	yes
ARIC	anta	anta07a	Abdominal obesity		88		Female	1	No	range	yes		Y
ARIC	anta	anta07a	Abdominal obesity		102		Male	1	No	range	yes		Y
ARIC	anta	anta07a	Abdominal obesity	88			Female	2	Yes	range	yes
ARIC	anta	anta07a	Abdominal obesity	102			Male	2	Yes	range	yes
ARIC	antb	antb04a	Abdominal obesity		88		Female	1	No	range	yes		Y
ARIC	antb	antb04a	Abdominal obesity		102		Male	1	No	range	yes		Y
ARIC	antb	antb04a	Abdominal obesity	88			Female	2	Yes	range	yes
ARIC	antb	antb04a	Abdominal obesity	102			Male	2	Yes	range	yes
ARIC	antc	antc3a	Abdominal obesity		88		Female	1	No	range	yes		Y
ARIC	antc	antc3a	Abdominal obesity		102		Male	1	No	range	yes		Y
ARIC	antc	antc3a	Abdominal obesity	88			Female	2	Yes	range	yes
ARIC	antc	antc3a	Abdominal obesity	102			Male	2	Yes	range	yes
ARIC	antd	antd3a	Abdominal obesity		88		Female	1	No	range	yes		Y
ARIC	antd	antd3a	Abdominal obesity		102		Male	1	No	range	yes		Y
ARIC	antd	antd3a	Abdominal obesity	88			Female	2	Yes	range	yes
ARIC	antd	antd3a	Abdominal obesity	102			Male	2	Yes	range	yes
CHS	baseboth	waist	Abdominal obesity		88		Female	1	No	range	yes		Y
CHS	baseboth	waist	Abdominal obesity		102		Male	1	No	range	yes		Y
CHS	baseboth	waist	Abdominal obesity	88			Female	2	Yes	range	yes
CHS	baseboth	waist	Abdominal obesity	102			Male	2	Yes	range	yes
CHS	yr11final	waist	Abdominal obesity		88		Female	1	No	range	yes		Y
CHS	yr11final	waist	Abdominal obesity		102		Male	1	No	range	yes		Y
CHS	yr11final	waist	Abdominal obesity	88			Female	2	Yes	range	yes
CHS	yr11final	waist	Abdominal obesity	102			Male	2	Yes	range	yes
CHS	yr18_allstarsfinal	waist	Abdominal obesity		88		Female	1	No	range	yes		Y
CHS	yr18_allstarsfinal	waist	Abdominal obesity		102		Male	1	No	range	yes		Y
CHS	yr18_allstarsfinal	waist	Abdominal obesity	88			Female	2	Yes	range	yes
CHS	yr18_allstarsfinal	waist	Abdominal obesity	102			Male	2	Yes	range	yes
CHS	yr5final_old	waist	Abdominal obesity		88		Female	1	No	range	yes		Y
CHS	yr5final_old	waist	Abdominal obesity		102		Male	1	No	range	yes		Y
CHS	yr5final_old	waist	Abdominal obesity	88			Female	2	Yes	range	yes
CHS	yr5final_old	waist	Abdominal obesity	102			Male	2	Yes	range	yes
CHS	yr9final	waist	Abdominal obesity		88		Female	1	No	range	yes		Y
CHS	yr9final	waist	Abdominal obesity		102		Male	1	No	range	yes		Y
CHS	yr9final	waist	Abdominal obesity	88			Female	2	Yes	range	yes
CHS	yr9final	waist	Abdominal obesity	102			Male	2	Yes	range	yes
FHS	fhs1_wkthru	waist	Abdominal obesity		88		Female	1	No	range	yes		Y
FHS	fhs1_wkthru	waist	Abdominal obesity		102		Male	1	No	range	yes		Y
FHS	fhs1_wkthru	waist	Abdominal obesity	88			Female	2	Yes	range	yes
FHS	fhs1_wkthru	waist	Abdominal obesity	102			Male	2	Yes	range	yes
FHS	fhs2_wkthru	waist	Abdominal obesity		88		Female	1	No	range	yes		Y
FHS	fhs2_wkthru	waist	Abdominal obesity		102		Male	1	No	range	yes		Y
FHS	fhs2_wkthru	waist	Abdominal obesity	88			Female	2	Yes	range	yes
FHS	fhs2_wkthru	waist	Abdominal obesity	102			Male	2	Yes	range	yes
FHS	fhs3_wkthru	waist	Abdominal obesity		88		Female	1	No	range	yes		Y
FHS	fhs3_wkthru	waist	Abdominal obesity		102		Male	1	No	range	yes		Y
FHS	fhs3_wkthru	waist	Abdominal obesity	88			Female	2	Yes	range	yes
FHS	fhs3_wkthru	waist	Abdominal obesity	102			Male	2	Yes	range	yes
JHS	analysis1	waist	Abdominal obesity		88		Female	1	No	range	yes		Y
JHS	analysis1	waist	Abdominal obesity		102		Male	1	No	range	yes		Y
JHS	analysis1	waist	Abdominal obesity	88			Female	2	Yes	range	yes
JHS	analysis1	waist	Abdominal obesity	102			Male	2	Yes	range	yes
JHS	analysis2	waist	Abdominal obesity		88		Female	1	No	range	yes		Y
JHS	analysis2	waist	Abdominal obesity		102		Male	1	No	range	yes		Y
JHS	analysis2	waist	Abdominal obesity	88			Female	2	Yes	range	yes
JHS	analysis2	waist	Abdominal obesity	102			Male	2	Yes	range	yes
JHS	analysis3	waist	Abdominal obesity		88		Female	1	No	range	yes		Y
JHS	analysis3	waist	Abdominal obesity		102		Male	1	No	range	yes		Y
JHS	analysis3	waist	Abdominal obesity	88			Female	2	Yes	range	yes
JHS	analysis3	waist	Abdominal obesity	102			Male	2	Yes	range	yes
MESA	mesa_exam1	waistcm1	Abdominal obesity		88		Female	1	No	range	yes		Y
MESA	mesa_exam1	waistcm1	Abdominal obesity		102		Male	1	No	range	yes		Y
MESA	mesa_exam1	waistcm1	Abdominal obesity	88			Female	2	Yes	range	yes
MESA	mesa_exam1	waistcm1	Abdominal obesity	102			Male	2	Yes	range	yes
MESA	mesa_exam2	waistcm2	Abdominal obesity		88		Female	1	No	range	yes		Y
MESA	mesa_exam2	waistcm2	Abdominal obesity		102		Male	1	No	range	yes		Y
MESA	mesa_exam2	waistcm2	Abdominal obesity	88			Female	2	Yes	range	yes
MESA	mesa_exam2	waistcm2	Abdominal obesity	102			Male	2	Yes	range	yes
MESA	mesa_exam3	waistcm3	Abdominal obesity		88		Female	1	No	range	yes		Y
MESA	mesa_exam3	waistcm3	Abdominal obesity		102		Male	1	No	range	yes		Y
MESA	mesa_exam3	waistcm3	Abdominal obesity	88			Female	2	Yes	range	yes
MESA	mesa_exam3	waistcm3	Abdominal obesity	102			Male	2	Yes	range	yes
MESA	mesa_exam4	waistcm4	Abdominal obesity		88		Female	1	No	range	yes		Y
MESA	mesa_exam4	waistcm4	Abdominal obesity		102		Male	1	No	range	yes		Y
MESA	mesa_exam4	waistcm4	Abdominal obesity	88			Female	2	Yes	range	yes
MESA	mesa_exam4	waistcm4	Abdominal obesity	102			Male	2	Yes	range	yes
MESA	mesa_exam5	a2a5c	On ARB			1		2	Yes	match	no
MESA	mesa_exam5	a2ad5c	On ACE/ARB			1		2	Yes	match	no
MESA	mesa_exam5	a2ad5c	On ARB			1		2	Yes	match	no
MESA	mesa_exam5	ace5c	On ACE-inhibitor			1		2	Yes	match	no
ARIC	hpba	HPBA06	Able to cope with problems (frailty)			0		0	0	match	no
ARIC	hpba	HPBA06	Able to cope with problems (frailty)			1		1	1	match	no
CHS	yr11final	COPE05	Able to cope with problems (frailty)			0		0	0	match	no
CHS	yr11final	COPE05	Able to cope with problems (frailty)			1		1	1	match	no
MESA	mesa_exam5	ace5c	On ACE/ARB			1		2	Yes	match	no
MESA	mesa_exam5	aced5c	On ACE-inhibitor			1		2	Yes	match	no
MESA	mesa_exam5	aced5c	On ACE/ARB			1		2	Yes	match	no
MESA	mesa_exam5	ADDQEATOUT5C	Frequency eating out per week							value	no
MESA	mesa_exam5	ADDQMEALSPERDAY5C	Meals per day							value	no
CHS	baseboth	ADL	Activities of daily living score							value	no
CHS	yr10final	ADL	Activities of daily living score							value	no
CHS	yr11final	ADL	Activities of daily living score							value	no
CHS	yr12final	ADL	Activities of daily living score							value	no
CHS	yr23final	ADL	Activities of daily living score							value	no
CHS	yr24final	ADL	Activities of daily living score							value	no
CHS	yr3final	ADL	Activities of daily living score							value	no
CHS	yr4final	ADL	Activities of daily living score							value	no
CHS	yr5final_old	ADL	Activities of daily living score							value	no
CHS	yr6final	ADL	Activities of daily living score							value	no
CHS	yr7final	ADL	Activities of daily living score							value	no
CHS	yr8final	ADL	Activities of daily living score							value	no
CHS	yr9final	ADL	Activities of daily living score							value	no
ARIC	derive5	LISR_I52	Activity index (frailty)	1.75			Male	0	0	range	yes	Y
ARIC	derive5	LISR_I52	Activity index (frailty)	1.625			Female	0	0	range	yes	Y
ARIC	derive5	LISR_I52	Activity index (frailty)		1.75		Male	1	1	range	yes
ARIC	derive5	LISR_I52	Activity index (frailty)		1.625		Female	1	1	range	yes
ARIC	derive6	LISR_I62	Activity index (frailty)	1.75			Male	0	0	range	yes	Y
ARIC	derive6	LISR_I62	Activity index (frailty)	1.625			Female	0	0	range	yes	Y
ARIC	derive6	LISR_I62	Activity index (frailty)		1.75		Male	1	1	range	yes
ARIC	derive6	LISR_I62	Activity index (frailty)		1.625		Female	1	1	range	yes
ARIC	derive6	V6AGE61	Age category		55			1	< 55	range	no
ARIC	derive6	V6AGE61	Age category	55	75			2	55-75	range	no	Y	Y
ARIC	derive6	V6AGE61	Age category	75				3	75+	range	no
ARIC	derive6	V6AGE61	Age value							value	no
CHS	baseboth	kcal	Activity index (frailty)	383			Male	0	0	range	yes	Y
CHS	baseboth	kcal	Activity index (frailty)	270			Female	0	0	range	yes	Y
CHS	baseboth	kcal	Activity index (frailty)		383		Male	1	1	range	yes
CHS	baseboth	kcal	Activity index (frailty)		270		Female	1	1	range	yes
CHS	yr5final_old	kcal	Activity index (frailty)	383			Male	0	0	range	yes	Y
CHS	yr5final_old	kcal	Activity index (frailty)	270			Female	0	0	range	yes	Y
CHS	yr5final_old	kcal	Activity index (frailty)		383		Male	1	1	range	yes
CHS	yr5final_old	kcal	Activity index (frailty)		270		Female	1	1	range	yes
CHS	yr9final	kcal	Activity index (frailty)	383			Male	0	0	range	yes	Y
CHS	yr9final	kcal	Activity index (frailty)	270			Female	0	0	range	yes	Y
CHS	yr9final	kcal	Activity index (frailty)		383		Male	1	1	range	yes
CHS	yr9final	kcal	Activity index (frailty)		270		Female	1	1	range	yes
FHS	fhs1_ex0_11	fhs_pai	Activity index (frailty)		28.5		Male	0	0	range	yes		Y
FHS	fhs1_ex0_11	fhs_pai	Activity index (frailty)		28.3		Female	0	0	range	yes		Y
FHS	fhs1_ex0_11	fhs_pai	Activity index (frailty)	28.5			Male	1	1	range	yes
FHS	fhs1_ex0_11	fhs_pai	Activity index (frailty)	28.3			Female	1	1	range	yes
FHS	fhs1_ex0_12	fhs_pai	Activity index (frailty)		28.5		Male	0	0	range	yes		Y
FHS	fhs1_ex0_12	fhs_pai	Activity index (frailty)		28.3		Female	0	0	range	yes		Y
FHS	fhs1_ex0_12	fhs_pai	Activity index (frailty)	28.5			Male	1	1	range	yes
FHS	fhs1_ex0_12	fhs_pai	Activity index (frailty)	28.3			Female	1	1	range	yes
FHS	fhs1_ex0_19	fhs_pai	Activity index (frailty)		28.5		Male	0	0	range	yes		Y
FHS	fhs1_ex0_19	fhs_pai	Activity index (frailty)		28.3		Female	0	0	range	yes		Y
FHS	fhs1_ex0_19	fhs_pai	Activity index (frailty)	28.5			Male	1	1	range	yes
FHS	fhs1_ex0_19	fhs_pai	Activity index (frailty)	28.3			Female	1	1	range	yes
FHS	fhs1_ex0_20	fhs_pai	Activity index (frailty)		28.5		Male	0	0	range	yes		Y
FHS	fhs1_ex0_20	fhs_pai	Activity index (frailty)		28.3		Female	0	0	range	yes		Y
FHS	fhs1_ex0_20	fhs_pai	Activity index (frailty)	28.5			Male	1	1	range	yes
FHS	fhs1_ex0_20	fhs_pai	Activity index (frailty)	28.3			Female	1	1	range	yes
FHS	fhs2_act1_5	fhs_pai	Activity index (frailty)		30.3		Male	0	0	range	yes		Y
FHS	fhs2_act1_5	fhs_pai	Activity index (frailty)		30.1		Female	0	0	range	yes		Y
FHS	fhs2_act1_5	fhs_pai	Activity index (frailty)	30.3			Male	1	1	range	yes
FHS	fhs2_act1_5	fhs_pai	Activity index (frailty)	30.1			Female	1	1	range	yes
FHS	fhs1_echo_ex20	LVDD20	LV diastolic diameter	5.3	5.8		Female	2	Mild	range	yes	Y
FHS	fhs1_echo_ex20	LVDD20	LV diastolic diameter	5.8	6.2		Female	3	Moderate	range	yes	Y
FHS	fhs1_echo_ex20	LVDD20	LV diastolic diameter	6.2			Female	4	Severe	range	yes	Y
FHS	fhs1_echo_ex20	LVDD20	LV diastolic diameter		6		Male	1	Normal	range	yes
FHS	fhs2_offspring_ex04	fhs_pai	Activity index (frailty)		30.3		Male	0	0	range	yes		Y
FHS	fhs2_offspring_ex04	fhs_pai	Activity index (frailty)		30.1		Female	0	0	range	yes		Y
FHS	fhs2_offspring_ex04	fhs_pai	Activity index (frailty)	30.3			Male	1	1	range	yes
FHS	fhs2_offspring_ex04	fhs_pai	Activity index (frailty)	30.1			Female	1	1	range	yes
FHS	fhs2_offspring_ex07	fhs_pai	Activity index (frailty)		30.3		Male	0	0	range	yes		Y
FHS	fhs2_offspring_ex07	fhs_pai	Activity index (frailty)		30.1		Female	0	0	range	yes		Y
FHS	fhs2_offspring_ex07	fhs_pai	Activity index (frailty)	30.3			Male	1	1	range	yes
FHS	fhs2_offspring_ex07	fhs_pai	Activity index (frailty)	30.1			Female	1	1	range	yes
FHS	fhs2_offspring_ex08	fhs_pai	Activity index (frailty)		30.3		Male	0	0	range	yes		Y
FHS	fhs2_offspring_ex08	fhs_pai	Activity index (frailty)		30.1		Female	0	0	range	yes		Y
FHS	fhs2_offspring_ex08	fhs_pai	Activity index (frailty)	30.3			Male	1	1	range	yes
FHS	fhs2_offspring_ex08	fhs_pai	Activity index (frailty)	30.1			Female	1	1	range	yes
FHS	fhs2_offspring_ex09_omni1_ex04	fhs_pai	Activity index (frailty)		30.3		Male	0	0	range	yes		Y
FHS	fhs2_offspring_ex09_omni1_ex04	fhs_pai	Activity index (frailty)		30.1		Female	0	0	range	yes		Y
FHS	fhs2_offspring_ex09_omni1_ex04	fhs_pai	Activity index (frailty)	30.3			Male	1	1	range	yes
FHS	fhs2_offspring_ex09_omni1_ex04	fhs_pai	Activity index (frailty)	30.1			Female	1	1	range	yes
FHS	fhs2_omni1_ex02	fhs_pai	Activity index (frailty)		30.3		Male	0	0	range	yes		Y
FHS	fhs2_omni1_ex02	fhs_pai	Activity index (frailty)		30.1		Female	0	0	range	yes		Y
FHS	fhs2_omni1_ex02	fhs_pai	Activity index (frailty)	30.3			Male	1	1	range	yes
FHS	fhs2_omni1_ex02	fhs_pai	Activity index (frailty)	30.1			Female	1	1	range	yes
FHS	fhs2_omni1_ex03	fhs_pai	Activity index (frailty)		30.3		Male	0	0	range	yes		Y
FHS	fhs2_omni1_ex03	fhs_pai	Activity index (frailty)		30.1		Female	0	0	range	yes		Y
FHS	fhs2_omni1_ex03	fhs_pai	Activity index (frailty)	30.3			Male	1	1	range	yes
FHS	fhs2_omni1_ex03	fhs_pai	Activity index (frailty)	30.1			Female	1	1	range	yes
MESA	mesa_exam1	total_met_min_wk	Activity index (frailty)	9240			Male	0	0	range	yes		Y
MESA	mesa_exam1	total_met_min_wk	Activity index (frailty)	9590			Female	0	0	range	yes		Y
MESA	mesa_exam1	total_met_min_wk	Activity index (frailty)		9240		Male	1	1	range	yes
MESA	mesa_exam1	total_met_min_wk	Activity index (frailty)		9590		Female	1	1	range	yes
MESA	mesa_exam2	total_met_min_wk	Activity index (frailty)	6060			Male	0	0	range	yes		Y
MESA	mesa_exam2	total_met_min_wk	Activity index (frailty)	6384			Female	0	0	range	yes		Y
MESA	mesa_exam2	total_met_min_wk	Activity index (frailty)		6060		Male	1	1	range	yes
MESA	mesa_exam2	total_met_min_wk	Activity index (frailty)		6384		Female	1	1	range	yes
MESA	mesa_exam3	total_met_min_wk	Activity index (frailty)	5858			Male	0	0	range	yes		Y
MESA	mesa_exam3	total_met_min_wk	Activity index (frailty)	6510			Female	0	0	range	yes		Y
MESA	mesa_exam3	total_met_min_wk	Activity index (frailty)		5858		Male	1	1	range	yes
MESA	mesa_exam3	total_met_min_wk	Activity index (frailty)		6510		Female	1	1	range	yes
MESA	mesa_exam5	adpi5c	On anti-platelet			0		1	No	match	no
MESA	mesa_exam5	adpi5c	On anti-platelet			1		2	Yes	match	no
MESA	mesa_exam5	advice5	Adviser (ESSI)							value	no
MESA	mesa_exam5	affectn5	Love and affection (ESSI)							value	no
FHS	fhs3_e_ex01	fhs_pai	Activity index (frailty)		30.3		Male	0	0	range	yes		Y
FHS	fhs3_e_ex01	fhs_pai	Activity index (frailty)		30.1		Female	0	0	range	yes		Y
FHS	fhs3_e_ex01	fhs_pai	Activity index (frailty)	30.3			Male	1	1	range	yes
FHS	fhs3_e_ex01	fhs_pai	Activity index (frailty)	30.1			Female	1	1	range	yes
FHS	fhs3_e_exam_2011	fhs_pai	Activity index (frailty)		30.3		Male	0	0	range	yes		Y
FHS	fhs3_e_exam_2011	fhs_pai	Activity index (frailty)		30.1		Female	0	0	range	yes		Y
FHS	fhs3_e_exam_2011	fhs_pai	Activity index (frailty)	30.3			Male	1	1	range	yes
FHS	fhs3_e_exam_2011	fhs_pai	Activity index (frailty)	30.1			Female	1	1	range	yes
FHS	fhs3_e_ex03	fhs_pai	Activity index (frailty)		30.3		Male	0	0	range	yes		Y
FHS	fhs3_e_ex03	fhs_pai	Activity index (frailty)		30.1		Female	0	0	range	yes		Y
FHS	fhs3_e_ex03	fhs_pai	Activity index (frailty)	30.3			Male	1	1	range	yes
FHS	fhs3_e_ex03	fhs_pai	Activity index (frailty)	30.1			Female	1	1	range	yes
JHS	analysis1	adiponectin	Adiponectin							value	no
FHS	fhs1_ex0_26	FS186	Adviser (ESSI)							value	no
FHS	fhs1_ex0_28	FU494	Adviser (ESSI)							value	no
FHS	fhs1_ex0_29	FV506	Adviser (ESSI)							value	no
FHS	fhs1_ex0_30	FW504	Adviser (ESSI)							value	no
FHS	fhs1_ex0_31	FX499	Adviser (ESSI)							value	no
FHS	fhs2_offspring_ex07	G654	Adviser (ESSI)							value	no
FHS	fhs2_offspring_ex07	essi_chores	Chores (ESSI)							value	no
ARIC	hom	hom25	Age - father							value	no
FHS	fhs1_ex0_32	MF451_alive	Age - father							value	no
JHS	pfha_v1	PFHA25	Age - father							value	no
ARIC	hom	hom17	Age - mother							value	no
FHS	fhs1_ex0_7	MF453_alive	Age - mother							value	no
JHS	pfha_v1	PFHA16	Age - mother							value	no
FHS	fhs2_offspring_bwgt	BW40	Age at birth 2							value	no
FHS	fhs2_offspring_bwgt	BW53	Age at birth 3							value	no
FHS	fhs2_offspring_bwgt	BW66	Age at birth 4							value	no
FHS	fhs2_offspring_bwgt	BW79	Age at birth 5							value	no
ARIC	hom	hom21	Age at death - father							value	no
FHS	fhs1_ex0_7	MF451_dth	Age at death - father							value	no
JHS	pfha_v1	PFHA23	Age at death - father							value	no
ARIC	hom	hom13	Age at death - mother							value	no
FHS	fhs1_ex0_7	MF453_dth	Age at death - mother							value	no
JHS	pfha_v1	PFHA14	Age at death - mother							value	no
FHS	fhs2_omni1_ex03	H776	Age at first birth							value	no
FHS	fhs3_e_ex01	G3A036	Age at first birth							value	no
ARIC	amha	amha14a	Age at first birth							value	no
MESA	mesa_exam1	agebrth1	Age at first birth							value	no
ARIC	hhxb	hhxb41	Age at hysterectomy							value	no
ARIC	rhxa	rhxa47	Age at hysterectomy							value	no
ARIC	rhxb	rhxb39	Age at hysterectomy							value	no
ARIC	rhxc	RHXC39	Age at hysterectomy							value	no
CHS	baseboth	SURGER	Age at hysterectomy							value	no
FHS	fhs1_ex0_20	FM200	Age at hysterectomy							value	no
FHS	fhs1_ex0_21	FN150	Age at hysterectomy							value	no
FHS	fhs1_ex0_22	FO148	Age at hysterectomy							value	no
FHS	fhs2_offspring_ex04	D056	Age at hysterectomy							value	no
FHS	fhs2_offspring_ex05	E276	Age at hysterectomy							value	no
FHS	fhs2_offspring_ex06	F242	Age at hysterectomy							value	no
FHS	fhs2_offspring_ex07	G083	Age at hysterectomy							value	no
FHS	fhs2_offspring_ex09_omni1_ex04	J055	Age at hysterectomy							value	no
FHS	fhs2_omni1_ex02	G083	Age at hysterectomy							value	no
FHS	fhs3_e_ex01	G3A040	Age at hysterectomy							value	no
FHS	fhs3_e_ex03	G3C0238	Age at hysterectomy							value	no
FHS	fhs3_e_exam_2011	G3B0085	Age at hysterectomy							value	no
JHS	rhxa_v1	rhxa44	Age at hysterectomy							value	no
MESA	mesa_exam1	hystage1	Age at hysterectomy							value	no
MESA	mesa_exam2	hystage2	Age at hysterectomy							value	no
MESA	mesa_exam3	hystage3	Age at hysterectomy							value	no
MESA	mesa_exam4	hystage4	Age at hysterectomy							value	no
MESA	mesa_exam5	age5c	Age category		55			1	< 55	range	no
FHS	fhs2_omni1_ex03	H777	Age at last birth							value	no
FHS	fhs3_e_ex01	G3A037	Age at last birth							value	no
ARIC	rhxa	rhxa01	Age at menarche							value	no
FHS	fhs2_menses	IVQ1AGE	Age at menarche							value	no
FHS	fhs3_menocalcs_ex03	age_menarche	Age at menarche							value	no
JHS	rhxa_v1	rhxa1	Age at menarche							value	no
ARIC	aric_menses	age_menopause	Age at menopause							value	no
FHS	fhs1_meno	AM2	Age at menopause							value	no
FHS	fhs2_menses	STOPAGE	Age at menopause							value	no
FHS	fhs3_menocalcs_ex03	age_menopause	Age at menopause							value	no
JHS	rhxb_v3	age_menopause	Age at menopause							value	no
MESA	mesa_exam1	menoage1	Age at menopause							value	no
FHS	fhs1_echo_ex20	LVDD20	LV diastolic diameter	6	6.4		Male	2	Mild	range	yes	Y
FHS	fhs1_echo_ex20	LVDD20	LV diastolic diameter	6.4	6.9		Male	3	Moderate	range	yes	Y
FHS	fhs2_offspring_ex04	D059	Age at tubal ligation							value	no
FHS	fhs2_offspring_ex05	E279	Age at tubal ligation							value	no
FHS	fhs2_offspring_ex06	F245	Age at tubal ligation							value	no
FHS	fhs2_offspring_ex07	G086	Age at tubal ligation							value	no
FHS	fhs2_omni1_ex01	E279	Age at tubal ligation							value	no
FHS	fhs2_omni1_ex02	G086	Age at tubal ligation			0		1	No	match	no
FHS	fhs2_omni1_ex02	G086	Age at tubal ligation	0				2	Yes	range	no
JHS	hhxa_v2	hhxa5b	Age at tubal ligation							value	no
JHS	pfhb	pfhb13A	Age at tubal ligation							value	no
ARIC	derive1	V1AGE01	Age category		55			1	< 55	range	no
ARIC	derive1	V1AGE01	Age category	55	75			2	55-75	range	no	Y	Y
ARIC	derive1	V1AGE01	Age category	75				3	75+	range	no
ARIC	derive2	V2AGE22	Age category		55			1	< 55	range	no
ARIC	derive2	V2AGE22	Age category	55	75			2	55-75	range	no	Y	Y
ARIC	derive2	V2AGE22	Age category	75				3	75+	range	no
ARIC	derive3	V3AGE31	Age category		55			1	< 55	range	no
ARIC	derive3	V3AGE31	Age category	55	75			2	55-75	range	no	Y	Y
ARIC	derive3	V3AGE31	Age category	75				3	75+	range	no
ARIC	derive4	V4AGE41	Age category		55			1	< 55	range	no
ARIC	derive4	V4AGE41	Age category	55	75			2	55-75	range	no	Y	Y
ARIC	derive4	V4AGE41	Age category	75				3	75+	range	no
ARIC	derive5	V5AGE51	Age category		55			1	< 55	range	no
ARIC	derive5	V5AGE51	Age category	55	75			2	55-75	range	no	Y	Y
ARIC	derive5	V5AGE51	Age category	75				3	75+	range	no
ARIC	derive6	CURDRK61	Alcohol use			0		1	No	match	no
ARIC	derive6	CURDRK61	Alcohol use			1		2	Yes	match	no
ARIC	derive6	LISR_I62	ARIC physical activity index							value	no
ARIC	derive6	SPPBBAL61	Balance (frailty)			3		0	0	match	no
ARIC	derive6	SPPBBAL61	Balance (frailty)			4		0	0	match	no
ARIC	derive6	SPPBBAL61	Balance (frailty)			0		1	1	match	no
CHS	baseboth	agey	Age category		55			1	< 55	range	no
CHS	baseboth	agey	Age category	55	75			2	55-75	range	no	Y	Y
CHS	baseboth	agey	Age category	75				3	75+	range	no
CHS	yr10final	agey	Age category		55			1	< 55	range	no
CHS	yr10final	agey	Age category	55	75			2	55-75	range	no	Y	Y
CHS	yr10final	agey	Age category	75				3	75+	range	no
CHS	yr11final	agey	Age category		55			1	< 55	range	no
CHS	yr11final	agey	Age category	55	75			2	55-75	range	no	Y	Y
CHS	yr11final	agey	Age category	75				3	75+	range	no
CHS	yr12final	agey	Age category		55			1	< 55	range	no
CHS	yr12final	agey	Age category	55	75			2	55-75	range	no	Y	Y
CHS	yr12final	agey	Age category	75				3	75+	range	no
CHS	yr13final	agey	Age category		55			1	< 55	range	no
CHS	yr13final	agey	Age category	55	75			2	55-75	range	no	Y	Y
CHS	yr13final	agey	Age category	75				3	75+	range	no
CHS	yr14final	agey	Age category		55			1	< 55	range	no
CHS	yr14final	agey	Age category	55	75			2	55-75	range	no	Y	Y
CHS	yr14final	agey	Age category	75				3	75+	range	no
CHS	yr15final	agey	Age category		55			1	< 55	range	no
CHS	yr15final	agey	Age category	55	75			2	55-75	range	no	Y	Y
CHS	yr15final	agey	Age category	75				3	75+	range	no
CHS	yr16final	agey	Age category		55			1	< 55	range	no
CHS	yr16final	agey	Age category	55	75			2	55-75	range	no	Y	Y
CHS	yr16final	agey	Age category	75				3	75+	range	no
CHS	yr17final	agey	Age category		55			1	< 55	range	no
CHS	yr17final	agey	Age category	55	75			2	55-75	range	no	Y	Y
CHS	yr17final	agey	Age category	75				3	75+	range	no
CHS	yr18_allstarsfinal	agey	Age category		55			1	< 55	range	no
CHS	yr18_allstarsfinal	agey	Age category	55	75			2	55-75	range	no	Y	Y
CHS	yr18_allstarsfinal	agey	Age category	75				3	75+	range	no
CHS	yr19final	agey	Age category		55			1	< 55	range	no
CHS	yr19final	agey	Age category	55	75			2	55-75	range	no	Y	Y
CHS	yr19final	agey	Age category	75				3	75+	range	no
CHS	yr20final	agey	Age category		55			1	< 55	range	no
CHS	yr20final	agey	Age category	55	75			2	55-75	range	no	Y	Y
CHS	yr20final	agey	Age category	75				3	75+	range	no
CHS	yr21final	agey	Age category		55			1	< 55	range	no
CHS	yr21final	agey	Age category	55	75			2	55-75	range	no	Y	Y
CHS	yr21final	agey	Age category	75				3	75+	range	no
CHS	yr22final	agey	Age category		55			1	< 55	range	no
CHS	yr22final	agey	Age category	55	75			2	55-75	range	no	Y	Y
CHS	yr22final	agey	Age category	75				3	75+	range	no
CHS	yr23final	agey	Age category		55			1	< 55	range	no
CHS	yr23final	agey	Age category	55	75			2	55-75	range	no	Y	Y
CHS	yr23final	agey	Age category	75				3	75+	range	no
CHS	yr24final	agey	Age category		55			1	< 55	range	no
CHS	yr24final	agey	Age category	55	75			2	55-75	range	no	Y	Y
CHS	yr24final	agey	Age category	75				3	75+	range	no
CHS	yr3final	agey	Age category		55			1	< 55	range	no
CHS	yr3final	agey	Age category	55	75			2	55-75	range	no	Y	Y
CHS	yr3final	agey	Age category	75				3	75+	range	no
CHS	yr4final	agey	Age category		55			1	< 55	range	no
CHS	yr4final	agey	Age category	55	75			2	55-75	range	no	Y	Y
CHS	yr4final	agey	Age category	75				3	75+	range	no
CHS	yr5final_old	agey_yr5	Age category		55			1	< 55	range	no
CHS	yr5final_old	agey_yr5	Age category	55	75			2	55-75	range	no	Y	Y
CHS	yr5final_old	agey_yr5	Age category	75				3	75+	range	no
CHS	yr6final	agey	Age category		55			1	< 55	range	no
CHS	yr6final	agey	Age category	55	75			2	55-75	range	no	Y	Y
CHS	yr6final	agey	Age category	75				3	75+	range	no
CHS	yr7final	agey	Age category		55			1	< 55	range	no
CHS	yr7final	agey	Age category	55	75			2	55-75	range	no	Y	Y
CHS	yr7final	agey	Age category	75				3	75+	range	no
CHS	yr8final	agey	Age category		55			1	< 55	range	no
CHS	yr8final	agey	Age category	55	75			2	55-75	range	no	Y	Y
CHS	yr8final	agey	Age category	75				3	75+	range	no
CHS	yr9final	agey	Age category		55			1	< 55	range	no
CHS	yr9final	agey	Age category	55	75			2	55-75	range	no	Y	Y
CHS	yr9final	agey	Age category	75				3	75+	range	no
FHS	fhs1_wkthru	AGE	Age category		55			1	< 55	range	no
FHS	fhs1_wkthru	AGE	Age category	55	75			2	55-75	range	no	Y	Y
FHS	fhs1_wkthru	AGE	Age category	75				3	75+	range	no
FHS	fhs2_wkthru	AGE	Age category		55			1	< 55	range	no
FHS	fhs2_wkthru	AGE	Age category	55	75			2	55-75	range	no	Y	Y
FHS	fhs2_wkthru	AGE	Age category	75				3	75+	range	no
JHS	analysis1	age	Age category		55			1	< 55	range	no
JHS	analysis1	age	Age category	55	75			2	55-75	range	no	Y	Y
JHS	analysis1	age	Age category	75				3	75+	range	no
JHS	analysis2	age	Age category		55			1	< 55	range	no
JHS	analysis2	age	Age category	55	75			2	55-75	range	no	Y	Y
JHS	analysis2	age	Age category	75				3	75+	range	no
JHS	analysis3	age	Age category		55			1	< 55	range	no
JHS	analysis3	age	Age category	55	75			2	55-75	range	no	Y	Y
JHS	analysis3	age	Age category	75				3	75+	range	no
MESA	mesa_exam1	age1c	Age category		55			1	< 55	range	no
MESA	mesa_exam1	age1c	Age category	55	75			2	55-75	range	no	Y	Y
MESA	mesa_exam1	age1c	Age category	75				3	75+	range	no
MESA	mesa_exam2	age2c	Age category		55			1	< 55	range	no
MESA	mesa_exam2	age2c	Age category	55	75			2	55-75	range	no	Y	Y
MESA	mesa_exam2	age2c	Age category	75				3	75+	range	no
MESA	mesa_exam3	age3c	Age category		55			1	< 55	range	no
MESA	mesa_exam3	age3c	Age category	55	75			2	55-75	range	no	Y	Y
MESA	mesa_exam3	age3c	Age category	75				3	75+	range	no
MESA	mesa_exam4	age4c	Age category		55			1	< 55	range	no
MESA	mesa_exam4	age4c	Age category	55	75			2	55-75	range	no	Y	Y
MESA	mesa_exam4	age4c	Age category	75				3	75+	range	no
MESA	mesa_exam5	age5c	Age category	55	75			2	55-75	range	no	Y	Y
MESA	mesa_exam5	age5c	Age category	75				3	75+	range	no
MESA	mesa_exam5	age5c	Age value							value	no
FHS	fhs3_wkthru	AGE	Age category		55			1	< 55	range	no
FHS	fhs3_wkthru	AGE	Age category	55	75			2	55-75	range	no	Y	Y
FHS	fhs3_wkthru	AGE	Age category	75				3	75+	range	no
ARIC	aric_menses	hrt_start	Age started HRT							value	no
FHS	fhs2_offspring_ex08	h046	Age started HRT							value	no
FHS	fhs3_e_ex01	G3A054	Age started HRT							value	no
JHS	rhxa_v1	hrt_start	Age started HRT							value	no
MESA	mesa_exam2	hrmage2c	Age started HRT							value	no
MESA	mesa_exam3	hrmage3c	Age started HRT							value	no
MESA	mesa_exam4	hrmage4c	Age started HRT							value	no
MESA	mesa_exam5	anara5c	On antiarrhythmic			0		1	No	match	no
ARIC	aric_menses	hrt_stop	Age stopped HRT							value	no
JHS	rhxa_v1	age_stopped_hrt	Age stopped HRT							value	no
MESA	mesa_exam2	hrmqage2	Age stopped HRT							value	no
MESA	mesa_exam3	hrmqage3	Age stopped HRT							value	no
MESA	mesa_exam4	hrmqage4	Age stopped HRT							value	no
MESA	mesa_exam5	anara5c	On antiarrhythmic			1		2	Yes	match	no
ARIC	derive1	V1AGE01	Age value							value	no
ARIC	derive2	V2AGE22	Age value							value	no
ARIC	derive3	V3AGE31	Age value							value	no
ARIC	derive4	V4AGE41	Age value							value	no
ARIC	derive5	V5AGE51	Age value							value	no
ARIC	derive6	SPPBBAL61	Balance (frailty)			1		1	1	match	no
ARIC	derive6	SPPBBAL61	Balance (frailty)			2		1	1	match	no
CHS	baseboth	agey	Age value							value	no
CHS	yr10final	agey	Age value							value	no
CHS	yr11final	agey	Age value							value	no
CHS	yr12final	agey	Age value							value	no
CHS	yr13final	agey	Age value							value	no
CHS	yr14final	agey	Age value							value	no
CHS	yr15final	agey	Age value							value	no
CHS	yr16final	agey	Age value							value	no
CHS	yr17final	agey	Age value							value	no
CHS	yr18_allstarsfinal	agey	Age value							value	no
CHS	yr19final	agey	Age value							value	no
CHS	yr20final	agey	Age value							value	no
CHS	yr21final	agey	Age value							value	no
CHS	yr22final	agey	Age value							value	no
CHS	yr23final	agey	Age value							value	no
CHS	yr24final	agey	Age value							value	no
CHS	yr3final	agey	Age value							value	no
CHS	yr4final	agey	Age value							value	no
CHS	yr5final_old	agey_yr5	Age value							value	no
CHS	yr6final	agey	Age value							value	no
CHS	yr7final	agey	Age value							value	no
CHS	yr8final	agey	Age value							value	no
CHS	yr9final	agey	Age value							value	no
FHS	fhs1_wkthru	AGE	Age value							value	no
FHS	fhs2_wkthru	AGE	Age value							value	no
JHS	analysis1	age	Age value							value	no
JHS	analysis2	age	Age value							value	no
JHS	analysis3	age	Age value							value	no
MESA	mesa_exam1	age1c	Age value							value	no
MESA	mesa_exam2	age2c	Age value							value	no
MESA	mesa_exam3	age3c	Age value							value	no
MESA	mesa_exam4	age4c	Age value							value	no
MESA	mesa_exam5	anydep5c	On antidepressant			0		1	No	match	no
FHS	fhs3_wkthru	AGE	Age value							value	no
ARIC	hhxb	hhxb43	Age when ovaries removed							value	no
ARIC	rhxa	rhxa49	Age when ovaries removed							value	no
ARIC	rhxb	rhxb41	Age when ovaries removed							value	no
ARIC	rhxc	rhxc41	Age when ovaries removed							value	no
CHS	baseboth	ageova	Age when ovaries removed							value	no
FHS	fhs1_meno	AM2	Age when ovaries removed							value	no
FHS	fhs2_menses	age_oophorectomy	Age when ovaries removed							value	no
FHS	fhs3_menocalcs_ex03	age_oophorectomy	Age when ovaries removed							value	no
JHS	rhxa_v1	rhxa46	Age when ovaries removed							value	no
JHS	rhxa_v1	rhxa46	Age when ovaries removed							value	no
MESA	mesa_exam1	ovaage1	Age when ovaries removed							value	no
MESA	mesa_exam1	ovaage1	Age when ovaries removed							value	no
MESA	mesa_exam2	ovaage2	Age when ovaries removed							value	no
MESA	mesa_exam2	ovaage2	Age when ovaries removed							value	no
MESA	mesa_exam3	ovaage3	Age when ovaries removed							value	no
MESA	mesa_exam3	ovaage3	Age when ovaries removed							value	no
MESA	mesa_exam4	ovaage4	Age when ovaries removed							value	no
MESA	mesa_exam4	ovaage4	Age when ovaries removed							value	no
MESA	mesa_exam5	anydep5c	On antidepressant			1		2	Yes	match	no
MESA	mesa_exam5	arth2wk4	Arthritis (frailty)			1		1	1	match	no
ARIC	rhxa	rhxa12	Age when started birth control pills							value	no
JHS	rhxa_v1	rhxa13	Age when started birth control pills							value	no
ARIC	rhxa	rhxa14	Age when stopped birth control pills							value	no
JHS	rhxa_v1	rhxa15	Age when stopped birth control pills							value	no
ARIC	derive1	CURDRK02	Alcohol use			0		1	No	match	no
ARIC	derive1	CURDRK02	Alcohol use			1		2	Yes	match	no
ARIC	derive2	CURDRK21	Alcohol use			0		1	No	match	no
ARIC	derive2	CURDRK21	Alcohol use			1		2	Yes	match	no
ARIC	derive3	CURDRK31	Alcohol use			0		1	No	match	no
ARIC	derive3	CURDRK31	Alcohol use			1		2	Yes	match	no
ARIC	derive4	CURDRK41	Alcohol use			0		1	No	match	no
ARIC	derive4	CURDRK41	Alcohol use			1		2	Yes	match	no
ARIC	derive5	CURDRK51	Alcohol use			0		1	No	match	no
ARIC	derive5	CURDRK51	Alcohol use			1		2	Yes	match	no
ARIC	derive6	BMI61	BMI		18.5			1	Underweight	range	no
ARIC	derive6	BMI61	BMI	18.5	25			2	Normal	range	no	Y
ARIC	derive6	BMI61	BMI	25	30			3	Overweight	range	no	Y
ARIC	derive6	BMI61	BMI	30				4	Obese	range	no	Y
CHS	baseboth	alcoh	Alcohol use	0				2	Yes	range	no
CHS	baseboth	CURDRK51	Alcohol use			0		1	No	match	no
FHS	fhs1_ex0_12	drinks_wk	Alcohol use			0		1	No	match	no
FHS	fhs1_ex0_12	drinks_wk	Alcohol use	0	500			2	Yes	range	no
FHS	fhs1_ex0_7	MF253_wk	Alcohol use			0		1	No	match	no
FHS	fhs1_ex0_7	MF253_wk	Alcohol use	0	500			2	Yes	range	no
FHS	fhs1_ex0_7	MF667_wk	Alcohol use			0		1	No	match	no
FHS	fhs1_ex0_7	MF667_wk	Alcohol use	0	500			2	Yes	range	no
FHS	fhs1_ex0_7	MF78_wk	Alcohol use			0		1	No	match	no
FHS	fhs1_ex0_7	MF78_wk	Alcohol use	0	500			2	Yes	range	no
FHS	fhs2_final_ex	drinks_wk	Alcohol use	0	500			2	Yes	range	no
FHS	fhs2_offspring_ex01	drinks_wk	Alcohol use	0	500			2	Yes	range	no
FHS	fhs1_echo_ex20	LVDD20	LV diastolic diameter	6.9			Male	4	Severe	range	yes	Y
FHS	fhs2_offspring_ex03	drinks_wk	Alcohol use	0	500			2	Yes	range	no
FHS	fhs2_offspring_ex04	drinks_wk	Alcohol use	0	500			2	Yes	range	no
FHS	fhs2_offspring_ex05	drinks_wk	Alcohol use	0	500			2	Yes	range	no
FHS	fhs2_offspring_ex06	drinks_wk	Alcohol use	0	500			2	Yes	range	no
FHS	fhs2_offspring_ex07	drinks_wk	Alcohol use	0	500			2	Yes	range	no
FHS	fhs2_offspring_ex08	drinks_wk	Alcohol use	0	500			2	Yes	range	no
FHS	fhs2_omni1_ex01	drinks_wk	Alcohol use	0	500			2	Yes	range	no
FHS	fhs2_omni1_ex02	drinks_wk	Alcohol use	0	500			2	Yes	range	no
FHS	fhs2_omni1_ex03	drinks_wk	Alcohol use	0	500			2	Yes	range	no
FHS	fhs3_e_ex01	drinks_wk	Alcohol use	0	500			2	Yes	range	no
JHS	analysis1	alc	Alcohol use			0		1	No	match	no
JHS	analysis1	alc	Alcohol use			1		2	Yes	match	no
JHS	analysis3	alc	Alcohol use			0		1	No	match	no
JHS	analysis3	alc	Alcohol use			1		2	Yes	match	no
MESA	mesa_exam1	curalc1	Alcohol use			0		1	No	match	no
MESA	mesa_exam1	curalc1	Alcohol use			1		2	Yes	match	no
MESA	mesa_exam2	curalc2	Alcohol use			0		1	No	match	no
MESA	mesa_exam2	curalc2	Alcohol use			1		2	Yes	match	no
MESA	mesa_exam3	curalc3	Alcohol use			0		1	No	match	no
MESA	mesa_exam3	curalc3	Alcohol use			1		2	Yes	match	no
MESA	mesa_exam4	curalc4	Alcohol use			0		1	No	match	no
MESA	mesa_exam4	curalc4	Alcohol use			1		2	Yes	match	no
MESA	mesa_exam5	arth2wk4	Arthritis (frailty)			1		1	1	match	no
FHS	fhs3_e_exam_2011	drinks_wk	Alcohol use	0	500			2	Yes	range	no
FHS	fhs3_e_ex03	drinks_wk	Alcohol use	0	500			2	Yes	range	no
MESA	mesa_exam5	asa5c	On aspirin			0		1	No	match	no
FHS	fhs3_renaldo3	aldo_renin	Aldosterone-renin ratio							value	no
JHS	analysis1	aldo_renin	Aldosterone-renin ratio							value	no
ARIC	afu	afucomp34_d	Ambulation (frailty)			N		0	0	match	no
ARIC	afu	afucomp34_d	Ambulation (frailty)			Y		1	1	match	no
ARIC	genps	gen9	Ambulation (frailty)			No Difficulty		0	0	match	no
ARIC	genps	gen9	Ambulation (frailty)			Much Difficulty		1	1	match	no
ARIC	genps	gen9	Ambulation (frailty)			Some Difficulty		1	1	match	no
ARIC	genps	gen9	Ambulation (frailty)			Unable To Do		1	1	match	no
ARIC	paq	paq1	Ambulation (frailty)			A		0	0	match	no
ARIC	paq	paq1	Ambulation (frailty)			B		1	1	match	no
ARIC	paq	paq1	Ambulation (frailty)			C		1	1	match	no
ARIC	paq	paq1	Ambulation (frailty)			D		1	1	match	no
ARIC	paq	paq1	Ambulation (frailty)			E		1	1	match	no
ARIC	paq	paq1	Ambulation (frailty)			F		1	1	match	no
ARIC	paqa04	paqa1	Ambulation (frailty)			A		0	0	match	no
ARIC	paqa04	paqa1	Ambulation (frailty)			B		1	1	match	no
ARIC	paqa04	paqa1	Ambulation (frailty)			C		1	1	match	no
ARIC	paqa04	paqa1	Ambulation (frailty)			D		1	1	match	no
ARIC	paqa04	paqa1	Ambulation (frailty)			E		1	1	match	no
ARIC	paqa04	paqa1	Ambulation (frailty)			F		1	1	match	no
CHS	base1	mile01	Ambulation (frailty)			0		0	0	match	no
CHS	base1	mile01	Ambulation (frailty)			1		1	1	match	no
CHS	yr10final	WHMILE09	Ambulation (frailty)			0		0	0	match	no
CHS	yr10final	WHMILE09	Ambulation (frailty)			1		1	1	match	no
CHS	yr11final	WHMILE09	Ambulation (frailty)			0		0	0	match	no
CHS	yr11final	WHMILE09	Ambulation (frailty)			1		1	1	match	no
CHS	yr12final	WHMILE_yr12	Ambulation (frailty)			0		0	0	match	no
CHS	yr12final	WHMILE_yr12	Ambulation (frailty)			1		1	1	match	no
CHS	yr13final	WHMILE_yr13	Ambulation (frailty)			0		0	0	match	no
CHS	yr13final	WHMILE_yr13	Ambulation (frailty)			1		1	1	match	no
CHS	yr14final	WHMILE_yr14	Ambulation (frailty)			0		0	0	match	no
CHS	yr14final	WHMILE_yr14	Ambulation (frailty)			1		1	1	match	no
CHS	yr15final	WHMILE_yr15	Ambulation (frailty)			0		0	0	match	no
CHS	yr15final	WHMILE_yr15	Ambulation (frailty)			1		1	1	match	no
CHS	yr16final	WHMILE_yr16	Ambulation (frailty)			0		0	0	match	no
CHS	yr16final	WHMILE_yr16	Ambulation (frailty)			1		1	1	match	no
CHS	yr17final	WHMILE	Ambulation (frailty)			0		0	0	match	no
CHS	yr17final	WHMILE	Ambulation (frailty)			1		1	1	match	no
CHS	yr18_phone	WHMILE	Ambulation (frailty)			0		0	0	match	no
CHS	yr18_phone	WHMILE	Ambulation (frailty)			1		1	1	match	no
CHS	yr19final	WHMILE	Ambulation (frailty)			0		0	0	match	no
CHS	yr19final	WHMILE	Ambulation (frailty)			1		1	1	match	no
CHS	yr20final	WHMILE	Ambulation (frailty)			0		0	0	match	no
CHS	yr20final	WHMILE	Ambulation (frailty)			1		1	1	match	no
CHS	yr21final	WHMILE	Ambulation (frailty)			0		0	0	match	no
CHS	yr21final	WHMILE	Ambulation (frailty)			1		1	1	match	no
CHS	yr22final	WHMILE	Ambulation (frailty)			0		0	0	match	no
CHS	yr22final	WHMILE	Ambulation (frailty)			1		1	1	match	no
CHS	yr23final	WHMILE	Ambulation (frailty)			0		0	0	match	no
CHS	yr23final	WHMILE	Ambulation (frailty)			1		1	1	match	no
CHS	yr24final	WHMILE	Ambulation (frailty)			0		0	0	match	no
CHS	yr24final	WHMILE	Ambulation (frailty)			1		1	1	match	no
CHS	yr3final	WHMILE09	Ambulation (frailty)			0		0	0	match	no
CHS	yr3final	WHMILE09	Ambulation (frailty)			1		1	1	match	no
CHS	yr4final	WHMILE09	Ambulation (frailty)			0		0	0	match	no
CHS	yr4final	WHMILE09	Ambulation (frailty)			1		1	1	match	no
CHS	yr5final_new	WHMILE09	Ambulation (frailty)			0		0	0	match	no
CHS	yr5final_new	WHMILE09	Ambulation (frailty)			1		1	1	match	no
CHS	yr5final_old	WHMILE09	Ambulation (frailty)			0		0	0	match	no
CHS	yr5final_old	WHMILE09	Ambulation (frailty)			1		1	1	match	no
CHS	yr6final	WHMILE09	Ambulation (frailty)			0		0	0	match	no
CHS	yr6final	WHMILE09	Ambulation (frailty)			1		1	1	match	no
CHS	yr7final	WHMILE09	Ambulation (frailty)			0		0	0	match	no
CHS	yr7final	WHMILE09	Ambulation (frailty)			1		1	1	match	no
CHS	yr8final	WHMILE09	Ambulation (frailty)			0		0	0	match	no
CHS	yr8final	WHMILE09	Ambulation (frailty)			1		1	1	match	no
CHS	yr9final	WHMILE09	Ambulation (frailty)			0		0	0	match	no
CHS	yr9final	WHMILE09	Ambulation (frailty)			1		1	1	match	no
FHS	fhs1_ex0_26	FS114	Ambulation (frailty)			1		0	0	match	no
FHS	fhs1_ex0_26	FS114	Ambulation (frailty)			0		1	1	match	no
FHS	fhs1_ex0_28	FU444	Ambulation (frailty)			1		0	0	match	no
FHS	fhs1_ex0_28	FU444	Ambulation (frailty)			0		1	1	match	no
FHS	fhs1_ex0_29	FV386	Ambulation (frailty)			1		0	0	match	no
FHS	fhs1_ex0_29	FV386	Ambulation (frailty)			0		1	1	match	no
FHS	fhs1_ex0_30	FW446	Ambulation (frailty)			1		0	0	match	no
FHS	fhs1_ex0_30	FW446	Ambulation (frailty)			0		1	1	match	no
FHS	fhs1_ex0_31	FX446	Ambulation (frailty)			1		0	0	match	no
FHS	fhs1_ex0_31	FX446	Ambulation (frailty)			0		1	1	match	no
FHS	fhs1_ex0_32	FY446	Ambulation (frailty)			1		0	0	match	no
FHS	fhs1_ex0_32	FY446	Ambulation (frailty)			0		1	1	match	no
FHS	fhs2_offspring_ex06	F121	Ambulation (frailty)			1		0	0	match	no
FHS	fhs2_offspring_ex06	F121	Ambulation (frailty)			0		1	1	match	no
FHS	fhs2_offspring_ex07	G548	Ambulation (frailty)			1		0	0	match	no
FHS	fhs2_offspring_ex07	G548	Ambulation (frailty)			0		1	1	match	no
FHS	fhs2_offspring_ex08	H469	Ambulation (frailty)			1		0	0	match	no
FHS	fhs2_offspring_ex08	H469	Ambulation (frailty)			0		1	1	match	no
FHS	fhs2_offspring_ex09_omni1_ex04	J610	Ambulation (frailty)			1		0	0	match	no
FHS	fhs2_offspring_ex09_omni1_ex04	J610	Ambulation (frailty)			0		1	1	match	no
FHS	fhs2_omni1_ex01	E081	Ambulation (frailty)			1		0	0	match	no
FHS	fhs2_omni1_ex01	E081	Ambulation (frailty)			0		1	1	match	no
FHS	fhs2_omni1_ex03	H469	Ambulation (frailty)			1		0	0	match	no
FHS	fhs2_omni1_ex03	H469	Ambulation (frailty)			0		1	1	match	no
MESA	mesa_exam2	levwalk2	Ambulation (frailty)			0		0	0	match	no
MESA	mesa_exam2	levwalk2	Ambulation (frailty)			1		1	1	match	no
MESA	mesa_exam3	levwalk3	Ambulation (frailty)			0		0	0	match	no
MESA	mesa_exam3	levwalk3	Ambulation (frailty)			1		1	1	match	no
MESA	mesa_exam4	levwalk4	Ambulation (frailty)			0		0	0	match	no
MESA	mesa_exam4	levwalk4	Ambulation (frailty)			1		1	1	match	no
MESA	mesa_exam5	asa5c	On aspirin			1		2	Yes	match	no
MESA	mesa_exam5	ascvd5c	ASCVD 10-yr risk score							value	no
ARIC	cbc	cbc6	Anemia	36			Female	1	No	range	yes	Y
ARIC	cbc	cbc6	Anemia	39			Male	1	No	range	yes	Y
ARIC	cbc	cbc6	Anemia		36		Female	2	Yes	range	yes
ARIC	cbc	cbc6	Anemia		39		Male	2	Yes	range	yes
ARIC	chem2	chem19	Anemia	12			Female	1	No	range	yes	Y
ARIC	chem2	chem19	Anemia	13			Male	1	No	range	yes	Y
ARIC	chem2	chem19	Anemia		12		Female	2	Yes	range	yes
ARIC	chem2	chem19	Anemia		13		Male	2	Yes	range	yes
ARIC	hmta	hmta01	Anemia	36			Female	1	No	range	yes	Y
ARIC	hmta	hmta01	Anemia	39			Male	1	No	range	yes	Y
ARIC	hmta	hmta01	Anemia		36		Female	2	Yes	range	yes
ARIC	hmta	hmta01	Anemia		39		Male	2	Yes	range	yes
ARIC	hmtb	hmtb01	Anemia	36			Female	1	No	range	yes	Y
ARIC	hmtb	hmtb01	Anemia	39			Male	1	No	range	yes	Y
ARIC	hmtb	hmtb01	Anemia		36		Female	2	Yes	range	yes
ARIC	hmtb	hmtb01	Anemia		39		Male	2	Yes	range	yes
ARIC	hmtcv301	hmtc5	Anemia	36			Female	1	No	range	yes	Y
ARIC	hmtcv301	hmtc5	Anemia	39			Male	1	No	range	yes	Y
ARIC	hmtcv301	hmtc5	Anemia		36		Female	2	Yes	range	yes
ARIC	hmtcv301	hmtc5	Anemia		39		Male	2	Yes	range	yes
ARIC	hmtcv401	hmtc5	Anemia	36			Female	1	No	range	yes	Y
ARIC	hmtcv401	hmtc5	Anemia	39			Male	1	No	range	yes	Y
ARIC	hmtcv401	hmtc5	Anemia		36		Female	2	Yes	range	yes
ARIC	hmtcv401	hmtc5	Anemia		39		Male	2	Yes	range	yes
CHS	baseboth	HEMATO23	Anemia	36			Female	1	No	range	yes	Y
CHS	baseboth	HEMATO23	Anemia	39			Male	1	No	range	yes	Y
CHS	baseboth	HEMATO23	Anemia		36		Female	2	Yes	range	yes
CHS	baseboth	HEMATO23	Anemia		39		Male	2	Yes	range	yes
FHS	fhs1_ex0_10	FC18	Anemia	36			Female	1	No	range	yes	Y
FHS	fhs1_ex0_10	FC18	Anemia	39			Male	1	No	range	yes	Y
FHS	fhs1_ex0_10	FC18	Anemia		36		Female	2	Yes	range	yes
FHS	fhs1_ex0_10	FC18	Anemia		39		Male	2	Yes	range	yes
FHS	fhs1_ex0_11	FD34	Anemia	36			Female	1	No	range	yes	Y
FHS	fhs1_ex0_11	FD34	Anemia	39			Male	1	No	range	yes	Y
FHS	fhs1_ex0_11	FD34	Anemia		36		Female	2	Yes	range	yes
FHS	fhs1_ex0_11	FD34	Anemia		39		Male	2	Yes	range	yes
FHS	fhs1_ex0_12	FE81	Anemia	36			Female	1	No	range	yes	Y
FHS	fhs1_ex0_12	FE81	Anemia	39			Male	1	No	range	yes	Y
FHS	fhs1_ex0_12	FE81	Anemia		36		Female	2	Yes	range	yes
FHS	fhs1_ex0_12	FE81	Anemia		39		Male	2	Yes	range	yes
FHS	fhs1_ex0_13	FF77	Anemia	36			Female	1	No	range	yes	Y
FHS	fhs1_ex0_13	FF77	Anemia	39			Male	1	No	range	yes	Y
FHS	fhs1_ex0_13	FF77	Anemia		36		Female	2	Yes	range	yes
FHS	fhs1_ex0_13	FF77	Anemia		39		Male	2	Yes	range	yes
FHS	fhs1_ex0_14	FG310	Anemia	36			Female	1	No	range	yes	Y
FHS	fhs1_ex0_14	FG310	Anemia	39			Male	1	No	range	yes	Y
FHS	fhs1_ex0_14	FG310	Anemia		36		Female	2	Yes	range	yes
FHS	fhs1_ex0_14	FG310	Anemia		39		Male	2	Yes	range	yes
FHS	fhs1_ex0_15	FH329	Anemia	36			Female	1	No	range	yes	Y
FHS	fhs1_ex0_15	FH329	Anemia	39			Male	1	No	range	yes	Y
FHS	fhs1_ex0_15	FH329	Anemia		36		Female	2	Yes	range	yes
FHS	fhs1_ex0_15	FH329	Anemia		39		Male	2	Yes	range	yes
FHS	fhs1_ex0_16	FI27	Anemia	36			Female	1	No	range	yes	Y
FHS	fhs1_ex0_16	FI27	Anemia	39			Male	1	No	range	yes	Y
FHS	fhs1_ex0_16	FI27	Anemia		36		Female	2	Yes	range	yes
FHS	fhs1_ex0_16	FI27	Anemia		39		Male	2	Yes	range	yes
FHS	fhs1_ex0_17	FJ380	Anemia	36			Female	1	No	range	yes	Y
FHS	fhs1_ex0_17	FJ380	Anemia	39			Male	1	No	range	yes	Y
FHS	fhs1_ex0_17	FJ380	Anemia		36		Female	2	Yes	range	yes
FHS	fhs1_ex0_17	FJ380	Anemia		39		Male	2	Yes	range	yes
FHS	fhs1_ex0_7	MF161_gdL	Anemia	12			Female	1	No	range	yes	Y
FHS	fhs1_ex0_7	MF161_gdL	Anemia	13			Male	1	No	range	yes	Y
FHS	fhs1_ex0_7	MF161_gdL	Anemia		12		Female	2	Yes	range	yes
FHS	fhs1_ex0_7	MF161_gdL	Anemia		13		Male	2	Yes	range	yes
FHS	fhs1_ex0_7	MF168_gdL	Anemia	12			Female	1	No	range	yes	Y
FHS	fhs1_ex0_7	MF168_gdL	Anemia	13			Male	1	No	range	yes	Y
FHS	fhs1_ex0_7	MF168_gdL	Anemia		12		Female	2	Yes	range	yes
FHS	fhs1_ex0_7	MF168_gdL	Anemia		13		Male	2	Yes	range	yes
FHS	fhs1_ex0_7	MF209_gdL	Anemia	12			Female	1	No	range	yes	Y
FHS	fhs1_ex0_7	MF209_gdL	Anemia	13			Male	1	No	range	yes	Y
FHS	fhs1_ex0_7	MF209_gdL	Anemia		12		Female	2	Yes	range	yes
FHS	fhs1_ex0_7	MF209_gdL	Anemia		13		Male	2	Yes	range	yes
FHS	fhs1_ex0_7	MF312_gdL	Anemia	12			Female	1	No	range	yes	Y
FHS	fhs1_ex0_7	MF312_gdL	Anemia	13			Male	1	No	range	yes	Y
FHS	fhs1_ex0_7	MF312_gdL	Anemia		12		Female	2	Yes	range	yes
FHS	fhs1_ex0_7	MF312_gdL	Anemia		13		Male	2	Yes	range	yes
FHS	fhs1_ex0_7	MF487	Anemia	36			Female	1	No	range	yes	Y
FHS	fhs1_ex0_7	MF487	Anemia	39			Male	1	No	range	yes	Y
FHS	fhs1_ex0_7	MF487	Anemia		36		Female	2	Yes	range	yes
FHS	fhs1_ex0_7	MF487	Anemia		39		Male	2	Yes	range	yes
FHS	fhs1_ex0_7	MF63_gdL	Anemia	12			Female	1	No	range	yes	Y
FHS	fhs1_ex0_7	MF63_gdL	Anemia	13			Male	1	No	range	yes	Y
FHS	fhs1_ex0_7	MF63_gdL	Anemia		12		Female	2	Yes	range	yes
FHS	fhs1_ex0_7	MF63_gdL	Anemia		13		Male	2	Yes	range	yes
FHS	fhs1_ex0_8	FA13	Anemia	36			Female	1	No	range	yes	Y
FHS	fhs1_ex0_8	FA13	Anemia	39			Male	1	No	range	yes	Y
FHS	fhs1_ex0_8	FA13	Anemia		36		Female	2	Yes	range	yes
FHS	fhs1_ex0_8	FA13	Anemia		39		Male	2	Yes	range	yes
FHS	fhs1_ex0_9	FB25	Anemia	36			Female	1	No	range	yes	Y
FHS	fhs1_ex0_9	FB25	Anemia	39			Male	1	No	range	yes	Y
FHS	fhs1_ex0_9	FB25	Anemia		36		Female	2	Yes	range	yes
FHS	fhs1_ex0_9	FB25	Anemia		39		Male	2	Yes	range	yes
FHS	fhs2_fhslab_ex09	HCT	Anemia	36			Female	1	No	range	yes	Y
FHS	fhs2_fhslab_ex09	HCT	Anemia	39			Male	1	No	range	yes	Y
FHS	fhs2_fhslab_ex09	HCT	Anemia		36		Female	2	Yes	range	yes
FHS	fhs2_fhslab_ex09	HCT	Anemia		39		Male	2	Yes	range	yes
FHS	fhs2_offspring_ex01	A28	Anemia	36			Female	1	No	range	yes	Y
FHS	fhs2_offspring_ex01	A28	Anemia	39			Male	1	No	range	yes	Y
FHS	fhs2_offspring_ex01	A28	Anemia		36		Female	2	Yes	range	yes
FHS	fhs2_offspring_ex01	A28	Anemia		39		Male	2	Yes	range	yes
FHS	fhs3_fhslab_2011	HCT	Anemia	36			Female	1	No	range	yes	Y
FHS	fhs3_fhslab_2011	HCT	Anemia	39			Male	1	No	range	yes	Y
FHS	fhs3_fhslab_2011	HCT	Anemia		36		Female	2	Yes	range	yes
FHS	fhs3_fhslab_2011	HCT	Anemia		39		Male	2	Yes	range	yes
JHS	loca_v1	HEMATOCRIT	Anemia	36			Female	1	No	range	yes	Y
JHS	loca_v1	HEMATOCRIT	Anemia	39			Male	1	No	range	yes	Y
JHS	loca_v1	HEMATOCRIT	Anemia		36		Female	2	Yes	range	yes
JHS	loca_v1	HEMATOCRIT	Anemia		39		Male	2	Yes	range	yes
MESA	mesa_exam5	asthma5	Asthma (frailty)			0		0	0	match	no
MESA	mesa_exam5	asthma5	Asthma			0		1	No	match	no
MESA	mesa_exam5	asthma5	Asthma (frailty)			1		1	1	match	no
MESA	mesa_exam5	asthma5	Asthma			1		2	Yes	match	no
FHS	fhs3_fhslab_ex03	HCT	Anemia	36			Female	1	No	range	yes	Y
FHS	fhs3_fhslab_ex03	HCT	Anemia	39			Male	1	No	range	yes	Y
FHS	fhs3_fhslab_ex03	HCT	Anemia		36		Female	2	Yes	range	yes
FHS	fhs3_fhslab_ex03	HCT	Anemia		39		Male	2	Yes	range	yes
CHS	baseboth	angbase	Angina			0		1	No	match	no
CHS	baseboth	angbase	Angina			1		2	Yes	match	no
MESA	mesa_exam1	splanx1c	Anxiety (Spielberger)		13.5			0	No	range	no
MESA	mesa_exam1	splanx1c	Anxiety (Spielberger)	13.5				1	Yes	range	no	Y
MESA	mesa_exam3	splanx3c	Anxiety (Spielberger)		13.5			0	No	range	no
MESA	mesa_exam3	splanx3c	Anxiety (Spielberger)	13.5				1	Yes	range	no	Y
ARIC	nfh	NFH5	Any children			0		1	No	match	no
ARIC	nfh	NFH5	Any children	0				2	Yes	range	no
CHS	yr18_allstarsfinal	CHILDREN	Any children			0		1	No	match	no
CHS	yr18_allstarsfinal	CHILDREN	Any children			1		2	Yes	match	no
JHS	rhxa_v1	rhxa3	Any children			0		1	No	match	no
JHS	rhxa_v1	rhxa3	Any children	0				2	Yes	range	no
FHS	fhs3_e_ex01	G3A035	Any live births	0				2	Yes	range	no
FHS	fhs3_e_ex03	G3C0204	Any live births			0		1	No	match	no
FHS	fhs3_e_ex03	G3C0204	Any live births			1		2	Yes	match	no
FHS	fhs3_e_exam_2011	G3B0037	Any live births	0				2	Yes	range	no
FHS	fhs2_tonla_ex09	MAMAX	A wave value							value	no
ARIC	ech	ECH56	Aortic regurgitation			N			Normal/Mild	match	no
ARIC	ech	ECH56	Aortic regurgitation			Y			Moderate/severe	match	no
CHS	base2	aorcat	Aortic regurgitation			1		1	Normal/Mild	match	no
CHS	base2	aorcat	Aortic regurgitation			2		1	Normal/Mild	match	no
CHS	base2	aorcat	Aortic regurgitation			3		2	Moderate/severe	match	no
CHS	base2	aorcat	Aortic regurgitation			4		2	Moderate/severe	match	no
CHS	yr7final	AR43	Aortic regurgitation			1		1	Normal/Mild	match	no
CHS	yr7final	AR43	Aortic regurgitation			2		1	Normal/Mild	match	no
CHS	yr7final	AR43	Aortic regurgitation			3		2	Moderate/severe	match	no
CHS	yr7final	AR43	Aortic regurgitation			4		2	Moderate/severe	match	no
FHS	fhs1_ex0_16	FI306_cm	LV diastolic diameter		5.3		Female	1	Normal	range	yes
FHS	fhs3_echo_ex01	VRAORTIC	Aortic regurgitation			0		1	Normal/Mild	match	no
FHS	fhs3_echo_ex01	VRAORTIC	Aortic regurgitation			1		1	Normal/Mild	match	no
FHS	fhs3_echo_ex01	VRAORTIC	Aortic regurgitation			2		1	Normal/Mild	match	no
FHS	fhs1_ex0_16	FI306_cm	LV diastolic diameter	5.3	5.8		Female	2	Mild	range	yes	Y
FHS	fhs2_cmrlvh1	CMR18	LV diastolic volume		105		Female	1	Normal	range	yes
FHS	fhs2_cmrlvh1	CMR18	LV diastolic volume		156		Male	1	Normal	range	yes
FHS	fhs3_echo_ex01	VRAORTIC	Aortic regurgitation			3		2	Moderate/Severe	match	no
FHS	fhs3_echo_ex01	VRAORTIC	Aortic regurgitation			4		2	Moderate/Severe	match	no
FHS	fhs3_echo_ex01	VRAORTIC	Aortic regurgitation			5		2	Moderate/Severe	match	no
JHS	echa_v1	ECHA16	LA volume index			0		1	Normal	match	no
JHS	echa_v1	ECHA16	LA end systolic area			1		2	Mild	match	no
JHS	echa_v1	ECHA16	LA volume index			1		2	Mild	match	no
JHS	echa_v1	ECHA16	LA end systolic area			2		3	Moderate	match	no
JHS	echa_v1	ECHA16	LA volume index			2		3	Moderate	match	no
ARIC	derive5	LISR_I52	ARIC physical activity index							value	no
ARIC	derive6	BMI61	BMI value							value	no
ARIC	derive6	prvchd61	CAD (frailty)			0		0	0	match	no
CHS	baseboth	ARTH01	Arthritis			0		1	No	match	no
CHS	baseboth	ARTH01	Arthritis			1		2	Yes	match	no
CHS	yr3final	ARTHIP37	Arthritis			1		2	Yes	match	no
CHS	yr3final	ARTSHD37	Arthritis			1		2	Yes	match	no
CHS	yr3final	ARTTRT37	Arthritis			1		2	Yes	match	no
CHS	yr3final	ATHND37	Arthritis			1		2	Yes	match	no
CHS	yr4final	djd_frail	Arthritis							value	no
CHS	yr5final_old	ARTHIP29	Arthritis			1		2	Yes	match	no
CHS	yr5final_old	ARTHND29	Arthritis			1		2	Yes	match	no
CHS	yr5final_old	ARTSHD29	Arthritis			1		2	Yes	match	no
CHS	yr5final_old	ARTTRT29	Arthritis			1		2	Yes	match	no
FHS	fhs1_ex0_26	FS528	Arthritis			0		1	No	match	no
FHS	fhs1_ex0_26	FS528	Arthritis			2		1	No	match	no
FHS	fhs1_ex0_26	FS528	Arthritis			1		2	Yes	match	no
FHS	fhs1_ex0_27	FT533	Arthritis			0		1	No	match	no
FHS	fhs1_ex0_27	FT533	Arthritis			2		1	No	match	no
FHS	fhs1_ex0_27	FT533	Arthritis			1		2	Yes	match	no
FHS	fhs1_ex0_28	FU245	Arthritis			0		1	No	match	no
FHS	fhs1_ex0_28	FU245	Arthritis			2		1	No	match	no
FHS	fhs1_ex0_28	FU245	Arthritis			1		2	Yes	match	no
FHS	fhs1_ex0_29	FV247	Arthritis			0		1	No	match	no
FHS	fhs1_ex0_29	FV247	Arthritis			2		1	No	match	no
FHS	fhs1_ex0_29	FV247	Arthritis			1		2	Yes	match	no
FHS	fhs1_ex0_30	FW281	Arthritis			0		1	No	match	no
FHS	fhs1_ex0_30	FW281	Arthritis			2		1	No	match	no
FHS	fhs1_ex0_30	FW281	Arthritis			1		2	Yes	match	no
FHS	fhs1_ex0_31	FX283	Arthritis			0		1	No	match	no
FHS	fhs1_ex0_31	FX283	Arthritis			2		1	No	match	no
FHS	fhs1_ex0_31	FX283	Arthritis			1		2	Yes	match	no
FHS	fhs1_ex0_32	FY281	Arthritis			0		1	No	match	no
FHS	fhs1_ex0_32	FY281	Arthritis			2		1	No	match	no
FHS	fhs1_ex0_32	FY281	Arthritis			1		2	Yes	match	no
FHS	fhs2_offspring_ex08	H362	Arthritis			0		1	No	match	no
FHS	fhs2_offspring_ex08	H362	Arthritis			2		1	No	match	no
FHS	fhs2_offspring_ex08	H362	Arthritis			1		2	Yes	match	no
FHS	fhs2_offspring_ex09_omni1_ex04	J426	Arthritis			0		1	No	match	no
FHS	fhs2_offspring_ex09_omni1_ex04	J426	Arthritis			2		1	No	match	no
FHS	fhs2_offspring_ex09_omni1_ex04	J426	Arthritis			1		2	Yes	match	no
FHS	fhs2_omni1_ex03	H362	Arthritis			0		1	No	match	no
FHS	fhs2_omni1_ex03	H362	Arthritis			2		1	No	match	no
FHS	fhs2_omni1_ex03	H362	Arthritis			1		2	Yes	match	no
CHS	baseboth	ARTH01	Arthritis (frailty)			0		0	0	match	no
CHS	baseboth	ARTH01	Arthritis (frailty)			1		1	1	match	no
CHS	yr10final	ARTHIP59	Arthritis (frailty)			1		1	1	match	no
CHS	yr10final	ARTHND59	Arthritis (frailty)			1		1	1	match	no
CHS	yr10final	ARTSHD59	Arthritis (frailty)			1		1	1	match	no
CHS	yr10final	ARTTRT59	Arthritis (frailty)			1		1	1	match	no
CHS	yr11final	ARTHIP59	Arthritis (frailty)			1		1	1	match	no
CHS	yr11final	ARTHND59	Arthritis (frailty)			1		1	1	match	no
CHS	yr11final	ARTSHD59	Arthritis (frailty)			1		1	1	match	no
CHS	yr11final	ARTTRT59	Arthritis (frailty)			1		1	1	match	no
CHS	yr12final	arth_yr11	Arthritis (frailty)							value	no
CHS	yr13final	arth_yr11	Arthritis (frailty)							value	no
CHS	yr14final	arth_yr11	Arthritis (frailty)							value	no
CHS	yr15final	arth_yr11	Arthritis (frailty)							value	no
CHS	yr16final	arth_yr11	Arthritis (frailty)							value	no
CHS	yr17final	arth_yr11	Arthritis (frailty)							value	no
CHS	yr18final	arthhip	Arthritis (frailty)			1		1	1	match	no
CHS	yr18final	arthknee	Arthritis (frailty)			1		1	1	match	no
CHS	yr18final	arthrt	Arthritis (frailty)			1		1	1	match	no
CHS	yr19final	arthr_yr18	Arthritis (frailty)							value	no
CHS	yr20final	arthr_yr18	Arthritis (frailty)							value	no
CHS	yr21final	arthr_yr18	Arthritis (frailty)							value	no
CHS	yr22final	arthr_yr18	Arthritis (frailty)							value	no
CHS	yr23final	arthr_yr18	Arthritis (frailty)							value	no
CHS	yr24final	arthr_yr18	Arthritis (frailty)							value	no
CHS	yr3final	ARTHIP37	Arthritis (frailty)			1		1	1	match	no
CHS	yr3final	ARTSHD37	Arthritis (frailty)			1		1	1	match	no
CHS	yr3final	ARTTRT37	Arthritis (frailty)			1		1	1	match	no
CHS	yr3final	ATHND37	Arthritis (frailty)			1		1	1	match	no
CHS	yr4final	arth_yr3	Arthritis (frailty)							value	no
CHS	yr5final_old	ARTHIP29	Arthritis (frailty)			1		1	1	match	no
CHS	yr5final_old	ARTHND29	Arthritis (frailty)			1		1	1	match	no
CHS	yr5final_old	ARTSHD29	Arthritis (frailty)			1		1	1	match	no
CHS	yr6final	ARTHIP59	Arthritis (frailty)			1		1	1	match	no
CHS	yr6final	ARTHND59	Arthritis (frailty)			1		1	1	match	no
CHS	yr6final	ARTSHD59	Arthritis (frailty)			1		1	1	match	no
CHS	yr6final	ARTTRT59	Arthritis (frailty)			1		1	1	match	no
CHS	yr7final	ARTHIP59	Arthritis (frailty)			1		1	1	match	no
CHS	yr7final	ARTHND59	Arthritis (frailty)			1		1	1	match	no
CHS	yr7final	ARTSHD59	Arthritis (frailty)			1		1	1	match	no
CHS	yr7final	ARTTRT59	Arthritis (frailty)			1		1	1	match	no
CHS	yr8final	ARTHIP59	Arthritis (frailty)			1		1	1	match	no
CHS	yr8final	ARTHND59	Arthritis (frailty)			1		1	1	match	no
CHS	yr8final	ARTSHD59	Arthritis (frailty)			1		1	1	match	no
CHS	yr8final	ARTTRT59	Arthritis (frailty)			1		1	1	match	no
CHS	yr9final	ARTHIP59	Arthritis (frailty)			1		1	1	match	no
CHS	yr9final	ARTHND59	Arthritis (frailty)			1		1	1	match	no
CHS	yr9final	ARTSHD59	Arthritis (frailty)			1		1	1	match	no
CHS	yr9final	ARTTRT59	Arthritis (frailty)			1		1	1	match	no
FHS	fhs1_ex0_26	FS528	Arthritis (frailty)			0		0	0	match	no
FHS	fhs1_ex0_26	FS528	Arthritis (frailty)			2		0	0	match	no
FHS	fhs1_ex0_26	FS528	Arthritis (frailty)			1		1	1	match	no
FHS	fhs1_ex0_27	FT533	Arthritis (frailty)			0		0	0	match	no
FHS	fhs1_ex0_27	FT533	Arthritis (frailty)			2		0	0	match	no
FHS	fhs1_ex0_27	FT533	Arthritis (frailty)			2		0	0	match	no
FHS	fhs1_ex0_27	FT533	Arthritis (frailty)			1		1	1	match	no
FHS	fhs1_ex0_27	FT533	Arthritis (frailty)			1		1	1	match	no
FHS	fhs1_ex0_28	FU245	Arthritis (frailty)			0		0	0	match	no
FHS	fhs1_ex0_28	FU245	Arthritis (frailty)			0		0	0	match	no
FHS	fhs1_ex0_28	FU245	Arthritis (frailty)			2		0	0	match	no
FHS	fhs1_ex0_28	FU245	Arthritis (frailty)			2		0	0	match	no
FHS	fhs1_ex0_28	FU245	Arthritis (frailty)			1		1	1	match	no
FHS	fhs1_ex0_28	FU245	Arthritis (frailty)			1		1	1	match	no
FHS	fhs1_ex0_29	FV247	Arthritis (frailty)			0		0	0	match	no
FHS	fhs1_ex0_29	FV247	Arthritis (frailty)			0		0	0	match	no
FHS	fhs1_ex0_29	FV247	Arthritis (frailty)			2		0	0	match	no
FHS	fhs1_ex0_29	FV247	Arthritis (frailty)			2		0	0	match	no
FHS	fhs1_ex0_29	FV247	Arthritis (frailty)			1		1	1	match	no
FHS	fhs1_ex0_29	FV247	Arthritis (frailty)			1		1	1	match	no
FHS	fhs1_ex0_30	FW281	Arthritis (frailty)			0		0	0	match	no
FHS	fhs1_ex0_30	FW281	Arthritis (frailty)			0		0	0	match	no
FHS	fhs1_ex0_30	FW281	Arthritis (frailty)			2		0	0	match	no
FHS	fhs1_ex0_30	FW281	Arthritis (frailty)			2		0	0	match	no
FHS	fhs1_ex0_30	FW281	Arthritis (frailty)			1		1	1	match	no
FHS	fhs1_ex0_30	FW281	Arthritis (frailty)			1		1	1	match	no
FHS	fhs1_ex0_31	FX283	Arthritis (frailty)			0		0	0	match	no
FHS	fhs1_ex0_31	FX283	Arthritis (frailty)			0		0	0	match	no
FHS	fhs1_ex0_31	FX283	Arthritis (frailty)			2		0	0	match	no
FHS	fhs1_ex0_31	FX283	Arthritis (frailty)			2		0	0	match	no
FHS	fhs1_ex0_31	FX283	Arthritis (frailty)			1		1	1	match	no
FHS	fhs1_ex0_31	FX283	Arthritis (frailty)			1		1	1	match	no
FHS	fhs1_ex0_32	FY281	Arthritis (frailty)			0		0	0	match	no
FHS	fhs1_ex0_32	FY281	Arthritis (frailty)			0		0	0	match	no
FHS	fhs1_ex0_32	FY281	Arthritis (frailty)			2		0	0	match	no
FHS	fhs1_ex0_32	FY281	Arthritis (frailty)			2		0	0	match	no
FHS	fhs1_ex0_32	FY281	Arthritis (frailty)			1		1	1	match	no
FHS	fhs1_ex0_32	FY281	Arthritis (frailty)			1		1	1	match	no
FHS	fhs2_offspring_ex08	H362	Arthritis (frailty)			0		0	0	match	no
FHS	fhs2_offspring_ex08	H362	Arthritis (frailty)			0		0	0	match	no
FHS	fhs2_offspring_ex08	H362	Arthritis (frailty)			2		0	0	match	no
FHS	fhs2_offspring_ex08	H362	Arthritis (frailty)			2		0	0	match	no
FHS	fhs2_offspring_ex08	H362	Arthritis (frailty)			1		1	1	match	no
FHS	fhs2_offspring_ex08	H362	Arthritis (frailty)			1		1	1	match	no
FHS	fhs2_offspring_ex09_omni1_ex04	J426	Arthritis (frailty)			0		0	0	match	no
FHS	fhs2_offspring_ex09_omni1_ex04	J426	Arthritis (frailty)			0		0	0	match	no
FHS	fhs2_offspring_ex09_omni1_ex04	J426	Arthritis (frailty)			2		0	0	match	no
FHS	fhs2_offspring_ex09_omni1_ex04	J426	Arthritis (frailty)			2		0	0	match	no
FHS	fhs2_offspring_ex09_omni1_ex04	J426	Arthritis (frailty)			1		1	1	match	no
FHS	fhs2_offspring_ex09_omni1_ex04	J426	Arthritis (frailty)			1		1	1	match	no
FHS	fhs2_omni1_ex03	H362	Arthritis (frailty)			0		0	0	match	no
FHS	fhs2_omni1_ex03	H362	Arthritis (frailty)			0		0	0	match	no
FHS	fhs2_omni1_ex03	H362	Arthritis (frailty)			2		0	0	match	no
FHS	fhs2_omni1_ex03	H362	Arthritis (frailty)			2		0	0	match	no
FHS	fhs2_omni1_ex03	H362	Arthritis (frailty)			1		1	1	match	no
FHS	fhs2_omni1_ex03	H362	Arthritis (frailty)			1		1	1	match	no
MESA	mesa_exam1	arth2wk1	Arthritis (frailty)			1		1	1	match	no
MESA	mesa_exam1	arth2wk1	Arthritis (frailty)			1		1	1	match	no
MESA	mesa_exam1	arthrit1	Arthritis (frailty)			1		1	1	match	no
MESA	mesa_exam1	arthrit1	Arthritis (frailty)			1		1	1	match	no
MESA	mesa_exam2	arth2wk2	Arthritis (frailty)			1		1	1	match	no
MESA	mesa_exam2	arth2wk2	Arthritis (frailty)			1		1	1	match	no
MESA	mesa_exam2	arthrit2	Arthritis (frailty)			1		1	1	match	no
MESA	mesa_exam2	arthrit2	Arthritis (frailty)			1		1	1	match	no
MESA	mesa_exam3	arth2wk3	Arthritis (frailty)			1		1	1	match	no
MESA	mesa_exam3	arth2wk3	Arthritis (frailty)			1		1	1	match	no
MESA	mesa_exam3	arthrit3	Arthritis (frailty)			1		1	1	match	no
MESA	mesa_exam3	arthrit3	Arthritis (frailty)			1		1	1	match	no
MESA	mesa_exam4	arth2wk4	Arthritis (frailty)			1		1	1	match	no
MESA	mesa_exam4	arth2wk4	Arthritis (frailty)			1		1	1	match	no
MESA	mesa_exam5	beta5c	On beta-blocker			1		2	Yes	match	no
MESA	mesa_exam5	betad5c	On beta-blocker			1		2	Yes	match	no
JHS	analysis1	ascvd_tenyrrisk	ASCVD 10-yr risk score							value	no
MESA	mesa_exam5	bgnd5c	On metformin			0		1	No	match	no
ARIC	afu	afucomp7i_g	Asthma			N		1	No	match	no
ARIC	afu	afucomp7i_g	Asthma			Y		2	Yes	match	no
ARIC	hhxb	hhxb05f	Asthma			N		1	No	match	no
ARIC	hhxb	hhxb05f	Asthma			Y		2	Yes	match	no
ARIC	hom	hom10h	Asthma			N		1	No	match	no
ARIC	hom	hom10h	Asthma			Y		2	Yes	match	no
ARIC	phxa	phxa8n	Asthma			N		1	No	match	no
ARIC	phxa	phxa8n	Asthma			Y		2	Yes	match	no
ARIC	phxb	phxa8n	Asthma			N		1	No	match	no
ARIC	phxb	phxa8n	Asthma			Y		2	Yes	match	no
ARIC	status51	incselfrepast51	Asthma			0		1	No	match	no
ARIC	status51	incselfrepast51	Asthma			1		2	Yes	match	no
ARIC	status61	incselfrepast61	Asthma			0		1	No	match	no
ARIC	status61	incselfrepast61	Asthma			1		2	Yes	match	no
ARIC	status71	incselfrepast71	Asthma			0		1	No	match	no
ARIC	status71	incselfrepast71	Asthma			1		2	Yes	match	no
CHS	baseboth	everasthm	Asthma			0		1	No	match	no
CHS	baseboth	everasthm	Asthma			1		2	Yes	match	no
CHS	yr10final	asthma59	Asthma			0		1	No	match	no
CHS	yr10final	asthma59	Asthma			1		2	Yes	match	no
CHS	yr11final	asthma59	Asthma			0		1	No	match	no
CHS	yr11final	asthma59	Asthma			1		2	Yes	match	no
CHS	yr12final	asthma32	Asthma			0		1	No	match	no
CHS	yr12final	asthma32	Asthma			1		2	Yes	match	no
CHS	yr13final	asthma32	Asthma			0		1	No	match	no
CHS	yr13final	asthma32	Asthma			1		2	Yes	match	no
CHS	yr14final	asthma32	Asthma			0		1	No	match	no
CHS	yr14final	asthma32	Asthma			1		2	Yes	match	no
CHS	yr15final	asthma32	Asthma			0		1	No	match	no
CHS	yr15final	asthma32	Asthma			1		2	Yes	match	no
CHS	yr16final	asthma32	Asthma			0		1	No	match	no
CHS	yr16final	asthma32	Asthma			1		2	Yes	match	no
CHS	yr17final	asthma32	Asthma			0		1	No	match	no
CHS	yr17final	asthma32	Asthma			1		2	Yes	match	no
CHS	yr18_allstarsfinal	asthma	Asthma			0		1	No	match	no
CHS	yr18_allstarsfinal	asthma	Asthma			1		2	Yes	match	no
CHS	yr19final	asthma32	Asthma			0		1	No	match	no
CHS	yr19final	asthma32	Asthma			1		2	Yes	match	no
CHS	yr20final	asthma32	Asthma			0		1	No	match	no
CHS	yr20final	asthma32	Asthma			1		2	Yes	match	no
CHS	yr21final	asthma32	Asthma			0		1	No	match	no
CHS	yr21final	asthma32	Asthma			1		2	Yes	match	no
CHS	yr22final	asthma32	Asthma			0		1	No	match	no
CHS	yr22final	asthma32	Asthma			1		2	Yes	match	no
CHS	yr23final	asthma32	Asthma			0		1	No	match	no
CHS	yr23final	asthma32	Asthma			1		2	Yes	match	no
CHS	yr24final	asthma32	Asthma			0		1	No	match	no
CHS	yr24final	asthma32	Asthma			1		2	Yes	match	no
CHS	yr9final	asthma59	Asthma			0		1	No	match	no
CHS	yr9final	asthma59	Asthma			1		2	Yes	match	no
FHS	fhs1_ex0_26	FS525	Asthma			0		1	No	match	no
FHS	fhs1_ex0_26	FS525	Asthma			2		1	No	match	no
FHS	fhs1_ex0_26	FS525	Asthma			1		2	Yes	match	no
FHS	fhs1_ex0_27	FT533	Asthma			0		1	No	match	no
FHS	fhs1_ex0_27	FT533	Asthma			2		1	No	match	no
FHS	fhs1_ex0_27	FT533	Asthma			1		2	Yes	match	no
FHS	fhs1_ex0_28	FU245	Asthma			0		1	No	match	no
FHS	fhs1_ex0_28	FU245	Asthma			2		1	No	match	no
FHS	fhs1_ex0_28	FU245	Asthma			1		2	Yes	match	no
FHS	fhs1_ex0_29	FV244	Asthma			0		1	No	match	no
FHS	fhs1_ex0_29	FV244	Asthma			2		1	No	match	no
FHS	fhs1_ex0_29	FV244	Asthma			1		2	Yes	match	no
FHS	fhs1_ex0_30	FW286	Asthma			0		1	No	match	no
FHS	fhs1_ex0_30	FW286	Asthma			2		1	No	match	no
FHS	fhs1_ex0_30	FW286	Asthma			1		2	Yes	match	no
FHS	fhs1_ex0_31	FX289	Asthma			0		1	No	match	no
FHS	fhs1_ex0_31	FX289	Asthma			2		1	No	match	no
FHS	fhs1_ex0_31	FX289	Asthma			1		2	Yes	match	no
FHS	fhs1_ex0_32	FY286	Asthma			0		1	No	match	no
FHS	fhs1_ex0_32	FY286	Asthma			2		1	No	match	no
FHS	fhs1_ex0_32	FY286	Asthma			1		2	Yes	match	no
FHS	fhs2_offspring_ex08	H359	Asthma			0		1	No	match	no
FHS	fhs2_offspring_ex08	H359	Asthma			2		1	No	match	no
FHS	fhs2_offspring_ex08	H359	Asthma			1		2	Yes	match	no
FHS	fhs2_offspring_ex09_omni1_ex04	J421	Asthma			0		1	No	match	no
FHS	fhs2_offspring_ex09_omni1_ex04	J421	Asthma			2		1	No	match	no
FHS	fhs2_offspring_ex09_omni1_ex04	J421	Asthma			1		2	Yes	match	no
FHS	fhs2_omni1_ex02	G418	Asthma			0		1	No	match	no
FHS	fhs2_omni1_ex02	G418	Asthma			2		1	No	match	no
FHS	fhs2_omni1_ex02	G418	Asthma			1		2	Yes	match	no
FHS	fhs2_omni1_ex03	H359	Asthma			0		1	No	match	no
FHS	fhs2_omni1_ex03	H359	Asthma			2		1	No	match	no
FHS	fhs2_omni1_ex03	H359	Asthma			1		2	Yes	match	no
MESA	mesa_exam1	asthma1	Asthma			0		1	No	match	no
MESA	mesa_exam1	asthma1	Asthma			1		2	Yes	match	no
MESA	mesa_exam2	asthma2	Asthma			0		1	No	match	no
MESA	mesa_exam2	asthma2	Asthma			1		2	Yes	match	no
MESA	mesa_exam3	asthma3	Asthma			0		1	No	match	no
MESA	mesa_exam3	asthma3	Asthma			1		2	Yes	match	no
MESA	mesa_exam4	qastha4	Asthma			0		1	No	match	no
MESA	mesa_exam4	qastha4	Asthma			1		2	Yes	match	no
MESA	mesa_exam5	bgnd5c	On metformin			1		2	Yes	match	no
MESA	mesa_exam5	bldgums5	Dental problems (frailty)			1		1	1	match	no
ARIC	afu	afucomp7i_g	Asthma (frailty)			N		0	0	match	no
ARIC	afu	afucomp7i_g	Asthma (frailty)			Y		1	1	match	no
ARIC	hhxb	hhxb05f	Asthma (frailty)			N		0	0	match	no
ARIC	hhxb	hhxb05f	Asthma (frailty)			Y		1	1	match	no
ARIC	hom	hom10h	Asthma (frailty)			N		0	0	match	no
ARIC	hom	hom10h	Asthma (frailty)			Y		1	1	match	no
ARIC	phxa	phxa8n	Asthma (frailty)			N		0	0	match	no
ARIC	phxa	phxa8n	Asthma (frailty)			Y		1	1	match	no
ARIC	phxb	phxa8n	Asthma (frailty)			N		0	0	match	no
ARIC	phxb	phxa8n	Asthma (frailty)			Y		1	1	match	no
CHS	baseboth	everasthm	Asthma (frailty)			0		0	0	match	no
CHS	baseboth	everasthm	Asthma (frailty)			1		1	1	match	no
CHS	yr10final	asthma59	Asthma (frailty)			0		0	0	match	no
CHS	yr10final	asthma59	Asthma (frailty)			1		1	1	match	no
CHS	yr11final	asthma59	Asthma (frailty)			0		0	0	match	no
CHS	yr11final	asthma59	Asthma (frailty)			1		1	1	match	no
CHS	yr12final	asthma32	Asthma (frailty)			0		0	0	match	no
CHS	yr12final	asthma32	Asthma (frailty)			1		1	1	match	no
CHS	yr13final	asthma32	Asthma (frailty)			0		0	0	match	no
CHS	yr13final	asthma32	Asthma (frailty)			1		1	1	match	no
CHS	yr14final	asthma32	Asthma (frailty)			0		0	0	match	no
CHS	yr14final	asthma32	Asthma (frailty)			1		1	1	match	no
CHS	yr15final	asthma32	Asthma (frailty)			0		0	0	match	no
CHS	yr15final	asthma32	Asthma (frailty)			1		1	1	match	no
CHS	yr16final	asthma32	Asthma (frailty)			0		0	0	match	no
CHS	yr16final	asthma32	Asthma (frailty)			1		1	1	match	no
CHS	yr17final	asthma32	Asthma (frailty)			0		0	0	match	no
CHS	yr17final	asthma32	Asthma (frailty)			1		1	1	match	no
CHS	yr18_allstarsfinal	asthma	Asthma (frailty)			0		0	0	match	no
CHS	yr18_allstarsfinal	asthma	Asthma (frailty)			1		1	1	match	no
CHS	yr19final	asthma32	Asthma (frailty)			0		0	0	match	no
CHS	yr19final	asthma32	Asthma (frailty)			1		1	1	match	no
CHS	yr20final	asthma32	Asthma (frailty)			0		0	0	match	no
CHS	yr20final	asthma32	Asthma (frailty)			1		1	1	match	no
CHS	yr21final	asthma32	Asthma (frailty)			0		0	0	match	no
CHS	yr21final	asthma32	Asthma (frailty)			1		1	1	match	no
CHS	yr22final	asthma32	Asthma (frailty)			0		0	0	match	no
CHS	yr22final	asthma32	Asthma (frailty)			1		1	1	match	no
CHS	yr23final	asthma32	Asthma (frailty)			0		0	0	match	no
CHS	yr23final	asthma32	Asthma (frailty)			1		1	1	match	no
CHS	yr24final	asthma32	Asthma (frailty)			0		0	0	match	no
CHS	yr24final	asthma32	Asthma (frailty)			1		1	1	match	no
CHS	yr3final	asthma_bl	Asthma (frailty)			0		0	0	match	no
CHS	yr3final	asthma_bl	Asthma (frailty)			1		1	1	match	no
CHS	yr4final	asthma_bl	Asthma (frailty)			0		0	0	match	no
CHS	yr4final	asthma_bl	Asthma (frailty)			1		1	1	match	no
CHS	yr5final_old	asthma_bl	Asthma (frailty)			0		0	0	match	no
CHS	yr5final_old	asthma_bl	Asthma (frailty)			0		0	0	match	no
CHS	yr5final_old	asthma_bl	Asthma (frailty)			1		1	1	match	no
CHS	yr5final_old	asthma_bl	Asthma (frailty)			1		1	1	match	no
CHS	yr6final	asthma56	Asthma (frailty)			0		0	0	match	no
CHS	yr6final	asthma56	Asthma (frailty)			1		1	1	match	no
CHS	yr7final	asthma_yr6	Asthma (frailty)			0		0	0	match	no
CHS	yr7final	asthma_yr6	Asthma (frailty)			1		1	1	match	no
CHS	yr8final	asthma_yr6	Asthma (frailty)			0		0	0	match	no
CHS	yr8final	asthma_yr6	Asthma (frailty)			1		1	1	match	no
CHS	yr9final	asthma59	Asthma (frailty)			0		0	0	match	no
CHS	yr9final	asthma59	Asthma (frailty)			0		0	0	match	no
CHS	yr9final	asthma59	Asthma (frailty)			1		1	1	match	no
CHS	yr9final	asthma59	Asthma (frailty)			1		1	1	match	no
FHS	fhs1_ex0_26	FS525	Asthma (frailty)			0		0	0	match	no
FHS	fhs1_ex0_26	FS525	Asthma (frailty)			2		0	0	match	no
FHS	fhs1_ex0_26	FS525	Asthma (frailty)			1		1	1	match	no
FHS	fhs1_ex0_27	FT533	Asthma (frailty)			0		0	0	match	no
FHS	fhs1_ex0_27	FT533	Asthma (frailty)			2		0	0	match	no
FHS	fhs1_ex0_27	FT533	Asthma (frailty)			1		1	1	match	no
FHS	fhs1_ex0_28	FU245	Asthma (frailty)			0		0	0	match	no
FHS	fhs1_ex0_28	FU245	Asthma (frailty)			2		0	0	match	no
FHS	fhs1_ex0_28	FU245	Asthma (frailty)			1		1	1	match	no
FHS	fhs1_ex0_29	FV244	Asthma (frailty)			0		0	0	match	no
FHS	fhs1_ex0_29	FV244	Asthma (frailty)			2		0	0	match	no
FHS	fhs1_ex0_29	FV244	Asthma (frailty)			1		1	1	match	no
FHS	fhs1_ex0_30	FW286	Asthma (frailty)			0		0	0	match	no
FHS	fhs1_ex0_30	FW286	Asthma (frailty)			2		0	0	match	no
FHS	fhs1_ex0_30	FW286	Asthma (frailty)			1		1	1	match	no
FHS	fhs1_ex0_31	FX289	Asthma (frailty)			0		0	0	match	no
FHS	fhs1_ex0_31	FX289	Asthma (frailty)			2		0	0	match	no
FHS	fhs1_ex0_31	FX289	Asthma (frailty)			1		1	1	match	no
FHS	fhs1_ex0_32	FY286	Asthma (frailty)			0		0	0	match	no
FHS	fhs1_ex0_32	FY286	Asthma (frailty)			2		0	0	match	no
FHS	fhs1_ex0_32	FY286	Asthma (frailty)			1		1	1	match	no
FHS	fhs2_offspring_ex08	H359	Asthma (frailty)			0		0	0	match	no
FHS	fhs2_offspring_ex08	H359	Asthma (frailty)			2		0	0	match	no
FHS	fhs2_offspring_ex08	H359	Asthma (frailty)			1		1	1	match	no
FHS	fhs2_offspring_ex09_omni1_ex04	J421	Asthma (frailty)			0		0	0	match	no
FHS	fhs2_offspring_ex09_omni1_ex04	J421	Asthma (frailty)			2		0	0	match	no
FHS	fhs2_offspring_ex09_omni1_ex04	J421	Asthma (frailty)			1		1	1	match	no
FHS	fhs2_omni1_ex03	H359	Asthma (frailty)			0		0	0	match	no
FHS	fhs2_omni1_ex03	H359	Asthma (frailty)			2		0	0	match	no
FHS	fhs2_omni1_ex03	H359	Asthma (frailty)			1		1	1	match	no
JHS	analysis1	asthma	Asthma (frailty)			0		0	0	match	no
JHS	analysis1	asthma	Asthma (frailty)			1		1	1	match	no
JHS	analysis1	asthma	Asthma (frailty)			2		1	1	match	no
JHS	hhxa_v2	hhxa16a	Asthma (frailty)			2		0	0	match	no
JHS	hhxa_v2	hhxa16a	Asthma (frailty)			1		1	1	match	no
JHS	pfhb	pfhb10a	Asthma (frailty)			2		0	0	match	no
JHS	pfhb	pfhb10a	Asthma (frailty)			1		1	1	match	no
MESA	mesa_exam1	asthma1	Asthma (frailty)			0		0	0	match	no
MESA	mesa_exam1	asthma1	Asthma (frailty)			1		1	1	match	no
MESA	mesa_exam2	asthma2	Asthma (frailty)			0		0	0	match	no
MESA	mesa_exam2	asthma2	Asthma (frailty)			1		1	1	match	no
MESA	mesa_exam3	asthma3	Asthma (frailty)			0		0	0	match	no
MESA	mesa_exam3	asthma3	Asthma (frailty)			1		1	1	match	no
MESA	mesa_exam4	qastha4	Asthma (frailty)			0		0	0	match	no
MESA	mesa_exam4	qastha4	Asthma (frailty)			1		1	1	match	no
MESA	mesa_exam5	bmi5c	BMI		18.5			1	Underweight	range	no
MESA	mesa_exam5	bmi5c	BMI	18.5	25			2	Normal	range	no	Y
ARIC	atrfib11	AF	Atrial fibrillation/flutter			1		2	Yes	match	no
ARIC	atrfib11	AFL	Atrial fibrillation/flutter			1		2	Yes	match	no
ARIC	atrfib21	AF	Atrial fibrillation/flutter			1		2	Yes	match	no
ARIC	atrfib21	AFL	Atrial fibrillation/flutter			1		2	Yes	match	no
ARIC	atrfib31	AF	Atrial fibrillation/flutter			1		2	Yes	match	no
ARIC	atrfib31	AFL	Atrial fibrillation/flutter			1		2	Yes	match	no
ARIC	atrfib41	AF	Atrial fibrillation/flutter			1		2	Yes	match	no
ARIC	atrfib41	AFL	Atrial fibrillation/flutter			1		2	Yes	match	no
ARIC	derive5	PRVAF51	Atrial fibrillation/flutter			10		1	No	match	no
ARIC	derive5	PRVAF51	Atrial fibrillation/flutter			1		2	Yes	match	no
ARIC	status61	INCSELFREPAF61	Atrial fibrillation/flutter			0		1	No	match	no
ARIC	status61	INCSELFREPAF61	Atrial fibrillation/flutter			1		2	Yes	match	no
ARIC	status71	INCSELFREPAF71	Atrial fibrillation/flutter			0		1	No	match	no
ARIC	status71	INCSELFREPAF71	Atrial fibrillation/flutter			1		2	Yes	match	no
CHS	baseboth	AFIB	Atrial fibrillation/flutter			0		1	No	match	no
CHS	baseboth	AFIB	Atrial fibrillation/flutter			1		2	Yes	match	no
CHS	yr10final	AFIB59	Atrial fibrillation/flutter			2		2	Yes	match	no
CHS	yr10final	AFIB59	Atrial fibrillation/flutter			3		2	Yes	match	no
CHS	yr11final	AFIB59	Atrial fibrillation/flutter			2		2	Yes	match	no
CHS	yr11final	AFIB59	Atrial fibrillation/flutter			3		2	Yes	match	no
CHS	yr12_phone	AFIB32	Atrial fibrillation/flutter			2		2	Yes	match	no
CHS	yr12_phone	AFIB32	Atrial fibrillation/flutter			3		2	Yes	match	no
CHS	yr12final	AFIB32	Atrial fibrillation/flutter			2		2	Yes	match	no
CHS	yr12final	AFIB32	Atrial fibrillation/flutter			3		2	Yes	match	no
CHS	yr13_phone	AFIB32	Atrial fibrillation/flutter			2		2	Yes	match	no
CHS	yr13_phone	AFIB32	Atrial fibrillation/flutter			3		2	Yes	match	no
CHS	yr13final	AFIB32	Atrial fibrillation/flutter			2		2	Yes	match	no
CHS	yr13final	AFIB32	Atrial fibrillation/flutter			3		2	Yes	match	no
CHS	yr14_phone	AFIB32	Atrial fibrillation/flutter			2		2	Yes	match	no
CHS	yr14_phone	AFIB32	Atrial fibrillation/flutter			3		2	Yes	match	no
CHS	yr14final	AFIB32	Atrial fibrillation/flutter			2		2	Yes	match	no
CHS	yr14final	AFIB32	Atrial fibrillation/flutter			3		2	Yes	match	no
CHS	yr15_phone	AFIB32	Atrial fibrillation/flutter			2		2	Yes	match	no
CHS	yr15_phone	AFIB32	Atrial fibrillation/flutter			3		2	Yes	match	no
CHS	yr15final	AFIB32	Atrial fibrillation/flutter			2		2	Yes	match	no
CHS	yr15final	AFIB32	Atrial fibrillation/flutter			3		2	Yes	match	no
CHS	yr16_phone	AFIB32	Atrial fibrillation/flutter			2		2	Yes	match	no
CHS	yr16_phone	AFIB32	Atrial fibrillation/flutter			3		2	Yes	match	no
CHS	yr16final	AFIB32	Atrial fibrillation/flutter			2		2	Yes	match	no
CHS	yr16final	AFIB32	Atrial fibrillation/flutter			3		2	Yes	match	no
CHS	yr17_phone	AFIB32	Atrial fibrillation/flutter			2		2	Yes	match	no
CHS	yr17_phone	AFIB32	Atrial fibrillation/flutter			3		2	Yes	match	no
CHS	yr17final	AFIB32	Atrial fibrillation/flutter			2		2	Yes	match	no
CHS	yr17final	AFIB32	Atrial fibrillation/flutter			3		2	Yes	match	no
CHS	yr18_allstarsfinal	AFIB	Atrial fibrillation/flutter			2		2	Yes	match	no
CHS	yr18_allstarsfinal	AFIB	Atrial fibrillation/flutter			3		2	Yes	match	no
CHS	yr18_phone	AFIB32	Atrial fibrillation/flutter			2		2	Yes	match	no
CHS	yr18_phone	AFIB32	Atrial fibrillation/flutter			3		2	Yes	match	no
CHS	yr19_phone	AFIB32	Atrial fibrillation/flutter			2		2	Yes	match	no
CHS	yr19_phone	AFIB32	Atrial fibrillation/flutter			3		2	Yes	match	no
CHS	yr19final	AFIB32	Atrial fibrillation/flutter			2		2	Yes	match	no
CHS	yr19final	AFIB32	Atrial fibrillation/flutter			3		2	Yes	match	no
CHS	yr20_phone	AFIB32	Atrial fibrillation/flutter			2		2	Yes	match	no
CHS	yr20_phone	AFIB32	Atrial fibrillation/flutter			3		2	Yes	match	no
CHS	yr20final	AFIB32	Atrial fibrillation/flutter			2		2	Yes	match	no
CHS	yr20final	AFIB32	Atrial fibrillation/flutter			3		2	Yes	match	no
CHS	yr21_phone	AFIB32	Atrial fibrillation/flutter			2		2	Yes	match	no
CHS	yr21_phone	AFIB32	Atrial fibrillation/flutter			3		2	Yes	match	no
CHS	yr21final	AFIB32	Atrial fibrillation/flutter			2		2	Yes	match	no
CHS	yr21final	AFIB32	Atrial fibrillation/flutter			3		2	Yes	match	no
CHS	yr22_phone	AFIB32	Atrial fibrillation/flutter			2		2	Yes	match	no
CHS	yr22_phone	AFIB32	Atrial fibrillation/flutter			3		2	Yes	match	no
CHS	yr22final	AFIB32	Atrial fibrillation/flutter			2		2	Yes	match	no
CHS	yr22final	AFIB32	Atrial fibrillation/flutter			3		2	Yes	match	no
CHS	yr6final	AFIB59	Atrial fibrillation/flutter			2		2	Yes	match	no
CHS	yr6final	AFIB59	Atrial fibrillation/flutter			3		2	Yes	match	no
CHS	yr7final	AFIB59	Atrial fibrillation/flutter			2		2	Yes	match	no
CHS	yr7final	AFIB59	Atrial fibrillation/flutter			3		2	Yes	match	no
CHS	yr8final	AFIB59	Atrial fibrillation/flutter			2		2	Yes	match	no
CHS	yr8final	AFIB59	Atrial fibrillation/flutter			3		2	Yes	match	no
CHS	yr9final	AFIB59	Atrial fibrillation/flutter			2		2	Yes	match	no
CHS	yr9final	AFIB59	Atrial fibrillation/flutter			3		2	Yes	match	no
FHS	fhs3_e_ex01	AFIB	Atrial fibrillation/flutter			0		1	No	match	no
FHS	fhs3_e_ex01	AFIB	Atrial fibrillation/flutter			1		2	Yes	match	no
JHS	analysis1	AFIB	Atrial fibrillation/flutter			1		2	Yes	match	no
JHS	analysis1	AFLUTTER	Atrial fibrillation/flutter			1		2	Yes	match	no
JHS	analysis3	AFIB	Atrial fibrillation/flutter			1		2	Yes	match	no
JHS	analysis3	AFLUTTER	Atrial fibrillation/flutter			1		2	Yes	match	no
MESA	mesa_exam1	age1c	Atrial fibrillation/flutter	0				1	No	range	no
CHS	yr18_allstarsfinal	CHURCH	Attends church (frailty)			0		0	0	match	no
CHS	yr18_allstarsfinal	CHURCH	Attends church (frailty)	0				1	1	range	no
FHS	fhs1_ex0_26	FS182	Attends church (frailty)			0		0	0	match	no
FHS	fhs1_ex0_26	FS182	Attends church (frailty)	0				1	1	range	no
FHS	fhs1_ex0_27	FT184	Attends church (frailty)			0		0	0	match	no
FHS	fhs1_ex0_27	FT184	Attends church (frailty)	0				1	1	range	no
FHS	fhs1_ex0_28	FU491	Attends church (frailty)			0		0	0	match	no
FHS	fhs1_ex0_28	FU491	Attends church (frailty)	0				1	1	range	no
FHS	fhs1_ex0_29	FV503	Attends church (frailty)			0		0	0	match	no
FHS	fhs1_ex0_29	FV503	Attends church (frailty)	0				1	1	range	no
FHS	fhs1_ex0_30	FW499	Attends church (frailty)			0		0	0	match	no
FHS	fhs1_ex0_30	FW499	Attends church (frailty)	0				1	1	range	no
FHS	fhs1_ex0_31	FX499	Attends church (frailty)			0		0	0	match	no
FHS	fhs1_ex0_31	FX499	Attends church (frailty)	0				1	1	range	no
FHS	fhs2_offspring_ex07	G650	Attends church (frailty)			0		0	0	match	no
FHS	fhs2_offspring_ex07	G650	Attends church (frailty)	0				1	1	range	no
FHS	fhs2_omni1_ex02	G650	Attends church (frailty)			0		0	0	match	no
FHS	fhs2_omni1_ex02	G650	Attends church (frailty)	0				1	1	range	no
MESA	mesa_exam1	gorelgn2	Attends church (frailty)			1		0	0	match	no
MESA	mesa_exam1	gorelgn2	Attends church (frailty)			2		1	1	match	no
MESA	mesa_exam1	gorelgn2	Attends church (frailty)			3		1	1	match	no
MESA	mesa_exam1	gorelgn2	Attends church (frailty)			4		1	1	match	no
MESA	mesa_exam1	gorelgn2	Attends church (frailty)			5		1	1	match	no
FHS	fhs3_e_exam_2011	G3B0041	Baby 1 breast fed			0		1	No	match	no
FHS	fhs3_e_exam_2011	G3B0041	Baby 1 breast fed			1		2	Yes	match	no
FHS	fhs3_e_exam_2011	G3B0042	Baby 1 breast fed time			1		1	< 6 weeks	match	no
FHS	fhs3_e_exam_2011	G3B0042	Baby 1 breast fed time			2		2	6-11 weeks	match	no
FHS	fhs3_e_exam_2011	G3B0042	Baby 1 breast fed time			3		3	3-6 months	match	no
FHS	fhs3_e_exam_2011	G3B0042	Baby 1 breast fed time			4		4	> 6 months	match	no
FHS	fhs3_e_ex03	G3C0219	Baby 10 breast fed			0		1	No	match	no
FHS	fhs3_e_ex03	G3C0219	Baby 10 breast fed			1		2	Yes	match	no
FHS	fhs3_e_ex03	G3C0220	Baby 10 breast fed time			1		1	< 6 weeks	match	no
FHS	fhs3_e_ex03	G3C0220	Baby 10 breast fed time			2		2	6-11 weeks	match	no
FHS	fhs3_e_ex03	G3C0220	Baby 10 breast fed time			3		3	3-6 months	match	no
FHS	fhs3_e_ex03	G3C0220	Baby 10 breast fed time			4		4	> 6 months	match	no
FHS	fhs3_e_ex03	G3C0224	Baby 11 breast fed			0		1	No	match	no
FHS	fhs3_e_ex03	G3C0224	Baby 11 breast fed			1		2	Yes	match	no
FHS	fhs3_e_ex03	G3C0225	Baby 11 breast fed time			1		1	< 6 weeks	match	no
FHS	fhs3_e_ex03	G3C0225	Baby 11 breast fed time			2		2	6-11 weeks	match	no
FHS	fhs3_e_ex03	G3C0225	Baby 11 breast fed time			3		3	3-6 months	match	no
FHS	fhs3_e_ex03	G3C0225	Baby 11 breast fed time			4		4	> 6 months	match	no
FHS	fhs3_e_exam_2011	G3B0046	Baby 2 breast fed			0		1	No	match	no
FHS	fhs3_e_exam_2011	G3B0046	Baby 2 breast fed			1		2	Yes	match	no
FHS	fhs3_e_exam_2011	G3B0047	Baby 2 breast fed time			1		1	< 6 weeks	match	no
FHS	fhs3_e_exam_2011	G3B0047	Baby 2 breast fed time			2		2	6-11 weeks	match	no
FHS	fhs3_e_exam_2011	G3B0047	Baby 2 breast fed time			3		3	3-6 months	match	no
FHS	fhs3_e_exam_2011	G3B0047	Baby 2 breast fed time			4		4	> 6 months	match	no
FHS	fhs3_e_exam_2011	G3B0051	Baby 3 breast fed			0		1	No	match	no
FHS	fhs3_e_exam_2011	G3B0051	Baby 3 breast fed			1		2	Yes	match	no
FHS	fhs3_e_exam_2011	G3B0052	Baby 3 breast fed time			1		1	< 6 weeks	match	no
FHS	fhs3_e_exam_2011	G3B0052	Baby 3 breast fed time			2		2	6-11 weeks	match	no
FHS	fhs3_e_exam_2011	G3B0052	Baby 3 breast fed time			3		3	3-6 months	match	no
FHS	fhs3_e_exam_2011	G3B0052	Baby 3 breast fed time			4		4	> 6 months	match	no
FHS	fhs3_e_exam_2011	G3B0056	Baby 4 breast fed			0		1	No	match	no
FHS	fhs3_e_exam_2011	G3B0056	Baby 4 breast fed			1		2	Yes	match	no
FHS	fhs3_e_exam_2011	G3B0057	Baby 4 breast fed time			1		1	< 6 weeks	match	no
FHS	fhs3_e_exam_2011	G3B0057	Baby 4 breast fed time			2		2	6-11 weeks	match	no
FHS	fhs3_e_exam_2011	G3B0057	Baby 4 breast fed time			3		3	3-6 months	match	no
FHS	fhs3_e_exam_2011	G3B0057	Baby 4 breast fed time			4		4	> 6 months	match	no
FHS	fhs3_e_exam_2011	G3B0061	Baby 5 breast fed			0		1	No	match	no
FHS	fhs3_e_exam_2011	G3B0061	Baby 5 breast fed			1		2	Yes	match	no
FHS	fhs3_e_exam_2011	G3B0062	Baby 5 breast fed time			1		1	< 6 weeks	match	no
FHS	fhs3_e_exam_2011	G3B0062	Baby 5 breast fed time			2		2	6-11 weeks	match	no
FHS	fhs3_e_exam_2011	G3B0062	Baby 5 breast fed time			3		3	3-6 months	match	no
FHS	fhs3_e_exam_2011	G3B0062	Baby 5 breast fed time			4		4	> 6 months	match	no
FHS	fhs3_e_exam_2011	G3B0066	Baby 6 breast fed			0		1	No	match	no
FHS	fhs3_e_exam_2011	G3B0066	Baby 6 breast fed			1		2	Yes	match	no
FHS	fhs3_e_exam_2011	G3B0067	Baby 6 breast fed time			1		1	< 6 weeks	match	no
FHS	fhs3_e_exam_2011	G3B0067	Baby 6 breast fed time			2		2	6-11 weeks	match	no
FHS	fhs3_e_exam_2011	G3B0067	Baby 6 breast fed time			3		3	3-6 months	match	no
FHS	fhs3_e_exam_2011	G3B0067	Baby 6 breast fed time			4		4	> 6 months	match	no
FHS	fhs3_e_exam_2011	G3B0071	Baby 7 breast fed			0		1	No	match	no
FHS	fhs3_e_exam_2011	G3B0071	Baby 7 breast fed			1		2	Yes	match	no
FHS	fhs3_e_exam_2011	G3B0072	Baby 7 breast fed time			1		1	< 6 weeks	match	no
FHS	fhs3_e_exam_2011	G3B0072	Baby 7 breast fed time			2		2	6-11 weeks	match	no
FHS	fhs3_e_exam_2011	G3B0072	Baby 7 breast fed time			3		3	3-6 months	match	no
FHS	fhs3_e_exam_2011	G3B0072	Baby 7 breast fed time			4		4	> 6 months	match	no
FHS	fhs3_e_ex03	G3C0209	Baby 8 breast fed			0		1	No	match	no
FHS	fhs3_e_ex03	G3C0209	Baby 8 breast fed			1		2	Yes	match	no
FHS	fhs3_e_ex03	G3C0210	Baby 8 breast fed time			1		1	< 6 weeks	match	no
FHS	fhs3_e_ex03	G3C0210	Baby 8 breast fed time			2		2	6-11 weeks	match	no
FHS	fhs3_e_ex03	G3C0210	Baby 8 breast fed time			3		3	3-6 months	match	no
FHS	fhs3_e_ex03	G3C0210	Baby 8 breast fed time			4		4	> 6 months	match	no
FHS	fhs3_e_ex03	G3C0214	Baby 9 breast fed			0		1	No	match	no
FHS	fhs3_e_ex03	G3C0214	Baby 9 breast fed			1		2	Yes	match	no
FHS	fhs3_e_ex03	G3C0215	Baby 9 breast fed time			1		1	< 6 weeks	match	no
FHS	fhs3_e_ex03	G3C0215	Baby 9 breast fed time			2		2	6-11 weeks	match	no
FHS	fhs3_e_ex03	G3C0215	Baby 9 breast fed time			3		3	3-6 months	match	no
FHS	fhs3_e_ex03	G3C0215	Baby 9 breast fed time			4		4	> 6 months	match	no
ARIC	derive5	SPPBBAL51	Balance (frailty)			3		0	0	match	no
ARIC	derive5	SPPBBAL51	Balance (frailty)			4		0	0	match	no
ARIC	derive5	SPPBBAL51	Balance (frailty)			0		1	1	match	no
ARIC	derive5	SPPBBAL51	Balance (frailty)			1		1	1	match	no
ARIC	derive5	SPPBBAL51	Balance (frailty)			2		1	1	match	no
ARIC	derive6	prvchd61	CAD (frailty)			1		1	1	match	no
ARIC	derive6	V6CANCER61	Cancer			0		1	No	match	no
ARIC	derive6	V6CANCER61	Cancer			1		2	Yes	match	no
ARIC	derive6	V6CANCER61	Cancer (frailty)			0		0	0	match	no
ARIC	derive6	V6CANCER61	Cancer (frailty)			1		1	1	match	no
ARIC	derive6	EGFRCR61	Chronic kidney disease stage	90				1	Stage 1	range	no
ARIC	derive6	EGFRCR61	Chronic kidney disease stage	60	90			2	Stage 2	range	no	Y
ARIC	derive6	EGFRCR61	Chronic kidney disease stage	30	60			3	Stage 3	range	no	Y
ARIC	derive6	EGFRCR61	Chronic kidney disease stage		30			4	Stage 4/5	range	no
CHS	baseboth	LOSBAL22	Balance (frailty)			0		0	0	match	no
CHS	baseboth	LOSBAL22	Balance (frailty)			1		1	1	match	no
CHS	yr10final	DIZZY59	Balance (frailty)			0		0	0	match	no
CHS	yr10final	DIZZY59	Balance (frailty)			1		1	1	match	no
CHS	yr11final	BALANC59	Balance (frailty)			0		0	0	match	no
CHS	yr11final	BALANC59	Balance (frailty)			1		1	1	match	no
CHS	yr5final_old	DIZZY29	Balance (frailty)			0		0	0	match	no
CHS	yr5final_old	DIZZY29	Balance (frailty)			1		1	1	match	no
CHS	yr6final	DIZZY59	Balance (frailty)			0		0	0	match	no
CHS	yr6final	DIZZY59	Balance (frailty)			1		1	1	match	no
CHS	yr7final	DIZZY59	Balance (frailty)			0		0	0	match	no
CHS	yr7final	DIZZY59	Balance (frailty)			1		1	1	match	no
CHS	yr8final	DIZZY59	Balance (frailty)			0		0	0	match	no
CHS	yr8final	DIZZY59	Balance (frailty)			1		1	1	match	no
CHS	yr9final	DIZZY59	Balance (frailty)			0		0	0	match	no
CHS	yr9final	DIZZY59	Balance (frailty)			1		1	1	match	no
JHS	bcfa_v2	BCFA16B	Basic metabolic rate - kcal							value	no
JHS	bcfv_v3	BCFV16B	Basic metabolic rate - kcal							value	no
CHS	yr17final	BTHDIF	Bathe (Barthel)			3		0	0	match	no
CHS	yr17final	BTHDIF	Bathe (Barthel)			0		5	5	match	no
CHS	yr17final	BTHDIF	Bathe (Barthel)			1		5	5	match	no
CHS	yr17final	BTHDIF	Bathe (Barthel)			2		5	5	match	no
CHS	yr18final	BTHDIF	Bathe (Barthel)			3		0	0	match	no
CHS	yr18final	BTHDIF	Bathe (Barthel)			0		5	5	match	no
CHS	yr18final	BTHDIF	Bathe (Barthel)			1		5	5	match	no
CHS	yr18final	BTHDIF	Bathe (Barthel)			2		5	5	match	no
CHS	yr19final	BTHDIF	Bathe (Barthel)			3		0	0	match	no
CHS	yr19final	BTHDIF	Bathe (Barthel)			0		5	5	match	no
CHS	yr19final	BTHDIF	Bathe (Barthel)			1		5	5	match	no
CHS	yr19final	BTHDIF	Bathe (Barthel)			2		5	5	match	no
CHS	yr20final	BTHDIF	Bathe (Barthel)			3		0	0	match	no
CHS	yr20final	BTHDIF	Bathe (Barthel)			0		5	5	match	no
CHS	yr20final	BTHDIF	Bathe (Barthel)			1		5	5	match	no
CHS	yr20final	BTHDIF	Bathe (Barthel)			2		5	5	match	no
CHS	yr21final	BTHDIF	Bathe (Barthel)			3		0	0	match	no
CHS	yr21final	BTHDIF	Bathe (Barthel)			0		5	5	match	no
CHS	yr21final	BTHDIF	Bathe (Barthel)			1		5	5	match	no
CHS	yr21final	BTHDIF	Bathe (Barthel)			2		5	5	match	no
CHS	yr22final	BTHDIF	Bathe (Barthel)			3		0	0	match	no
CHS	yr22final	BTHDIF	Bathe (Barthel)			0		5	5	match	no
CHS	yr22final	BTHDIF	Bathe (Barthel)			1		5	5	match	no
CHS	yr22final	BTHDIF	Bathe (Barthel)			2		5	5	match	no
CHS	yr23final	BTHDIF	Bathe (Barthel)			3		0	0	match	no
CHS	yr23final	BTHDIF	Bathe (Barthel)			0		5	5	match	no
CHS	yr23final	BTHDIF	Bathe (Barthel)			1		5	5	match	no
CHS	yr23final	BTHDIF	Bathe (Barthel)			2		5	5	match	no
CHS	yr24final	BTHDIF	Bathe (Barthel)			3		0	0	match	no
CHS	yr24final	BTHDIF	Bathe (Barthel)			0		5	5	match	no
CHS	yr24final	BTHDIF	Bathe (Barthel)			1		5	5	match	no
CHS	yr24final	BTHDIF	Bathe (Barthel)			2		5	5	match	no
FHS	fhs1_ex0_22	FO068	Bathe (Barthel)			3		0	0	match	no
FHS	fhs1_ex0_22	FO068	Bathe (Barthel)			0		5	5	match	no
FHS	fhs1_ex0_22	FO068	Bathe (Barthel)			1		5	5	match	no
FHS	fhs1_ex0_22	FO068	Bathe (Barthel)			2		5	5	match	no
FHS	fhs1_ex0_23	FP489	Bathe (Barthel)			3		0	0	match	no
FHS	fhs1_ex0_23	FP489	Bathe (Barthel)			0		5	5	match	no
FHS	fhs1_ex0_23	FP489	Bathe (Barthel)			1		5	5	match	no
FHS	fhs1_ex0_23	FP489	Bathe (Barthel)			2		5	5	match	no
FHS	fhs1_ex0_24	FQ055	Bathe (Barthel)			3		0	0	match	no
FHS	fhs1_ex0_24	FQ055	Bathe (Barthel)			0		5	5	match	no
FHS	fhs1_ex0_24	FQ055	Bathe (Barthel)			1		5	5	match	no
FHS	fhs1_ex0_24	FQ055	Bathe (Barthel)			2		5	5	match	no
FHS	fhs1_ex0_25	FR060	Bathe (Barthel)			0		5	5	match	no
FHS	fhs1_ex0_25	FR060	Bathe (Barthel)			1		5	5	match	no
FHS	fhs1_ex0_25	FR060	Bathe (Barthel)			2		5	5	match	no
FHS	fhs1_ex0_26	FS065	Bathe (Barthel)			3		0	0	match	no
FHS	fhs1_ex0_26	FS065	Bathe (Barthel)			0		5	5	match	no
FHS	fhs1_ex0_26	FS065	Bathe (Barthel)			1		5	5	match	no
FHS	fhs1_ex0_26	FS065	Bathe (Barthel)			2		5	5	match	no
FHS	fhs1_ex0_27	FT088	Bathe (Barthel)			3		0	0	match	no
FHS	fhs1_ex0_27	FT088	Bathe (Barthel)			0		5	5	match	no
FHS	fhs1_ex0_27	FT088	Bathe (Barthel)			1		5	5	match	no
FHS	fhs1_ex0_27	FT088	Bathe (Barthel)			2		5	5	match	no
FHS	fhs1_ex0_28	FU396	Bathe (Barthel)			3		0	0	match	no
FHS	fhs1_ex0_28	FU396	Bathe (Barthel)			0		5	5	match	no
FHS	fhs1_ex0_28	FU396	Bathe (Barthel)			1		5	5	match	no
FHS	fhs1_ex0_28	FU396	Bathe (Barthel)			2		5	5	match	no
FHS	fhs1_ex0_29	FV392	Bathe (Barthel)			3		0	0	match	no
FHS	fhs1_ex0_29	FV392	Bathe (Barthel)			0		5	5	match	no
FHS	fhs1_ex0_29	FV392	Bathe (Barthel)			1		5	5	match	no
FHS	fhs1_ex0_29	FV392	Bathe (Barthel)			2		5	5	match	no
FHS	fhs1_ex0_30	FW456	Bathe (Barthel)			3		0	0	match	no
FHS	fhs1_ex0_30	FW456	Bathe (Barthel)			0		5	5	match	no
FHS	fhs1_ex0_30	FW456	Bathe (Barthel)			1		5	5	match	no
FHS	fhs1_ex0_30	FW456	Bathe (Barthel)			2		5	5	match	no
FHS	fhs1_ex0_31	FX456	Bathe (Barthel)			3		0	0	match	no
FHS	fhs1_ex0_31	FX456	Bathe (Barthel)			0		5	5	match	no
FHS	fhs1_ex0_31	FX456	Bathe (Barthel)			1		5	5	match	no
FHS	fhs1_ex0_31	FX456	Bathe (Barthel)			2		5	5	match	no
FHS	fhs1_ex0_32	FY456	Bathe (Barthel)			3		0	0	match	no
FHS	fhs1_ex0_32	FY456	Bathe (Barthel)			0		5	5	match	no
FHS	fhs1_ex0_32	FY456	Bathe (Barthel)			1		5	5	match	no
FHS	fhs1_ex0_32	FY456	Bathe (Barthel)			2		5	5	match	no
FHS	fhs2_offspring_ex07	G518	Bathe (Barthel)			3		0	0	match	no
FHS	fhs2_offspring_ex07	G518	Bathe (Barthel)			0		5	5	match	no
FHS	fhs2_offspring_ex07	G518	Bathe (Barthel)			1		5	5	match	no
FHS	fhs2_offspring_ex07	G518	Bathe (Barthel)			2		5	5	match	no
FHS	fhs2_offspring_ex08	H475	Bathe (Barthel)			3		0	0	match	no
FHS	fhs2_offspring_ex08	H475	Bathe (Barthel)			0		5	5	match	no
FHS	fhs2_offspring_ex08	H475	Bathe (Barthel)			1		5	5	match	no
FHS	fhs2_offspring_ex08	H475	Bathe (Barthel)			2		5	5	match	no
FHS	fhs2_offspring_ex09_omni1_ex04	J613	Bathe (Barthel)			3		0	0	match	no
FHS	fhs2_offspring_ex09_omni1_ex04	J613	Bathe (Barthel)			0		5	5	match	no
FHS	fhs2_offspring_ex09_omni1_ex04	J613	Bathe (Barthel)			1		5	5	match	no
FHS	fhs2_offspring_ex09_omni1_ex04	J613	Bathe (Barthel)			2		5	5	match	no
FHS	fhs2_omni1_ex02	G518	Bathe (Barthel)			3		0	0	match	no
FHS	fhs2_omni1_ex02	G518	Bathe (Barthel)			0		5	5	match	no
FHS	fhs2_omni1_ex02	G518	Bathe (Barthel)			1		5	5	match	no
FHS	fhs2_omni1_ex02	G518	Bathe (Barthel)			2		5	5	match	no
FHS	fhs2_omni1_ex03	H475	Bathe (Barthel)			3		0	0	match	no
FHS	fhs2_omni1_ex03	H475	Bathe (Barthel)			0		5	5	match	no
FHS	fhs2_omni1_ex03	H475	Bathe (Barthel)			1		5	5	match	no
FHS	fhs2_omni1_ex03	H475	Bathe (Barthel)			2		5	5	match	no
CHS	yr17final	BATHE	Bathe (Katz)			0		1	1	match	no
CHS	yr17final	BTHDIF	Bathe (Katz)			3		0	0	match	no
CHS	yr17final	BTHDIF	Bathe (Katz)			1		0.5	0.5	match	no
CHS	yr17final	BTHDIF	Bathe (Katz)			2		0.5	0.5	match	no
CHS	yr18final	BATHE	Bathe (Katz)			0		1	1	match	no
CHS	yr18final	BTHDIF	Bathe (Katz)			3		0	0	match	no
CHS	yr18final	BTHDIF	Bathe (Katz)			1		0.5	0.5	match	no
CHS	yr18final	BTHDIF	Bathe (Katz)			2		0.5	0.5	match	no
CHS	yr19final	BATHE	Bathe (Katz)			0		1	1	match	no
CHS	yr19final	BTHDIF	Bathe (Katz)			3		0	0	match	no
CHS	yr19final	BTHDIF	Bathe (Katz)			1		0.5	0.5	match	no
CHS	yr19final	BTHDIF	Bathe (Katz)			2		0.5	0.5	match	no
CHS	yr20final	BATHE	Bathe (Katz)			0		1	1	match	no
CHS	yr20final	BTHDIF	Bathe (Katz)			3		0	0	match	no
CHS	yr20final	BTHDIF	Bathe (Katz)			1		0.5	0.5	match	no
CHS	yr20final	BTHDIF	Bathe (Katz)			2		0.5	0.5	match	no
CHS	yr21final	BATHE	Bathe (Katz)			0		1	1	match	no
CHS	yr21final	BTHDIF	Bathe (Katz)			3		0	0	match	no
CHS	yr21final	BTHDIF	Bathe (Katz)			1		0.5	0.5	match	no
CHS	yr21final	BTHDIF	Bathe (Katz)			2		0.5	0.5	match	no
CHS	yr22final	BATHE	Bathe (Katz)			0		1	1	match	no
CHS	yr22final	BTHDIF	Bathe (Katz)			3		0	0	match	no
CHS	yr22final	BTHDIF	Bathe (Katz)			1		0.5	0.5	match	no
CHS	yr22final	BTHDIF	Bathe (Katz)			2		0.5	0.5	match	no
CHS	yr23final	BATHE	Bathe (Katz)			0		1	1	match	no
CHS	yr23final	BTHDIF	Bathe (Katz)			3		0	0	match	no
CHS	yr23final	BTHDIF	Bathe (Katz)			1		0.5	0.5	match	no
CHS	yr23final	BTHDIF	Bathe (Katz)			2		0.5	0.5	match	no
CHS	yr24final	BATHE	Bathe (Katz)			0		1	1	match	no
CHS	yr24final	BTHDIF	Bathe (Katz)			3		0	0	match	no
CHS	yr24final	BTHDIF	Bathe (Katz)			1		0.5	0.5	match	no
CHS	yr24final	BTHDIF	Bathe (Katz)			2		0.5	0.5	match	no
FHS	fhs1_ex0_22	FO068	Bathe (Katz)			3		0	0	match	no
FHS	fhs1_ex0_22	FO068	Bathe (Katz)			1		0.5	0.5	match	no
FHS	fhs1_ex0_22	FO068	Bathe (Katz)			2		0.5	0.5	match	no
FHS	fhs1_ex0_22	FO068	Bathe (Katz)			0		1	1	match	no
FHS	fhs1_ex0_23	FP489	Bathe (Katz)			3		0	0	match	no
FHS	fhs1_ex0_23	FP489	Bathe (Katz)			1		0.5	0.5	match	no
FHS	fhs1_ex0_23	FP489	Bathe (Katz)			2		0.5	0.5	match	no
FHS	fhs1_ex0_23	FP489	Bathe (Katz)			0		1	1	match	no
FHS	fhs1_ex0_24	FQ055	Bathe (Katz)			3		0	0	match	no
FHS	fhs1_ex0_24	FQ055	Bathe (Katz)			1		0.5	0.5	match	no
FHS	fhs1_ex0_24	FQ055	Bathe (Katz)			2		0.5	0.5	match	no
FHS	fhs1_ex0_24	FQ055	Bathe (Katz)			0		1	1	match	no
FHS	fhs1_ex0_25	FR060	Bathe (Katz)			3		0	0	match	no
FHS	fhs1_ex0_25	FR060	Bathe (Katz)			1		0.5	0.5	match	no
FHS	fhs1_ex0_25	FR060	Bathe (Katz)			2		0.5	0.5	match	no
FHS	fhs1_ex0_25	FR060	Bathe (Katz)			0		1	1	match	no
FHS	fhs1_ex0_26	FS065	Bathe (Katz)			3		0	0	match	no
FHS	fhs1_ex0_26	FS065	Bathe (Katz)			1		0.5	0.5	match	no
FHS	fhs1_ex0_26	FS065	Bathe (Katz)			2		0.5	0.5	match	no
FHS	fhs1_ex0_26	FS065	Bathe (Katz)			0		1	1	match	no
FHS	fhs1_ex0_27	FT088	Bathe (Katz)			3		0	0	match	no
FHS	fhs1_ex0_27	FT088	Bathe (Katz)			1		0.5	0.5	match	no
FHS	fhs1_ex0_27	FT088	Bathe (Katz)			2		0.5	0.5	match	no
FHS	fhs1_ex0_27	FT088	Bathe (Katz)			0		1	1	match	no
FHS	fhs1_ex0_28	FU396	Bathe (Katz)			3		0	0	match	no
FHS	fhs1_ex0_28	FU396	Bathe (Katz)			1		0.5	0.5	match	no
FHS	fhs1_ex0_28	FU396	Bathe (Katz)			2		0.5	0.5	match	no
FHS	fhs1_ex0_28	FU396	Bathe (Katz)			0		1	1	match	no
FHS	fhs1_ex0_29	FV392	Bathe (Katz)			3		0	0	match	no
FHS	fhs1_ex0_29	FV392	Bathe (Katz)			1		0.5	0.5	match	no
FHS	fhs1_ex0_29	FV392	Bathe (Katz)			2		0.5	0.5	match	no
FHS	fhs1_ex0_29	FV392	Bathe (Katz)			0		1	1	match	no
FHS	fhs1_ex0_30	FW456	Bathe (Katz)			3		0	0	match	no
FHS	fhs1_ex0_30	FW456	Bathe (Katz)			1		0.5	0.5	match	no
FHS	fhs1_ex0_30	FW456	Bathe (Katz)			2		0.5	0.5	match	no
FHS	fhs1_ex0_30	FW456	Bathe (Katz)			0		1	1	match	no
FHS	fhs1_ex0_31	FX456	Bathe (Katz)			3		0	0	match	no
FHS	fhs1_ex0_31	FX456	Bathe (Katz)			1		0.5	0.5	match	no
FHS	fhs1_ex0_31	FX456	Bathe (Katz)			2		0.5	0.5	match	no
FHS	fhs1_ex0_31	FX456	Bathe (Katz)			0		1	1	match	no
FHS	fhs1_ex0_32	FY456	Bathe (Katz)			3		0	0	match	no
FHS	fhs1_ex0_32	FY456	Bathe (Katz)			1		0.5	0.5	match	no
FHS	fhs1_ex0_32	FY456	Bathe (Katz)			2		0.5	0.5	match	no
FHS	fhs1_ex0_32	FY456	Bathe (Katz)			0		1	1	match	no
FHS	fhs2_offspring_ex07	G518	Bathe (Katz)			3		0	0	match	no
FHS	fhs2_offspring_ex07	G518	Bathe (Katz)			1		0.5	0.5	match	no
FHS	fhs2_offspring_ex07	G518	Bathe (Katz)			2		0.5	0.5	match	no
FHS	fhs2_offspring_ex07	G518	Bathe (Katz)			0		1	1	match	no
FHS	fhs2_offspring_ex08	H475	Bathe (Katz)			3		0	0	match	no
FHS	fhs2_offspring_ex08	H475	Bathe (Katz)			1		0.5	0.5	match	no
FHS	fhs2_offspring_ex08	H475	Bathe (Katz)			2		0.5	0.5	match	no
FHS	fhs2_offspring_ex08	H475	Bathe (Katz)			0		1	1	match	no
FHS	fhs2_offspring_ex09_omni1_ex04	J613	Bathe (Katz)			3		0	0	match	no
FHS	fhs2_offspring_ex09_omni1_ex04	J613	Bathe (Katz)			1		0.5	0.5	match	no
FHS	fhs2_offspring_ex09_omni1_ex04	J613	Bathe (Katz)			2		0.5	0.5	match	no
FHS	fhs2_offspring_ex09_omni1_ex04	J613	Bathe (Katz)			0		1	1	match	no
FHS	fhs2_omni1_ex02	G518	Bathe (Katz)			3		0	0	match	no
FHS	fhs2_omni1_ex02	G518	Bathe (Katz)			1		0.5	0.5	match	no
FHS	fhs2_omni1_ex02	G518	Bathe (Katz)			2		0.5	0.5	match	no
FHS	fhs2_omni1_ex02	G518	Bathe (Katz)			0		1	1	match	no
FHS	fhs2_omni1_ex03	H475	Bathe (Katz)			3		0	0	match	no
FHS	fhs2_omni1_ex03	H475	Bathe (Katz)			1		0.5	0.5	match	no
FHS	fhs2_omni1_ex03	H475	Bathe (Katz)			2		0.5	0.5	match	no
FHS	fhs2_omni1_ex03	H475	Bathe (Katz)			0		1	1	match	no
FHS	fhs1_ex0_26	FS181	Belongs to a group			0		1	No	match	no
FHS	fhs1_ex0_26	FS181	Belongs to a group			1		2	Yes	match	no
FHS	fhs1_ex0_27	FT183	Belongs to a group			0		1	No	match	no
FHS	fhs1_ex0_27	FT183	Belongs to a group			1		2	Yes	match	no
FHS	fhs1_ex0_28	FU490	Belongs to a group			0		1	No	match	no
FHS	fhs1_ex0_28	FU490	Belongs to a group			1		2	Yes	match	no
FHS	fhs1_ex0_29	FV502	Belongs to a group			0		1	No	match	no
FHS	fhs1_ex0_29	FV502	Belongs to a group			1		2	Yes	match	no
FHS	fhs1_ex0_30	FW498	Belongs to a group			0		1	No	match	no
FHS	fhs1_ex0_30	FW498	Belongs to a group			1		2	Yes	match	no
FHS	fhs1_ex0_31	FX498	Belongs to a group			0		1	No	match	no
FHS	fhs1_ex0_31	FX498	Belongs to a group			1		2	Yes	match	no
FHS	fhs2_offspring_ex07	G649	Belongs to a group			0		1	No	match	no
FHS	fhs2_offspring_ex07	G649	Belongs to a group			1		2	Yes	match	no
FHS	fhs2_omni1_ex02	G649	Belongs to a group			0		1	No	match	no
FHS	fhs2_omni1_ex02	G649	Belongs to a group			1		2	Yes	match	no
FHS	fhs2_offspring_ex07	G649	Belongs to a group			0		1	No	match	no
FHS	fhs2_offspring_ex07	G649	Belongs to a group			1		2	Yes	match	no
FHS	fhs1_ex0_25	FR169	Berkman - adviser							value	no
FHS	fhs1_ex0_26	FS185	Berkman - adviser							value	no
FHS	fhs1_ex0_27	FT188	Berkman - adviser							value	no
FHS	fhs1_ex0_28	FU494	Berkman - adviser							value	no
FHS	fhs1_ex0_29	FV506	Berkman - adviser							value	no
FHS	fhs1_ex0_30	FW504	Berkman - adviser							value	no
FHS	fhs1_ex0_31	FX499	Berkman - adviser							value	no
FHS	fhs2_offspring_ex07	G654	Berkman - adviser							value	no
FHS	fhs1_ex0_25	FR165	Berkman - church frequency							value	no
FHS	fhs1_ex0_26	FS182	Berkman - church frequency							value	no
FHS	fhs1_ex0_27	FT184	Berkman - church frequency							value	no
FHS	fhs1_ex0_28	FU491	Berkman - church frequency							value	no
FHS	fhs1_ex0_29	FV503	Berkman - church frequency							value	no
FHS	fhs1_ex0_30	FW499	Berkman - church frequency							value	no
FHS	fhs1_ex0_31	FX496	Berkman - church frequency							value	no
FHS	fhs2_omni1_ex02	G650	Berkman - church frequency							value	no
FHS	fhs2_offspring_ex07	G650	Berkman - church frequency							value	no
FHS	fhs1_ex0_25	FR172	Berkman - confidant							value	no
FHS	fhs1_ex0_27	FT191	Berkman - confidant							value	no
FHS	fhs1_ex0_28	FU497	Berkman - confidant							value	no
FHS	fhs1_ex0_29	FV509	Berkman - confidant							value	no
FHS	fhs1_ex0_30	FW507	Berkman - confidant							value	no
FHS	fhs1_ex0_31	FX502	Berkman - confidant							value	no
FHS	fhs2_omni1_ex02	G657	Berkman - confidant							value	no
FHS	fhs2_offspring_ex07	G657	Berkman - confidant							value	no
FHS	fhs1_ex0_25	FR171	Berkman - emotional supporter							value	no
FHS	fhs1_ex0_26	FS187	Berkman - emotional supporter							value	no
FHS	fhs1_ex0_27	FT190	Berkman - emotional supporter							value	no
FHS	fhs1_ex0_28	FU496	Berkman - emotional supporter							value	no
FHS	fhs1_ex0_29	FV508	Berkman - emotional supporter							value	no
FHS	fhs1_ex0_30	FW506	Berkman - emotional supporter							value	no
FHS	fhs1_ex0_31	FX501	Berkman - emotional supporter							value	no
FHS	fhs2_offspring_ex07	G656	Berkman - emotional supporter							value	no
FHS	fhs1_ex0_25	FR161	Berkman - friends per month							value	no
FHS	fhs1_ex0_26	FS178	Berkman - friends per month							value	no
FHS	fhs1_ex0_27	FT180	Berkman - friends per month							value	no
FHS	fhs1_ex0_28	FU487	Berkman - friends per month							value	no
FHS	fhs1_ex0_29	FV499	Berkman - friends per month							value	no
FHS	fhs1_ex0_30	FW495	Berkman - friends per month							value	no
FHS	fhs1_ex0_31	FX492	Berkman - friends per month							value	no
FHS	fhs2_offspring_ex07	G646	Berkman - friends per month							value	no
FHS	fhs2_omni1_ex02	G646	Berkman - friends per month							value	no
FHS	fhs1_ex0_25	FR164	Berkman - in a group							value	no
FHS	fhs1_ex0_26	FS181	Berkman - in a group							value	no
FHS	fhs1_ex0_27	FT183	Berkman - in a group							value	no
FHS	fhs1_ex0_28	FU490	Berkman - in a group							value	no
FHS	fhs1_ex0_29	FV502	Berkman - in a group							value	no
FHS	fhs1_ex0_30	FW498	Berkman - in a group							value	no
FHS	fhs1_ex0_31	FX495	Berkman - in a group							value	no
FHS	fhs2_offspring_ex07	G649	Berkman - in a group							value	no
FHS	fhs2_omni1_ex02	G649	Berkman - in a group							value	no
FHS	fhs1_ex0_25	FR167	Berkman - insurance							value	no
FHS	fhs1_ex0_27	FT186	Berkman - insurance							value	no
FHS	fhs2_offspring_ex07	G652	Berkman - insurance							value	no
FHS	fhs1_ex0_25	FR168	Berkman - listener							value	no
FHS	fhs1_ex0_26	FS184	Berkman - listener							value	no
FHS	fhs1_ex0_27	FT187	Berkman - listener							value	no
FHS	fhs1_ex0_28	FU493	Berkman - listener							value	no
FHS	fhs1_ex0_29	FV505	Berkman - listener							value	no
FHS	fhs1_ex0_30	FW503	Berkman - listener							value	no
FHS	fhs1_ex0_31	FX498	Berkman - listener							value	no
FHS	fhs2_offspring_ex07	G653	Berkman - listener							value	no
FHS	fhs2_omni1_ex02	G653	Berkman - listener							value	no
FHS	fhs1_ex0_25	FR166	Berkman - Medicaid Medicare							value	no
FHS	fhs1_ex0_26	FS183	Berkman - Medicaid Medicare							value	no
FHS	fhs1_ex0_27	FT185	Berkman - Medicaid Medicare							value	no
FHS	fhs1_ex0_28	FU492	Berkman - Medicaid Medicare							value	no
FHS	fhs1_ex0_29	FV504	Berkman - Medicaid Medicare							value	no
FHS	fhs1_ex0_30	FW502	Berkman - Medicaid Medicare							value	no
FHS	fhs1_ex0_31	FX497	Berkman - Medicaid Medicare							value	no
FHS	fhs2_offspring_ex07	G651	Berkman - Medicaid Medicare							value	no
FHS	fhs2_omni1_ex02	G651	Berkman - Medicaid Medicare							value	no
FHS	fhs1_ex0_25	FR160	Berkman - num close friends							value	no
FHS	fhs1_ex0_26	FS177	Berkman - num close friends							value	no
FHS	fhs1_ex0_27	FT179	Berkman - num close friends							value	no
FHS	fhs1_ex0_28	FU486	Berkman - num close friends							value	no
FHS	fhs1_ex0_29	FV498	Berkman - num close friends							value	no
FHS	fhs1_ex0_30	FW494	Berkman - num close friends							value	no
FHS	fhs1_ex0_31	FX491	Berkman - num close friends							value	no
FHS	fhs2_offspring_ex07	G645	Berkman - num close friends							value	no
FHS	fhs2_omni1_ex02	G645	Berkman - num close friends							value	no
FHS	fhs1_ex0_25	FR162	Berkman - num relatives							value	no
FHS	fhs1_ex0_26	FS179	Berkman - num relatives							value	no
FHS	fhs1_ex0_27	FT181	Berkman - num relatives							value	no
FHS	fhs1_ex0_28	FU488	Berkman - num relatives							value	no
FHS	fhs1_ex0_29	FV500	Berkman - num relatives							value	no
FHS	fhs1_ex0_30	FW496	Berkman - num relatives							value	no
FHS	fhs1_ex0_31	FX493	Berkman - num relatives							value	no
FHS	fhs2_omni1_ex02	G647	Berkman - num relatives							value	no
FHS	fhs2_offspring_ex07	G647	Berkman - num relatives							value	no
FHS	fhs1_ex0_25	FR170	Berkman - one to show love							value	no
FHS	fhs1_ex0_26	FS186	Berkman - one to show love							value	no
FHS	fhs1_ex0_27	FT189	Berkman - one to show love							value	no
FHS	fhs1_ex0_28	FU495	Berkman - one to show love							value	no
FHS	fhs1_ex0_29	FV507	Berkman - one to show love							value	no
FHS	fhs1_ex0_30	FW505	Berkman - one to show love							value	no
FHS	fhs1_ex0_31	FX500	Berkman - one to show love							value	no
FHS	fhs2_offspring_ex07	G655	Berkman - one to show love							value	no
FHS	fhs2_omni1_ex02	G655	Berkman - one to show love							value	no
FHS	fhs1_ex0_25	FR163	Berkman - relatives per month							value	no
FHS	fhs1_ex0_26	FS180	Berkman - relatives per month							value	no
FHS	fhs1_ex0_27	FT182	Berkman - relatives per month							value	no
FHS	fhs1_ex0_28	FU489	Berkman - relatives per month							value	no
FHS	fhs1_ex0_29	FV501	Berkman - relatives per month							value	no
FHS	fhs1_ex0_30	FW497	Berkman - relatives per month							value	no
FHS	fhs1_ex0_31	FX494	Berkman - relatives per month							value	no
FHS	fhs2_offspring_ex07	G648	Berkman - relatives per month							value	no
FHS	fhs2_omni1_ex02	G648	Berkman - relatives per month							value	no
FHS	fhs2_offspring_ex07	bsnq_total	Berkman social support score							value	no
FHS	fhs2_omni1_ex02	bsnq_total	Berkman social support score							value	no
JHS	soca	berkman_support	Berkman social support score							value	no
MESA	mesa_exam2	bcpills2	Birth control pills since last visit			0		1	No	match	no
MESA	mesa_exam2	bcpills2	Birth control pills since last visit			1		2	Yes	match	no
MESA	mesa_exam3	bcpills3	Birth control pills since last visit			0		1	No	match	no
MESA	mesa_exam3	bcpills3	Birth control pills since last visit			1		2	Yes	match	no
MESA	mesa_exam4	bcpills4	Birth control pills since last visit			0		1	No	match	no
MESA	mesa_exam4	bcpills4	Birth control pills since last visit			1		2	Yes	match	no
ARIC	DTIA	DTIA62	Black tea - daily servings			I		0	0	match	no
ARIC	DTIA	DTIA62	Black tea - daily servings			H		0.07	0.07	match	no
ARIC	DTIA	DTIA62	Black tea - daily servings			G		0.14	0.14	match	no
ARIC	DTIA	DTIA62	Black tea - daily servings			F		0.4	0.4	match	no
ARIC	DTIA	DTIA62	Black tea - daily servings			E		0.8	0.8	match	no
ARIC	DTIA	DTIA62	Black tea - daily servings			D		1	1	match	no
ARIC	DTIA	DTIA62	Black tea - daily servings			C		2.5	2.5	match	no
ARIC	DTIA	DTIA62	Black tea - daily servings			B		5	5	match	no
ARIC	DTIA	DTIA62	Black tea - daily servings			A		7	7	match	no
ARIC	DTIB	DTIB62	Black tea - daily servings			I		0	0	match	no
ARIC	DTIB	DTIB62	Black tea - daily servings			H		0.07	0.07	match	no
ARIC	DTIB	DTIB62	Black tea - daily servings			G		0.14	0.14	match	no
ARIC	DTIB	DTIB62	Black tea - daily servings			F		0.4	0.4	match	no
ARIC	DTIB	DTIB62	Black tea - daily servings			E		0.8	0.8	match	no
ARIC	DTIB	DTIB62	Black tea - daily servings			D		1	1	match	no
ARIC	DTIB	DTIB62	Black tea - daily servings			C		2.5	2.5	match	no
ARIC	DTIB	DTIB62	Black tea - daily servings			B		5	5	match	no
ARIC	DTIB	DTIB62	Black tea - daily servings			A		7	7	match	no
ARIC	DTIC04	DTIC62	Black tea - daily servings			I		0	0	match	no
ARIC	DTIC04	DTIC62	Black tea - daily servings			H		0.07	0.07	match	no
ARIC	DTIC04	DTIC62	Black tea - daily servings			G		0.14	0.14	match	no
ARIC	DTIC04	DTIC62	Black tea - daily servings			F		0.4	0.4	match	no
ARIC	DTIC04	DTIC62	Black tea - daily servings			E		0.8	0.8	match	no
ARIC	DTIC04	DTIC62	Black tea - daily servings			D		1	1	match	no
ARIC	DTIC04	DTIC62	Black tea - daily servings			C		2.5	2.5	match	no
ARIC	DTIC04	DTIC62	Black tea - daily servings			B		5	5	match	no
ARIC	DTIC04	DTIC62	Black tea - daily servings			A		7	7	match	no
FHS	fhs1_ex0_12	FE125	Black tea - daily servings							value	no
FHS	fhs1_ex0_13	FF123	Black tea - daily servings							value	no
FHS	fhs1_ex0_14	FG116	Black tea - daily servings							value	no
FHS	fhs1_ex0_15	FH114	Black tea - daily servings							value	no
FHS	fhs1_ex0_17	FJ58	Black tea - daily servings							value	no
FHS	fhs1_vr_ffreq	TEA	Black tea - daily servings			1		0	0	match	no
FHS	fhs1_vr_ffreq	TEA	Black tea - daily servings			2		0.07	0.07	match	no
FHS	fhs1_vr_ffreq	TEA	Black tea - daily servings			3		0.14	0.14	match	no
FHS	fhs1_vr_ffreq	TEA	Black tea - daily servings			4		0.4	0.4	match	no
FHS	fhs1_vr_ffreq	TEA	Black tea - daily servings			5		0.8	0.8	match	no
FHS	fhs1_vr_ffreq	TEA	Black tea - daily servings			6		1	1	match	no
FHS	fhs1_vr_ffreq	TEA	Black tea - daily servings			7		2.5	2.5	match	no
FHS	fhs1_vr_ffreq	TEA	Black tea - daily servings			8		5	5	match	no
FHS	fhs1_vr_ffreq	TEA	Black tea - daily servings			9		7	7	match	no
FHS	fhs2_q_ffreq	TEA	Black tea - daily servings			1		0	0	match	no
FHS	fhs2_q_ffreq	TEA	Black tea - daily servings			2		0.07	0.07	match	no
FHS	fhs2_q_ffreq	TEA	Black tea - daily servings			3		0.14	0.14	match	no
FHS	fhs2_q_ffreq	TEA	Black tea - daily servings			4		0.4	0.4	match	no
FHS	fhs2_q_ffreq	TEA	Black tea - daily servings			5		0.9	0.9	match	no
FHS	fhs2_q_ffreq	TEA	Black tea - daily servings			6		2.5	2.5	match	no
FHS	fhs2_q_ffreq	TEA	Black tea - daily servings			7		5	5	match	no
FHS	fhs2_vr_ffreq	TEA	Black tea - daily servings			1		0	0	match	no
FHS	fhs2_vr_ffreq	TEA	Black tea - daily servings			2		0.07	0.07	match	no
FHS	fhs2_vr_ffreq	TEA	Black tea - daily servings			3		0.14	0.14	match	no
FHS	fhs2_vr_ffreq	TEA	Black tea - daily servings			4		0.4	0.4	match	no
FHS	fhs2_vr_ffreq	TEA	Black tea - daily servings			5		0.8	0.8	match	no
FHS	fhs2_vr_ffreq	TEA	Black tea - daily servings			6		1	1	match	no
FHS	fhs2_vr_ffreq	TEA	Black tea - daily servings			7		2.5	2.5	match	no
FHS	fhs2_vr_ffreq	TEA	Black tea - daily servings			8		5	5	match	no
FHS	fhs2_vr_ffreq	TEA	Black tea - daily servings			9		7	7	match	no
FHS	fhs3_vr_ffreq	TEA	Black tea - daily servings			1		0	0	match	no
FHS	fhs3_vr_ffreq	TEA	Black tea - daily servings			2		0.07	0.07	match	no
FHS	fhs3_vr_ffreq	TEA	Black tea - daily servings			3		0.14	0.14	match	no
FHS	fhs3_vr_ffreq	TEA	Black tea - daily servings			4		0.4	0.4	match	no
FHS	fhs3_vr_ffreq	TEA	Black tea - daily servings			5		0.8	0.8	match	no
FHS	fhs3_vr_ffreq	TEA	Black tea - daily servings			6		1	1	match	no
FHS	fhs3_vr_ffreq	TEA	Black tea - daily servings			7		2.5	2.5	match	no
FHS	fhs3_vr_ffreq	TEA	Black tea - daily servings			8		5	5	match	no
FHS	fhs3_vr_ffreq	TEA	Black tea - daily servings			9		7	7	match	no
FHS	fhs3_vr_ffreq	FFD113_daily	Black tea - daily servings							value	no
MESA	mesa_exam5	bmi5c	BMI	25	30			3	Overweight	range	no	Y
MESA	mesa1dietres	svdblacktea1c	Black tea - daily servings							value	no
ARIC	DTIA	DTIA62	Black tea range			I		1	Never	match	no
ARIC	DTIA	DTIA62	Black tea range			H		2	< 1 per week	match	no
ARIC	DTIA	DTIA62	Black tea range			E		3	1-6/week	match	no
ARIC	DTIA	DTIA62	Black tea range			F		3	1-6/week	match	no
ARIC	DTIA	DTIA62	Black tea range			G		3	1-6/week	match	no
ARIC	DTIA	DTIA62	Black tea range			A		4	> 1/day	match	no
ARIC	DTIA	DTIA62	Black tea range			B		4	> 1/day	match	no
ARIC	DTIA	DTIA62	Black tea range			C		4	> 1/day	match	no
ARIC	DTIA	DTIA62	Black tea range			D		4	> 1/day	match	no
ARIC	DTIB	DTIB62	Black tea range			I		1	Never	match	no
ARIC	DTIB	DTIB62	Black tea range			H		2	< 1 per week	match	no
ARIC	DTIB	DTIB62	Black tea range			E		3	1-6/week	match	no
ARIC	DTIB	DTIB62	Black tea range			F		3	1-6/week	match	no
ARIC	DTIB	DTIB62	Black tea range			G		3	1-6/week	match	no
ARIC	DTIB	DTIB62	Black tea range			A		4	> 1/day	match	no
ARIC	DTIB	DTIB62	Black tea range			B		4	> 1/day	match	no
ARIC	DTIB	DTIB62	Black tea range			C		4	> 1/day	match	no
ARIC	DTIB	DTIB62	Black tea range			D		4	> 1/day	match	no
ARIC	DTIC04	DTIC62	Black tea range			I		1	Never	match	no
ARIC	DTIC04	DTIC62	Black tea range			H		2	< 1 per week	match	no
ARIC	DTIC04	DTIC62	Black tea range			E		3	1-6/week	match	no
ARIC	DTIC04	DTIC62	Black tea range			F		3	1-6/week	match	no
ARIC	DTIC04	DTIC62	Black tea range			G		3	1-6/week	match	no
ARIC	DTIC04	DTIC62	Black tea range			A		4	> 1/day	match	no
ARIC	DTIC04	DTIC62	Black tea range			B		4	> 1/day	match	no
ARIC	DTIC04	DTIC62	Black tea range			C		4	> 1/day	match	no
ARIC	DTIC04	DTIC62	Black tea range			D		4	> 1/day	match	no
CHS	base2	tea25	Black tea range			5		1	Never	match	no
CHS	base2	tea25	Black tea range			3		2	< 1 per week	match	no
CHS	base2	tea25	Black tea range			4		2	< 1 per week	match	no
CHS	base2	tea25	Black tea range			2		3	1-6/week	match	no
CHS	base2	tea25	Black tea range			1		4	> 1/day	match	no
FHS	fhs1_vr_ffreq	TEA	Black tea range			1		1	Never	match	no
FHS	fhs1_vr_ffreq	TEA	Black tea range			2		2	< 1 per week	match	no
FHS	fhs1_vr_ffreq	TEA	Black tea range			3		3	1-6/week	match	no
FHS	fhs1_vr_ffreq	TEA	Black tea range			4		3	1-6/week	match	no
FHS	fhs1_vr_ffreq	TEA	Black tea range			5		3	1-6/week	match	no
FHS	fhs1_vr_ffreq	TEA	Black tea range			6		4	> 1/day	match	no
FHS	fhs1_vr_ffreq	TEA	Black tea range			7		4	> 1/day	match	no
FHS	fhs1_vr_ffreq	TEA	Black tea range			8		4	> 1/day	match	no
FHS	fhs1_vr_ffreq	TEA	Black tea range			9		4	> 1/day	match	no
FHS	fhs2_q_ffreq	TEA	Black tea range			1		1	Never	match	no
FHS	fhs2_q_ffreq	TEA	Black tea range			2		2	<1/week	match	no
FHS	fhs2_q_ffreq	TEA	Black tea range			3		3	1-6/week	match	no
FHS	fhs2_q_ffreq	TEA	Black tea range			4		3	1-6/week	match	no
FHS	fhs2_q_ffreq	TEA	Black tea range			5		4	> 1/day	match	no
FHS	fhs2_q_ffreq	TEA	Black tea range			6		4	> 1/day	match	no
FHS	fhs2_q_ffreq	TEA	Black tea range			7		4	> 1/day	match	no
FHS	fhs2_vr_ffreq	TEA	Black tea range			1		1	Never	match	no
FHS	fhs2_vr_ffreq	TEA	Black tea range			2		2	< 1 per week	match	no
FHS	fhs2_vr_ffreq	TEA	Black tea range			3		3	1-6/week	match	no
FHS	fhs2_vr_ffreq	TEA	Black tea range			4		3	1-6/week	match	no
FHS	fhs2_vr_ffreq	TEA	Black tea range			5		3	1-6/week	match	no
FHS	fhs2_vr_ffreq	TEA	Black tea range			6		4	> 1/day	match	no
FHS	fhs2_vr_ffreq	TEA	Black tea range			7		4	> 1/day	match	no
FHS	fhs2_vr_ffreq	TEA	Black tea range			8		4	> 1/day	match	no
FHS	fhs2_vr_ffreq	TEA	Black tea range			9		4	> 1/day	match	no
FHS	fhs3_vr_ffreq	TEA	Black tea range			1		1	Never	match	no
FHS	fhs3_vr_ffreq	TEA	Black tea range			2		2	< 1 per week	match	no
FHS	fhs3_vr_ffreq	TEA	Black tea range			3		3	1-6/week	match	no
FHS	fhs3_vr_ffreq	TEA	Black tea range			4		3	1-6/week	match	no
FHS	fhs3_vr_ffreq	TEA	Black tea range			5		3	1-6/week	match	no
FHS	fhs3_vr_ffreq	TEA	Black tea range			6		4	> 1/day	match	no
FHS	fhs3_vr_ffreq	TEA	Black tea range			7		4	> 1/day	match	no
FHS	fhs3_vr_ffreq	TEA	Black tea range			8		4	> 1/day	match	no
FHS	fhs3_vr_ffreq	TEA	Black tea range			9		4	> 1/day	match	no
MESA	mesa_exam5	bmi5c	BMI	30				4	Obese	range	no	Y
MESA	mesa_exam5	bmi5c	BMI value							value	no
MESA	mesa_exam5	brim_fss	Brim Family Support Score							value	no
MESA	mesa_exam5	bsa5c	Body surface area							value	no
MESA	mesa1dietres	svdblacktea1c	Black tea range			0		1	Never	match	no
MESA	mesa1dietres	svdblacktea1c	Black tea range	0.01	0.14			2	< 1 per week	range	no		Y
MESA	mesa1dietres	svdblacktea1c	Black tea range	0.14	0.98			3	1-6/week	range	no		Y
MESA	mesa1dietres	svdblacktea1c	Black tea range	0.99				4	> 1/day	range	no
FHS	fhs1_ex0_22	FO076	Bladder incontinence (Barthel)			3		0	0	match	no
FHS	fhs1_ex0_22	FO076	Bladder incontinence (Barthel)			3		0	0	match	no
FHS	fhs1_ex0_22	FO076	Bladder incontinence (Barthel)			1		5	5	match	no
FHS	fhs1_ex0_22	FO076	Bladder incontinence (Barthel)			2		5	5	match	no
FHS	fhs1_ex0_22	FO076	Bladder incontinence (Barthel)			1		5	5	match	no
FHS	fhs1_ex0_22	FO076	Bladder incontinence (Barthel)			2		5	5	match	no
FHS	fhs1_ex0_22	FO076	Bladder incontinence (Barthel)			4		5	5	match	no
FHS	fhs1_ex0_22	FO076	Bladder incontinence (Barthel)			0		10	10	match	no
FHS	fhs1_ex0_22	FO076	Bladder incontinence (Barthel)			0		10	10	match	no
FHS	fhs1_ex0_23	FP497	Bladder incontinence (Barthel)			3		0	0	match	no
FHS	fhs1_ex0_23	FP497	Bladder incontinence (Barthel)			1		5	5	match	no
FHS	fhs1_ex0_23	FP497	Bladder incontinence (Barthel)			2		5	5	match	no
FHS	fhs1_ex0_23	FP497	Bladder incontinence (Barthel)			4		5	5	match	no
FHS	fhs1_ex0_23	FP497	Bladder incontinence (Barthel)			0		10	10	match	no
FHS	fhs1_ex0_24	FQ059	Bladder incontinence (Barthel)			3		0	0	match	no
FHS	fhs1_ex0_24	FQ059	Bladder incontinence (Barthel)			1		5	5	match	no
FHS	fhs1_ex0_24	FQ059	Bladder incontinence (Barthel)			2		5	5	match	no
FHS	fhs1_ex0_24	FQ059	Bladder incontinence (Barthel)			4		5	5	match	no
FHS	fhs1_ex0_24	FQ059	Bladder incontinence (Barthel)			0		10	10	match	no
FHS	fhs1_ex0_25	FR064	Bladder incontinence (Barthel)			3		0	0	match	no
FHS	fhs1_ex0_25	FR064	Bladder incontinence (Barthel)			1		5	5	match	no
FHS	fhs1_ex0_25	FR064	Bladder incontinence (Barthel)			2		5	5	match	no
FHS	fhs1_ex0_25	FR064	Bladder incontinence (Barthel)			4		5	5	match	no
FHS	fhs1_ex0_25	FR064	Bladder incontinence (Barthel)			0		10	10	match	no
FHS	fhs1_ex0_26	FS069	Bladder incontinence (Barthel)			3		0	0	match	no
FHS	fhs1_ex0_26	FS069	Bladder incontinence (Barthel)			1		5	5	match	no
FHS	fhs1_ex0_26	FS069	Bladder incontinence (Barthel)			2		5	5	match	no
FHS	fhs1_ex0_26	FS069	Bladder incontinence (Barthel)			4		5	5	match	no
FHS	fhs1_ex0_26	FS069	Bladder incontinence (Barthel)			0		10	10	match	no
FHS	fhs1_ex0_27	FT092	Bladder incontinence (Barthel)			3		0	0	match	no
FHS	fhs1_ex0_27	FT092	Bladder incontinence (Barthel)			1		5	5	match	no
FHS	fhs1_ex0_27	FT092	Bladder incontinence (Barthel)			2		5	5	match	no
FHS	fhs1_ex0_27	FT092	Bladder incontinence (Barthel)			4		5	5	match	no
FHS	fhs1_ex0_27	FT092	Bladder incontinence (Barthel)			0		10	10	match	no
FHS	fhs1_ex0_28	FU400	Bladder incontinence (Barthel)			3		0	0	match	no
FHS	fhs1_ex0_28	FU400	Bladder incontinence (Barthel)			1		5	5	match	no
FHS	fhs1_ex0_28	FU400	Bladder incontinence (Barthel)			2		5	5	match	no
FHS	fhs1_ex0_28	FU400	Bladder incontinence (Barthel)			4		5	5	match	no
FHS	fhs1_ex0_28	FU400	Bladder incontinence (Barthel)			0		10	10	match	no
FHS	fhs1_ex0_29	FV396	Bladder incontinence (Barthel)			3		0	0	match	no
FHS	fhs1_ex0_29	FV396	Bladder incontinence (Barthel)			1		5	5	match	no
FHS	fhs1_ex0_29	FV396	Bladder incontinence (Barthel)			2		5	5	match	no
FHS	fhs1_ex0_29	FV396	Bladder incontinence (Barthel)			4		5	5	match	no
FHS	fhs1_ex0_29	FV396	Bladder incontinence (Barthel)			0		10	10	match	no
FHS	fhs1_ex0_30	FW460	Bladder incontinence (Barthel)			3		0	0	match	no
FHS	fhs1_ex0_30	FW460	Bladder incontinence (Barthel)			1		5	5	match	no
FHS	fhs1_ex0_30	FW460	Bladder incontinence (Barthel)			2		5	5	match	no
FHS	fhs1_ex0_30	FW460	Bladder incontinence (Barthel)			4		5	5	match	no
FHS	fhs1_ex0_30	FW460	Bladder incontinence (Barthel)			0		10	10	match	no
FHS	fhs1_ex0_31	FX460	Bladder incontinence (Barthel)			3		0	0	match	no
FHS	fhs1_ex0_31	FX460	Bladder incontinence (Barthel)			1		5	5	match	no
FHS	fhs1_ex0_31	FX460	Bladder incontinence (Barthel)			2		5	5	match	no
FHS	fhs1_ex0_31	FX460	Bladder incontinence (Barthel)			4		5	5	match	no
FHS	fhs1_ex0_31	FX460	Bladder incontinence (Barthel)			0		10	10	match	no
FHS	fhs1_ex0_32	FY460	Bladder incontinence (Barthel)			3		0	0	match	no
FHS	fhs1_ex0_32	FY460	Bladder incontinence (Barthel)			1		5	5	match	no
FHS	fhs1_ex0_32	FY460	Bladder incontinence (Barthel)			2		5	5	match	no
FHS	fhs1_ex0_32	FY460	Bladder incontinence (Barthel)			4		5	5	match	no
FHS	fhs1_ex0_32	FY460	Bladder incontinence (Barthel)			0		10	10	match	no
FHS	fhs2_offspring_ex07	G522	Bladder incontinence (Barthel)			3		0	0	match	no
FHS	fhs2_offspring_ex07	G522	Bladder incontinence (Barthel)			1		5	5	match	no
FHS	fhs2_offspring_ex07	G522	Bladder incontinence (Barthel)			2		5	5	match	no
FHS	fhs2_offspring_ex07	G522	Bladder incontinence (Barthel)			5		5	5	match	no
FHS	fhs2_offspring_ex07	G522	Bladder incontinence (Barthel)			0		10	10	match	no
FHS	fhs2_omni1_ex02	G522	Bladder incontinence (Barthel)			3		0	0	match	no
FHS	fhs2_omni1_ex02	G522	Bladder incontinence (Barthel)			1		5	5	match	no
FHS	fhs2_omni1_ex02	G522	Bladder incontinence (Barthel)			2		5	5	match	no
FHS	fhs2_omni1_ex02	G522	Bladder incontinence (Barthel)			5		5	5	match	no
FHS	fhs2_omni1_ex02	G522	Bladder incontinence (Barthel)			0		10	10	match	no
CHS	yr3final	URINE37	Bladder incontinence (Katz)			1		0	0	match	no
CHS	yr3final	URINE37	Bladder incontinence (Katz)			0		1	1	match	no
CHS	yr5final_new	urine58	Bladder incontinence (Katz)			1		0	0	match	no
CHS	yr5final_new	urine58	Bladder incontinence (Katz)			0		1	1	match	no
CHS	yr5final_old	urine29	Bladder incontinence (Katz)			1		0	0	match	no
CHS	yr5final_old	urine29	Bladder incontinence (Katz)			0		1	1	match	no
CHS	yr6final	urine59	Bladder incontinence (Katz)			1		0	0	match	no
CHS	yr6final	urine59	Bladder incontinence (Katz)			0		1	1	match	no
FHS	fhs1_ex0_22	FO076	Bladder incontinence (Katz)			3		0	0	match	no
FHS	fhs1_ex0_22	FO076	Bladder incontinence (Katz)			1		0.5	0.5	match	no
FHS	fhs1_ex0_22	FO076	Bladder incontinence (Katz)			2		0.5	0.5	match	no
FHS	fhs1_ex0_22	FO076	Bladder incontinence (Katz)			0		1	1	match	no
FHS	fhs1_ex0_22	FO076	Bladder incontinence (Katz)			5		1	1	match	no
FHS	fhs1_ex0_23	FP497	Bladder incontinence (Katz)			3		0	0	match	no
FHS	fhs1_ex0_23	FP497	Bladder incontinence (Katz)			1		0.5	0.5	match	no
FHS	fhs1_ex0_23	FP497	Bladder incontinence (Katz)			2		0.5	0.5	match	no
FHS	fhs1_ex0_23	FP497	Bladder incontinence (Katz)			0		1	1	match	no
FHS	fhs1_ex0_23	FP497	Bladder incontinence (Katz)			5		1	1	match	no
FHS	fhs1_ex0_24	FQ059	Bladder incontinence (Katz)			3		0	0	match	no
FHS	fhs1_ex0_24	FQ059	Bladder incontinence (Katz)			1		0.5	0.5	match	no
FHS	fhs1_ex0_24	FQ059	Bladder incontinence (Katz)			2		0.5	0.5	match	no
FHS	fhs1_ex0_24	FQ059	Bladder incontinence (Katz)			0		1	1	match	no
FHS	fhs1_ex0_24	FQ059	Bladder incontinence (Katz)			5		1	1	match	no
FHS	fhs1_ex0_25	FR064	Bladder incontinence (Katz)			3		0	0	match	no
FHS	fhs1_ex0_25	FR064	Bladder incontinence (Katz)			1		0.5	0.5	match	no
FHS	fhs1_ex0_25	FR064	Bladder incontinence (Katz)			2		0.5	0.5	match	no
FHS	fhs1_ex0_25	FR064	Bladder incontinence (Katz)			0		1	1	match	no
FHS	fhs1_ex0_25	FR064	Bladder incontinence (Katz)			5		1	1	match	no
FHS	fhs1_ex0_26	FS069	Bladder incontinence (Katz)			3		0	0	match	no
FHS	fhs1_ex0_26	FS069	Bladder incontinence (Katz)			1		0.5	0.5	match	no
FHS	fhs1_ex0_26	FS069	Bladder incontinence (Katz)			2		0.5	0.5	match	no
FHS	fhs1_ex0_26	FS069	Bladder incontinence (Katz)			0		1	1	match	no
FHS	fhs1_ex0_26	FS069	Bladder incontinence (Katz)			5		1	1	match	no
FHS	fhs1_ex0_27	FT092	Bladder incontinence (Katz)			3		0	0	match	no
FHS	fhs1_ex0_27	FT092	Bladder incontinence (Katz)			1		0.5	0.5	match	no
FHS	fhs1_ex0_27	FT092	Bladder incontinence (Katz)			2		0.5	0.5	match	no
FHS	fhs1_ex0_27	FT092	Bladder incontinence (Katz)			0		1	1	match	no
FHS	fhs1_ex0_27	FT092	Bladder incontinence (Katz)			5		1	1	match	no
FHS	fhs1_ex0_28	FU400	Bladder incontinence (Katz)			3		0	0	match	no
FHS	fhs1_ex0_28	FU400	Bladder incontinence (Katz)			1		0.5	0.5	match	no
FHS	fhs1_ex0_28	FU400	Bladder incontinence (Katz)			2		0.5	0.5	match	no
FHS	fhs1_ex0_28	FU400	Bladder incontinence (Katz)			0		1	1	match	no
FHS	fhs1_ex0_28	FU400	Bladder incontinence (Katz)			5		1	1	match	no
FHS	fhs1_ex0_29	FV396	Bladder incontinence (Katz)			3		0	0	match	no
FHS	fhs1_ex0_29	FV396	Bladder incontinence (Katz)			1		0.5	0.5	match	no
FHS	fhs1_ex0_29	FV396	Bladder incontinence (Katz)			2		0.5	0.5	match	no
FHS	fhs1_ex0_29	FV396	Bladder incontinence (Katz)			0		1	1	match	no
FHS	fhs1_ex0_29	FV396	Bladder incontinence (Katz)			5		1	1	match	no
FHS	fhs1_ex0_30	FW460	Bladder incontinence (Katz)			3		0	0	match	no
FHS	fhs1_ex0_30	FW460	Bladder incontinence (Katz)			1		0.5	0.5	match	no
FHS	fhs1_ex0_30	FW460	Bladder incontinence (Katz)			2		0.5	0.5	match	no
FHS	fhs1_ex0_30	FW460	Bladder incontinence (Katz)			0		1	1	match	no
FHS	fhs1_ex0_30	FW460	Bladder incontinence (Katz)			5		1	1	match	no
FHS	fhs1_ex0_31	FX460	Bladder incontinence (Katz)			3		0	0	match	no
FHS	fhs1_ex0_31	FX460	Bladder incontinence (Katz)			1		0.5	0.5	match	no
FHS	fhs1_ex0_31	FX460	Bladder incontinence (Katz)			2		0.5	0.5	match	no
FHS	fhs1_ex0_31	FX460	Bladder incontinence (Katz)			0		1	1	match	no
FHS	fhs1_ex0_31	FX460	Bladder incontinence (Katz)			5		1	1	match	no
FHS	fhs1_ex0_32	FY460	Bladder incontinence (Katz)			3		0	0	match	no
FHS	fhs1_ex0_32	FY460	Bladder incontinence (Katz)			1		0.5	0.5	match	no
FHS	fhs1_ex0_32	FY460	Bladder incontinence (Katz)			2		0.5	0.5	match	no
FHS	fhs1_ex0_32	FY460	Bladder incontinence (Katz)			0		1	1	match	no
FHS	fhs1_ex0_32	FY460	Bladder incontinence (Katz)			5		1	1	match	no
FHS	fhs2_offspring_ex07	G522	Bladder incontinence (Katz)			3		0	0	match	no
FHS	fhs2_offspring_ex07	G522	Bladder incontinence (Katz)			1		0.5	0.5	match	no
FHS	fhs2_offspring_ex07	G522	Bladder incontinence (Katz)			2		0.5	0.5	match	no
FHS	fhs2_offspring_ex07	G522	Bladder incontinence (Katz)			0		1	1	match	no
FHS	fhs2_offspring_ex07	G522	Bladder incontinence (Katz)			5		1	1	match	no
FHS	fhs2_omni1_ex02	G522	Bladder incontinence (Katz)			3		0	0	match	no
FHS	fhs2_omni1_ex02	G522	Bladder incontinence (Katz)			1		0.5	0.5	match	no
FHS	fhs2_omni1_ex02	G522	Bladder incontinence (Katz)			2		0.5	0.5	match	no
FHS	fhs2_omni1_ex02	G522	Bladder incontinence (Katz)			0		1	1	match	no
FHS	fhs2_omni1_ex02	G522	Bladder incontinence (Katz)			5		1	1	match	no
ARIC	derive1	BMI01	BMI		18.5			1	Underweight	range	no
ARIC	derive1	BMI01	BMI	18.5	25			2	Normal	range	no	Y
ARIC	derive1	BMI01	BMI	25	30			3	Overweight	range	no	Y
ARIC	derive1	BMI01	BMI	30				4	Obese	range	no	Y
ARIC	derive2	BMI21	BMI		18.5			1	Underweight	range	no
ARIC	derive2	BMI21	BMI	18.5	25			2	Normal	range	no	Y
ARIC	derive2	BMI21	BMI	25	30			3	Overweight	range	no	Y
ARIC	derive2	BMI21	BMI	30				4	Obese	range	no	Y
ARIC	derive3	BMI32	BMI		18.5			1	Underweight	range	no
ARIC	derive3	BMI32	BMI	18.5	25			2	Normal	range	no	Y
ARIC	derive3	BMI32	BMI	25	30			3	Overweight	range	no	Y
ARIC	derive3	BMI32	BMI	30				4	Obese	range	no	Y
ARIC	derive4	BMI41	BMI		18.5			1	Underweight	range	no
ARIC	derive4	BMI41	BMI	18.5	25			2	Normal	range	no	Y
ARIC	derive4	BMI41	BMI	25	30			3	Overweight	range	no	Y
ARIC	derive4	BMI41	BMI	30				4	Obese	range	no	Y
ARIC	derive5	BMI51	BMI		18.5			1	Underweight	range	no
ARIC	derive5	BMI51	BMI	18.5	25			2	Normal	range	no	Y
ARIC	derive5	BMI51	BMI	25	30			3	Overweight	range	no	Y
ARIC	derive5	BMI51	BMI	30				4	Obese	range	no	Y
ARIC	derive6	egfrcr61	CKD (frailty)	60				0	0	range	no
ARIC	derive6	egfrcr61	CKD (frailty)		60			1	1	range	no
ARIC	derive6	EGFRCR61	Creatinine clearance							value	no
ARIC	derive6	EGFRCR61	Creatinine clearance < 30	30				1	≥30	range	no	Y
ARIC	derive6	EGFRCR61	Creatinine clearance < 30		30			2	< 30	range	no
ARIC	derive6	cursmk62	Current smoker			0		1	No	match	no
ARIC	derive6	cursmk62	Current smoker			1		2	Yes	match	no
ARIC	derive6	cesd61	Depression - CES-D		9			1	No	range	no
CHS	baseboth	BMI	BMI		18.5			1	Underweight	range	no
CHS	baseboth	BMI	BMI	18.5	25			2	Normal	range	no	Y
CHS	baseboth	BMI	BMI	25	30			3	Overweight	range	no	Y
CHS	baseboth	BMI	BMI	30				4	Obese	range	no	Y
FHS	fhs1_wkthru	BMIC	BMI		18.5			1	Underweight	range	no
FHS	fhs1_wkthru	BMIC	BMI	18.5	25			2	Normal	range	no	Y
FHS	fhs1_wkthru	BMIC	BMI	25	30			3	Overweight	range	no	Y
FHS	fhs1_wkthru	BMIC	BMI	30				4	Obese	range	no	Y
FHS	fhs2_wkthru	BMI	BMI		18.5			1	Underweight	range	no
FHS	fhs2_wkthru	BMI	BMI	18.5	25			2	Normal	range	no	Y
FHS	fhs2_wkthru	BMI	BMI	25	30			3	Overweight	range	no	Y
FHS	fhs2_wkthru	BMI	BMI	30				4	Obese	range	no	Y
JHS	analysis1	BMI	BMI		18.5			1	Underweight	range	no
JHS	analysis1	BMI	BMI	18.5	25			2	Normal	range	no	Y
JHS	analysis1	BMI	BMI	25	30			3	Overweight	range	no	Y
JHS	analysis1	BMI	BMI	30				4	Obese	range	no	Y
JHS	analysis2	BMI	BMI		18.5			1	Underweight	range	no
JHS	analysis2	BMI	BMI	18.5	25			2	Normal	range	no	Y
JHS	analysis2	BMI	BMI	25	30			3	Overweight	range	no	Y
JHS	analysis2	BMI	BMI	30				4	Obese	range	no	Y
JHS	analysis3	BMI	BMI		18.5			1	Underweight	range	no
JHS	analysis3	BMI	BMI	18.5	25			2	Normal	range	no	Y
JHS	analysis3	BMI	BMI	25	30			3	Overweight	range	no	Y
JHS	analysis3	BMI	BMI	30				4	Obese	range	no	Y
MESA	mesa_exam1	bmi1c	BMI		18.5			1	Underweight	range	no
MESA	mesa_exam1	bmi1c	BMI	18.5	25			2	Normal	range	no	Y
MESA	mesa_exam1	bmi1c	BMI	25	30			3	Overweight	range	no	Y
MESA	mesa_exam1	bmi1c	BMI	30				4	Obese	range	no	Y
MESA	mesa_exam2	bmi2c	BMI		18.5			1	Underweight	range	no
MESA	mesa_exam2	bmi2c	BMI	18.5	25			2	Normal	range	no	Y
MESA	mesa_exam2	bmi2c	BMI	25	30			3	Overweight	range	no	Y
MESA	mesa_exam2	bmi2c	BMI	30				4	Obese	range	no	Y
MESA	mesa_exam3	bmi3c	BMI		18.5			1	Underweight	range	no
MESA	mesa_exam3	bmi3c	BMI	18.5	25			2	Normal	range	no	Y
MESA	mesa_exam3	bmi3c	BMI	25	30			3	Overweight	range	no	Y
MESA	mesa_exam3	bmi3c	BMI	30				4	Obese	range	no	Y
MESA	mesa_exam4	bmi4c	BMI		18.5			1	Underweight	range	no
MESA	mesa_exam4	bmi4c	BMI	18.5	25			2	Normal	range	no	Y
MESA	mesa_exam4	bmi4c	BMI	25	30			3	Overweight	range	no	Y
MESA	mesa_exam4	bmi4c	BMI	30				4	Obese	range	no	Y
MESA	mesa_exam5	caffnn5c	Caffeine daily							value	no
MESA	mesa_exam5	cancer1	Cancer (frailty)			0		0	0	match	no
MESA	mesa_exam5	cancer1	Cancer			0		1	No	match	no
MESA	mesa_exam5	cancer1	Cancer (frailty)			1		1	1	match	no
ARIC	derive1	BMI01	BMI value							value	no
ARIC	derive2	BMI21	BMI value							value	no
ARIC	derive3	BMI32	BMI value							value	no
ARIC	derive4	BMI41	BMI value							value	no
ARIC	derive5	BMI51	BMI value							value	no
ARIC	derive6	cesd61	Depression - CES-D	9				2	Yes	range	no	Y
ARIC	derive6	diabts64	Diabetes mellitus			0		1	No	match	no
CHS	baseboth	BMI	BMI value							value	no
FHS	fhs1_wkthru	BMIC	BMI value							value	no
FHS	fhs2_wkthru	BMI	BMI value							value	no
JHS	analysis1	BMI	BMI value							value	no
JHS	analysis2	BMI	BMI value							value	no
JHS	analysis3	BMI	BMI value							value	no
MESA	mesa_exam1	bmi1c	BMI value							value	no
MESA	mesa_exam2	bmi2c	BMI value							value	no
MESA	mesa_exam3	bmi3c	BMI value							value	no
MESA	mesa_exam4	bmi4c	BMI value							value	no
MESA	mesa_exam5	cancer1	Cancer			1		2	Yes	match	no
ARIC	ant	ant5	Body fat - %							value	no
JHS	bcfa_v2	BCFA15	Body fat - %							value	no
JHS	bcfv_v3	BCFV15	Body fat - %							value	no
ARIC	ant	ANT6	Body Impedance - ohms							value	no
JHS	bcfa_v2	BCFA17	Body Impedance - ohms							value	no
JHS	bcfv_v3	BCFV17	Body Impedance - ohms							value	no
JHS	analysis1	bsa	Body surface area							value	no
JHS	analysis2	bsa	Body surface area							value	no
JHS	analysis3	bsa	Body surface area							value	no
MESA	mesa_exam1	bsa1c	Body surface area							value	no
MESA	mesa_exam2	bsa2c	Body surface area							value	no
MESA	mesa_exam3	bsa3c	Body surface area							value	no
MESA	mesa_exam4	bsa4c	Body surface area							value	no
MESA	mesa_exam5	casisum5c	Cognitive Abilities Screening Instrument							value	no
ARIC	hpaa	hpaa16	Borrow car (frailty)			A		0	0	match	no
ARIC	hpaa	hpaa16	Borrow car (frailty)			B		1	1	match	no
ARIC	hpaa	hpaa16	Borrow car (frailty)			C		2	2	match	no
ARIC	hpaa	hpaa16	Borrow car (frailty)			D		3	3	match	no
FHS	fhs3_actigraphy_ex02	zb_vdtd	Bouts per day - recoded							value	no
FHS	fhs3_actigraphy_ex02	zb_vdtd	Bouts per day - recoded							value	no
FHS	fhs3_actigraphy_ex03	zb_vdtd	Bouts per day - recoded							value	no
FHS	fhs3_actigraphy_ex03	zb_vdtd	Bouts per day - recoded							value	no
FHS	fhs3_actigraphy_ex02	zb_vdtwedd	Bouts per day, weekday - recoded							value	no
FHS	fhs3_actigraphy_ex02	zb_vdtwedd	Bouts per day, weekday - recoded							value	no
FHS	fhs3_actigraphy_ex03	zb_vdtwedd	Bouts per day, weekday - recoded							value	no
FHS	fhs3_actigraphy_ex03	zb_vdtwedd	Bouts per day, weekday - recoded							value	no
FHS	fhs3_actigraphy_ex02	zb_vdtwed	Bouts per day, weekend - recoded							value	no
FHS	fhs3_actigraphy_ex02	zb_vdtwed	Bouts per day, weekend - recoded							value	no
FHS	fhs3_actigraphy_ex03	zb_vdtwed	Bouts per day, weekend - recoded							value	no
FHS	fhs3_actigraphy_ex03	zb_vdtwed	Bouts per day, weekend - recoded							value	no
FHS	fhs1_ex0_22	FO076	Bowel incontinence (Barthel)			3		0	0	match	no
FHS	fhs1_ex0_22	FO076	Bowel incontinence (Barthel)			1		5	5	match	no
FHS	fhs1_ex0_22	FO076	Bowel incontinence (Barthel)			2		5	5	match	no
FHS	fhs1_ex0_22	FO076	Bowel incontinence (Barthel)			0		10	10	match	no
FHS	fhs1_ex0_23	FP497	Bowel incontinence (Barthel)			3		0	0	match	no
FHS	fhs1_ex0_23	FP497	Bowel incontinence (Barthel)			1		5	5	match	no
FHS	fhs1_ex0_23	FP497	Bowel incontinence (Barthel)			2		5	5	match	no
FHS	fhs1_ex0_23	FP497	Bowel incontinence (Barthel)			4		5	5	match	no
FHS	fhs1_ex0_23	FP497	Bowel incontinence (Barthel)			0		10	10	match	no
FHS	fhs1_ex0_24	FQ060	Bowel incontinence (Barthel)			3		0	0	match	no
FHS	fhs1_ex0_24	FQ060	Bowel incontinence (Barthel)			1		5	5	match	no
FHS	fhs1_ex0_24	FQ060	Bowel incontinence (Barthel)			2		5	5	match	no
FHS	fhs1_ex0_24	FQ060	Bowel incontinence (Barthel)			4		5	5	match	no
FHS	fhs1_ex0_24	FQ060	Bowel incontinence (Barthel)			0		10	10	match	no
FHS	fhs1_ex0_25	FR065	Bowel incontinence (Barthel)			3		0	0	match	no
FHS	fhs1_ex0_25	FR065	Bowel incontinence (Barthel)			1		5	5	match	no
FHS	fhs1_ex0_25	FR065	Bowel incontinence (Barthel)			2		5	5	match	no
FHS	fhs1_ex0_25	FR065	Bowel incontinence (Barthel)			4		5	5	match	no
FHS	fhs1_ex0_25	FR065	Bowel incontinence (Barthel)			0		10	10	match	no
FHS	fhs1_ex0_26	FS070	Bowel incontinence (Barthel)			3		0	0	match	no
FHS	fhs1_ex0_26	FS070	Bowel incontinence (Barthel)			1		5	5	match	no
FHS	fhs1_ex0_26	FS070	Bowel incontinence (Barthel)			2		5	5	match	no
FHS	fhs1_ex0_26	FS070	Bowel incontinence (Barthel)			4		5	5	match	no
FHS	fhs1_ex0_26	FS070	Bowel incontinence (Barthel)			0		10	5	match	no
FHS	fhs1_ex0_27	FT093	Bowel incontinence (Barthel)			3		0	0	match	no
FHS	fhs1_ex0_27	FT093	Bowel incontinence (Barthel)			1		5	5	match	no
FHS	fhs1_ex0_27	FT093	Bowel incontinence (Barthel)			2		5	5	match	no
FHS	fhs1_ex0_27	FT093	Bowel incontinence (Barthel)			4		5	5	match	no
FHS	fhs1_ex0_27	FT093	Bowel incontinence (Barthel)			0		10	10	match	no
FHS	fhs1_ex0_28	FU401	Bowel incontinence (Barthel)			3		0	0	match	no
FHS	fhs1_ex0_28	FU401	Bowel incontinence (Barthel)			1		5	5	match	no
FHS	fhs1_ex0_28	FU401	Bowel incontinence (Barthel)			2		5	5	match	no
FHS	fhs1_ex0_28	FU401	Bowel incontinence (Barthel)			4		5	5	match	no
FHS	fhs1_ex0_28	FU401	Bowel incontinence (Barthel)			0		10	10	match	no
FHS	fhs1_ex0_29	FV397	Bowel incontinence (Barthel)			3		0	0	match	no
FHS	fhs1_ex0_29	FV397	Bowel incontinence (Barthel)			1		5	5	match	no
FHS	fhs1_ex0_29	FV397	Bowel incontinence (Barthel)			2		5	5	match	no
FHS	fhs1_ex0_29	FV397	Bowel incontinence (Barthel)			4		5	5	match	no
FHS	fhs1_ex0_29	FV397	Bowel incontinence (Barthel)			0		10	10	match	no
FHS	fhs1_ex0_30	FW461	Bowel incontinence (Barthel)			3		0	0	match	no
FHS	fhs1_ex0_30	FW461	Bowel incontinence (Barthel)			1		5	5	match	no
FHS	fhs1_ex0_30	FW461	Bowel incontinence (Barthel)			2		5	5	match	no
FHS	fhs1_ex0_30	FW461	Bowel incontinence (Barthel)			4		5	5	match	no
FHS	fhs1_ex0_30	FW461	Bowel incontinence (Barthel)			0		10	10	match	no
FHS	fhs1_ex0_31	FX461	Bowel incontinence (Barthel)			3		0	0	match	no
FHS	fhs1_ex0_31	FX461	Bowel incontinence (Barthel)			1		5	5	match	no
FHS	fhs1_ex0_31	FX461	Bowel incontinence (Barthel)			2		5	5	match	no
FHS	fhs1_ex0_31	FX461	Bowel incontinence (Barthel)			4		5	5	match	no
FHS	fhs1_ex0_31	FX461	Bowel incontinence (Barthel)			0		10	10	match	no
FHS	fhs1_ex0_32	FY461	Bowel incontinence (Barthel)			3		0	0	match	no
FHS	fhs1_ex0_32	FY461	Bowel incontinence (Barthel)			1		5	5	match	no
FHS	fhs1_ex0_32	FY461	Bowel incontinence (Barthel)			2		5	5	match	no
FHS	fhs1_ex0_32	FY461	Bowel incontinence (Barthel)			4		5	5	match	no
FHS	fhs1_ex0_32	FY461	Bowel incontinence (Barthel)			0		10	10	match	no
FHS	fhs2_offspring_ex07	G523	Bowel incontinence (Barthel)			3		0	0	match	no
FHS	fhs2_offspring_ex07	G523	Bowel incontinence (Barthel)			1		5	5	match	no
FHS	fhs2_offspring_ex07	G523	Bowel incontinence (Barthel)			2		5	5	match	no
FHS	fhs2_offspring_ex07	G523	Bowel incontinence (Barthel)			5		5	5	match	no
FHS	fhs2_offspring_ex07	G523	Bowel incontinence (Barthel)			0		10	10	match	no
FHS	fhs2_omni1_ex02	G523	Bowel incontinence (Barthel)			3		0	0	match	no
FHS	fhs2_omni1_ex02	G523	Bowel incontinence (Barthel)			1		5	5	match	no
FHS	fhs2_omni1_ex02	G523	Bowel incontinence (Barthel)			2		5	5	match	no
FHS	fhs2_omni1_ex02	G523	Bowel incontinence (Barthel)			5		5	5	match	no
FHS	fhs2_omni1_ex02	G523	Bowel incontinence (Barthel)			0		10	10	match	no
FHS	fhs1_ex0_22	FO076	Bowel incontinence (Katz)			3		0	0	match	no
FHS	fhs1_ex0_22	FO076	Bowel incontinence (Katz)			1		0.5	0.5	match	no
FHS	fhs1_ex0_22	FO076	Bowel incontinence (Katz)			2		0.5	0.5	match	no
FHS	fhs1_ex0_22	FO076	Bowel incontinence (Katz)			4		0.5	0.5	match	no
FHS	fhs1_ex0_22	FO076	Bowel incontinence (Katz)			0		1	1	match	no
FHS	fhs1_ex0_23	FP497	Bowel incontinence (Katz)			3		0	0	match	no
FHS	fhs1_ex0_23	FP497	Bowel incontinence (Katz)			1		0.5	0.5	match	no
FHS	fhs1_ex0_23	FP497	Bowel incontinence (Katz)			4		0.5	0.5	match	no
FHS	fhs1_ex0_23	FP497	Bowel incontinence (Katz)			2		0.5	0.5	match	no
FHS	fhs1_ex0_23	FP497	Bowel incontinence (Katz)			0		1	1	match	no
FHS	fhs1_ex0_24	FQ060	Bowel incontinence (Katz)			3		0	0	match	no
FHS	fhs1_ex0_24	FQ060	Bowel incontinence (Katz)			1		0.5	0.5	match	no
FHS	fhs1_ex0_24	FQ060	Bowel incontinence (Katz)			2		0.5	0.5	match	no
FHS	fhs1_ex0_24	FQ060	Bowel incontinence (Katz)			4		0.5	0.5	match	no
FHS	fhs1_ex0_24	FQ060	Bowel incontinence (Katz)			0		1	1	match	no
FHS	fhs1_ex0_25	FR065	Bowel incontinence (Katz)			3		0	0	match	no
FHS	fhs1_ex0_25	FR065	Bowel incontinence (Katz)			1		0.5	0.5	match	no
FHS	fhs1_ex0_25	FR065	Bowel incontinence (Katz)			2		0.5	0.5	match	no
FHS	fhs1_ex0_25	FR065	Bowel incontinence (Katz)			4		0.5	0.5	match	no
FHS	fhs1_ex0_25	FR065	Bowel incontinence (Katz)			0		1	1	match	no
FHS	fhs1_ex0_26	FS070	Bowel incontinence (Katz)			3		0	0	match	no
FHS	fhs1_ex0_26	FS070	Bowel incontinence (Katz)			1		0.5	0.5	match	no
FHS	fhs1_ex0_26	FS070	Bowel incontinence (Katz)			2		0.5	0.5	match	no
FHS	fhs1_ex0_26	FS070	Bowel incontinence (Katz)			0		1	1	match	no
FHS	fhs1_ex0_27	FT093	Bowel incontinence (Katz)			3		0	0	match	no
FHS	fhs1_ex0_27	FT093	Bowel incontinence (Katz)			1		0.5	0.5	match	no
FHS	fhs1_ex0_27	FT093	Bowel incontinence (Katz)			2		0.5	0.5	match	no
FHS	fhs1_ex0_27	FT093	Bowel incontinence (Katz)			4		0.5	0.5	match	no
FHS	fhs1_ex0_27	FT093	Bowel incontinence (Katz)			0		1	1	match	no
FHS	fhs1_ex0_28	FU401	Bowel incontinence (Katz)			3		0	0	match	no
FHS	fhs1_ex0_28	FU401	Bowel incontinence (Katz)			1		0.5	0.5	match	no
FHS	fhs1_ex0_28	FU401	Bowel incontinence (Katz)			2		0.5	0.5	match	no
FHS	fhs1_ex0_28	FU401	Bowel incontinence (Katz)			4		0.5	0.5	match	no
FHS	fhs1_ex0_28	FU401	Bowel incontinence (Katz)			0		1	1	match	no
FHS	fhs1_ex0_29	FV397	Bowel incontinence (Katz)			3		0	0	match	no
FHS	fhs1_ex0_29	FV397	Bowel incontinence (Katz)			1		0.5	0.5	match	no
FHS	fhs1_ex0_29	FV397	Bowel incontinence (Katz)			2		0.5	0.5	match	no
FHS	fhs1_ex0_29	FV397	Bowel incontinence (Katz)			4		0.5	0.5	match	no
FHS	fhs1_ex0_29	FV397	Bowel incontinence (Katz)			0		1	1	match	no
FHS	fhs1_ex0_30	FW461	Bowel incontinence (Katz)			3		0	0	match	no
FHS	fhs1_ex0_30	FW461	Bowel incontinence (Katz)			1		0.5	0.5	match	no
FHS	fhs1_ex0_30	FW461	Bowel incontinence (Katz)			2		0.5	0.5	match	no
FHS	fhs1_ex0_30	FW461	Bowel incontinence (Katz)			4		0.5	0.5	match	no
FHS	fhs1_ex0_30	FW461	Bowel incontinence (Katz)			0		1	1	match	no
FHS	fhs1_ex0_31	FX461	Bowel incontinence (Katz)			3		0	0	match	no
FHS	fhs1_ex0_31	FX461	Bowel incontinence (Katz)			1		0.5	0.5	match	no
FHS	fhs1_ex0_31	FX461	Bowel incontinence (Katz)			2		0.5	0.5	match	no
FHS	fhs1_ex0_31	FX461	Bowel incontinence (Katz)			4		0.5	0.5	match	no
FHS	fhs1_ex0_31	FX461	Bowel incontinence (Katz)			0		1	1	match	no
FHS	fhs1_ex0_32	FY461	Bowel incontinence (Katz)			3		0	0	match	no
FHS	fhs1_ex0_32	FY461	Bowel incontinence (Katz)			1		0.5	0.5	match	no
FHS	fhs1_ex0_32	FY461	Bowel incontinence (Katz)			2		0.5	0.5	match	no
FHS	fhs1_ex0_32	FY461	Bowel incontinence (Katz)			4		0.5	0.5	match	no
FHS	fhs1_ex0_32	FY461	Bowel incontinence (Katz)			0		1	1	match	no
FHS	fhs2_offspring_ex07	G523	Bowel incontinence (Katz)			3		0	0	match	no
FHS	fhs2_offspring_ex07	G523	Bowel incontinence (Katz)			5		0	0	match	no
FHS	fhs2_offspring_ex07	G523	Bowel incontinence (Katz)			1		0.5	0.5	match	no
FHS	fhs2_offspring_ex07	G523	Bowel incontinence (Katz)			2		0.5	0.5	match	no
FHS	fhs2_offspring_ex07	G523	Bowel incontinence (Katz)			0		1	1	match	no
FHS	fhs2_omni1_ex02	G523	Bowel incontinence (Katz)			3		0	0	match	no
FHS	fhs2_omni1_ex02	G523	Bowel incontinence (Katz)			5		0	0	match	no
FHS	fhs2_omni1_ex02	G523	Bowel incontinence (Katz)			1		0.5	0.5	match	no
FHS	fhs2_omni1_ex02	G523	Bowel incontinence (Katz)			2		0.5	0.5	match	no
FHS	fhs2_omni1_ex02	G523	Bowel incontinence (Katz)			0		1	1	match	no
MESA	mesa_exam5	CCB5C	On calcium channel blocker			0		1	No	match	no
JHS	cenc_v3	bun	BUN		15			1	< 15	range	no
JHS	cenc_v3	bun	BUN	15	25			2	15-25	range	no	Y	Y
JHS	cenc_v3	bun	BUN	25				3	25+	range	no
JHS	cenc_v3	bun	BUN value							value	no
ARIC	derive1	prvchd05	CAD (frailty)			0		0	0	match	no
ARIC	derive1	prvchd05	CAD (frailty)			1		1	1	match	no
ARIC	derive2	prvchd21	CAD (frailty)			0		0	0	match	no
ARIC	derive2	prvchd21	CAD (frailty)			1		1	1	match	no
ARIC	derive3	prvchd31	CAD (frailty)			0		0	0	match	no
ARIC	derive3	prvchd31	CAD (frailty)			1		1	1	match	no
ARIC	derive4	prvchd43	CAD (frailty)			0		0	0	match	no
ARIC	derive4	prvchd43	CAD (frailty)			1		1	1	match	no
ARIC	derive5	prvchd51	CAD (frailty)			0		0	0	match	no
ARIC	derive5	prvchd51	CAD (frailty)			1		1	1	match	no
ARIC	derive6	diabts64	Diabetes mellitus			1		2	Yes	match	no
ARIC	derive6	diabts64	Diabetes mellitus (frailty)			0		0	0	match	no
ARIC	derive6	diabts64	Diabetes mellitus (frailty)			1		1	1	match	no
ARIC	derive6	diastolic61	Diastolic blood pressure		60			1	< 60	range	no
CHS	baseboth	chdblmod	CAD (frailty)			0		0	0	match	no
CHS	baseboth	chdblmod	CAD (frailty)			1		1	1	match	no
CHS	yr10final	cad_yr10	CAD (frailty)							value	no
CHS	yr11final	cad_yr11	CAD (frailty)							value	no
CHS	yr12final	cad_yr12	CAD (frailty)							value	no
CHS	yr13final	cad_yr13	CAD (frailty)							value	no
CHS	yr14final	cad_yr14	CAD (frailty)							value	no
CHS	yr15final	cad_yr15	CAD (frailty)							value	no
CHS	yr16final	cad_yr16	CAD (frailty)							value	no
CHS	yr17final	cad_yr17	CAD (frailty)							value	no
CHS	yr18final	cad_yr18	CAD (frailty)							value	no
CHS	yr19final	cad_yr19	CAD (frailty)							value	no
CHS	yr20final	cad_yr20	CAD (frailty)							value	no
CHS	yr21final	cad_yr21	CAD (frailty)							value	no
CHS	yr22final	cad_yr22	CAD (frailty)							value	no
CHS	yr23final	cad_yr23	CAD (frailty)							value	no
CHS	yr24final	cad_yrr24	CAD (frailty)							value	no
CHS	yr3final	cad_yr3	CAD (frailty)							value	no
CHS	yr4final	cad_yr4	CAD (frailty)							value	no
CHS	yr5final_old	cad_yr5	CAD (frailty)							value	no
CHS	yr6final	cad_yr6	CAD (frailty)							value	no
CHS	yr7final	cad_yr7	CAD (frailty)							value	no
CHS	yr8final	cad_yr8	CAD (frailty)							value	no
CHS	yr9final	cad_yr9	CAD (frailty)							value	no
JHS	analysis1	CHDHx	CAD (frailty)			0		0	1	match	no
JHS	analysis1	CHDHx	CAD (frailty)			1		1	1	match	no
MESA	mesa_exam1	age1c	CAD (frailty)	0				0	0	range	no
MESA	mesa_exam1	chd_frail	CAD (frailty)							value	no
MESA	mesa_exam2	chd_frail	CAD (frailty)							value	no
MESA	mesa_exam3	chd_frail	CAD (frailty)							value	no
MESA	mesa_exam4	chd_frail	CAD (frailty)							value	no
MESA	mesa_exam5	CCB5C	On calcium channel blocker			1		2	Yes	match	no
FHS	fhs2_q_ffreq	DIETPEPS	Caffeinated diet soda - daily servings			1		0	0	match	no
FHS	fhs2_q_ffreq	DIETPEPS	Caffeinated diet soda - daily servings			2		0.07	0.07	match	no
FHS	fhs2_q_ffreq	DIETPEPS	Caffeinated diet soda - daily servings			3		0.14	0.14	match	no
FHS	fhs2_q_ffreq	DIETPEPS	Caffeinated diet soda - daily servings			4		0.4	0.4	match	no
FHS	fhs2_q_ffreq	DIETPEPS	Caffeinated diet soda - daily servings			5		0.9	0.9	match	no
FHS	fhs2_q_ffreq	DIETPEPS	Caffeinated diet soda - daily servings			6		2.5	2.5	match	no
FHS	fhs2_q_ffreq	DIETPEPS	Caffeinated diet soda - daily servings			7		5	5	match	no
FHS	fhs3_vr_ffreq	LOCALCAF	Caffeinated diet soda - daily servings			1		0	0	match	no
FHS	fhs3_vr_ffreq	LOCALCAF	Caffeinated diet soda - daily servings			2		0.07	0.07	match	no
FHS	fhs3_vr_ffreq	LOCALCAF	Caffeinated diet soda - daily servings			3		0.14	0.14	match	no
FHS	fhs3_vr_ffreq	LOCALCAF	Caffeinated diet soda - daily servings			4		0.4	0.4	match	no
FHS	fhs3_vr_ffreq	LOCALCAF	Caffeinated diet soda - daily servings			5		0.8	0.8	match	no
FHS	fhs3_vr_ffreq	LOCALCAF	Caffeinated diet soda - daily servings			6		1	1	match	no
FHS	fhs3_vr_ffreq	LOCALCAF	Caffeinated diet soda - daily servings			7		2.5	2.5	match	no
FHS	fhs3_vr_ffreq	LOCALCAF	Caffeinated diet soda - daily servings			8		5	5	match	no
FHS	fhs3_vr_ffreq	LOCALCAF	Caffeinated diet soda - daily servings			9		7	7	match	no
FHS	fhs2_q_ffreq	DIETPEPS	Caffeinated diet soda range			1		1	Never	match	no
FHS	fhs2_q_ffreq	DIETPEPS	Caffeinated diet soda range			2		2	<1/week	match	no
FHS	fhs2_q_ffreq	DIETPEPS	Caffeinated diet soda range			3		3	1-6/week	match	no
FHS	fhs2_q_ffreq	DIETPEPS	Caffeinated diet soda range			4		3	1-6/week	match	no
FHS	fhs2_q_ffreq	DIETPEPS	Caffeinated diet soda range			5		4	> 1/day	match	no
FHS	fhs2_q_ffreq	DIETPEPS	Caffeinated diet soda range			6		4	> 1/day	match	no
FHS	fhs2_q_ffreq	DIETPEPS	Caffeinated diet soda range			7		4	> 1/day	match	no
FHS	fhs3_vr_ffreq	LOCALCAF	Caffeinated diet soda range			1		1	Never	match	no
FHS	fhs3_vr_ffreq	LOCALCAF	Caffeinated diet soda range			2		2	< 1 per week	match	no
FHS	fhs3_vr_ffreq	LOCALCAF	Caffeinated diet soda range			3		3	1-6/week	match	no
FHS	fhs3_vr_ffreq	LOCALCAF	Caffeinated diet soda range			4		3	1-6/week	match	no
FHS	fhs3_vr_ffreq	LOCALCAF	Caffeinated diet soda range			5		3	1-6/week	match	no
FHS	fhs3_vr_ffreq	LOCALCAF	Caffeinated diet soda range			6		4	> 1/day	match	no
FHS	fhs3_vr_ffreq	LOCALCAF	Caffeinated diet soda range			7		4	> 1/day	match	no
FHS	fhs3_vr_ffreq	LOCALCAF	Caffeinated diet soda range			8		4	> 1/day	match	no
FHS	fhs3_vr_ffreq	LOCALCAF	Caffeinated diet soda range			9		4	> 1/day	match	no
FHS	fhs1_vr_ffreq	COKE	Caffeinated soda - daily servings			1		0	0	match	no
FHS	fhs1_vr_ffreq	COKE	Caffeinated soda - daily servings			2		0.07	0.07	match	no
FHS	fhs1_vr_ffreq	COKE	Caffeinated soda - daily servings			3		0.14	0.14	match	no
FHS	fhs1_vr_ffreq	COKE	Caffeinated soda - daily servings			4		0.4	0.4	match	no
FHS	fhs1_vr_ffreq	COKE	Caffeinated soda - daily servings			5		0.8	0.8	match	no
FHS	fhs1_vr_ffreq	COKE	Caffeinated soda - daily servings			6		1	1	match	no
FHS	fhs1_vr_ffreq	COKE	Caffeinated soda - daily servings			7		2.5	2.5	match	no
FHS	fhs1_vr_ffreq	COKE	Caffeinated soda - daily servings			8		5	5	match	no
FHS	fhs1_vr_ffreq	COKE	Caffeinated soda - daily servings			9		7	7	match	no
FHS	fhs2_offspring_ex04	D080	Caffeinated soda - daily servings							value	no
FHS	fhs2_q_ffreq	CAFPEPSI	Caffeinated soda - daily servings			1		0	0	match	no
FHS	fhs2_q_ffreq	CAFPEPSI	Caffeinated soda - daily servings			2		0.07	0.07	match	no
FHS	fhs2_q_ffreq	CAFPEPSI	Caffeinated soda - daily servings			3		0.14	0.14	match	no
FHS	fhs2_q_ffreq	CAFPEPSI	Caffeinated soda - daily servings			4		0.4	0.4	match	no
FHS	fhs2_q_ffreq	CAFPEPSI	Caffeinated soda - daily servings			5		0.9	0.9	match	no
FHS	fhs2_q_ffreq	CAFPEPSI	Caffeinated soda - daily servings			6		2.5	2.5	match	no
FHS	fhs2_q_ffreq	CAFPEPSI	Caffeinated soda - daily servings			7		5	5	match	no
FHS	fhs2_vr_ffreq	COKE	Caffeinated soda - daily servings			1		0	0	match	no
FHS	fhs2_vr_ffreq	COKE	Caffeinated soda - daily servings			2		0.07	0.07	match	no
FHS	fhs2_vr_ffreq	COKE	Caffeinated soda - daily servings			3		0.14	0.14	match	no
FHS	fhs2_vr_ffreq	COKE	Caffeinated soda - daily servings			4		0.4	0.4	match	no
FHS	fhs2_vr_ffreq	COKE	Caffeinated soda - daily servings			5		0.8	0.8	match	no
FHS	fhs2_vr_ffreq	COKE	Caffeinated soda - daily servings			6		1	1	match	no
FHS	fhs2_vr_ffreq	COKE	Caffeinated soda - daily servings			7		2.5	2.5	match	no
FHS	fhs2_vr_ffreq	COKE	Caffeinated soda - daily servings			8		5	5	match	no
FHS	fhs2_vr_ffreq	COKE	Caffeinated soda - daily servings			9		7	7	match	no
FHS	fhs3_vr_ffreq	COKE	Caffeinated soda - daily servings			1		0	0	match	no
FHS	fhs3_vr_ffreq	COKE	Caffeinated soda - daily servings			2		0.07	0.07	match	no
FHS	fhs3_vr_ffreq	COKE	Caffeinated soda - daily servings			3		0.14	0.14	match	no
FHS	fhs3_vr_ffreq	COKE	Caffeinated soda - daily servings			4		0.4	0.4	match	no
FHS	fhs3_vr_ffreq	COKE	Caffeinated soda - daily servings			5		0.8	0.8	match	no
FHS	fhs3_vr_ffreq	COKE	Caffeinated soda - daily servings			6		1	1	match	no
FHS	fhs3_vr_ffreq	COKE	Caffeinated soda - daily servings			7		2.5	2.5	match	no
FHS	fhs3_vr_ffreq	COKE	Caffeinated soda - daily servings			8		5	5	match	no
FHS	fhs3_vr_ffreq	COKE	Caffeinated soda - daily servings			9		7	7	match	no
FHS	fhs1_vr_ffreq	COKE	Caffeinated soda range			1		1	Never	match	no
FHS	fhs1_vr_ffreq	COKE	Caffeinated soda range			2		2	< 1 per week	match	no
FHS	fhs1_vr_ffreq	COKE	Caffeinated soda range			3		3	1-6/week	match	no
FHS	fhs1_vr_ffreq	COKE	Caffeinated soda range			4		3	1-6/week	match	no
FHS	fhs1_vr_ffreq	COKE	Caffeinated soda range			5		3	1-6/week	match	no
FHS	fhs1_vr_ffreq	COKE	Caffeinated soda range			6		4	> 1/day	match	no
FHS	fhs1_vr_ffreq	COKE	Caffeinated soda range			7		4	> 1/day	match	no
FHS	fhs1_vr_ffreq	COKE	Caffeinated soda range			8		4	> 1/day	match	no
FHS	fhs1_vr_ffreq	COKE	Caffeinated soda range			9		4	> 1/day	match	no
FHS	fhs2_q_ffreq	CAFPEPSI	Caffeinated soda range			1		1	Never	match	no
FHS	fhs2_q_ffreq	CAFPEPSI	Caffeinated soda range			2		2	<1/week	match	no
FHS	fhs2_q_ffreq	CAFPEPSI	Caffeinated soda range			3		3	1-6/week	match	no
FHS	fhs2_q_ffreq	CAFPEPSI	Caffeinated soda range			4		3	1-6/week	match	no
FHS	fhs2_q_ffreq	CAFPEPSI	Caffeinated soda range			5		4	> 1/day	match	no
FHS	fhs2_q_ffreq	CAFPEPSI	Caffeinated soda range			6		4	> 1/day	match	no
FHS	fhs2_q_ffreq	CAFPEPSI	Caffeinated soda range			7		4	> 1/day	match	no
FHS	fhs2_vr_ffreq	COKE	Caffeinated soda range			1		1	Never	match	no
FHS	fhs2_vr_ffreq	COKE	Caffeinated soda range			2		2	< 1 per week	match	no
FHS	fhs2_vr_ffreq	COKE	Caffeinated soda range			3		3	1-6/week	match	no
FHS	fhs2_vr_ffreq	COKE	Caffeinated soda range			4		3	1-6/week	match	no
FHS	fhs2_vr_ffreq	COKE	Caffeinated soda range			5		3	1-6/week	match	no
FHS	fhs2_vr_ffreq	COKE	Caffeinated soda range			6		4	> 1/day	match	no
FHS	fhs2_vr_ffreq	COKE	Caffeinated soda range			7		4	> 1/day	match	no
FHS	fhs2_vr_ffreq	COKE	Caffeinated soda range			8		4	> 1/day	match	no
FHS	fhs2_vr_ffreq	COKE	Caffeinated soda range			9		4	> 1/day	match	no
FHS	fhs3_vr_ffreq	COKE	Caffeinated soda range			1		1	Never	match	no
FHS	fhs3_vr_ffreq	COKE	Caffeinated soda range			2		2	< 1 per week	match	no
FHS	fhs3_vr_ffreq	COKE	Caffeinated soda range			3		3	1-6/week	match	no
FHS	fhs3_vr_ffreq	COKE	Caffeinated soda range			4		3	1-6/week	match	no
FHS	fhs3_vr_ffreq	COKE	Caffeinated soda range			5		3	1-6/week	match	no
FHS	fhs3_vr_ffreq	COKE	Caffeinated soda range			6		4	> 1/day	match	no
FHS	fhs3_vr_ffreq	COKE	Caffeinated soda range			7		4	> 1/day	match	no
FHS	fhs3_vr_ffreq	COKE	Caffeinated soda range			8		4	> 1/day	match	no
FHS	fhs3_vr_ffreq	COKE	Caffeinated soda range			9		4	> 1/day	match	no
FHS	fhs2_offspring_ex04	D078	Caffeinated tea - daily servings							value	no
FHS	fhs2_offspring_ex05	E306	Caffeinated tea - daily servings							value	no
FHS	fhs2_offspring_ex06	F272	Caffeinated tea - daily servings							value	no
FHS	fhs2_omni1_ex01	E306	Caffeinated tea - daily servings							value	no
FHS	fhs3_vr_ffreq	FFD113_daily	Caffeinated tea - daily servings							value	no
ARIC	anut	caff	Caffeine daily							value	no
ARIC	nutv2	caff	Caffeine daily							value	no
ARIC	nutv3	caff	Caffeine daily							value	no
CHS	yr8final	caff65	Caffeine daily							value	no
FHS	fhs1_vr_ffreq	SCORE34	Caffeine daily							value	no
FHS	fhs2_vr_ffreq	nut_caff	Caffeine daily							value	no
FHS	fhs3_vr_ffreq	nut_caff	Caffeine daily							value	no
MESA	mesa_exam5	cepgfr5c	Chronic kidney disease stage	90				1	Stage 1	range	no	Y
MESA	mesa1dietres	caffnn1c	Caffeine daily							value	no
ARIC	derive1	totcal03	Calories daily							value	no
ARIC	nutv2	calor	Calories daily							value	no
ARIC	nutv3	calor	Calories daily							value	no
CHS	yr8final	cal65	Calories daily							value	no
FHS	fhs1_vr_ffreq	score1	Calories daily							value	no
FHS	fhs2_vr_ffreq	NUT_calor	Calories daily							value	no
FHS	fhs2_vr_ffreq	nut_calor	Calories daily							value	no
FHS	fhs3_vr_ffreq	NUT_calor	Calories daily							value	no
MESA	mesa_exam5	cepgfr5c	CKD (frailty)		60			1	1	range	no
MESA	mesa1dietres	enrgyn1c	Calories daily							value	no
ARIC	gncps	GNC2A	Can do moderate activity (frailty)			3		0	0	match	no
ARIC	gncps	GNC2A	Can do moderate activity (frailty)			2		0.5	0.5	match	no
ARIC	gncps	GNC2A	Can do moderate activity (frailty)			1		1	1	match	no
CHS	base1	CHOR04	Can do moderate activity (frailty)			1		1	1	match	no
CHS	yr11final	MHWORK59	Can do moderate activity (frailty)			1		1	1	match	no
CHS	yr11final	MODREC59	Can do moderate activity (frailty)			1		1	1	match	no
CHS	yr5final_new	CHOR04	Can do moderate activity (frailty)			1		1	1	match	no
CHS	yr5final_old	CHOR04	Can do moderate activity (frailty)			1		1	1	match	no
CHS	yr9final	CHOR04	Can do moderate activity (frailty)			1		1	1	match	no
ARIC	afu	afucomp7i_g	Cancer			0		1	No	match	no
ARIC	afu	afucomp7i_g	Cancer			0		1	No	match	no
ARIC	afu	afucomp7i_g	Cancer			1		2	Yes	match	no
ARIC	afu	afucomp7i_g	Cancer			1		2	Yes	match	no
ARIC	derive6	diastolic61	Diastolic blood pressure	60	80			2	60-80	range	no	Y	Y
ARIC	derive6	diastolic61	Diastolic blood pressure	80				3	> 80	range	no
ARIC	hom	hom10F	Cancer			N		1	No	match	no
ARIC	hom	hom10F	Cancer			Y		2	Yes	match	no
ARIC	phxa	PHXA8O	Cancer			N		1	No	match	no
ARIC	phxa	PHXA8O	Cancer			Y		2	Yes	match	no
ARIC	phxb04	PHXB6F	Cancer			N		1	No	match	no
ARIC	phxb04	PHXB6F	Cancer			Y		2	Yes	match	no
CHS	baseboth	DIAG01	Cancer			0		1	No	match	no
CHS	baseboth	DIAG01	Cancer			1		2	Yes	match	no
FHS	fhs1_ex0_26	cancer_frail	Cancer			0		1	No	match	no
FHS	fhs1_ex0_26	cancer_frail	Cancer			1		2	Yes	match	no
FHS	fhs1_ex0_27	cancer_frail	Cancer			0		1	No	match	no
FHS	fhs1_ex0_27	cancer_frail	Cancer			1		2	Yes	match	no
FHS	fhs1_ex0_27	cancer_score	Cancer							value	no
FHS	fhs1_ex0_28	cancer_frail	Cancer			0		1	No	match	no
FHS	fhs1_ex0_28	cancer_frail	Cancer			1		2	Yes	match	no
FHS	fhs1_ex0_28	cancer_score	Cancer							value	no
FHS	fhs1_ex0_29	cancer_frail	Cancer			0		1	No	match	no
FHS	fhs1_ex0_29	cancer_frail	Cancer			1		2	Yes	match	no
FHS	fhs1_ex0_29	cancer_score	Cancer							value	no
FHS	fhs1_ex0_30	cancer_frail	Cancer			0		1	No	match	no
FHS	fhs1_ex0_30	cancer_frail	Cancer			1		2	Yes	match	no
FHS	fhs1_ex0_30	cancer_score	Cancer							value	no
FHS	fhs1_ex0_31	cancer_frail	Cancer			0		1	No	match	no
FHS	fhs1_ex0_31	cancer_frail	Cancer			1		2	Yes	match	no
FHS	fhs1_ex0_31	cancer_score	Cancer							value	no
FHS	fhs1_ex0_32	cancer_frail	Cancer			0		1	No	match	no
FHS	fhs1_ex0_32	cancer_frail	Cancer			1		2	Yes	match	no
FHS	fhs2_offspring_ex08	cancer_frail	Cancer			0		1	No	match	no
FHS	fhs2_offspring_ex08	cancer_frail	Cancer			1		2	Yes	match	no
FHS	fhs2_offspring_ex08	cancer_score	Cancer							value	no
FHS	fhs2_offspring_ex09_omni1_ex04	cancer_frail	Cancer			0		1	No	match	no
FHS	fhs2_offspring_ex09_omni1_ex04	cancer_frail	Cancer			1		2	Yes	match	no
FHS	fhs2_offspring_ex09_omni1_ex04	cancer_score	Cancer							value	no
FHS	fhs2_omni1_ex03	cancer_frail	Cancer			0		1	No	match	no
FHS	fhs2_omni1_ex03	cancer_frail	Cancer			1		2	Yes	match	no
FHS	fhs2_omni1_ex03	cancer_score	Cancer							value	no
JHS	afulong	cancerEver	Cancer			0		1	No	match	no
JHS	afulong	cancerEver	Cancer			1		2	Yes	match	no
MESA	mesa_exam1	cancer1	Cancer			0		1	No	match	no
MESA	mesa_exam1	cancer1	Cancer			1		2	Yes	match	no
MESA	mesa_exam2	cancer1	Cancer			0		1	No	match	no
MESA	mesa_exam2	cancer1	Cancer			1		2	Yes	match	no
MESA	mesa_exam3	cancer1	Cancer			0		1	No	match	no
MESA	mesa_exam3	cancer1	Cancer			1		2	Yes	match	no
MESA	mesa_exam4	cancer1	Cancer			0		1	No	match	no
MESA	mesa_exam4	cancer1	Cancer			1		2	Yes	match	no
MESA	mesa_exam5	cepgfr5c	Creatinine clearance < 30	30				1	≥30	range	no	Y
MESA	mesa_exam5	cepgfr5c	Chronic kidney disease stage	60	90			2	Stage 2	range	no	Y
ARIC	afu	afucomp7i_g	Cancer (frailty)			0		0	0	match	no
ARIC	afu	afucomp7i_g	Cancer (frailty)			0		0	0	match	no
ARIC	afu	afucomp7i_g	Cancer (frailty)			1		1	1	match	no
ARIC	afu	afucomp7i_g	Cancer (frailty)			1		1	1	match	no
ARIC	derive6	diastolic61	Diastolic blood pressure value							value	no
ARIC	derive6	drinks_wk	Drinks per week - alcohol							value	no
ARIC	hhxb	hhxbo5g	Cancer (frailty)			N		0	0	match	no
ARIC	hhxb	hhxbo5g	Cancer (frailty)			Y		1	1	match	no
ARIC	hom	hom10F	Cancer (frailty)			N		0	0	match	no
ARIC	hom	hom10F	Cancer (frailty)			Y		1	1	match	no
ARIC	phxa	PHXA8O	Cancer (frailty)			N		0	0	match	no
ARIC	phxa	PHXA8O	Cancer (frailty)			Y		1	1	match	no
ARIC	phxb04	PHXB6F	Cancer (frailty)			N		0	0	match	no
ARIC	phxb04	PHXB6F	Cancer (frailty)			Y		1	1	match	no
CHS	baseboth	DIAG01	Cancer (frailty)			0		0	0	match	no
CHS	baseboth	DIAG01	Cancer (frailty)			0		0	0	match	no
CHS	baseboth	DIAG01	Cancer (frailty)			1		1	1	match	no
CHS	baseboth	DIAG01	Cancer (frailty)			1		1	1	match	no
CHS	yr10final	cancer_frail	Cancer (frailty)							value	no
CHS	yr11final	cancer_frail	Cancer (frailty)							value	no
CHS	yr18_allstarsfinal	BLOODCA	Cancer (frailty)			2		1	1	match	no
CHS	yr18_allstarsfinal	BLOODCA	Cancer (frailty)			2		1	1	match	no
CHS	yr18_allstarsfinal	BLOODCA	Cancer (frailty)			2		1	1	match	no
CHS	yr18_allstarsfinal	BLOODCA	Cancer (frailty)			2		1	1	match	no
CHS	yr18_allstarsfinal	BREASTCA	Cancer (frailty)			2		1	1	match	no
CHS	yr18_allstarsfinal	BREASTCA	Cancer (frailty)			2		1	1	match	no
CHS	yr18_allstarsfinal	COLONCA	Cancer (frailty)			2		1	1	match	no
CHS	yr18_allstarsfinal	COLONCA	Cancer (frailty)			2		1	1	match	no
CHS	yr18_allstarsfinal	COLONCA	Cancer (frailty)			2		1	1	match	no
CHS	yr18_allstarsfinal	COLONCA	Cancer (frailty)			2		1	1	match	no
CHS	yr18_allstarsfinal	ESOPHCA	Cancer (frailty)			2		1	1	match	no
CHS	yr18_allstarsfinal	ESOPHCA	Cancer (frailty)			2		1	1	match	no
CHS	yr18_allstarsfinal	ESOPHCA	Cancer (frailty)			2		1	1	match	no
CHS	yr18_allstarsfinal	ESOPHCA	Cancer (frailty)			2		1	1	match	no
CHS	yr18_allstarsfinal	LUNGCA	Cancer (frailty)			2		1	1	match	no
CHS	yr18_allstarsfinal	LUNGCA	Cancer (frailty)			2		1	1	match	no
CHS	yr18_allstarsfinal	LUNGCA	Cancer (frailty)			2		1	1	match	no
CHS	yr18_allstarsfinal	LUNGCA	Cancer (frailty)			2		1	1	match	no
CHS	yr18_allstarsfinal	MELANOMA	Cancer (frailty)			2		1	1	match	no
CHS	yr18_allstarsfinal	MELANOMA	Cancer (frailty)			2		1	1	match	no
CHS	yr18_allstarsfinal	MELANOMA	Cancer (frailty)			2		1	1	match	no
CHS	yr18_allstarsfinal	MELANOMA	Cancer (frailty)			2		1	1	match	no
CHS	yr18_allstarsfinal	OTHERCA	Cancer (frailty)			2		1	1	match	no
CHS	yr18_allstarsfinal	OTHERCA	Cancer (frailty)			2		1	1	match	no
CHS	yr18_allstarsfinal	OTHERCA	Cancer (frailty)			2		1	1	match	no
CHS	yr18_allstarsfinal	OTHERCA	Cancer (frailty)			2		1	1	match	no
CHS	yr18_allstarsfinal	PANCRCA	Cancer (frailty)			2		1	1	match	no
CHS	yr18_allstarsfinal	PANCRCA	Cancer (frailty)			2		1	1	match	no
CHS	yr18_allstarsfinal	PANCRCA	Cancer (frailty)			2		1	1	match	no
CHS	yr18_allstarsfinal	PANCRCA	Cancer (frailty)			2		1	1	match	no
CHS	yr18_allstarsfinal	PROSTCA	Cancer (frailty)			2		1	1	match	no
CHS	yr18_allstarsfinal	PROSTCA	Cancer (frailty)			2		1	1	match	no
CHS	yr18_allstarsfinal	PROSTCA	Cancer (frailty)			2		1	1	match	no
CHS	yr18_allstarsfinal	PROSTCA	Cancer (frailty)			2		1	1	match	no
CHS	yr3final	cancer_frail	Cancer (frailty)							value	no
CHS	yr4final	cancer_frail	Cancer (frailty)							value	no
CHS	yr5final_old	cancer_frail	Cancer (frailty)							value	no
CHS	yr6final	cancer_frail	Cancer (frailty)							value	no
CHS	yr7final	cancer_frail	Cancer (frailty)							value	no
CHS	yr8final	cancer_frail	Cancer (frailty)							value	no
CHS	yr9final	cancer_frail	Cancer (frailty)							value	no
FHS	fhs1_ex0_26	cancer_frail	Cancer (frailty)			0		0	0	match	no
FHS	fhs1_ex0_26	cancer_frail	Cancer (frailty)			1		1	1	match	no
FHS	fhs1_ex0_27	cancer_frail	Cancer (frailty)			0		0	0	match	no
FHS	fhs1_ex0_27	cancer_frail	Cancer (frailty)			1		1	1	match	no
FHS	fhs1_ex0_28	cancer_frail	Cancer (frailty)			0		0	0	match	no
FHS	fhs1_ex0_28	cancer_frail	Cancer (frailty)			1		1	1	match	no
FHS	fhs1_ex0_29	cancer_frail	Cancer (frailty)			0		0	0	match	no
FHS	fhs1_ex0_29	cancer_frail	Cancer (frailty)			1		1	1	match	no
FHS	fhs1_ex0_30	cancer_frail	Cancer (frailty)			0		0	0	match	no
FHS	fhs1_ex0_30	cancer_frail	Cancer (frailty)			1		1	1	match	no
FHS	fhs1_ex0_31	cancer_frail	Cancer (frailty)			0		0	0	match	no
FHS	fhs1_ex0_31	cancer_frail	Cancer (frailty)			1		1	1	match	no
FHS	fhs1_ex0_32	cancer_frail	Cancer (frailty)			0		0	0	match	no
FHS	fhs1_ex0_32	cancer_frail	Cancer (frailty)			1		1	1	match	no
FHS	fhs2_offspring_ex08	cancer_frail	Cancer (frailty)			0		0	0	match	no
FHS	fhs2_offspring_ex08	cancer_frail	Cancer (frailty)			1		1	1	match	no
FHS	fhs2_offspring_ex09_omni1_ex04	cancer_frail	Cancer (frailty)			0		0	0	match	no
FHS	fhs2_offspring_ex09_omni1_ex04	cancer_frail	Cancer (frailty)			1		1	1	match	no
FHS	fhs2_omni1_ex03	cancer_frail	Cancer (frailty)			0		0	0	match	no
FHS	fhs2_omni1_ex03	cancer_frail	Cancer (frailty)			1		1	1	match	no
JHS	afulong	cancerEver	Cancer (frailty)			N		0	No	match	no
JHS	afulong	cancerEver	Cancer (frailty)			Y		1	Yes	match	no
MESA	mesa_exam1	cancer1	Cancer (frailty)			0		0	0	match	no
MESA	mesa_exam1	cancer1	Cancer (frailty)			1		1	1	match	no
MESA	mesa_exam2	cancer1	Cancer (frailty)			0		0	0	match	no
MESA	mesa_exam2	cancer1	Cancer (frailty)			1		1	1	match	no
MESA	mesa_exam3	cancer1	Cancer (frailty)			0		0	0	match	no
MESA	mesa_exam3	cancer1	Cancer (frailty)			1		1	1	match	no
MESA	mesa_exam4	cancer1	Cancer (frailty)			0		0	0	match	no
MESA	mesa_exam4	cancer1	Cancer (frailty)			1		1	1	match	no
MESA	mesa_exam5	cepgfr5c	Creatinine clearance < 30		30			2	< 30	range	no
MESA	mesa_exam5	cepgfr5c	Chronic kidney disease stage	30	60			3	Stage 3	range	no
ARIC	hpaa	hpaa18	Cant keep pace with friends (frailty)			A		0	0	match	no
ARIC	hpaa	hpaa18	Cant keep pace with friends (frailty)			B		1	1	match	no
ARIC	hpaa	hpaa18	Cant keep pace with friends (frailty)			C		2	2	match	no
ARIC	hpaa	hpaa18	Cant keep pace with friends (frailty)			D		3	3	match	no
ARIC	rhxb	rhxb8	Cause of menopause			N		1	Natural	match	no
ARIC	rhxb	rhxb8	Cause of menopause			S		2	Surgery	match	no
ARIC	rhxb	rhxb8	Cause of menopause			R		3	Radiation	match	no
FHS	fhs1_meno	AM3	Cause of menopause			0		1	Natural	match	no
FHS	fhs1_meno	AM3	Cause of menopause			1		2	Surgery	match	no
FHS	fhs1_meno	AM3	Cause of menopause			2		5	Other	match	no
FHS	fhs2_menses	CAUSE	Cause of menopause			1		1	Natural	match	no
FHS	fhs2_menses	CAUSE	Cause of menopause			2		2	Surgery	match	no
FHS	fhs2_menses	CAUSE	Cause of menopause			3		5	Other	match	no
FHS	fhs3_menocalcs_ex03	meno_cause	Cause of menopause			1		1	Natural	match	no
FHS	fhs3_menocalcs_ex03	meno_cause	Cause of menopause			2		2	Surgery	match	no
FHS	fhs3_menocalcs_ex03	meno_cause	Cause of menopause			3		3	Radiation	match	no
FHS	fhs3_menocalcs_ex03	meno_cause	Cause of menopause			4		4	Other	match	no
JHS	rhxa_v1	rhxa10	Cause of menopause			N		1	Natural	match	no
JHS	rhxa_v1	rhxa10	Cause of menopause			S		2	Surgery	match	no
JHS	rhxa_v1	rhxa10	Cause of menopause			R		3	Radiation	match	no
JHS	rhxb_v3	RHXB7	Cause of menopause			N		1	Natural	match	no
JHS	rhxb_v3	RHXB7	Cause of menopause			S		2	Surgery	match	no
JHS	rhxb_v3	RHXB7	Cause of menopause			R		3	Radiation	match	no
JHS	analysis1	nbSESpc2score	Census Tract SES Score							value	no
CHS	baseboth	depscr05	CES-D10 score							value	no
CHS	yr10final	depscr05	CES-D10 score							value	no
CHS	yr11final	depscr05	CES-D10 score							value	no
CHS	yr18_allstarsfinal	depscr	CES-D10 score							value	no
CHS	yr23final	depscr	CES-D10 score							value	no
CHS	yr24final	depscr	CES-D10 score							value	no
CHS	yr3final	depscr05	CES-D10 score							value	no
CHS	yr4final	depscr05	CES-D10 score							value	no
CHS	yr5final_old	depscr05	CES-D10 score							value	no
CHS	yr6final	depscr05	CES-D10 score							value	no
CHS	yr7final	depscr05	CES-D10 score							value	no
CHS	yr8final	depscr05	CES-D10 score							value	no
CHS	yr9final	depscr05	CES-D10 score							value	no
ARIC	derive5	cesd51	CES-D11 score							value	no
FHS	fhs1_ex0_22	CESD20	CES-D20 score							value	no
FHS	fhs1_ex0_23	CESD20	CES-D20 score							value	no
FHS	fhs1_ex0_25	CESD20	CES-D20 score							value	no
FHS	fhs1_ex0_26	CESD20	CES-D20 score							value	no
FHS	fhs1_ex0_30	CESD20	CES-D20 score							value	no
FHS	fhs1_ex0_31	CESD20	CES-D20 score							value	no
FHS	fhs1_ex0_32	CESD20	CES-D20 score							value	no
FHS	fhs2_final_ex	CESD20	CES-D20 score							value	no
FHS	fhs2_offspring_ex06	CESD20	CES-D20 score							value	no
FHS	fhs2_offspring_ex07	CESD20	CES-D20 score							value	no
FHS	fhs2_offspring_ex09_omni1_ex04	CESD20	CES-D20 score							value	no
FHS	fhs2_omni1_ex02	CESD20	CES-D20 score							value	no
FHS	fhs2_q_cesd	CESD20	CES-D20 score							value	no
FHS	fhs3_e_ex01	CESD20	CES-D20 score							value	no
JHS	analysis1	depression	CES-D20 score							value	no
MESA	mesa_exam1	cesd1c	CES-D20 score							value	no
MESA	mesa_exam3	cesd3c	CES-D20 score							value	no
MESA	mesa_exam4	cesd4c	CES-D20 score							value	no
MESA	mesa_exam5	cepgfr5c	Chronic kidney disease stage		30			4	Stage 4/5	range	no
FHS	fhs1_ex0_14	FG123	Cheese - weekly servings							value	no
FHS	fhs1_vr_ffreq	OTH_CH	Cheese - weekly servings			1		0	0	match	no
FHS	fhs1_vr_ffreq	OTH_CH	Cheese - weekly servings			2		0.3	0.3	match	no
FHS	fhs1_vr_ffreq	OTH_CH	Cheese - weekly servings			3		1	1	match	no
FHS	fhs1_vr_ffreq	OTH_CH	Cheese - weekly servings			4		3	3	match	no
FHS	fhs1_vr_ffreq	OTH_CH	Cheese - weekly servings			5		5.5	5.5	match	no
FHS	fhs1_vr_ffreq	OTH_CH	Cheese - weekly servings			6		7	7	match	no
FHS	fhs1_vr_ffreq	OTH_CH	Cheese - weekly servings			7		17.5	17.5	match	no
FHS	fhs1_vr_ffreq	OTH_CH	Cheese - weekly servings			8		31.5	31.5	match	no
FHS	fhs1_vr_ffreq	OTH_CH	Cheese - weekly servings			9		45	45	match	no
FHS	fhs2_vr_ffreq	OTH_CH	Cheese - weekly servings			1		0	0	match	no
FHS	fhs2_vr_ffreq	OTH_CH	Cheese - weekly servings			2		0.3	0.3	match	no
FHS	fhs2_vr_ffreq	OTH_CH	Cheese - weekly servings			3		1	1	match	no
FHS	fhs2_vr_ffreq	OTH_CH	Cheese - weekly servings			4		3	3	match	no
FHS	fhs2_vr_ffreq	OTH_CH	Cheese - weekly servings			5		5.5	5.5	match	no
FHS	fhs2_vr_ffreq	OTH_CH	Cheese - weekly servings			6		7	7	match	no
FHS	fhs2_vr_ffreq	OTH_CH	Cheese - weekly servings			7		17.5	17.5	match	no
FHS	fhs2_vr_ffreq	OTH_CH	Cheese - weekly servings			8		31.5	31.5	match	no
FHS	fhs2_vr_ffreq	OTH_CH	Cheese - weekly servings			9		45	45	match	no
FHS	fhs3_vr_ffreq	OTH_CH	Cheese - weekly servings			1		0	0	match	no
FHS	fhs3_vr_ffreq	OTH_CH	Cheese - weekly servings			2		0.3	0.3	match	no
FHS	fhs3_vr_ffreq	OTH_CH	Cheese - weekly servings			3		1	1	match	no
FHS	fhs3_vr_ffreq	OTH_CH	Cheese - weekly servings			4		3	3	match	no
FHS	fhs3_vr_ffreq	OTH_CH	Cheese - weekly servings			5		5.5	5.5	match	no
FHS	fhs3_vr_ffreq	OTH_CH	Cheese - weekly servings			6		7	7	match	no
FHS	fhs3_vr_ffreq	OTH_CH	Cheese - weekly servings			7		17.5	17.5	match	no
FHS	fhs3_vr_ffreq	OTH_CH	Cheese - weekly servings			8		31.5	31.5	match	no
FHS	fhs3_vr_ffreq	OTH_CH	Cheese - weekly servings			9		45	45	match	no
JHS	pdsb_v3	PDSB30B	Children in house							value	no
FHS	fhs1_ex0_25	essi_chores	Chores (ESSI)							value	no
FHS	fhs1_ex0_26	essi_chores	Chores (ESSI)							value	no
FHS	fhs1_ex0_27	essi_chores	Chores (ESSI)							value	no
FHS	fhs1_ex0_28	essi_chores	Chores (ESSI)							value	no
FHS	fhs1_ex0_29	essi_chores	Chores (ESSI)							value	no
FHS	fhs1_ex0_30	essi_chores	Chores (ESSI)							value	no
FHS	fhs1_ex0_31	essi_chores	Chores (ESSI)							value	no
FHS	fhs2_offspring_ex07	G657	Confidant (ESSI)							value	no
FHS	fhs2_offspring_ex07	G656	Emotional supporter (ESSI)							value	no
ARIC	analytes	EGFRSCR	Chronic kidney disease stage	90				1	Stage 1	range	no
ARIC	analytes	EGFRSCR	Chronic kidney disease stage	60	90			2	Stage 2	range	no	Y
ARIC	analytes	EGFRSCR	Chronic kidney disease stage	30	60			3	Stage 3	range	no	Y
ARIC	analytes	EGFRSCR	Chronic kidney disease stage		30			4	Stage 4/5	range	no
ARIC	derive6	exhaust61	Fatigue (frailty)			0		0	0	match	no
ARIC	derive6	exhaust61	Fatigue (frailty)			1		1	1	match	no
ARIC	derive6	total_frail	FRAIL - category			0		1	Robust	match	no
ARIC	derive6	total_frail	FRAIL - category			1		2	Pre-frail	match	no
ARIC	derive6	total_frail	FRAIL - category			2		2	Pre-frail	match	no
ARIC	derive6	total_frail	FRAIL - category			3		3	Frail	match	no
ARIC	derive6	total_frail	FRAIL - category			4		3	Frail	match	no
ARIC	derive6	total_frail	FRAIL - category			5		3	Frail	match	no
CHS	baseboth	MDRD44CLB	Chronic kidney disease stage	90				1	Stage 1	range	no
CHS	baseboth	MDRD44CLB	Chronic kidney disease stage	60	90			2	Stage 2	range	no	Y
CHS	baseboth	MDRD44CLB	Chronic kidney disease stage	30	60			3	Stage 3	range	no	Y
CHS	baseboth	MDRD44CLB	Chronic kidney disease stage		30			4	Stage 4/5	range	no
CHS	yr5final_old	MDRD44CLB5	Chronic kidney disease stage	90				1	Stage 1	range	no
CHS	yr5final_old	MDRD44CLB5	Chronic kidney disease stage	60	90			2	Stage 2	range	no	Y
CHS	yr5final_old	MDRD44CLB5	Chronic kidney disease stage	30	60			3	Stage 3	range	no	Y
CHS	yr5final_old	MDRD44CLB5	Chronic kidney disease stage		30			4	Stage 4/5	range	no
CHS	yr9final	MDRD44CLB9	Chronic kidney disease stage	90				1	Stage 1	range	no
CHS	yr9final	MDRD44CLB9	Chronic kidney disease stage	60	90			2	Stage 2	range	no	Y
CHS	yr9final	MDRD44CLB9	Chronic kidney disease stage	30	60			3	Stage 3	range	no	Y
CHS	yr9final	MDRD44CLB9	Chronic kidney disease stage		30			4	Stage 4/5	range	no
FHS	fhs1_fhslab1	gfr_mdrd	Chronic kidney disease stage	90				1	Stage 1	range	no
FHS	fhs1_fhslab1	gfr_mdrd	Chronic kidney disease stage	60	90			2	Stage 2	range	no	Y
FHS	fhs1_fhslab1	gfr_mdrd	Chronic kidney disease stage	30	60			3	Stage 3	range	no	Y
FHS	fhs1_fhslab1	gfr_mdrd	Chronic kidney disease stage		30			4	Stage 4/5	range	no
FHS	fhs1_wkthru	gfr_mdrd	Chronic kidney disease stage	90				1	Stage 1	range	no
FHS	fhs1_wkthru	gfr_mdrd	Chronic kidney disease stage	60	90			2	Stage 2	range	no	Y
FHS	fhs1_wkthru	gfr_mdrd	Chronic kidney disease stage	30	60			3	Stage 3	range	no	Y
FHS	fhs1_wkthru	gfr_mdrd	Chronic kidney disease stage		30			4	Stage 4/5	range	no
FHS	fhs2_wkthru	egfr_mdrd	Chronic kidney disease stage	90				1	Stage 1	range	no
FHS	fhs2_wkthru	egfr_mdrd	Chronic kidney disease stage	60	90			2	Stage 2	range	no	Y
FHS	fhs2_wkthru	egfr_mdrd	Chronic kidney disease stage	30	60			3	Stage 3	range	no	Y
FHS	fhs2_wkthru	egfr_mdrd	Chronic kidney disease stage		30			4	Stage 4/5	range	no
FHS	fhs3_wkthru	gfr_mdrd	Chronic kidney disease stage	90				1	Stage 1	range	no
FHS	fhs3_wkthru	gfr_mdrd	Chronic kidney disease stage	60	90			2	Stage 2	range	no	Y
FHS	fhs3_wkthru	gfr_mdrd	Chronic kidney disease stage	30	60			3	Stage 3	range	no	Y
FHS	fhs3_wkthru	gfr_mdrd	Chronic kidney disease stage		30			4	Stage 4/5	range	no
JHS	analysis1	eGFRckdepi	Chronic kidney disease stage	90				1	Stage 1	range	no
JHS	analysis1	eGFRckdepi	Chronic kidney disease stage	60	90			2	Stage 2	range	no	Y
JHS	analysis1	eGFRckdepi	Chronic kidney disease stage	30	60			3	Stage 3	range	no	Y
JHS	analysis1	eGFRckdepi	Chronic kidney disease stage		30			4	Stage 4/5	range	no
MESA	mesa_exam1	cepgfr1c	Chronic kidney disease stage	90				1	Stage 1	range	no
MESA	mesa_exam1	cepgfr1c	Chronic kidney disease stage	60	90			2	Stage 2	range	no	Y
MESA	mesa_exam1	cepgfr1c	Chronic kidney disease stage	30	60			3	Stage 3	range	no	Y
MESA	mesa_exam1	cepgfr1c	Chronic kidney disease stage		30			4	Stage 4/5	range	no
MESA	mesa_exam3	cepgfr3c	Chronic kidney disease stage	90				1	Stage 1	range	no	Y
MESA	mesa_exam3	cepgfr3c	Chronic kidney disease stage	60	90			2	Stage 2	range	no	Y
MESA	mesa_exam3	cepgfr3c	Chronic kidney disease stage	30	60			3	Stage 3	range	no
MESA	mesa_exam3	cepgfr3c	Chronic kidney disease stage		30			4	Stage 4/5	range	no
MESA	mesa_exam4	cepgfr4c	Chronic kidney disease stage	90				1	Stage 1	range	no	Y
MESA	mesa_exam4	cepgfr4c	Chronic kidney disease stage	60	90			2	Stage 2	range	no	Y
MESA	mesa_exam4	cepgfr4c	Chronic kidney disease stage	30	60			3	Stage 3	range	no
MESA	mesa_exam4	cepgfr4c	Chronic kidney disease stage		30			4	Stage 4/5	range	no
MESA	mesa_exam5	cepgfr5c	Creatinine clearance							value	no
MESA	mesa_exam5	cesd5c	Depression - CES-D		16			1	No	range	no
MESA	mesa_exam5	cesd5c	Depression - CES-D	16				2	Yes	range	no	Y
MESA	mesa_exam5	cesd5c	CES-D20 score							value	no
CHS	baseboth	NETSCR03	CHS social network score							value	no
CHS	yr11final	NETSCR03	CHS social network score							value	no
CHS	yr3final	NETSCR03	CHS social network score							value	no
CHS	yr4final	NETSCR03	CHS social network score							value	no
CHS	yr5final_new	NETSCR03	CHS social network score							value	no
CHS	yr5final_old	NETSCR03	CHS social network score							value	no
CHS	yr6final	NETSCR03	CHS social network score							value	no
CHS	baseboth	SCORE03	CHS Social support score							value	no
CHS	yr11final	SCORE03	CHS Social support score							value	no
CHS	yr3final	SCORE03	CHS Social support score							value	no
CHS	yr4final	SCORE03	CHS Social support score							value	no
CHS	yr5final_new	SCORE03	CHS Social support score							value	no
CHS	yr5final_old	SCORE03	CHS Social support score							value	no
CHS	yr6final	SCORE03	CHS Social support score							value	no
ARIC	analytes	EGFRSCR	CKD (frailty)	60				0	0	range	no	Y
ARIC	analytes	EGFRSCR	CKD (frailty)		60			1	1	range	no
ARIC	derive5	egfrscr_v5	CKD (frailty)	60				0	0	range	no
ARIC	derive5	egfrscr_v5	CKD (frailty)		60			1	1	range	no
ARIC	derive6	illness_frail	FRAIL - illness							value	no
ARIC	derive6	total_frail	FRAIL - total							value	no
ARIC	derive6	frailty61a	FRIED - category			3		1	Robust	match	no
ARIC	derive6	frailty61a	FRIED - category			2		2	Prefrail	match	no
CHS	baseboth	mdrd44clb	CKD (frailty)	60				0	0	range	no
CHS	baseboth	mdrd44clb	CKD (frailty)		60			1	1	range	no
CHS	yr18_allstarsfinal	gfr_mdrd	CKD (frailty)	60				0	0	range	no
CHS	yr18_allstarsfinal	gfr_mdrd	CKD (frailty)		60			1	1	range	no
CHS	yr5final_new	mdrd44clb5	CKD (frailty)	60				0	0	range	no
CHS	yr5final_new	mdrd44clb5	CKD (frailty)		60			1	1	range	no
CHS	yr5final_old	mdrd44clb5	CKD (frailty)	60				0	0	range	no
CHS	yr5final_old	mdrd44clb5	CKD (frailty)		60			1	1	range	no
CHS	yr9final	mdrd44clb9	CKD (frailty)	60				0	0	range	no
CHS	yr9final	mdrd44clb9	CKD (frailty)		60			1	1	range	no
FHS	fhs1_fhslab1	gfr_mdrd	CKD (frailty)	60				0	0	range	no
FHS	fhs1_fhslab1	gfr_mdrd	CKD (frailty)		60			1	1	range	no
FHS	fhs1_wkthru	gfr_mdrd	CKD (frailty)	60				0	0	range	no
FHS	fhs1_wkthru	gfr_mdrd	CKD (frailty)		60			1	1	range	no
FHS	fhs3_wkthru	gfr_mdrd	CKD (frailty)	60				0	0	range	no
FHS	fhs3_wkthru	gfr_mdrd	CKD (frailty)		60			1	1	range	no
JHS	analysis1	eGFRckdepi	CKD (frailty)		60			1	1	range	no
MESA	mesa_exam1	cepgfr1c	CKD (frailty)		60			1	1	range	no
MESA	mesa_exam1	ckd_hx	CKD (frailty)			1		1	1	match	no
MESA	mesa_exam3	cepgfr3c	CKD (frailty)		60			1	1	range	no
MESA	mesa_exam3	ckd_hx	CKD (frailty)			1		1	1	match	no
MESA	mesa_exam4	cepgfr4c	CKD (frailty)		60			1	1	range	no
MESA	mesa_exam4	ckd_hx	CKD (frailty)			1		1	1	match	no
MESA	mesa_exam5	chd_frail	CAD (frailty)							value	no
MESA	mesa_exam5	chf_frail	Heart failure (frailty)							value	no
FHS	fhs3_wkthru	gfr_mdrd	CKD (frailty)	60				0	0	range	no
FHS	fhs3_wkthru	gfr_mdrd	CKD (frailty)		60			1	1	range	no
ARIC	afu	afucomp33_D	Climb flight of stairs (frailty)			N		0	0	match	no
ARIC	afu	afucomp33_D	Climb flight of stairs (frailty)			Y		1	1	match	no
ARIC	genps	gen10	Climb flight of stairs (frailty)			No Difficulty		0	0	match	no
ARIC	genps	gen10	Climb flight of stairs (frailty)			Much Difficulty		1	1	match	no
ARIC	genps	gen10	Climb flight of stairs (frailty)			Some Difficulty		1	1	match	no
ARIC	genps	gen10	Climb flight of stairs (frailty)			Unable To Do		1	1	match	no
ARIC	paq	paq2	Climb flight of stairs (frailty)			A		0	0	match	no
ARIC	paq	paq2	Climb flight of stairs (frailty)			B		1	1	match	no
ARIC	paq	paq2	Climb flight of stairs (frailty)			C		1	1	match	no
ARIC	paq	paq2	Climb flight of stairs (frailty)			D		1	1	match	no
ARIC	paq	paq2	Climb flight of stairs (frailty)			E		1	1	match	no
ARIC	paq	paq2	Climb flight of stairs (frailty)			F		1	1	match	no
ARIC	paqa04	paqa2	Climb flight of stairs (frailty)			A		0	0	match	no
ARIC	paqa04	paqa2	Climb flight of stairs (frailty)			B		1	1	match	no
ARIC	paqa04	paqa2	Climb flight of stairs (frailty)			C		1	1	match	no
ARIC	paqa04	paqa2	Climb flight of stairs (frailty)			D		1	1	match	no
ARIC	paqa04	paqa2	Climb flight of stairs (frailty)			E		1	1	match	no
ARIC	paqa04	paqa2	Climb flight of stairs (frailty)			F		1	1	match	no
CHS	yr10final	STEPS09	Climb flight of stairs (frailty)			0		0	0	match	no
CHS	yr10final	STEPS09	Climb flight of stairs (frailty)			1		1	1	match	no
CHS	yr11final	STEPS09	Climb flight of stairs (frailty)			0		0	0	match	no
CHS	yr11final	STEPS09	Climb flight of stairs (frailty)			1		1	1	match	no
CHS	yr12final	STEPS_yr12	Climb flight of stairs (frailty)			0		0	0	match	no
CHS	yr12final	STEPS_yr12	Climb flight of stairs (frailty)			1		1	1	match	no
CHS	yr13final	STEPS_yr13	Climb flight of stairs (frailty)			0		0	0	match	no
CHS	yr13final	STEPS_yr13	Climb flight of stairs (frailty)			1		1	1	match	no
CHS	yr14final	STEPS_yr14	Climb flight of stairs (frailty)			0		0	0	match	no
CHS	yr14final	STEPS_yr14	Climb flight of stairs (frailty)			1		1	1	match	no
CHS	yr15final	STEPS_yr15	Climb flight of stairs (frailty)			0		0	0	match	no
CHS	yr15final	STEPS_yr15	Climb flight of stairs (frailty)			1		1	1	match	no
CHS	yr16final	STEPS_yr16	Climb flight of stairs (frailty)			0		0	0	match	no
CHS	yr16final	STEPS_yr16	Climb flight of stairs (frailty)			1		1	1	match	no
CHS	yr17final	STEPS	Climb flight of stairs (frailty)			0		0	0	match	no
CHS	yr17final	STEPS	Climb flight of stairs (frailty)			1		1	1	match	no
CHS	yr18final	STEPS	Climb flight of stairs (frailty)			0		0	0	match	no
CHS	yr18final	STEPS	Climb flight of stairs (frailty)			1		1	1	match	no
CHS	yr19final	STEPS	Climb flight of stairs (frailty)			0		0	0	match	no
CHS	yr19final	STEPS	Climb flight of stairs (frailty)			1		1	1	match	no
CHS	yr20final	STEPS	Climb flight of stairs (frailty)			0		0	0	match	no
CHS	yr20final	STEPS	Climb flight of stairs (frailty)			1		1	1	match	no
CHS	yr21final	STEPS	Climb flight of stairs (frailty)			0		0	0	match	no
CHS	yr21final	STEPS	Climb flight of stairs (frailty)			1		1	1	match	no
CHS	yr22final	STEPS	Climb flight of stairs (frailty)			0		0	0	match	no
CHS	yr22final	STEPS	Climb flight of stairs (frailty)			1		1	1	match	no
CHS	yr23final	STEPS	Climb flight of stairs (frailty)			0		0	0	match	no
CHS	yr23final	STEPS	Climb flight of stairs (frailty)			1		1	1	match	no
CHS	yr24final	STEPS	Climb flight of stairs (frailty)			0		0	0	match	no
CHS	yr24final	STEPS	Climb flight of stairs (frailty)			1		1	1	match	no
CHS	yr3final	STEPS09	Climb flight of stairs (frailty)			0		0	0	match	no
CHS	yr3final	STEPS09	Climb flight of stairs (frailty)			1		1	1	match	no
CHS	yr4final	STEPS09	Climb flight of stairs (frailty)			0		0	0	match	no
CHS	yr4final	STEPS09	Climb flight of stairs (frailty)			1		1	1	match	no
CHS	yr5final_new	STEPS01	Climb flight of stairs (frailty)			0		0	0	match	no
CHS	yr5final_new	STEPS01	Climb flight of stairs (frailty)			1		1	1	match	no
CHS	yr5final_old	STEPS01	Climb flight of stairs (frailty)			0		0	0	match	no
CHS	yr5final_old	STEPS01	Climb flight of stairs (frailty)			1		1	1	match	no
CHS	yr6final	STEPS09	Climb flight of stairs (frailty)			0		0	0	match	no
CHS	yr6final	STEPS09	Climb flight of stairs (frailty)			1		1	1	match	no
CHS	yr7final	STEPS09	Climb flight of stairs (frailty)			0		0	0	match	no
CHS	yr7final	STEPS09	Climb flight of stairs (frailty)			1		1	1	match	no
CHS	yr8final	STEPS09	Climb flight of stairs (frailty)			0		0	0	match	no
CHS	yr8final	STEPS09	Climb flight of stairs (frailty)			1		1	1	match	no
CHS	yr9final	STEPS09	Climb flight of stairs (frailty)			0		0	0	match	no
CHS	yr9final	STEPS09	Climb flight of stairs (frailty)			1		1	1	match	no
FHS	fhs1_ex0_26	FS072	Climb flight of stairs (frailty)			0		0	0	match	no
FHS	fhs1_ex0_26	FS072	Climb flight of stairs (frailty)	0				1	1	range	no
FHS	fhs1_ex0_27	FT095	Climb flight of stairs (frailty)			0		0	0	match	no
FHS	fhs1_ex0_27	FT095	Climb flight of stairs (frailty)	0				1	1	range	no
FHS	fhs1_ex0_28	FU403	Climb flight of stairs (frailty)			0		0	0	match	no
FHS	fhs1_ex0_28	FU403	Climb flight of stairs (frailty)	0				1	1	range	no
FHS	fhs1_ex0_29	FV399	Climb flight of stairs (frailty)			0		0	0	match	no
FHS	fhs1_ex0_29	FV399	Climb flight of stairs (frailty)	0				1	1	range	no
FHS	fhs1_ex0_30	FW448	Climb flight of stairs (frailty)			1		0	0	match	no
FHS	fhs1_ex0_30	FW448	Climb flight of stairs (frailty)			0		1	1	match	no
FHS	fhs1_ex0_31	FX448	Climb flight of stairs (frailty)			1		0	0	match	no
FHS	fhs1_ex0_31	FX448	Climb flight of stairs (frailty)			0		1	1	match	no
FHS	fhs1_ex0_32	FY448	Climb flight of stairs (frailty)			1		0	0	match	no
FHS	fhs1_ex0_32	FY448	Climb flight of stairs (frailty)			0		1	1	match	no
FHS	fhs2_offspring_ex06	F120	Climb flight of stairs (frailty)			1		0	0	match	no
FHS	fhs2_offspring_ex06	F120	Climb flight of stairs (frailty)			0		1	1	match	no
FHS	fhs2_offspring_ex07	G525	Climb flight of stairs (frailty)			1		0	0	match	no
FHS	fhs2_offspring_ex07	G525	Climb flight of stairs (frailty)			0		1	1	match	no
FHS	fhs2_offspring_ex08	H470	Climb flight of stairs (frailty)			1		0	0	match	no
FHS	fhs2_offspring_ex08	H470	Climb flight of stairs (frailty)			0		1	1	match	no
FHS	fhs2_offspring_ex09_omni1_ex04	J611	Climb flight of stairs (frailty)			1		0	0	match	no
FHS	fhs2_offspring_ex09_omni1_ex04	J611	Climb flight of stairs (frailty)			0		1	1	match	no
FHS	fhs2_omni1_ex01	E080	Climb flight of stairs (frailty)			1		0	0	match	no
FHS	fhs2_omni1_ex01	E080	Climb flight of stairs (frailty)			0		1	1	match	no
FHS	fhs2_omni1_ex03	H470	Climb flight of stairs (frailty)			1		0	0	match	no
FHS	fhs2_omni1_ex03	H470	Climb flight of stairs (frailty)			0		1	1	match	no
MESA	mesa_exam2	hilwalk2	Climb flight of stairs (frailty)			0		0	0	match	no
MESA	mesa_exam2	hilwalk2	Climb flight of stairs (frailty)			1		1	1	match	no
MESA	mesa_exam3	hilwalk3	Climb flight of stairs (frailty)			0		0	0	match	no
MESA	mesa_exam3	hilwalk3	Climb flight of stairs (frailty)			1		1	1	match	no
MESA	mesa_exam4	hilwalk4	Climb flight of stairs (frailty)			0		0	0	match	no
MESA	mesa_exam4	hilwalk4	Climb flight of stairs (frailty)			1		1	1	match	no
MESA	mesa_exam5	chol5	Total cholesterol category		200			1	Normal	range	no
MESA	mesa_exam5	chol5	Total cholesterol category	200	240			2	Borderline	range	no	Y
ARIC	gncps	GNC2B	Climb several flights of stairs (frailty)			1		0	0	match	no
ARIC	gncps	GNC2B	Climb several flights of stairs (frailty)			2		0.5	0.5	match	no
ARIC	gncps	GNC2B	Climb several flights of stairs (frailty)			3		1	1	match	no
FHS	fhs2_offspring_ex08	H716	Climb several flights of stairs (frailty)							value	no
FHS	fhs2_offspring_ex09_omni1_ex04	J892	Climb several flights of stairs (frailty)							value	no
FHS	fhs2_omni1_ex03	H716	Climb several flights of stairs (frailty)							value	no
MESA	mesa_exam2	climb2	Climb several flights of stairs (frailty)			2		0	0	match	no
MESA	mesa_exam2	climb2	Climb several flights of stairs (frailty)			1		0.5	0.5	match	no
MESA	mesa_exam2	climb2	Climb several flights of stairs (frailty)			0		1	1	match	no
ARIC	hpaa	HPAA23	Close friends seen/month			A		0	0	match	no
ARIC	hpaa	HPAA23	Close friends seen/month			B		1	1	match	no
ARIC	hpaa	HPAA23	Close friends seen/month			C		2	2	match	no
ARIC	hpaa	HPAA23	Close friends seen/month			D		3.5	3.5	match	no
ARIC	hpaa	HPAA23	Close friends seen/month			E		6.5	6.5	match	no
ARIC	hpaa	HPAA23	Close friends seen/month			F		9	9	match	no
CHS	base1	SEEFR103	Close friends seen/month			0		0	0	match	no
CHS	base1	SEEFR103	Close friends seen/month			1		1	1	match	no
CHS	base1	SEEFR103	Close friends seen/month			2		2	2	match	no
CHS	base1	SEEFR103	Close friends seen/month			3		3.5	3.5	match	no
CHS	base1	SEEFR103	Close friends seen/month			4		6.5	6.5	match	no
CHS	base1	SEEFR103	Close friends seen/month			5		9	9	match	no
CHS	yr11final	SEEFR103	Close friends seen/month			0		0	0	match	no
CHS	yr11final	SEEFR103	Close friends seen/month			1		1	1	match	no
CHS	yr11final	SEEFR103	Close friends seen/month			2		2	2	match	no
CHS	yr11final	SEEFR103	Close friends seen/month			3		3.5	3.5	match	no
CHS	yr11final	SEEFR103	Close friends seen/month			4		6.5	6.5	match	no
CHS	yr11final	SEEFR103	Close friends seen/month			5		9	9	match	no
CHS	yr3final	SEEFR103	Close friends seen/month			0		0	0	match	no
CHS	yr3final	SEEFR103	Close friends seen/month			1		1	1	match	no
CHS	yr3final	SEEFR103	Close friends seen/month			2		2	2	match	no
CHS	yr3final	SEEFR103	Close friends seen/month			3		3.5	3.5	match	no
CHS	yr3final	SEEFR103	Close friends seen/month			4		6.5	6.5	match	no
CHS	yr3final	SEEFR103	Close friends seen/month			5		9	9	match	no
CHS	yr4final	SEEFR103	Close friends seen/month			0		0	0	match	no
CHS	yr4final	SEEFR103	Close friends seen/month			1		1	1	match	no
CHS	yr4final	SEEFR103	Close friends seen/month			2		2	2	match	no
CHS	yr4final	SEEFR103	Close friends seen/month			3		3.5	3.5	match	no
CHS	yr4final	SEEFR103	Close friends seen/month			4		6.5	6.5	match	no
CHS	yr4final	SEEFR103	Close friends seen/month			5		9	9	match	no
CHS	yr5final_new	SEEFR103	Close friends seen/month			0		0	0	match	no
CHS	yr5final_new	SEEFR103	Close friends seen/month			1		1	1	match	no
CHS	yr5final_new	SEEFR103	Close friends seen/month			2		2	2	match	no
CHS	yr5final_new	SEEFR103	Close friends seen/month			3		3.5	3.5	match	no
CHS	yr5final_new	SEEFR103	Close friends seen/month			4		6.5	6.5	match	no
CHS	yr5final_new	SEEFR103	Close friends seen/month			5		9	9	match	no
CHS	yr5final_old	SEEFR103	Close friends seen/month			0		0	0	match	no
CHS	yr5final_old	SEEFR103	Close friends seen/month			1		1	1	match	no
CHS	yr5final_old	SEEFR103	Close friends seen/month			2		2	2	match	no
CHS	yr5final_old	SEEFR103	Close friends seen/month			3		3.5	3.5	match	no
CHS	yr5final_old	SEEFR103	Close friends seen/month			4		6.5	6.5	match	no
CHS	yr5final_old	SEEFR103	Close friends seen/month			5		9	9	match	no
CHS	yr6final	SEEFR103	Close friends seen/month			0		0	0	match	no
CHS	yr6final	SEEFR103	Close friends seen/month			1		1	1	match	no
CHS	yr6final	SEEFR103	Close friends seen/month			2		2	2	match	no
CHS	yr6final	SEEFR103	Close friends seen/month			3		3.5	3.5	match	no
CHS	yr6final	SEEFR103	Close friends seen/month			4		6.5	6.5	match	no
CHS	yr6final	SEEFR103	Close friends seen/month			5		9	9	match	no
FHS	fhs1_ex0_26	FS178	Close friends seen/month			0		0	0	match	no
FHS	fhs1_ex0_26	FS178	Close friends seen/month			1		1.5	1.5	match	no
FHS	fhs1_ex0_26	FS178	Close friends seen/month			2		4	4	match	no
FHS	fhs1_ex0_26	FS178	Close friends seen/month			3		7.5	7.5	match	no
FHS	fhs1_ex0_26	FS178	Close friends seen/month			4		10	10	match	no
FHS	fhs1_ex0_27	FT180	Close friends seen/month			0		0	0	match	no
FHS	fhs1_ex0_27	FT180	Close friends seen/month			1		1.5	1.5	match	no
FHS	fhs1_ex0_27	FT180	Close friends seen/month			2		4	4	match	no
FHS	fhs1_ex0_27	FT180	Close friends seen/month			3		7.5	7.5	match	no
FHS	fhs1_ex0_27	FT180	Close friends seen/month			4		10	10	match	no
FHS	fhs1_ex0_28	FU487	Close friends seen/month			0		0	0	match	no
FHS	fhs1_ex0_28	FU487	Close friends seen/month			1		1.5	1.5	match	no
FHS	fhs1_ex0_28	FU487	Close friends seen/month			2		4	4	match	no
FHS	fhs1_ex0_28	FU487	Close friends seen/month			3		7.5	7.5	match	no
FHS	fhs1_ex0_28	FU487	Close friends seen/month			4		10	10	match	no
FHS	fhs1_ex0_29	FV499	Close friends seen/month			0		0	0	match	no
FHS	fhs1_ex0_29	FV499	Close friends seen/month			1		1.5	1.5	match	no
FHS	fhs1_ex0_29	FV499	Close friends seen/month			2		4	4	match	no
FHS	fhs1_ex0_29	FV499	Close friends seen/month			3		7.5	7.5	match	no
FHS	fhs1_ex0_29	FV499	Close friends seen/month			4		10	10	match	no
FHS	fhs1_ex0_30	FW495	Close friends seen/month			0		0	0	match	no
FHS	fhs1_ex0_30	FW495	Close friends seen/month			1		1.5	1.5	match	no
FHS	fhs1_ex0_30	FW495	Close friends seen/month			2		4	4	match	no
FHS	fhs1_ex0_30	FW495	Close friends seen/month			3		7.5	7.5	match	no
FHS	fhs1_ex0_30	FW495	Close friends seen/month			4		10	10	match	no
FHS	fhs1_ex0_31	FX495	Close friends seen/month			0		0	0	match	no
FHS	fhs1_ex0_31	FX495	Close friends seen/month			1		1.5	1.5	match	no
FHS	fhs1_ex0_31	FX495	Close friends seen/month			2		4	4	match	no
FHS	fhs1_ex0_31	FX495	Close friends seen/month			3		7.5	7.5	match	no
FHS	fhs1_ex0_31	FX495	Close friends seen/month			4		10	10	match	no
FHS	fhs2_offspring_ex07	G646	Close friends seen/month			0		0	0	match	no
FHS	fhs2_offspring_ex07	G646	Close friends seen/month			1		1.5	1.5	match	no
FHS	fhs2_offspring_ex07	G646	Close friends seen/month			2		4	4	match	no
FHS	fhs2_offspring_ex07	G646	Close friends seen/month			3		7.5	7.5	match	no
FHS	fhs2_offspring_ex07	G646	Close friends seen/month			4		10	10	match	no
FHS	fhs2_omni1_ex02	G646	Close friends seen/month			0		0	0	match	no
FHS	fhs2_omni1_ex02	G646	Close friends seen/month			1		1.5	1.5	match	no
FHS	fhs2_omni1_ex02	G646	Close friends seen/month			2		4	4	match	no
FHS	fhs2_omni1_ex02	G646	Close friends seen/month			3		7.5	7.5	match	no
FHS	fhs2_omni1_ex02	G646	Close friends seen/month			4		10	10	match	no
JHS	adra	ADRA6	Cocaine use			N		1	No	match	no
JHS	adra	ADRA6	Cocaine use			Y		2	Yes	match	no
MESA	mesa1dietres	supcoenzyme1	Coenzyme Q - frequency							value	no
ARIC	DTIA	DTIA61	Coffee - daily servings			I		0	0	match	no
ARIC	DTIA	DTIA61	Coffee - daily servings			H		0.07	0.07	match	no
ARIC	DTIA	DTIA61	Coffee - daily servings			G		0.14	0.14	match	no
ARIC	DTIA	DTIA61	Coffee - daily servings			F		0.4	0.4	match	no
ARIC	DTIA	DTIA61	Coffee - daily servings			E		0.8	0.8	match	no
ARIC	DTIA	DTIA61	Coffee - daily servings			D		1	1	match	no
ARIC	DTIA	DTIA61	Coffee - daily servings			C		2.5	2.5	match	no
ARIC	DTIA	DTIA61	Coffee - daily servings			B		5	5	match	no
ARIC	DTIA	DTIA61	Coffee - daily servings			A		7	7	match	no
ARIC	DTIB	DTIB61	Coffee - daily servings			I		0	0	match	no
ARIC	DTIB	DTIB61	Coffee - daily servings			H		0.07	0.07	match	no
ARIC	DTIB	DTIB61	Coffee - daily servings			G		0.14	0.14	match	no
ARIC	DTIB	DTIB61	Coffee - daily servings			F		0.4	0.4	match	no
ARIC	DTIB	DTIB61	Coffee - daily servings			E		0.8	0.8	match	no
ARIC	DTIB	DTIB61	Coffee - daily servings			D		1	1	match	no
ARIC	DTIB	DTIB61	Coffee - daily servings			C		2.5	2.5	match	no
ARIC	DTIB	DTIB61	Coffee - daily servings			B		5	5	match	no
ARIC	DTIB	DTIB61	Coffee - daily servings			A		7	7	match	no
ARIC	DTIC04	DTIC61	Coffee - daily servings			I		0	0	match	no
ARIC	DTIC04	DTIC61	Coffee - daily servings			H		0.07	0.07	match	no
ARIC	DTIC04	DTIC61	Coffee - daily servings			G		0.14	0.14	match	no
ARIC	DTIC04	DTIC61	Coffee - daily servings			F		0.4	0.4	match	no
ARIC	DTIC04	DTIC61	Coffee - daily servings			E		0.8	0.8	match	no
ARIC	DTIC04	DTIC61	Coffee - daily servings			D		1	1	match	no
ARIC	DTIC04	DTIC61	Coffee - daily servings			C		2.5	2.5	match	no
ARIC	DTIC04	DTIC61	Coffee - daily servings			B		5	5	match	no
ARIC	DTIC04	DTIC61	Coffee - daily servings			A		7	7	match	no
FHS	fhs1_ex0_12	FE124	Coffee - daily servings							value	no
FHS	fhs1_ex0_13	FF122	Coffee - daily servings							value	no
FHS	fhs1_ex0_14	FG114	Coffee - daily servings							value	no
FHS	fhs1_ex0_15	FH112	Coffee - daily servings							value	no
FHS	fhs1_ex0_15	FH112	Coffee - daily servings							value	no
FHS	fhs1_ex0_7	MF251	Coffee - daily servings							value	no
FHS	fhs1_vr_ffreq	COFF	Coffee - daily servings			1		0	0	match	no
FHS	fhs1_vr_ffreq	COFF	Coffee - daily servings			2		0.07	0.07	match	no
FHS	fhs1_vr_ffreq	COFF	Coffee - daily servings			3		0.14	0.14	match	no
FHS	fhs1_vr_ffreq	COFF	Coffee - daily servings			4		0.4	0.4	match	no
FHS	fhs1_vr_ffreq	COFF	Coffee - daily servings			5		0.8	0.8	match	no
FHS	fhs1_vr_ffreq	COFF	Coffee - daily servings			6		1	1	match	no
FHS	fhs1_vr_ffreq	COFF	Coffee - daily servings			7		2.5	2.5	match	no
FHS	fhs1_vr_ffreq	COFF	Coffee - daily servings			8		5	5	match	no
FHS	fhs1_vr_ffreq	COFF	Coffee - daily servings			9		7	7	match	no
FHS	fhs2_q_ffreq	COFFEE	Coffee - daily servings			1		0	0	match	no
FHS	fhs2_q_ffreq	COFFEE	Coffee - daily servings			2		0.07	0.07	match	no
FHS	fhs2_q_ffreq	COFFEE	Coffee - daily servings			3		0.14	0.14	match	no
FHS	fhs2_q_ffreq	COFFEE	Coffee - daily servings			4		0.4	0.4	match	no
FHS	fhs2_q_ffreq	COFFEE	Coffee - daily servings			5		0.9	0.9	match	no
FHS	fhs2_q_ffreq	COFFEE	Coffee - daily servings			6		2.5	2.5	match	no
FHS	fhs2_q_ffreq	COFFEE	Coffee - daily servings			7		5	5	match	no
FHS	fhs2_vr_ffreq	COFF	Coffee - daily servings			1		0	0	match	no
FHS	fhs2_vr_ffreq	COFF	Coffee - daily servings			2		0.07	0.07	match	no
FHS	fhs2_vr_ffreq	COFF	Coffee - daily servings			3		0.14	0.14	match	no
FHS	fhs2_vr_ffreq	COFF	Coffee - daily servings			4		0.4	0.4	match	no
FHS	fhs2_vr_ffreq	COFF	Coffee - daily servings			5		0.8	0.8	match	no
FHS	fhs2_vr_ffreq	COFF	Coffee - daily servings			6		1	1	match	no
FHS	fhs2_vr_ffreq	COFF	Coffee - daily servings			7		2.5	2.5	match	no
FHS	fhs2_vr_ffreq	COFF	Coffee - daily servings			8		5	5	match	no
FHS	fhs2_vr_ffreq	COFF	Coffee - daily servings			9		7	7	match	no
FHS	fhs3_vr_ffreq	FFD112_wk	Coffee - daily servings							value	no
MESA	mesa_exam5	chol5	Total cholesterol category	240				3	High	range	no	Y
MESA	mesa1dietres	svdcoffee1c	Coffee - daily servings							value	no
ARIC	DTIA	DTIA61	Coffee range			I		1	Never	match	no
ARIC	DTIA	DTIA61	Coffee range			H		2	< 1 per week	match	no
ARIC	DTIA	DTIA61	Coffee range			E		3	1-6/week	match	no
ARIC	DTIA	DTIA61	Coffee range			F		3	1-6/week	match	no
ARIC	DTIA	DTIA61	Coffee range			G		3	1-6/week	match	no
ARIC	DTIA	DTIA61	Coffee range			A		4	> 1/day	match	no
ARIC	DTIA	DTIA61	Coffee range			B		4	> 1/day	match	no
ARIC	DTIA	DTIA61	Coffee range			C		4	> 1/day	match	no
ARIC	DTIA	DTIA61	Coffee range			D		4	> 1/day	match	no
ARIC	DTIB	DTIB61	Coffee range			I		1	Never	match	no
ARIC	DTIB	DTIB61	Coffee range			H		2	< 1 per week	match	no
ARIC	DTIB	DTIB61	Coffee range			E		3	1-6/week	match	no
ARIC	DTIB	DTIB61	Coffee range			F		3	1-6/week	match	no
ARIC	DTIB	DTIB61	Coffee range			G		3	1-6/week	match	no
ARIC	DTIB	DTIB61	Coffee range			A		4	> 1/day	match	no
ARIC	DTIB	DTIB61	Coffee range			B		4	> 1/day	match	no
ARIC	DTIB	DTIB61	Coffee range			C		4	> 1/day	match	no
ARIC	DTIB	DTIB61	Coffee range			D		4	> 1/day	match	no
ARIC	DTIC04	DTIC61	Coffee range			I		1	Never	match	no
ARIC	DTIC04	DTIC61	Coffee range			H		2	< 1 per week	match	no
ARIC	DTIC04	DTIC61	Coffee range			E		3	1-6/week	match	no
ARIC	DTIC04	DTIC61	Coffee range			F		3	1-6/week	match	no
ARIC	DTIC04	DTIC61	Coffee range			G		3	1-6/week	match	no
ARIC	DTIC04	DTIC61	Coffee range			A		4	> 1/day	match	no
ARIC	DTIC04	DTIC61	Coffee range			B		4	> 1/day	match	no
ARIC	DTIC04	DTIC61	Coffee range			C		4	> 1/day	match	no
ARIC	DTIC04	DTIC61	Coffee range			D		4	> 1/day	match	no
CHS	base2	coffee25	Coffee range			5		1	Never	match	no
CHS	base2	coffee25	Coffee range			3		2	< 1 per week	match	no
CHS	base2	coffee25	Coffee range			4		2	< 1 per week	match	no
CHS	base2	coffee25	Coffee range			2		3	1-6/week	match	no
CHS	base2	coffee25	Coffee range			1		4	> 1/day	match	no
FHS	fhs1_vr_ffreq	COFF	Coffee range			1		1	Never	match	no
FHS	fhs1_vr_ffreq	COFF	Coffee range			2		2	< 1 per week	match	no
FHS	fhs1_vr_ffreq	COFF	Coffee range			3		3	1-6/week	match	no
FHS	fhs1_vr_ffreq	COFF	Coffee range			4		3	1-6/week	match	no
FHS	fhs1_vr_ffreq	COFF	Coffee range			5		3	1-6/week	match	no
FHS	fhs1_vr_ffreq	COFF	Coffee range			6		4	> 1/day	match	no
FHS	fhs1_vr_ffreq	COFF	Coffee range			7		4	> 1/day	match	no
FHS	fhs1_vr_ffreq	COFF	Coffee range			8		4	> 1/day	match	no
FHS	fhs1_vr_ffreq	COFF	Coffee range			9		4	> 1/day	match	no
FHS	fhs2_offspring_ex04	D076	Coffee range			0		1	Never	match	no
FHS	fhs2_offspring_ex04	D076	Coffee range	0	0.14			2	<1/week	range	no		Y
FHS	fhs2_offspring_ex04	D076	Coffee range	0.14	1			3	1-6/week	range	no		Y
FHS	fhs2_offspring_ex04	D076	Coffee range	1				4	> 1/day	range	no
FHS	fhs2_q_ffreq	COFFEE	Coffee range			1		1	Never	match	no
FHS	fhs2_q_ffreq	COFFEE	Coffee range			2		2	<1/week	match	no
FHS	fhs2_q_ffreq	COFFEE	Coffee range			3		3	1-6/week	match	no
FHS	fhs2_q_ffreq	COFFEE	Coffee range			4		3	1-6/week	match	no
FHS	fhs2_q_ffreq	COFFEE	Coffee range			5		4	> 1/day	match	no
FHS	fhs2_q_ffreq	COFFEE	Coffee range			6		4	> 1/day	match	no
FHS	fhs2_q_ffreq	COFFEE	Coffee range			7		4	> 1/day	match	no
FHS	fhs2_vr_ffreq	COFF	Coffee range			1		1	Never	match	no
FHS	fhs2_vr_ffreq	COFF	Coffee range			2		2	< 1 per week	match	no
FHS	fhs2_vr_ffreq	COFF	Coffee range			3		3	1-6/week	match	no
FHS	fhs2_vr_ffreq	COFF	Coffee range			4		3	1-6/week	match	no
FHS	fhs2_vr_ffreq	COFF	Coffee range			5		3	1-6/week	match	no
FHS	fhs2_vr_ffreq	COFF	Coffee range			6		4	> 1/day	match	no
FHS	fhs2_vr_ffreq	COFF	Coffee range			7		4	> 1/day	match	no
FHS	fhs2_vr_ffreq	COFF	Coffee range			8		4	> 1/day	match	no
FHS	fhs2_vr_ffreq	COFF	Coffee range			9		4	> 1/day	match	no
FHS	fhs3_vr_ffreq	COFF	Coffee range			1		1	Never	match	no
FHS	fhs3_vr_ffreq	COFF	Coffee range			2		2	< 1 per week	match	no
FHS	fhs3_vr_ffreq	COFF	Coffee range			3		3	1-6/week	match	no
FHS	fhs3_vr_ffreq	COFF	Coffee range			4		3	1-6/week	match	no
FHS	fhs3_vr_ffreq	COFF	Coffee range			5		3	1-6/week	match	no
FHS	fhs3_vr_ffreq	COFF	Coffee range			6		4	> 1/day	match	no
FHS	fhs3_vr_ffreq	COFF	Coffee range			7		4	> 1/day	match	no
FHS	fhs3_vr_ffreq	COFF	Coffee range			8		4	> 1/day	match	no
FHS	fhs3_vr_ffreq	COFF	Coffee range			9		4	> 1/day	match	no
MESA	mesa_exam5	chol5	Total cholesterol value							value	no
MESA	mesa_exam5	cig5c	Current smoker			0		1	No	match	no
MESA	mesa_exam5	cig5c	Current smoker			1		1	No	match	no
MESA	mesa_exam5	cig5c	Tobacco use			0		1	No	match	no
MESA	mesa1dietres	svdcoffee1c	Coffee range			0		1	Never	match	no
MESA	mesa1dietres	svdcoffee1c	Coffee range	0	0.14			2	< 1 per week	range	no		Y
MESA	mesa1dietres	svdcoffee1c	Coffee range	0.14	1			3	1-6/week	range	no		Y
MESA	mesa1dietres	svdcoffee1c	Coffee range	1				4	> 1/day	range	no
MESA	mesa_exam5	cig5c	Current smoker			2		2	Yes	match	no
FHS	fhs1_ex0_25	FR172	Confidant (ESSI)							value	no
FHS	fhs1_ex0_26	FS185	Confidant (ESSI)							value	no
FHS	fhs1_ex0_27	FT191	Confidant (ESSI)							value	no
FHS	fhs1_ex0_28	FU497	Confidant (ESSI)							value	no
FHS	fhs1_ex0_29	FV509	Confidant (ESSI)							value	no
FHS	fhs1_ex0_30	FW507	Confidant (ESSI)							value	no
FHS	fhs1_ex0_31	FX502	Confidant (ESSI)							value	no
FHS	fhs2_offspring_ex07	G506	Live with partner (ESSI)			1		1	1	match	no
FHS	fhs2_offspring_ex07	G506	Live with partner (ESSI)			2		1	1	match	no
ARIC	hpaa	hpaa25	Confidant (frailty)			F		0	0	match	no
ARIC	hpaa	hpaa25	Confidant (frailty)			E		1	1	match	no
ARIC	hpaa	hpaa25	Confidant (frailty)			D		2	2	match	no
ARIC	hpaa	hpaa25	Confidant (frailty)			C		3	3	match	no
ARIC	hpaa	hpaa25	Confidant (frailty)			B		4	4	match	no
ARIC	hpaa	hpaa25	Confidant (frailty)			A		5	5	match	no
CHS	base1	DCSN303	Confidant (frailty)							value	no
CHS	yr11final	DCSN303	Confidant (frailty)							value	no
CHS	yr3final	DCSN303	Confidant (frailty)							value	no
CHS	yr4final	DCSN303	Confidant (frailty)							value	no
CHS	yr5final_new	DCSN303	Confidant (frailty)							value	no
CHS	yr5final_old	DCSN303	Confidant (frailty)							value	no
CHS	yr6final	DCSN303	Confidant (frailty)							value	no
MESA	mesa_exam1	confide1	Confidant (frailty)			1		0	0	match	no
MESA	mesa_exam1	confide1	Confidant (frailty)			2		2	2	match	no
MESA	mesa_exam1	confide1	Confidant (frailty)			3		3	3	match	no
MESA	mesa_exam1	confide1	Confidant (frailty)			4		4	4	match	no
MESA	mesa_exam1	confide1	Confidant (frailty)			5		5	5	match	no
CHS	baseboth	PRMRN06	Conjugated estrogens			0		1	No	match	no
CHS	baseboth	PRMRN06	Conjugated estrogens			1		2	Yes	match	no
FHS	fhs1_ex0_19	FL174	Conjugated estrogens			0		1	No	match	no
FHS	fhs1_ex0_19	FL174	Conjugated estrogens			1		2	Yes	match	no
FHS	fhs1_ex0_19	FL174	Conjugated estrogens			2		2	Yes	match	no
FHS	fhs1_ex0_20	FM202	Conjugated estrogens			0		1	No	match	no
FHS	fhs1_ex0_20	FM202	Conjugated estrogens			1		2	Yes	match	no
FHS	fhs1_ex0_20	FM202	Conjugated estrogens			2		2	Yes	match	no
FHS	fhs1_ex0_21	FN152	Conjugated estrogens			0		1	No	match	no
FHS	fhs1_ex0_21	FN152	Conjugated estrogens			1		2	Yes	match	no
FHS	fhs1_ex0_21	FN152	Conjugated estrogens			2		2	Yes	match	no
FHS	fhs1_ex0_22	FO151	Conjugated estrogens			0		1	No	match	no
FHS	fhs1_ex0_22	FO151	Conjugated estrogens			1		2	Yes	match	no
FHS	fhs1_ex0_22	FO151	Conjugated estrogens			2		2	Yes	match	no
FHS	fhs1_ex0_23	FP122	Conjugated estrogens			0		1	No	match	no
FHS	fhs1_ex0_23	FP122	Conjugated estrogens			1		2	Yes	match	no
FHS	fhs1_ex0_23	FP122	Conjugated estrogens			2		2	Yes	match	no
FHS	fhs1_ex0_24	FQ186	Conjugated estrogens			0		1	No	match	no
FHS	fhs1_ex0_24	FQ186	Conjugated estrogens			1		2	Yes	match	no
FHS	fhs1_ex0_24	FQ186	Conjugated estrogens			2		2	Yes	match	no
FHS	fhs1_ex0_25	FR241	Conjugated estrogens			0		1	No	match	no
FHS	fhs1_ex0_25	FR241	Conjugated estrogens			1		2	Yes	match	no
FHS	fhs1_ex0_25	FR241	Conjugated estrogens			2		2	Yes	match	no
FHS	fhs1_ex0_26	FS314	Conjugated estrogens			0		1	No	match	no
FHS	fhs1_ex0_26	FS314	Conjugated estrogens			1		2	Yes	match	no
FHS	fhs1_ex0_26	FS314	Conjugated estrogens			2		2	Yes	match	no
FHS	fhs1_ex0_27	FT323	Conjugated estrogens			0		1	No	match	no
FHS	fhs1_ex0_27	FT323	Conjugated estrogens			1		2	Yes	match	no
FHS	fhs1_ex0_27	FT323	Conjugated estrogens			2		2	Yes	match	no
FHS	fhs2_offspring_ex01	A94	Conjugated estrogens			3		1	No	match	no
FHS	fhs2_offspring_ex01	A94	Conjugated estrogens			4		2	Yes	match	no
FHS	fhs2_offspring_ex01	A94	Conjugated estrogens			5		2	Yes	match	no
FHS	fhs2_cmrlvh1	CMR18	LV diastolic volume	105	118		Female	2	Mild	range	yes	Y
FHS	fhs2_cmrlvh1	CMR18	LV diastolic volume	156	179		Male	2	Mild	range	yes	Y
FHS	fhs2_cmrlvh1	CMR18	LV diastolic volume	118	131		Female	3	Moderate	range	yes	Y
FHS	fhs2_cmrlvh1	CMR18	LV diastolic volume	179	201		Male	3	Moderate	range	yes	Y
FHS	fhs2_cmrlvh1	CMR18	LV diastolic volume	131			Female	4	Severe	range	yes	Y
FHS	fhs2_cmrlvh1	CMR18	LV diastolic volume	201			Male	4	Severe	range	yes	Y
FHS	fhs2_offspring_ex04	D061	Conjugated estrogens			0		1	No	match	no
FHS	fhs2_offspring_ex04	D061	Conjugated estrogens			1		2	Yes	match	no
FHS	fhs2_offspring_ex04	D061	Conjugated estrogens			2		2	Yes	match	no
FHS	fhs2_offspring_ex05	E281	Conjugated estrogens			0		1	No	match	no
FHS	fhs2_offspring_ex05	E281	Conjugated estrogens			1		2	Yes	match	no
FHS	fhs2_offspring_ex05	E281	Conjugated estrogens			2		2	Yes	match	no
FHS	fhs2_offspring_ex06	F247	Conjugated estrogens			0		1	No	match	no
FHS	fhs2_offspring_ex06	F247	Conjugated estrogens			1		2	Yes	match	no
FHS	fhs2_offspring_ex06	F247	Conjugated estrogens			2		2	Yes	match	no
FHS	fhs2_offspring_ex07	G088	Conjugated estrogens			0		1	No	match	no
FHS	fhs2_offspring_ex07	G088	Conjugated estrogens			1		2	Yes	match	no
FHS	fhs2_offspring_ex07	G088	Conjugated estrogens			2		2	Yes	match	no
FHS	fhs2_offspring_ex09_omni1_ex04	J061	Conjugated estrogens			0		1	No	match	no
FHS	fhs2_offspring_ex09_omni1_ex04	J061	Conjugated estrogens			1		2	Yes	match	no
FHS	fhs2_offspring_ex09_omni1_ex04	J061	Conjugated estrogens			2		2	Yes	match	no
FHS	fhs2_omni1_ex01	E281	Conjugated estrogens			0		1	No	match	no
FHS	fhs2_omni1_ex01	E281	Conjugated estrogens			1		2	Yes	match	no
FHS	fhs2_omni1_ex01	E281	Conjugated estrogens			2		2	Yes	match	no
FHS	fhs2_omni1_ex02	G088	Conjugated estrogens			0		1	No	match	no
FHS	fhs2_omni1_ex02	G088	Conjugated estrogens			1		2	Yes	match	no
FHS	fhs2_omni1_ex02	G088	Conjugated estrogens			2		2	Yes	match	no
FHS	fhs3_e_ex01	G3A057	Conjugated estrogens			0		1	No	match	no
FHS	fhs3_e_ex01	G3A057	Conjugated estrogens			1		2	Yes	match	no
FHS	fhs3_e_ex01	G3A057	Conjugated estrogens			2		2	Yes	match	no
ARIC	hhxb	HHXB05DE	COPD			Y		2	Yes	match	no
ARIC	status51	incselfreplung51	COPD			1		2	Yes	match	no
ARIC	status61	incselfreplung61	COPD			1		2	Yes	match	no
ARIC	status71	incselfreplung71	COPD			1		2	Yes	match	no
ARIC	rpaa	rpaa31	COPD			Y		2	Yes	match	no
ARIC	rpaa	rpaa32	COPD			Y		2	Yes	match	no
ARIC	rpaa	rpaa33	COPD			Y		2	Yes	match	no
ARIC	rse	RSE11	COPD			Y		2	Yes	match	no
ARIC	rse	RSE11B	COPD			Y		2	Yes	match	no
CHS	baseboth	COPDBL	COPD			0		1	No	match	no
CHS	baseboth	COPDBL	COPD			1		2	Yes	match	no
CHS	yr10final	EMPHYS59	COPD			0		1	No	match	no
CHS	yr10final	EMPHYS59	COPD			1		2	Yes	match	no
CHS	yr11final	EMPHYS59	COPD			0		1	No	match	no
CHS	yr11final	EMPHYS59	COPD			1		2	Yes	match	no
CHS	yr12final	EMPHYS32	COPD			0		1	No	match	no
CHS	yr12final	EMPHYS32	COPD			1		2	Yes	match	no
CHS	yr13final	EMPHYS32	COPD			0		1	No	match	no
CHS	yr13final	EMPHYS32	COPD			1		2	Yes	match	no
CHS	yr14final	EMPHYS32	COPD			0		1	No	match	no
CHS	yr14final	EMPHYS32	COPD			1		2	Yes	match	no
CHS	yr15final	EMPHYS32	COPD			0		1	No	match	no
CHS	yr15final	EMPHYS32	COPD			1		2	Yes	match	no
CHS	yr16final	EMPHYS32	COPD			0		1	No	match	no
CHS	yr16final	EMPHYS32	COPD			1		2	Yes	match	no
CHS	yr17final	EMPHYS32	COPD			0		1	No	match	no
CHS	yr17final	EMPHYS32	COPD			1		2	Yes	match	no
CHS	yr18_allstarsfinal	EMPHYSEM	COPD			0		1	No	match	no
CHS	yr18_allstarsfinal	EMPHYSEM	COPD			1		2	Yes	match	no
CHS	yr19final	EMPHYS32	COPD			0		1	No	match	no
CHS	yr19final	EMPHYS32	COPD			1		2	Yes	match	no
CHS	yr20final	EMPHYS32	COPD			0		1	No	match	no
CHS	yr20final	EMPHYS32	COPD			1		2	Yes	match	no
CHS	yr21final	EMPHYS32	COPD			0		1	No	match	no
CHS	yr21final	EMPHYS32	COPD			1		2	Yes	match	no
CHS	yr22final	EMPHYS32	COPD			0		1	No	match	no
CHS	yr22final	EMPHYS32	COPD			1		2	Yes	match	no
CHS	yr23final	EMPHYS32	COPD			0		1	No	match	no
CHS	yr23final	EMPHYS32	COPD			1		2	Yes	match	no
CHS	yr24final	EMPHYS32	COPD			0		1	No	match	no
CHS	yr24final	EMPHYS32	COPD			1		2	Yes	match	no
CHS	yr9final	EMPHYS59	COPD			0		1	No	match	no
CHS	yr9final	EMPHYS59	COPD			1		2	Yes	match	no
ARIC	hhxb	HHXB05DE	COPD (frailty)			Y		1	1	match	no
ARIC	status51	incselfreplung51	COPD (frailty)			1		1	1	match	no
ARIC	status61	incselfreplung61	COPD (frailty)			1		1	1	match	no
ARIC	status71	incselfreplung71	COPD (frailty)			1		1	1	match	no
ARIC	rpaa	rpaa31	COPD (frailty)			Y		1	1	match	no
ARIC	rpaa	rpaa32	COPD (frailty)			Y		1	1	match	no
ARIC	rpaa	rpaa33	COPD (frailty)			Y		1	1	match	no
ARIC	rse	RSE11	COPD (frailty)			Y		1	1	match	no
ARIC	rse	RSE11B	COPD (frailty)			Y		1	1	match	no
FHS	fhs2_offspring_ex05	E643	COPD			0		1	No	match	no
FHS	fhs2_offspring_ex05	E643	COPD			1		2	Yes	match	no
FHS	fhs2_offspring_ex06	F638	COPD			0		1	No	match	no
FHS	fhs2_offspring_ex06	F638	COPD			1		2	Yes	match	no
FHS	fhs1_ex0_12	FE343	COPD			0		1	No	match	no
FHS	fhs1_ex0_12	FE343	COPD			1		2	Yes	match	no
FHS	fhs1_ex0_13	FF277	COPD			0		1	No	match	no
FHS	fhs1_ex0_13	FF277	COPD			1		2	Yes	match	no
FHS	fhs1_ex0_14	FG287	COPD			0		1	No	match	no
FHS	fhs1_ex0_14	FG287	COPD			1		2	Yes	match	no
FHS	fhs1_ex0_15	FH306	COPD			0		1	No	match	no
FHS	fhs1_ex0_15	FH306	COPD			1		2	Yes	match	no
FHS	fhs1_ex0_16	FI217	COPD			0		1	No	match	no
FHS	fhs1_ex0_16	FI217	COPD			1		2	Yes	match	no
FHS	fhs1_ex0_17	FJ348	COPD			0		1	No	match	no
FHS	fhs1_ex0_17	FJ348	COPD			1		2	Yes	match	no
FHS	fhs1_ex0_27	FT527	COPD			0		1	No	match	no
FHS	fhs1_ex0_27	FT527	COPD			1		2	Yes	match	no
FHS	fhs1_ex0_28	FU239	COPD			0		1	No	match	no
FHS	fhs1_ex0_28	FU239	COPD			1		2	Yes	match	no
FHS	fhs1_ex0_29	FV241	COPD			0		1	No	match	no
FHS	fhs1_ex0_29	FV241	COPD			1		2	Yes	match	no
FHS	fhs1_ex0_30	FW283	COPD			0		1	No	match	no
FHS	fhs1_ex0_30	FW283	COPD			1		2	Yes	match	no
FHS	fhs1_ex0_31	FX283	COPD			0		1	No	match	no
FHS	fhs1_ex0_31	FX283	COPD			1		2	Yes	match	no
FHS	fhs3_e_ex01	G3A554	COPD			0		1	No	match	no
FHS	fhs3_e_ex01	G3A554	COPD			1		2	Yes	match	no
FHS	fhs2_offspring_ex07	G415	COPD			0		1	No	match	no
FHS	fhs2_offspring_ex07	G415	COPD			1		2	Yes	match	no
FHS	fhs2_omni1_ex02	G415	COPD			0		1	No	match	no
FHS	fhs2_omni1_ex02	G415	COPD			1		2	Yes	match	no
FHS	fhs2_offspring_ex08	H357	COPD			0		1	No	match	no
FHS	fhs2_offspring_ex08	H357	COPD			1		2	Yes	match	no
FHS	fhs2_omni1_ex03	H357	COPD			0		1	No	match	no
FHS	fhs2_omni1_ex03	H357	COPD			1		2	Yes	match	no
FHS	fhs2_offspring_ex09_omni1_ex04	J419	COPD			0		1	No	match	no
FHS	fhs2_offspring_ex09_omni1_ex04	J419	COPD			1		2	Yes	match	no
FHS	fhs2_offspring_ex05	E643	COPD (frailty)			0		0	0	match	no
FHS	fhs2_offspring_ex05	E643	COPD (frailty)			1		1	1	match	no
FHS	fhs2_offspring_ex05	E643	COPD (frailty)			0		0	0	match	no
FHS	fhs2_offspring_ex05	E643	COPD (frailty)			1		1	1	match	no
FHS	fhs2_offspring_ex06	F638	COPD (frailty)			0		0	0	match	no
FHS	fhs2_offspring_ex06	F638	COPD (frailty)			1		1	1	match	no
FHS	fhs2_offspring_ex06	F638	COPD (frailty)			0		0	0	match	no
FHS	fhs2_offspring_ex06	F638	COPD (frailty)			1		1	1	match	no
FHS	fhs1_ex0_12	FE343	COPD (frailty)			0		0	0	match	no
FHS	fhs1_ex0_12	FE343	COPD (frailty)			1		1	1	match	no
FHS	fhs1_ex0_13	FF277	COPD (frailty)			0		0	0	match	no
FHS	fhs1_ex0_13	FF277	COPD (frailty)			1		1	1	match	no
FHS	fhs1_ex0_14	FG287	COPD (frailty)			0		0	0	match	no
FHS	fhs1_ex0_14	FG287	COPD (frailty)			1		1	1	match	no
FHS	fhs1_ex0_15	FH306	COPD (frailty)			0		0	0	match	no
FHS	fhs1_ex0_15	FH306	COPD (frailty)			1		1	1	match	no
FHS	fhs1_ex0_16	FI217	COPD (frailty)			0		0	0	match	no
FHS	fhs1_ex0_16	FI217	COPD (frailty)			1		1	1	match	no
FHS	fhs1_ex0_17	FJ348	COPD (frailty)			0		0	0	match	no
FHS	fhs1_ex0_17	FJ348	COPD (frailty)			1		1	1	match	no
FHS	fhs1_ex0_27	FT527	COPD (frailty)			0		0	0	match	no
FHS	fhs1_ex0_27	FT527	COPD (frailty)			1		1	1	match	no
FHS	fhs1_ex0_27	FT527	COPD (frailty)			0		0	0	match	no
FHS	fhs1_ex0_27	FT527	COPD (frailty)			1		1	1	match	no
FHS	fhs1_ex0_28	FU239	COPD (frailty)			0		0	0	match	no
FHS	fhs1_ex0_28	FU239	COPD (frailty)			1		1	1	match	no
FHS	fhs1_ex0_28	FU239	COPD (frailty)			0		0	0	match	no
FHS	fhs1_ex0_28	FU239	COPD (frailty)			1		1	1	match	no
FHS	fhs1_ex0_29	FV241	COPD (frailty)			0		0	0	match	no
FHS	fhs1_ex0_29	FV241	COPD (frailty)			1		1	1	match	no
FHS	fhs1_ex0_29	FV241	COPD (frailty)			0		0	0	match	no
FHS	fhs1_ex0_29	FV241	COPD (frailty)			1		1	1	match	no
FHS	fhs1_ex0_30	FW283	COPD (frailty)			0		0	0	match	no
FHS	fhs1_ex0_30	FW283	COPD (frailty)			1		1	1	match	no
CHS	baseboth	COPDBL	COPD (frailty)			0		0	0	match	no
CHS	baseboth	COPDBL	COPD (frailty)			1		1	1	match	no
CHS	yr10final	EMPHYS59	COPD (frailty)			0		0	0	match	no
CHS	yr10final	EMPHYS59	COPD (frailty)			1		1	1	match	no
CHS	yr11final	EMPHYS59	COPD (frailty)			0		0	0	match	no
CHS	yr11final	EMPHYS59	COPD (frailty)			1		1	1	match	no
CHS	yr12final	EMPHYS32	COPD (frailty)			0		0	0	match	no
CHS	yr12final	EMPHYS32	COPD (frailty)			1		1	1	match	no
CHS	yr13final	EMPHYS32	COPD (frailty)			0		0	0	match	no
CHS	yr13final	EMPHYS32	COPD (frailty)			1		1	1	match	no
CHS	yr14final	EMPHYS32	COPD (frailty)			0		0	0	match	no
CHS	yr14final	EMPHYS32	COPD (frailty)			1		1	1	match	no
CHS	yr15final	EMPHYS32	COPD (frailty)			0		0	0	match	no
CHS	yr15final	EMPHYS32	COPD (frailty)			1		1	1	match	no
CHS	yr16final	EMPHYS32	COPD (frailty)			0		0	0	match	no
CHS	yr16final	EMPHYS32	COPD (frailty)			1		1	1	match	no
CHS	yr17final	EMPHYS32	COPD (frailty)			0		0	0	match	no
CHS	yr17final	EMPHYS32	COPD (frailty)			1		1	1	match	no
CHS	yr18_allstarsfinal	EMPHYSEM	COPD (frailty)			0		0	0	match	no
CHS	yr18_allstarsfinal	EMPHYSEM	COPD (frailty)			1		1	1	match	no
CHS	yr19final	EMPHYS32	COPD (frailty)			0		0	0	match	no
CHS	yr19final	EMPHYS32	COPD (frailty)			1		1	1	match	no
CHS	yr20final	EMPHYS32	COPD (frailty)			0		0	0	match	no
CHS	yr20final	EMPHYS32	COPD (frailty)			1		1	1	match	no
CHS	yr21final	EMPHYS32	COPD (frailty)			0		0	0	match	no
CHS	yr21final	EMPHYS32	COPD (frailty)			1		1	1	match	no
CHS	yr22final	EMPHYS32	COPD (frailty)			0		0	0	match	no
CHS	yr22final	EMPHYS32	COPD (frailty)			1		1	1	match	no
CHS	yr23final	EMPHYS32	COPD (frailty)			0		0	0	match	no
CHS	yr23final	EMPHYS32	COPD (frailty)			1		1	1	match	no
CHS	yr24final	EMPHYS32	COPD (frailty)			0		0	0	match	no
CHS	yr24final	EMPHYS32	COPD (frailty)			1		1	1	match	no
CHS	yr9final	EMPHYS59	COPD (frailty)			0		0	0	match	no
CHS	yr9final	EMPHYS59	COPD (frailty)			1		1	1	match	no
FHS	fhs1_ex0_31	FX283	COPD (frailty)			0		0	0	match	no
FHS	fhs1_ex0_31	FX283	COPD (frailty)			1		1	1	match	no
FHS	fhs1_ex0_31	FX283	COPD (frailty)			0		0	0	match	no
FHS	fhs1_ex0_31	FX283	COPD (frailty)			1		1	1	match	no
FHS	fhs3_e_ex01	G3A554	COPD (frailty)			0		0	0	match	no
FHS	fhs3_e_ex01	G3A554	COPD (frailty)			1		1	1	match	no
FHS	fhs2_offspring_ex07	G415	COPD (frailty)			0		0	0	match	no
FHS	fhs2_offspring_ex07	G415	COPD (frailty)			1		1	1	match	no
FHS	fhs2_omni1_ex02	G415	COPD (frailty)			0		0	0	match	no
FHS	fhs2_omni1_ex02	G415	COPD (frailty)			1		1	1	match	no
FHS	fhs2_offspring_ex08	H357	COPD (frailty)			0		0	0	match	no
FHS	fhs2_offspring_ex08	H357	COPD (frailty)			1		1	1	match	no
FHS	fhs2_omni1_ex03	H357	COPD (frailty)			0		0	0	match	no
FHS	fhs2_omni1_ex03	H357	COPD (frailty)			1		1	1	match	no
FHS	fhs2_offspring_ex09_omni1_ex04	J419	COPD (frailty)			0		0	0	match	no
FHS	fhs2_offspring_ex09_omni1_ex04	J419	COPD (frailty)			1		1	1	match	no
MESA	mesa_exam1	emphys1	COPD			0		1	No	match	no
MESA	mesa_exam1	emphys1	COPD			1		2	Yes	match	no
MESA	mesa_exam2	emphys2	COPD			0		1	No	match	no
MESA	mesa_exam2	emphys2	COPD			1		2	Yes	match	no
MESA	mesa_exam3	emphys3	COPD			0		1	No	match	no
MESA	mesa_exam3	emphys3	COPD			1		2	Yes	match	no
MESA	mesa_exam4	emphys4	COPD			0		1	No	match	no
MESA	mesa_exam4	emphys4	COPD			1		2	Yes	match	no
MESA	mesa_exam5	cig5c	Tobacco use			1		2	Yes	match	no
MESA	mesa_exam5	cig5c	Tobacco use			2		2	Yes	match	no
JHS	hhxa_v2	hhxa15a	COPD (frailty)			2		0	0	match	no
JHS	hhxa_v2	hhxa15a	COPD (frailty)			1		1	1	match	no
JHS	pfha	pfha10a	COPD (frailty)			2		0	0	match	no
JHS	pfha	pfha10a	COPD (frailty)			1		1	1	match	no
JHS	pfhb	pfhb9a	COPD (frailty)			2		0	0	match	no
JHS	pfhb	pfhb9a	COPD (frailty)			1		1	1	match	no
MESA	mesa_exam1	copd_frail	COPD (frailty)			0		0	0	match	no
MESA	mesa_exam1	copd_frail	COPD (frailty)			1		1	1	match	no
MESA	mesa_exam2	copd_frail	COPD (frailty)			0		0	0	match	no
MESA	mesa_exam2	copd_frail	COPD (frailty)			1		1	1	match	no
MESA	mesa_exam3	copd_frail	COPD (frailty)			0		0	0	match	no
MESA	mesa_exam3	copd_frail	COPD (frailty)			1		1	1	match	no
MESA	mesa_exam4	copd_frail	COPD (frailty)			0		0	0	match	no
MESA	mesa_exam4	copd_frail	COPD (frailty)			1		1	1	match	no
MESA	mesa_exam5	ckd_hx	CKD (frailty)			1		1	1	match	no
MESA	mesa_exam5	CONFID5	Able to cope with problems (frailty)			4		0	0	match	no
ARIC	derive1	prvchd05	Coronary artery disease			0		1	No	match	no
ARIC	derive1	prvchd05	Coronary artery disease			1		2	Yes	match	no
ARIC	derive2	prvchd21	Coronary artery disease			0		1	No	match	no
ARIC	derive2	prvchd21	Coronary artery disease			1		2	Yes	match	no
ARIC	derive3	prvchd31	Coronary artery disease			0		1	No	match	no
ARIC	derive3	prvchd31	Coronary artery disease			1		2	Yes	match	no
ARIC	derive4	prvchd43	Coronary artery disease			0		1	No	match	no
ARIC	derive4	prvchd43	Coronary artery disease			1		2	Yes	match	no
ARIC	derive5	prvchd51	Coronary artery disease			0		1	No	match	no
ARIC	derive5	prvchd51	Coronary artery disease			1		2	Yes	match	no
CHS	baseboth	ANBLMOD	Coronary artery disease			1		2	Yes	match	no
CHS	baseboth	BPSSUR	Coronary artery disease			1		2	Yes	match	no
CHS	baseboth	CORART	Coronary artery disease			1		2	Yes	match	no
CHS	baseboth	MIBLMOD	Coronary artery disease			1		2	Yes	match	no
JHS	analysis1	CHDHx	Coronary artery disease			0		1	No	match	no
JHS	analysis1	CHDHx	Coronary artery disease			1		2	Yes	match	no
MESA	mesa_exam1	age1c	Coronary artery disease	0				1	No	range	no
FHS	fhs3_cac_ex01	cac_avg	Coronary calcium score							value	no
JHS	analysis1	sCort	Cortisol							value	no
FHS	fhs3_actigraphy_ex02	litcntvdtd	Counts of light activity per day							value	no
FHS	fhs3_actigraphy_ex02	s_litcntvdtd	Counts of light activity per day							value	no
FHS	fhs3_actigraphy_ex03	litcntvdtd	Counts of light activity per day							value	no
FHS	fhs3_actigraphy_ex03	s_litcntvdtd	Counts of light activity per day							value	no
FHS	fhs3_actigraphy_ex02	litcntvdtwdd	Counts of light activity per day, weekday							value	no
FHS	fhs3_actigraphy_ex02	s_litcntvdtwdd	Counts of light activity per day, weekday							value	no
FHS	fhs3_actigraphy_ex03	litcntvdtwdd	Counts of light activity per day, weekday							value	no
FHS	fhs3_actigraphy_ex03	s_litcntvdtwdd	Counts of light activity per day, weekday							value	no
FHS	fhs3_actigraphy_ex02	litcntvdtwed	Counts of light activity per day, weekend							value	no
FHS	fhs3_actigraphy_ex02	s_litcntvdtwed	Counts of light activity per day, weekend							value	no
FHS	fhs3_actigraphy_ex03	litcntvdtwed	Counts of light activity per day, weekend							value	no
FHS	fhs3_actigraphy_ex03	s_litcntvdtwed	Counts of light activity per day, weekend							value	no
FHS	fhs3_actigraphy_ex02	mvpcntvdtd	Counts of mod-vigorous activity per day							value	no
FHS	fhs3_actigraphy_ex02	s_mvpcntvdtd	Counts of mod-vigorous activity per day							value	no
FHS	fhs3_actigraphy_ex03	mvpcntvdtd	Counts of mod-vigorous activity per day							value	no
FHS	fhs3_actigraphy_ex03	s_mvpcntvdtd	Counts of mod-vigorous activity per day							value	no
FHS	fhs3_actigraphy_ex02	mvpcntvdtwdd	Counts of mod-vigorous activity per day, weekday							value	no
FHS	fhs3_actigraphy_ex02	s_mvpcntvdtwdd	Counts of mod-vigorous activity per day, weekday							value	no
FHS	fhs3_actigraphy_ex03	mvpcntvdtwdd	Counts of mod-vigorous activity per day, weekday							value	no
FHS	fhs3_actigraphy_ex03	s_mvpcntvdtwdd	Counts of mod-vigorous activity per day, weekday							value	no
FHS	fhs3_actigraphy_ex02	mvpcntvdtwed	Counts of mod-vigorous activity per day, weekend							value	no
FHS	fhs3_actigraphy_ex02	s_mvpcntvdtwed	Counts of mod-vigorous activity per day, weekend							value	no
FHS	fhs3_actigraphy_ex03	mvpcntvdtwed	Counts of mod-vigorous activity per day, weekend							value	no
FHS	fhs3_actigraphy_ex03	s_mvpcntvdtwed	Counts of mod-vigorous activity per day, weekend							value	no
FHS	fhs3_actigraphy_ex02	modcntvdtd	Counts of moderate activity per day							value	no
FHS	fhs3_actigraphy_ex02	s_modcntvdtd	Counts of moderate activity per day							value	no
FHS	fhs3_actigraphy_ex03	modcntvdtd	Counts of moderate activity per day							value	no
FHS	fhs3_actigraphy_ex03	s_modcntvdtd	Counts of moderate activity per day							value	no
FHS	fhs3_actigraphy_ex02	modcntvdtwdd	Counts of moderate activity per day, weekday							value	no
FHS	fhs3_actigraphy_ex02	s_modcntvdtwdd	Counts of moderate activity per day, weekday							value	no
FHS	fhs3_actigraphy_ex03	modcntvdtwdd	Counts of moderate activity per day, weekday							value	no
FHS	fhs3_actigraphy_ex03	s_modcntvdtwdd	Counts of moderate activity per day, weekday							value	no
FHS	fhs3_actigraphy_ex02	modcntvdtwed	Counts of moderate activity per day, weekend							value	no
FHS	fhs3_actigraphy_ex02	s_modcntvdtwed	Counts of moderate activity per day, weekend							value	no
FHS	fhs3_actigraphy_ex03	modcntvdtwed	Counts of moderate activity per day, weekend							value	no
FHS	fhs3_actigraphy_ex03	s_modcntvdtwed	Counts of moderate activity per day, weekend							value	no
FHS	fhs3_actigraphy_ex02	sedcntvdtd	Counts of sedentary activity per day							value	no
FHS	fhs3_actigraphy_ex03	sedcntvdtd	Counts of sedentary activity per day							value	no
FHS	fhs3_actigraphy_ex02	s_sedcntvdtd	Counts of sedentary activity per day - sporadic							value	no
FHS	fhs3_actigraphy_ex03	s_sedcntvdtd	Counts of sedentary activity per day - sporadic							value	no
FHS	fhs3_actigraphy_ex02	sedcntvdtwed	Counts of sedentary activity per day, weekday							value	no
FHS	fhs3_actigraphy_ex03	sedcntvdtwed	Counts of sedentary activity per day, weekday							value	no
FHS	fhs3_actigraphy_ex02	s_sedcntvdtwdd	Counts of sedentary activity per day, weekday - sporadic							value	no
FHS	fhs3_actigraphy_ex03	s_sedcntvdtwdd	Counts of sedentary activity per day, weekday - sporadic							value	no
FHS	fhs3_actigraphy_ex02	sedcntvdtwdd	Counts of sedentary activity per day, weekend							value	no
FHS	fhs3_actigraphy_ex03	sedcntvdtwdd	Counts of sedentary activity per day, weekend							value	no
FHS	fhs3_actigraphy_ex02	s_sedcntvdtwed	Counts of sedentary activity per day, weekend - sporadic							value	no
FHS	fhs3_actigraphy_ex03	s_sedcntvdtwed	Counts of sedentary activity per day, weekend - sporadic							value	no
FHS	fhs3_actigraphy_ex02	vigcntvdtd	Counts of vigorous activity per day							value	no
FHS	fhs3_actigraphy_ex03	vigcntvdtd	Counts of vigorous activity per day							value	no
FHS	fhs3_actigraphy_ex02	vigcntvdtwdd	Counts of vigorous activity per day, weekday							value	no
FHS	fhs3_actigraphy_ex03	vigcntvdtwdd	Counts of vigorous activity per day, weekday							value	no
FHS	fhs3_actigraphy_ex02	vigcntvdtwed	Counts of vigorous activity per day, weekend							value	no
FHS	fhs3_actigraphy_ex03	vigcntvdtwed	Counts of vigorous activity per day, weekend							value	no
FHS	fhs3_actigraphy_ex02	zcnt_vdtd	Counts per day - recoded							value	no
FHS	fhs3_actigraphy_ex03	zcnt_vdtd	Counts per day - recoded							value	no
FHS	fhs3_actigraphy_ex02	bgt_litcntvdtd	Counts per day of light activity in bouts > 10 minutes							value	no
FHS	fhs3_actigraphy_ex02	bgt_mvpcntvdtd	Counts per day of light activity in bouts > 10 minutes							value	no
FHS	fhs3_actigraphy_ex03	bgt_litcntvdtd	Counts per day of light activity in bouts > 10 minutes							value	no
FHS	fhs3_actigraphy_ex03	bgt_mvpcntvdtd	Counts per day of light activity in bouts > 10 minutes							value	no
FHS	fhs3_actigraphy_ex02	bgt_litcntvdtwdd	Counts per day of light activity in bouts > 10 minutes, weekday							value	no
FHS	fhs3_actigraphy_ex02	bgt_mvpcntvdtwdd	Counts per day of light activity in bouts > 10 minutes, weekday							value	no
FHS	fhs3_actigraphy_ex03	bgt_litcntvdtwdd	Counts per day of light activity in bouts > 10 minutes, weekday							value	no
FHS	fhs3_actigraphy_ex03	bgt_mvpcntvdtwdd	Counts per day of light activity in bouts > 10 minutes, weekday							value	no
FHS	fhs3_actigraphy_ex02	bgt_litcntvdtwed	Counts per day of light activity in bouts > 10 minutes, weekend							value	no
FHS	fhs3_actigraphy_ex02	bgt_mvpcntvdtwed	Counts per day of light activity in bouts > 10 minutes, weekend							value	no
FHS	fhs3_actigraphy_ex03	bgt_litcntvdtwed	Counts per day of light activity in bouts > 10 minutes, weekend							value	no
FHS	fhs3_actigraphy_ex03	bgt_mvpcntvdtwed	Counts per day of light activity in bouts > 10 minutes, weekend							value	no
FHS	fhs3_actigraphy_ex02	bgt_modcntvdtd	Counts per day of moderate activity in bouts > 10 minutes							value	no
FHS	fhs3_actigraphy_ex03	bgt_modcntvdtd	Counts per day of moderate activity in bouts > 10 minutes							value	no
FHS	fhs3_actigraphy_ex02	bgt_modcntvdtwdd	Counts per day of moderate activity in bouts > 10 minutes, weekday							value	no
FHS	fhs3_actigraphy_ex03	bgt_modcntvdtwdd	Counts per day of moderate activity in bouts > 10 minutes, weekday							value	no
FHS	fhs3_actigraphy_ex02	bgt_modcntvdtwed	Counts per day of moderate activity in bouts > 10 minutes, weekend							value	no
FHS	fhs3_actigraphy_ex03	bgt_modcntvdtwed	Counts per day of moderate activity in bouts > 10 minutes, weekend							value	no
FHS	fhs3_actigraphy_ex02	bgt_sedcntvdtd	Counts per day of sedentary activity in bouts > 10 minutes							value	no
FHS	fhs3_actigraphy_ex03	bgt_sedcntvdtd	Counts per day of sedentary activity in bouts > 10 minutes							value	no
FHS	fhs3_actigraphy_ex02	bgt_sedcntvdtwdd	Counts per day of sedentary activity in bouts > 10 minutes, weekday							value	no
FHS	fhs3_actigraphy_ex03	bgt_sedcntvdtwdd	Counts per day of sedentary activity in bouts > 10 minutes, weekday							value	no
FHS	fhs3_actigraphy_ex02	bgt_sedcntvdtwed	Counts per day of sedentary activity in bouts > 10 minutes, weekend							value	no
FHS	fhs3_actigraphy_ex03	bgt_sedcntvdtwed	Counts per day of sedentary activity in bouts > 10 minutes, weekend							value	no
FHS	fhs3_actigraphy_ex02	bgt_vigcntvdtd	Counts per day of vigorous activity in bouts > 10 minutes							value	no
FHS	fhs3_actigraphy_ex03	bgt_vigcntvdtd	Counts per day of vigorous activity in bouts > 10 minutes							value	no
FHS	fhs3_actigraphy_ex02	bgt_vigcntvdtwdd	Counts per day of vigorous activity in bouts > 10 minutes, weekday							value	no
FHS	fhs3_actigraphy_ex03	bgt_vigcntvdtwdd	Counts per day of vigorous activity in bouts > 10 minutes, weekday							value	no
FHS	fhs3_actigraphy_ex02	bgt_vigcntvdtwed	Counts per day of vigorous activity in bouts > 10 minutes, weekend							value	no
FHS	fhs3_actigraphy_ex03	bgt_vigcntvdtwed	Counts per day of vigorous activity in bouts > 10 minutes, weekend							value	no
FHS	fhs3_actigraphy_ex02	zcnt_vdtwdd	Counts per day, weekday - recoded							value	no
FHS	fhs3_actigraphy_ex03	zcnt_vdtwdd	Counts per day, weekday - recoded							value	no
FHS	fhs3_actigraphy_ex02	zcnt_vdtwed	Counts per day, weekend - recoded							value	no
FHS	fhs3_actigraphy_ex03	zcnt_vdtwed	Counts per day, weekend - recoded							value	no
FHS	fhs3_actigraphy_ex02	motcntvdtd	Counts when motionless per day							value	no
FHS	fhs3_actigraphy_ex03	motcntvdtd	Counts when motionless per day							value	no
FHS	fhs3_actigraphy_ex02	motcntvdtwdd	Counts when motionless per day, weekday							value	no
FHS	fhs3_actigraphy_ex03	motcntvdtwdd	Counts when motionless per day, weekday							value	no
FHS	fhs3_actigraphy_ex02	motcntvdtwed	Counts when motionless per day, weekend							value	no
FHS	fhs3_actigraphy_ex03	motcntvdtwed	Counts when motionless per day, weekend							value	no
ARIC	analytes	EGFRSCR	Creatinine clearance							value	no
ARIC	analytes	EGFRSCR	Creatinine clearance							value	no
ARIC	derive6	frailty61a	FRIED - category			1		3	Frail	match	no
ARIC	derive6	exhaust61	FRIED - exhaustion			0		0	No	match	no
CHS	baseboth	mdrd44clb	Creatinine clearance							value	no
CHS	yr18_allstarsfinal	gfr_mdrd	Creatinine clearance							value	no
CHS	yr5final_old	mdrd44clb5	Creatinine clearance							value	no
CHS	yr9final	mdrd44clb9	Creatinine clearance							value	no
FHS	fhs1_fhslab1	gfr_mdrd	Creatinine clearance							value	no
FHS	fhs1_wkthru	gfr_mdrd	Creatinine clearance							value	no
FHS	fhs2_wkthru	egfr_mdrd	Creatinine clearance							value	no
FHS	fhs3_wkthru	gfr_mdrd	Creatinine clearance							value	no
JHS	analysis1	eGFRckdepi	Creatinine clearance							value	no
MESA	mesa_exam1	cepgfr1c	Creatinine clearance							value	no
MESA	mesa_exam3	cepgfr3c	Creatinine clearance							value	no
MESA	mesa_exam4	cepgfr4c	Creatinine clearance							value	no
MESA	mesa_exam5	CONFID5	Able to cope with problems (frailty)			5		0	0	match	no
ARIC	analytes	EGFRSCR	Creatinine clearance < 30	30				1	≥30	range	no	Y
ARIC	analytes	EGFRSCR	Creatinine clearance < 30		30			2	< 30	range	no
ARIC	derive6	exhaust61	FRIED - exhaustion			1		1	Yes	match	no
ARIC	derive6	grip_fried	FRIED - grip strength							value	no
ARIC	derive6	walkspeedcomp61	FRIED - slow walk time							value	no
ARIC	derive6	total_fried	FRIED - total							value	no
CHS	baseboth	mdrd44clb	Creatinine clearance < 30	30				1	≥30	range	no	Y
CHS	baseboth	mdrd44clb	Creatinine clearance < 30		30			2	< 30	range	no
CHS	yr5final_old	mdrd44clb5	Creatinine clearance < 30	30				1	≥30	range	no	Y
CHS	yr5final_old	mdrd44clb5	Creatinine clearance < 30		30			2	< 30	range	no
CHS	yr9final	mdrd44clb9	Creatinine clearance < 30	30				1	≥30	range	no	Y
CHS	yr9final	mdrd44clb9	Creatinine clearance < 30		30			2	< 30	range	no
FHS	fhs1_wkthru	gfr_mdrd	Creatinine clearance < 30	30				1	≥30	range	no	Y
FHS	fhs1_wkthru	gfr_mdrd	Creatinine clearance < 30		30			2	< 30	range	no
FHS	fhs2_wkthru	egfr_mdrd	Creatinine clearance < 30	30				1	≥30	range	no	Y
FHS	fhs2_wkthru	egfr_mdrd	Creatinine clearance < 30		30			2	< 30	range	no
FHS	fhs3_wkthru	gfr_mdrd	Creatinine clearance < 30	30				1	≥30	range	no	Y
FHS	fhs3_wkthru	gfr_mdrd	Creatinine clearance < 30		30			2	< 30	range	no
JHS	analysis1	eGFRckdepi	Creatinine clearance < 30	30				1	≥30	range	no	Y
JHS	analysis1	eGFRckdepi	Creatinine clearance < 30		30			2	< 30	range	no
MESA	mesa_exam1	cepgfr1c	Creatinine clearance < 30	30				1	≥30	range	no	Y
MESA	mesa_exam1	cepgfr1c	Creatinine clearance < 30		30			2	< 30	range	no
MESA	mesa_exam3	cepgfr3c	Creatinine clearance < 30	30				1	≥30	range	no	Y
MESA	mesa_exam3	cepgfr3c	Creatinine clearance < 30		30			2	< 30	range	no
MESA	mesa_exam4	cepgfr4c	Creatinine clearance < 30	30				1	≥30	range	no	Y
MESA	mesa_exam4	cepgfr4c	Creatinine clearance < 30		30			2	< 30	range	no
MESA	mesa_exam5	CONFID5	Able to cope with problems (frailty)			1		1	1	match	no
MESA	mesa_exam5	CONFID5	Able to cope with problems (frailty)			2		1	1	match	no
ARIC	derive1	cursmk01	Current smoker			0		1	No	match	no
ARIC	derive1	cursmk01	Current smoker			1		2	Yes	match	no
ARIC	derive2	cursmk21	Current smoker			0		1	No	match	no
ARIC	derive2	cursmk21	Current smoker			1		2	Yes	match	no
ARIC	derive3	cursmk31	Current smoker			0		1	No	match	no
ARIC	derive3	cursmk31	Current smoker			1		2	Yes	match	no
ARIC	derive4	cursmk41	Current smoker			0		1	No	match	no
ARIC	derive4	cursmk41	Current smoker			1		2	Yes	match	no
ARIC	derive5	cursmk52	Current smoker			0		1	No	match	no
ARIC	derive5	cursmk52	Current smoker			1		2	Yes	match	no
ARIC	derive6	wtlosscompb61	FRIED - weight loss			0		0	No	match	no
ARIC	derive6	wtlosscompb61	FRIED - weight loss			1		1	Yes	match	no
ARIC	derive6	gripbest61	Grip strength - max							value	no
ARIC	derive6	hdl_mgdl	HDL category	60			Female	1	Normal	range	yes
CHS	baseboth	pressm	Current smoker			0		1	No	match	no
CHS	baseboth	pressm	Current smoker			1		2	Yes	match	no
CHS	yr10final	SMOKE59	Current smoker			1		1	No	match	no
CHS	yr10final	SMOKE59	Current smoker			2		1	No	match	no
CHS	yr10final	SMOKE59	Current smoker			3		2	Yes	match	no
CHS	yr11final	SMOKE59	Current smoker			1		1	No	match	no
CHS	yr11final	SMOKE59	Current smoker			2		1	No	match	no
CHS	yr11final	SMOKE59	Current smoker			3		2	Yes	match	no
CHS	yr18_allstarsfinal	smoking	Current smoker			1		1	No	match	no
CHS	yr18_allstarsfinal	smoking	Current smoker			2		1	No	match	no
CHS	yr18_allstarsfinal	smoking	Current smoker			3		1	No	match	no
CHS	yr18_allstarsfinal	smoking	Current smoker			4		2	Yes	match	no
CHS	yr3final	SMK3038	Current smoker			1		1	No	match	no
CHS	yr3final	SMK3038	Current smoker			2		1	No	match	no
CHS	yr3final	SMK3038	Current smoker			3		2	Yes	match	no
CHS	yr4final	SMK3039	Current smoker			1		1	No	match	no
CHS	yr4final	SMK3039	Current smoker			2		1	No	match	no
CHS	yr4final	SMK3039	Current smoker			3		2	Yes	match	no
CHS	yr5final_old	SMOKE29	Current smoker			1		1	No	match	no
CHS	yr5final_old	SMOKE29	Current smoker			2		1	No	match	no
CHS	yr5final_old	SMOKE29	Current smoker			3		2	Yes	match	no
CHS	yr6final	SMOKE59	Current smoker			1		1	No	match	no
CHS	yr6final	SMOKE59	Current smoker			2		1	No	match	no
CHS	yr6final	SMOKE59	Current smoker			3		2	Yes	match	no
CHS	yr7final	SMOKE59	Current smoker			1		1	No	match	no
CHS	yr7final	SMOKE59	Current smoker			2		1	No	match	no
CHS	yr7final	SMOKE59	Current smoker			3		2	Yes	match	no
CHS	yr8final	SMOKE59	Current smoker			1		1	No	match	no
CHS	yr8final	SMOKE59	Current smoker			2		1	No	match	no
CHS	yr8final	SMOKE59	Current smoker			3		2	Yes	match	no
CHS	yr9final	SMOKE59	Current smoker			1		1	No	match	no
CHS	yr9final	SMOKE59	Current smoker			2		1	No	match	no
CHS	yr9final	SMOKE59	Current smoker			3		2	Yes	match	no
FHS	fhs1_wkthru	currsmk	Current smoker			0		1	No	match	no
FHS	fhs1_wkthru	currsmk	Current smoker			1		2	Yes	match	no
FHS	fhs2_wkthru	currsmk	Current smoker			0		1	No	match	no
FHS	fhs2_wkthru	currsmk	Current smoker			1		2	Yes	match	no
FHS	fhs3_wkthru	currsmk	Current smoker			0		1	No	match	no
FHS	fhs3_wkthru	currsmk	Current smoker			1		2	Yes	match	no
JHS	analysis1	currentSmoker	Current smoker			0		1	No	match	no
JHS	analysis1	currentSmoker	Current smoker			1		2	Yes	match	no
MESA	mesa_exam1	cig1c	Current smoker			0		1	No	match	no
MESA	mesa_exam1	cig1c	Current smoker			1		1	No	match	no
MESA	mesa_exam1	cig1c	Current smoker			2		2	Yes	match	no
MESA	mesa_exam2	cig2c	Current smoker			0		1	No	match	no
MESA	mesa_exam2	cig2c	Current smoker			1		1	No	match	no
MESA	mesa_exam2	cig2c	Current smoker			2		2	Yes	match	no
MESA	mesa_exam3	cig3c	Current smoker			0		1	No	match	no
MESA	mesa_exam3	cig3c	Current smoker			1		1	No	match	no
MESA	mesa_exam3	cig3c	Current smoker			2		2	Yes	match	no
MESA	mesa_exam4	cig4c	Current smoker			0		1	No	match	no
MESA	mesa_exam4	cig4c	Current smoker			1		1	No	match	no
MESA	mesa_exam4	cig4c	Current smoker			2		2	Yes	match	no
MESA	mesa_exam5	CONFID5	Able to cope with problems (frailty)			3		1	1	match	no
MESA	mesa_exam5	confide3	Confidant (ESSI)							value	no
MESA	mesa_exam5	copd_frail	COPD (frailty)			0		0	0	match	no
MESA	mesa_exam1	menop1	Currently going through menopause			0		1	No	match	no
MESA	mesa_exam1	menop1	Currently going through menopause			1		2	Yes	match	no
ARIC	afu	AFUcomp40a_D	Currently married			D		1	No	match	no
ARIC	afu	AFUcomp40a_D	Currently married			N		1	No	match	no
ARIC	afu	AFUcomp40a_D	Currently married			S		1	No	match	no
ARIC	afu	AFUcomp40a_D	Currently married			W		1	No	match	no
ARIC	afu	AFUcomp40a_D	Currently married			M		2	Yes	match	no
ARIC	fhxa	fhxa01	Currently married			D		1	No	match	no
ARIC	fhxa	fhxa01	Currently married			N		1	No	match	no
ARIC	fhxa	fhxa01	Currently married			S		1	No	match	no
ARIC	fhxa	fhxa01	Currently married			W		1	No	match	no
ARIC	fhxa	fhxa01	Currently married			M		2	Yes	match	no
CHS	baseboth	marit01	Currently married			2		1	No	match	no
CHS	baseboth	marit01	Currently married			3		1	No	match	no
CHS	baseboth	marit01	Currently married			4		1	No	match	no
CHS	baseboth	marit01	Currently married			1		2	Yes	match	no
CHS	yr10final	marit32	Currently married			2		1	No	match	no
CHS	yr10final	marit32	Currently married			3		1	No	match	no
CHS	yr10final	marit32	Currently married			4		1	No	match	no
CHS	yr10final	marit32	Currently married			1		2	Yes	match	no
CHS	yr11final	marit32	Currently married			2		1	No	match	no
CHS	yr11final	marit32	Currently married			3		1	No	match	no
CHS	yr11final	marit32	Currently married			4		1	No	match	no
CHS	yr11final	marit32	Currently married			1		2	Yes	match	no
CHS	yr12_phone	marit32	Currently married			2		1	No	match	no
CHS	yr12_phone	marit32	Currently married			3		1	No	match	no
CHS	yr12_phone	marit32	Currently married			4		1	No	match	no
CHS	yr12_phone	marit32	Currently married			1		2	Yes	match	no
CHS	yr13_phone	marit32	Currently married			2		1	No	match	no
CHS	yr13_phone	marit32	Currently married			3		1	No	match	no
CHS	yr13_phone	marit32	Currently married			4		1	No	match	no
CHS	yr13_phone	marit32	Currently married			1		2	Yes	match	no
CHS	yr14_phone	marit32	Currently married			2		1	No	match	no
CHS	yr14_phone	marit32	Currently married			3		1	No	match	no
CHS	yr14_phone	marit32	Currently married			4		1	No	match	no
CHS	yr14_phone	marit32	Currently married			1		2	Yes	match	no
CHS	yr15_phone	marit32	Currently married			2		1	No	match	no
CHS	yr15_phone	marit32	Currently married			3		1	No	match	no
CHS	yr15_phone	marit32	Currently married			4		1	No	match	no
CHS	yr15_phone	marit32	Currently married			1		2	Yes	match	no
CHS	yr16_phone	marit32	Currently married			2		1	No	match	no
CHS	yr16_phone	marit32	Currently married			3		1	No	match	no
CHS	yr16_phone	marit32	Currently married			4		1	No	match	no
CHS	yr16_phone	marit32	Currently married			1		2	Yes	match	no
CHS	yr17_phone	marit32	Currently married			2		1	No	match	no
CHS	yr17_phone	marit32	Currently married			3		1	No	match	no
CHS	yr17_phone	marit32	Currently married			4		1	No	match	no
CHS	yr17_phone	marit32	Currently married			1		2	Yes	match	no
CHS	yr18_phone	marit32	Currently married			2		1	No	match	no
CHS	yr18_phone	marit32	Currently married			3		1	No	match	no
CHS	yr18_phone	marit32	Currently married			4		1	No	match	no
CHS	yr18_phone	marit32	Currently married			1		2	Yes	match	no
CHS	yr19_phone	marit32	Currently married			2		1	No	match	no
CHS	yr19_phone	marit32	Currently married			3		1	No	match	no
CHS	yr19_phone	marit32	Currently married			4		1	No	match	no
CHS	yr19_phone	marit32	Currently married			1		2	Yes	match	no
CHS	yr20_phone	marit32	Currently married			2		1	No	match	no
CHS	yr20_phone	marit32	Currently married			3		1	No	match	no
CHS	yr20_phone	marit32	Currently married			4		1	No	match	no
CHS	yr20_phone	marit32	Currently married			1		2	Yes	match	no
CHS	yr21_phone	marit32	Currently married			2		1	No	match	no
CHS	yr21_phone	marit32	Currently married			3		1	No	match	no
CHS	yr21_phone	marit32	Currently married			4		1	No	match	no
CHS	yr21_phone	marit32	Currently married			1		2	Yes	match	no
CHS	yr22_phone	marit32	Currently married			2		1	No	match	no
CHS	yr22_phone	marit32	Currently married			3		1	No	match	no
CHS	yr22_phone	marit32	Currently married			4		1	No	match	no
CHS	yr22_phone	marit32	Currently married			1		2	Yes	match	no
CHS	yr23_phone	marit32	Currently married			2		1	No	match	no
CHS	yr23_phone	marit32	Currently married			3		1	No	match	no
CHS	yr23_phone	marit32	Currently married			4		1	No	match	no
CHS	yr23_phone	marit32	Currently married			1		2	Yes	match	no
CHS	yr24_phone	marit32	Currently married			2		1	No	match	no
CHS	yr24_phone	marit32	Currently married			3		1	No	match	no
CHS	yr24_phone	marit32	Currently married			4		1	No	match	no
CHS	yr24_phone	marit32	Currently married			1		2	Yes	match	no
CHS	yr3final	marit32	Currently married			2		1	No	match	no
CHS	yr3final	marit32	Currently married			3		1	No	match	no
CHS	yr3final	marit32	Currently married			4		1	No	match	no
CHS	yr3final	marit32	Currently married			1		2	Yes	match	no
CHS	yr4final	marit32	Currently married			2		1	No	match	no
CHS	yr4final	marit32	Currently married			3		1	No	match	no
CHS	yr4final	marit32	Currently married			4		1	No	match	no
CHS	yr4final	marit32	Currently married			1		2	Yes	match	no
CHS	yr5final_old	marit32	Currently married			2		1	No	match	no
CHS	yr5final_old	marit32	Currently married			3		1	No	match	no
CHS	yr5final_old	marit32	Currently married			4		1	No	match	no
CHS	yr5final_old	marit32	Currently married			1		2	Yes	match	no
CHS	yr6final	marit32	Currently married			2		1	No	match	no
CHS	yr6final	marit32	Currently married			3		1	No	match	no
CHS	yr6final	marit32	Currently married			4		1	No	match	no
CHS	yr6final	marit32	Currently married			1		2	Yes	match	no
CHS	yr7final	marit32	Currently married			2		1	No	match	no
CHS	yr7final	marit32	Currently married			3		1	No	match	no
CHS	yr7final	marit32	Currently married			4		1	No	match	no
CHS	yr7final	marit32	Currently married			1		2	Yes	match	no
CHS	yr8final	marit32	Currently married			2		1	No	match	no
CHS	yr8final	marit32	Currently married			3		1	No	match	no
CHS	yr8final	marit32	Currently married			4		1	No	match	no
CHS	yr8final	marit32	Currently married			1		2	Yes	match	no
CHS	yr9final	marit32	Currently married			2		1	No	match	no
CHS	yr9final	marit32	Currently married			3		1	No	match	no
CHS	yr9final	marit32	Currently married			4		1	No	match	no
CHS	yr9final	marit32	Currently married			1		2	Yes	match	no
FHS	fhs1_ex0_10	FC79	Currently married			1		1	No	match	no
FHS	fhs1_ex0_10	FC79	Currently married			1		1	No	match	no
FHS	fhs1_ex0_10	FC79	Currently married			3		1	No	match	no
FHS	fhs1_ex0_10	FC79	Currently married			5		1	No	match	no
FHS	fhs1_ex0_10	FC79	Currently married			2		2	Yes	match	no
FHS	fhs1_ex0_11	FD9	Currently married			1		1	No	match	no
FHS	fhs1_ex0_11	FD9	Currently married			1		1	No	match	no
FHS	fhs1_ex0_11	FD9	Currently married			3		1	No	match	no
FHS	fhs1_ex0_11	FD9	Currently married			5		1	No	match	no
FHS	fhs1_ex0_11	FD9	Currently married			2		2	Yes	match	no
FHS	fhs1_ex0_12	FE63	Currently married			1		1	No	match	no
FHS	fhs1_ex0_12	FE63	Currently married			1		1	No	match	no
FHS	fhs1_ex0_12	FE63	Currently married			3		1	No	match	no
FHS	fhs1_ex0_12	FE63	Currently married			5		1	No	match	no
FHS	fhs1_ex0_12	FE63	Currently married			2		2	Yes	match	no
FHS	fhs1_ex0_13	FF59	Currently married			1		1	No	match	no
FHS	fhs1_ex0_13	FF59	Currently married			1		1	No	match	no
FHS	fhs1_ex0_13	FF59	Currently married			3		1	No	match	no
FHS	fhs1_ex0_13	FF59	Currently married			5		1	No	match	no
FHS	fhs1_ex0_13	FF59	Currently married			2		2	Yes	match	no
FHS	fhs1_ex0_14	FG58	Currently married			1		1	No	match	no
FHS	fhs1_ex0_14	FG58	Currently married			1		1	No	match	no
FHS	fhs1_ex0_14	FG58	Currently married			3		1	No	match	no
FHS	fhs1_ex0_14	FG58	Currently married			5		1	No	match	no
FHS	fhs1_ex0_14	FG58	Currently married			2		2	Yes	match	no
FHS	fhs1_ex0_15	FH58	Currently married			1		1	No	match	no
FHS	fhs1_ex0_15	FH58	Currently married			1		1	No	match	no
FHS	fhs1_ex0_15	FH58	Currently married			3		1	No	match	no
FHS	fhs1_ex0_15	FH58	Currently married			5		1	No	match	no
FHS	fhs1_ex0_15	FH58	Currently married			2		2	Yes	match	no
FHS	fhs1_ex0_16	FI10	Currently married			1		1	No	match	no
FHS	fhs1_ex0_16	FI10	Currently married			1		1	No	match	no
FHS	fhs1_ex0_16	FI10	Currently married			3		1	No	match	no
FHS	fhs1_ex0_16	FI10	Currently married			5		1	No	match	no
FHS	fhs1_ex0_16	FI10	Currently married			2		2	Yes	match	no
FHS	fhs1_ex0_17	FJ358	Currently married			1		1	No	match	no
FHS	fhs1_ex0_17	FJ358	Currently married			1		1	No	match	no
FHS	fhs1_ex0_17	FJ358	Currently married			3		1	No	match	no
FHS	fhs1_ex0_17	FJ358	Currently married			5		1	No	match	no
FHS	fhs1_ex0_17	FJ358	Currently married			2		2	Yes	match	no
FHS	fhs1_ex0_18	FK5	Currently married			1		1	No	match	no
FHS	fhs1_ex0_18	FK5	Currently married			1		1	No	match	no
FHS	fhs1_ex0_18	FK5	Currently married			3		1	No	match	no
FHS	fhs1_ex0_18	FK5	Currently married			5		1	No	match	no
FHS	fhs1_ex0_18	FK5	Currently married			2		2	Yes	match	no
FHS	fhs1_ex0_19	FL007	Currently married			1		1	No	match	no
FHS	fhs1_ex0_19	FL007	Currently married			1		1	No	match	no
FHS	fhs1_ex0_19	FL007	Currently married			3		1	No	match	no
FHS	fhs1_ex0_19	FL007	Currently married			5		1	No	match	no
FHS	fhs1_ex0_19	FL007	Currently married			2		2	Yes	match	no
FHS	fhs1_ex0_20	FM17	Currently married			1		1	No	match	no
FHS	fhs1_ex0_20	FM17	Currently married			1		1	No	match	no
FHS	fhs1_ex0_20	FM17	Currently married			3		1	No	match	no
FHS	fhs1_ex0_20	FM17	Currently married			5		1	No	match	no
FHS	fhs1_ex0_20	FM17	Currently married			2		2	Yes	match	no
FHS	fhs1_ex0_21	FN6	Currently married			1		1	No	match	no
FHS	fhs1_ex0_21	FN6	Currently married			1		1	No	match	no
FHS	fhs1_ex0_21	FN6	Currently married			3		1	No	match	no
FHS	fhs1_ex0_21	FN6	Currently married			5		1	No	match	no
FHS	fhs1_ex0_21	FN6	Currently married			2		2	Yes	match	no
FHS	fhs1_ex0_22	FO005	Currently married			1		1	No	match	no
FHS	fhs1_ex0_22	FO005	Currently married			1		1	No	match	no
FHS	fhs1_ex0_22	FO005	Currently married			3		1	No	match	no
FHS	fhs1_ex0_22	FO005	Currently married			5		1	No	match	no
FHS	fhs1_ex0_22	FO005	Currently married			2		2	Yes	match	no
FHS	fhs1_ex0_23	FP005	Currently married			1		1	No	match	no
FHS	fhs1_ex0_23	FP005	Currently married			1		1	No	match	no
FHS	fhs1_ex0_23	FP005	Currently married			3		1	No	match	no
FHS	fhs1_ex0_23	FP005	Currently married			5		1	No	match	no
FHS	fhs1_ex0_23	FP005	Currently married			2		2	Yes	match	no
FHS	fhs1_ex0_24	FQ003	Currently married			1		1	No	match	no
FHS	fhs1_ex0_24	FQ003	Currently married			1		1	No	match	no
FHS	fhs1_ex0_24	FQ003	Currently married			3		1	No	match	no
FHS	fhs1_ex0_24	FQ003	Currently married			5		1	No	match	no
FHS	fhs1_ex0_24	FQ003	Currently married			2		2	Yes	match	no
FHS	fhs1_ex0_25	FR003	Currently married			1		1	No	match	no
FHS	fhs1_ex0_25	FR003	Currently married			1		1	No	match	no
FHS	fhs1_ex0_25	FR003	Currently married			3		1	No	match	no
FHS	fhs1_ex0_25	FR003	Currently married			5		1	No	match	no
FHS	fhs1_ex0_25	FR003	Currently married			2		2	Yes	match	no
FHS	fhs1_ex0_26	FS003	Currently married			1		1	No	match	no
FHS	fhs1_ex0_26	FS003	Currently married			1		1	No	match	no
FHS	fhs1_ex0_26	FS003	Currently married			3		1	No	match	no
FHS	fhs1_ex0_26	FS003	Currently married			5		1	No	match	no
FHS	fhs1_ex0_26	FS003	Currently married			2		2	Yes	match	no
FHS	fhs1_ex0_27	FT002	Currently married			1		1	No	match	no
FHS	fhs1_ex0_27	FT002	Currently married			1		1	No	match	no
FHS	fhs1_ex0_27	FT002	Currently married			3		1	No	match	no
FHS	fhs1_ex0_27	FT002	Currently married			5		1	No	match	no
FHS	fhs1_ex0_27	FT002	Currently married			2		2	Yes	match	no
FHS	fhs1_ex0_28	FU250	Currently married			1		1	No	match	no
FHS	fhs1_ex0_28	FU250	Currently married			1		1	No	match	no
FHS	fhs1_ex0_28	FU250	Currently married			3		1	No	match	no
FHS	fhs1_ex0_28	FU250	Currently married			5		1	No	match	no
FHS	fhs1_ex0_28	FU250	Currently married			2		2	Yes	match	no
FHS	fhs1_ex0_29	FV252	Currently married			1		1	No	match	no
FHS	fhs1_ex0_29	FV252	Currently married			1		1	No	match	no
FHS	fhs1_ex0_29	FV252	Currently married			3		1	No	match	no
FHS	fhs1_ex0_29	FV252	Currently married			5		1	No	match	no
FHS	fhs1_ex0_29	FV252	Currently married			2		2	Yes	match	no
FHS	fhs1_ex0_30	FW296	Currently married			1		1	No	match	no
FHS	fhs1_ex0_30	FW296	Currently married			1		1	No	match	no
FHS	fhs1_ex0_30	FW296	Currently married			3		1	No	match	no
FHS	fhs1_ex0_30	FW296	Currently married			5		1	No	match	no
FHS	fhs1_ex0_30	FW296	Currently married			2		2	Yes	match	no
FHS	fhs1_ex0_31	FX296	Currently married			1		1	No	match	no
FHS	fhs1_ex0_31	FX296	Currently married			1		1	No	match	no
FHS	fhs1_ex0_31	FX296	Currently married			3		1	No	match	no
FHS	fhs1_ex0_31	FX296	Currently married			5		1	No	match	no
FHS	fhs1_ex0_31	FX296	Currently married			2		2	Yes	match	no
FHS	fhs1_ex0_32	FY296	Currently married			1		1	No	match	no
FHS	fhs1_ex0_32	FY296	Currently married			1		1	No	match	no
FHS	fhs1_ex0_32	FY296	Currently married			3		1	No	match	no
FHS	fhs1_ex0_32	FY296	Currently married			5		1	No	match	no
FHS	fhs1_ex0_32	FY296	Currently married			2		2	Yes	match	no
FHS	fhs1_ex0_9	FB8	Currently married			1		1	No	match	no
FHS	fhs1_ex0_9	FB8	Currently married			1		1	No	match	no
FHS	fhs1_ex0_9	FB8	Currently married			3		1	No	match	no
FHS	fhs1_ex0_9	FB8	Currently married			5		1	No	match	no
FHS	fhs1_ex0_9	FB8	Currently married			2		2	Yes	match	no
FHS	fhs2_cmrlvh1	CMR18	LV diastolic volume value							value	no
FHS	fhs2_cmrlvh1	CMR22	LV mass		150		Female	1	Normal	range	yes		Y
FHS	fhs2_cmrlvh1	CMR22	LV mass		200		Male	1	Normal	range	yes		Y
FHS	fhs2_cmrlvh1	CMR22	LV mass	150	171		Female	2	Mild	range	yes		Y
FHS	fhs2_cmrlvh1	CMR22	LV mass	200	228		Male	2	Mild	range	yes		Y
FHS	fhs2_offspring_ex04	D399	Currently married			1		1	No	match	no
FHS	fhs2_offspring_ex04	D399	Currently married			1		1	No	match	no
FHS	fhs2_offspring_ex04	D399	Currently married			3		1	No	match	no
FHS	fhs2_offspring_ex04	D399	Currently married			5		1	No	match	no
FHS	fhs2_offspring_ex04	D399	Currently married			2		2	Yes	match	no
FHS	fhs2_offspring_ex05	E022	Currently married			1		1	No	match	no
FHS	fhs2_offspring_ex05	E022	Currently married			1		1	No	match	no
FHS	fhs2_offspring_ex05	E022	Currently married			3		1	No	match	no
FHS	fhs2_offspring_ex05	E022	Currently married			5		1	No	match	no
FHS	fhs2_offspring_ex05	E022	Currently married			2		2	Yes	match	no
FHS	fhs2_offspring_ex06	F005	Currently married			1		1	No	match	no
FHS	fhs2_offspring_ex06	F005	Currently married			1		1	No	match	no
FHS	fhs2_offspring_ex06	F005	Currently married			3		1	No	match	no
FHS	fhs2_offspring_ex06	F005	Currently married			5		1	No	match	no
FHS	fhs2_offspring_ex06	F005	Currently married			2		2	Yes	match	no
FHS	fhs2_offspring_ex07	G438	Currently married			1		1	No	match	no
FHS	fhs2_offspring_ex07	G438	Currently married			1		1	No	match	no
FHS	fhs2_offspring_ex07	G438	Currently married			3		1	No	match	no
FHS	fhs2_offspring_ex07	G438	Currently married			5		1	No	match	no
FHS	fhs2_offspring_ex07	G438	Currently married			2		2	Yes	match	no
FHS	fhs2_offspring_ex09_omni1_ex04	J876	Currently married			1		1	No	match	no
FHS	fhs2_offspring_ex09_omni1_ex04	J876	Currently married			1		1	No	match	no
FHS	fhs2_offspring_ex09_omni1_ex04	J876	Currently married			3		1	No	match	no
FHS	fhs2_offspring_ex09_omni1_ex04	J876	Currently married			5		1	No	match	no
FHS	fhs2_offspring_ex09_omni1_ex04	J876	Currently married			2		2	Yes	match	no
FHS	fhs2_omni1_ex01	E022	Currently married			1		1	No	match	no
FHS	fhs2_omni1_ex01	E022	Currently married			1		1	No	match	no
FHS	fhs2_omni1_ex01	E022	Currently married			3		1	No	match	no
FHS	fhs2_omni1_ex01	E022	Currently married			5		1	No	match	no
FHS	fhs2_omni1_ex01	E022	Currently married			2		2	Yes	match	no
FHS	fhs2_omni1_ex02	G438	Currently married			1		1	No	match	no
FHS	fhs2_omni1_ex02	G438	Currently married			1		1	No	match	no
FHS	fhs2_omni1_ex02	G438	Currently married			3		1	No	match	no
FHS	fhs2_omni1_ex02	G438	Currently married			5		1	No	match	no
FHS	fhs2_omni1_ex02	G438	Currently married			2		2	Yes	match	no
FHS	fhs2_omni1_ex03	H699	Currently married			1		1	No	match	no
FHS	fhs2_omni1_ex03	H699	Currently married			1		1	No	match	no
FHS	fhs2_omni1_ex03	H699	Currently married			3		1	No	match	no
FHS	fhs2_omni1_ex03	H699	Currently married			5		1	No	match	no
FHS	fhs2_omni1_ex03	H699	Currently married			2		2	Yes	match	no
FHS	fhs3_e_ex01	G3A482	Currently married			1		1	No	match	no
FHS	fhs3_e_ex01	G3A482	Currently married			1		1	No	match	no
FHS	fhs3_e_ex01	G3A482	Currently married			3		1	No	match	no
FHS	fhs3_e_ex01	G3A482	Currently married			5		1	No	match	no
FHS	fhs3_e_ex01	G3A482	Currently married			2		2	Yes	match	no
FHS	fhs3_e_exam_2011	G3B0623	Currently married			1		1	No	match	no
FHS	fhs3_e_exam_2011	G3B0623	Currently married			1		1	No	match	no
FHS	fhs3_e_exam_2011	G3B0623	Currently married			3		1	No	match	no
FHS	fhs3_e_exam_2011	G3B0623	Currently married			5		1	No	match	no
FHS	fhs3_e_exam_2011	G3B0623	Currently married			2		2	Yes	match	no
MESA	mesa_exam1	marital1	Currently married			2		1	No	match	no
MESA	mesa_exam1	marital1	Currently married			3		1	No	match	no
MESA	mesa_exam1	marital1	Currently married			4		1	No	match	no
MESA	mesa_exam1	marital1	Currently married			5		1	No	match	no
MESA	mesa_exam1	marital1	Currently married			1		2	Yes	match	no
MESA	mesa_exam3	curmar3	Currently married			0		1	No	match	no
MESA	mesa_exam3	curmar3	Currently married			1		2	Yes	match	no
MESA	mesa_exam5	copd_frail	COPD (frailty)			1		1	1	match	no
MESA	mesa_exam5	cox25c	On COX-2 inhibitor			0		1	No	match	no
MESA	mesa_exam5	cox25c	On COX-2 inhibitor			1		2	Yes	match	no
MESA	mesa_exam5	curalc5	Alcohol use			0		1	No	match	no
MESA	mesa_exam5	curalc5	Alcohol use			1		2	Yes	match	no
CHS	baseboth	kcal	Daily calories used							value	no
CHS	yr5final_old	kcal	Daily calories used							value	no
CHS	yr9final	kcal	Daily calories used							value	no
FHS	fhs2_act1_5	totkcd	Daily calories used							value	no
MESA	mesa_exam1	fhs_pai	FHS physical activity index							value	no
MESA	mesa_exam2	fhs_pai	FHS physical activity index							value	no
MESA	mesa_exam3	fhs_pai	FHS physical activity index							value	no
MESA	mesa_exam5	CURJOB5	Work status			2		1	Working	match	no
MESA	mesa_exam1	total_act_kcal_day	Daily calories used							value	no
MESA	mesa_exam2	total_act_kcal_day	Daily calories used							value	no
MESA	mesa_exam3	total_act_kcal_day	Daily calories used							value	no
MESA	mesa_exam5	CURJOB5	Work status			3		1	Working	match	no
MESA	mesa_exam5	CURJOB5	Work status			5		1	Working	match	no
MESA	mesa_exam5	CURJOB5	Work status			4		3	Disability	match	no
MESA	mesa_exam5	CURJOB5	Work status			6		4	Unemployed	match	no
MESA	mesa_exam5	CURJOB5	Work status			7		4	Unemployed	match	no
CHS	base2	yrfib	Daily fiber							value	no
MESA	mesa_exam5	CURJOB5	Work status			1		5	Homemaker	match	no
MESA	mesa1dietres	tfibrn1c	Daily fiber							value	no
JHS	analysis1	darkgrnVeg	Dark green vegetables - daily servings							value	no
FHS	fhs1_ex0_14	FG115	Decaf coffee - daily servings							value	no
FHS	fhs1_ex0_15	FH113	Decaf coffee - daily servings							value	no
FHS	fhs1_ex0_17	FJ57	Decaf coffee - daily servings							value	no
FHS	fhs1_vr_ffreq	DECAF	Decaf coffee - daily servings			1		0	0	match	no
FHS	fhs1_vr_ffreq	DECAF	Decaf coffee - daily servings			2		0.07	0.07	match	no
FHS	fhs1_vr_ffreq	DECAF	Decaf coffee - daily servings			3		0.14	0.14	match	no
FHS	fhs1_vr_ffreq	DECAF	Decaf coffee - daily servings			4		0.4	0.4	match	no
FHS	fhs1_vr_ffreq	DECAF	Decaf coffee - daily servings			5		0.8	0.8	match	no
FHS	fhs1_vr_ffreq	DECAF	Decaf coffee - daily servings			6		1	1	match	no
FHS	fhs1_vr_ffreq	DECAF	Decaf coffee - daily servings			7		2.5	2.5	match	no
FHS	fhs1_vr_ffreq	DECAF	Decaf coffee - daily servings			8		5	5	match	no
FHS	fhs1_vr_ffreq	DECAF	Decaf coffee - daily servings			9		7	7	match	no
FHS	fhs2_offspring_ex04	D077	Decaf coffee - daily servings							value	no
FHS	fhs2_offspring_ex05	E304	Decaf coffee - daily servings							value	no
FHS	fhs2_offspring_ex06	F270	Decaf coffee - daily servings							value	no
FHS	fhs2_q_ffreq	DECAFCOF	Decaf coffee - daily servings			1		0	0	match	no
FHS	fhs2_q_ffreq	DECAFCOF	Decaf coffee - daily servings			2		0.07	0.07	match	no
FHS	fhs2_q_ffreq	DECAFCOF	Decaf coffee - daily servings			3		0.14	0.14	match	no
FHS	fhs2_q_ffreq	DECAFCOF	Decaf coffee - daily servings			4		0.4	0.4	match	no
FHS	fhs2_q_ffreq	DECAFCOF	Decaf coffee - daily servings			5		0.9	0.9	match	no
FHS	fhs2_q_ffreq	DECAFCOF	Decaf coffee - daily servings			6		2.5	2.5	match	no
FHS	fhs2_q_ffreq	DECAFCOF	Decaf coffee - daily servings			7		5	5	match	no
FHS	fhs3_vr_ffreq	FFD111_daily	Decaf coffee - daily servings			9		7	7	match	no
CHS	base2	coffed25	Decaf coffee range			5		1	Never	match	no
CHS	base2	coffed25	Decaf coffee range			3		2	< 1/week	match	no
CHS	base2	coffed25	Decaf coffee range			4		2	< 1/week	match	no
CHS	base2	coffed25	Decaf coffee range			2		3	1-6/week	match	no
CHS	base2	coffed25	Decaf coffee range			1		4	> 1/day	match	no
FHS	fhs1_vr_ffreq	DECAF	Decaf coffee range			1		1	Never	match	no
FHS	fhs1_vr_ffreq	DECAF	Decaf coffee range			2		2	< 1 per week	match	no
FHS	fhs1_vr_ffreq	DECAF	Decaf coffee range			3		3	1-6/week	match	no
FHS	fhs1_vr_ffreq	DECAF	Decaf coffee range			4		3	1-6/week	match	no
FHS	fhs1_vr_ffreq	DECAF	Decaf coffee range			5		3	1-6/week	match	no
FHS	fhs1_vr_ffreq	DECAF	Decaf coffee range			6		4	> 1/day	match	no
FHS	fhs1_vr_ffreq	DECAF	Decaf coffee range			7		4	> 1/day	match	no
FHS	fhs1_vr_ffreq	DECAF	Decaf coffee range			8		4	> 1/day	match	no
FHS	fhs1_vr_ffreq	DECAF	Decaf coffee range			9		4	> 1/day	match	no
FHS	fhs2_offspring_ex04	D077	Decaf coffee range			0		1	Never	match	no
FHS	fhs2_offspring_ex04	D077	Decaf coffee range			0		1	Never	match	no
FHS	fhs2_offspring_ex04	D077	Decaf coffee range	0	0.14			2	<1/week	range	no		Y
FHS	fhs2_offspring_ex04	D077	Decaf coffee range	0.14	1			3	1-6/week	range	no		Y
FHS	fhs2_offspring_ex04	D077	Decaf coffee range	1				4	> 1/day	range	no
FHS	fhs2_offspring_ex05	E304	Decaf coffee range			0		1	Never	match	no
FHS	fhs2_offspring_ex05	E304	Decaf coffee range	0	0.14			2	<1/week	range	no		Y
FHS	fhs2_offspring_ex05	E304	Decaf coffee range	0.14	1			3	1-6/week	range	no		Y
FHS	fhs2_offspring_ex05	E304	Decaf coffee range	1				4	> 1/day	range	no
FHS	fhs2_offspring_ex06	F270	Decaf coffee range			0		1	Never	match	no
FHS	fhs2_offspring_ex06	F270	Decaf coffee range	0	0.14			2	<1/week	range	no		Y
FHS	fhs2_offspring_ex06	F270	Decaf coffee range	0.14	1			3	1-6/week	range	no		Y
FHS	fhs2_offspring_ex06	F270	Decaf coffee range	1				4	> 1/day	range	no
FHS	fhs2_q_ffreq	DECAFCOF	Decaf coffee range			1		1	Never	match	no
FHS	fhs2_q_ffreq	DECAFCOF	Decaf coffee range			2		2	<1/week	match	no
FHS	fhs2_q_ffreq	DECAFCOF	Decaf coffee range			3		3	1-6/week	match	no
FHS	fhs2_q_ffreq	DECAFCOF	Decaf coffee range			4		3	1-6/week	match	no
FHS	fhs2_q_ffreq	DECAFCOF	Decaf coffee range			5		4	> 1/day	match	no
FHS	fhs2_q_ffreq	DECAFCOF	Decaf coffee range			6		4	> 1/day	match	no
FHS	fhs2_q_ffreq	DECAFCOF	Decaf coffee range			7		4	> 1/day	match	no
FHS	fhs3_vr_ffreq	DECAF	Decaf coffee range			1		1	Never	match	no
FHS	fhs3_vr_ffreq	DECAF	Decaf coffee range			2		2	< 1 per week	match	no
FHS	fhs3_vr_ffreq	DECAF	Decaf coffee range			3		3	1-6/week	match	no
FHS	fhs3_vr_ffreq	DECAF	Decaf coffee range			4		3	1-6/week	match	no
FHS	fhs3_vr_ffreq	DECAF	Decaf coffee range			5		3	1-6/week	match	no
FHS	fhs3_vr_ffreq	DECAF	Decaf coffee range			6		4	> 1/day	match	no
FHS	fhs3_vr_ffreq	DECAF	Decaf coffee range			7		4	> 1/day	match	no
FHS	fhs3_vr_ffreq	DECAF	Decaf coffee range			8		4	> 1/day	match	no
FHS	fhs3_vr_ffreq	DECAF	Decaf coffee range			9		4	> 1/day	match	no
FHS	fhs2_q_ffreq	DPEPSFRE	Decaffeinated diet soda - daily servings			1		0	0	match	no
FHS	fhs2_q_ffreq	DPEPSFRE	Decaffeinated diet soda - daily servings			2		0.07	0.07	match	no
FHS	fhs2_q_ffreq	DPEPSFRE	Decaffeinated diet soda - daily servings			3		0.14	0.14	match	no
FHS	fhs2_q_ffreq	DPEPSFRE	Decaffeinated diet soda - daily servings			4		0.4	0.4	match	no
FHS	fhs2_q_ffreq	DPEPSFRE	Decaffeinated diet soda - daily servings			5		0.9	0.9	match	no
FHS	fhs2_q_ffreq	DPEPSFRE	Decaffeinated diet soda - daily servings			6		2.5	2.5	match	no
FHS	fhs2_q_ffreq	DPEPSFRE	Decaffeinated diet soda - daily servings			7		5	5	match	no
FHS	fhs3_vr_ffreq	LOCALNO	Decaffeinated diet soda - daily servings			1		0	0	match	no
FHS	fhs3_vr_ffreq	LOCALNO	Decaffeinated diet soda - daily servings			2		0.07	0.07	match	no
FHS	fhs3_vr_ffreq	LOCALNO	Decaffeinated diet soda - daily servings			3		0.14	0.14	match	no
FHS	fhs3_vr_ffreq	LOCALNO	Decaffeinated diet soda - daily servings			4		0.4	0.4	match	no
FHS	fhs3_vr_ffreq	LOCALNO	Decaffeinated diet soda - daily servings			5		0.8	0.8	match	no
FHS	fhs3_vr_ffreq	LOCALNO	Decaffeinated diet soda - daily servings			6		1	1	match	no
FHS	fhs3_vr_ffreq	LOCALNO	Decaffeinated diet soda - daily servings			7		2.5	2.5	match	no
FHS	fhs3_vr_ffreq	LOCALNO	Decaffeinated diet soda - daily servings			8		5	5	match	no
FHS	fhs3_vr_ffreq	LOCALNO	Decaffeinated diet soda - daily servings			9		7	7	match	no
FHS	fhs2_q_ffreq	DPEPSFRE	Decaffeinated diet soda range			1		1	Never	match	no
FHS	fhs2_q_ffreq	DPEPSFRE	Decaffeinated diet soda range			2		2	<1/week	match	no
FHS	fhs2_q_ffreq	DPEPSFRE	Decaffeinated diet soda range			3		3	1-6/week	match	no
FHS	fhs2_q_ffreq	DPEPSFRE	Decaffeinated diet soda range			4		3	1-6/week	match	no
FHS	fhs2_q_ffreq	DPEPSFRE	Decaffeinated diet soda range			5		4	> 1/day	match	no
FHS	fhs2_q_ffreq	DPEPSFRE	Decaffeinated diet soda range			6		4	> 1/day	match	no
FHS	fhs2_q_ffreq	DPEPSFRE	Decaffeinated diet soda range			7		4	> 1/day	match	no
FHS	fhs1_vr_ffreq	COKE_NO	Decaffeinated soda - daily servings			1		0	0	match	no
FHS	fhs1_vr_ffreq	COKE_NO	Decaffeinated soda - daily servings			2		0.07	0.07	match	no
FHS	fhs1_vr_ffreq	COKE_NO	Decaffeinated soda - daily servings			3		0.14	0.14	match	no
FHS	fhs1_vr_ffreq	COKE_NO	Decaffeinated soda - daily servings			4		0.4	0.4	match	no
FHS	fhs1_vr_ffreq	COKE_NO	Decaffeinated soda - daily servings			5		0.8	0.8	match	no
FHS	fhs1_vr_ffreq	COKE_NO	Decaffeinated soda - daily servings			6		1	1	match	no
FHS	fhs1_vr_ffreq	COKE_NO	Decaffeinated soda - daily servings			7		2.5	2.5	match	no
FHS	fhs1_vr_ffreq	COKE_NO	Decaffeinated soda - daily servings			8		5	5	match	no
FHS	fhs1_vr_ffreq	COKE_NO	Decaffeinated soda - daily servings			9		7	7	match	no
FHS	fhs2_offspring_ex04	D081	Decaffeinated soda - daily servings							value	no
FHS	fhs2_q_ffreq	PEPSIFRE	Decaffeinated soda - daily servings			1		0	0	match	no
FHS	fhs2_q_ffreq	PEPSIFRE	Decaffeinated soda - daily servings			2		0.07	0.07	match	no
FHS	fhs2_q_ffreq	PEPSIFRE	Decaffeinated soda - daily servings			3		0.14	0.14	match	no
FHS	fhs2_q_ffreq	PEPSIFRE	Decaffeinated soda - daily servings			4		0.4	0.4	match	no
FHS	fhs2_q_ffreq	PEPSIFRE	Decaffeinated soda - daily servings			5		0.9	0.9	match	no
FHS	fhs2_q_ffreq	PEPSIFRE	Decaffeinated soda - daily servings			6		2.5	2.5	match	no
FHS	fhs2_q_ffreq	PEPSIFRE	Decaffeinated soda - daily servings			7		5	5	match	no
FHS	fhs2_vr_ffreq	COKE_NO	Decaffeinated soda - daily servings			1		0	0	match	no
FHS	fhs2_vr_ffreq	COKE_NO	Decaffeinated soda - daily servings			2		0.07	0.07	match	no
FHS	fhs2_vr_ffreq	COKE_NO	Decaffeinated soda - daily servings			3		0.14	0.14	match	no
FHS	fhs2_vr_ffreq	COKE_NO	Decaffeinated soda - daily servings			4		0.4	0.4	match	no
FHS	fhs2_vr_ffreq	COKE_NO	Decaffeinated soda - daily servings			5		0.8	0.8	match	no
FHS	fhs2_vr_ffreq	COKE_NO	Decaffeinated soda - daily servings			6		1	1	match	no
FHS	fhs2_vr_ffreq	COKE_NO	Decaffeinated soda - daily servings			7		2.5	2.5	match	no
FHS	fhs2_vr_ffreq	COKE_NO	Decaffeinated soda - daily servings			8		5	5	match	no
FHS	fhs2_vr_ffreq	COKE_NO	Decaffeinated soda - daily servings			9		7	7	match	no
FHS	fhs3_vr_ffreq	COKE_NO	Decaffeinated soda - daily servings			1		0	0	match	no
FHS	fhs3_vr_ffreq	COKE_NO	Decaffeinated soda - daily servings			2		0.07	0.07	match	no
FHS	fhs3_vr_ffreq	COKE_NO	Decaffeinated soda - daily servings			3		0.14	0.14	match	no
FHS	fhs3_vr_ffreq	COKE_NO	Decaffeinated soda - daily servings			4		0.4	0.4	match	no
FHS	fhs3_vr_ffreq	COKE_NO	Decaffeinated soda - daily servings			5		0.8	0.8	match	no
FHS	fhs3_vr_ffreq	COKE_NO	Decaffeinated soda - daily servings			6		1	1	match	no
FHS	fhs3_vr_ffreq	COKE_NO	Decaffeinated soda - daily servings			7		2.5	2.5	match	no
FHS	fhs3_vr_ffreq	COKE_NO	Decaffeinated soda - daily servings			8		5	5	match	no
FHS	fhs3_vr_ffreq	COKE_NO	Decaffeinated soda - daily servings			9		7	7	match	no
FHS	fhs1_vr_ffreq	COKE_NO	Decaffeinated soda range			1		1	Never	match	no
FHS	fhs1_vr_ffreq	COKE_NO	Decaffeinated soda range			2		2	< 1 per week	match	no
FHS	fhs1_vr_ffreq	COKE_NO	Decaffeinated soda range			3		3	1-6/week	match	no
FHS	fhs1_vr_ffreq	COKE_NO	Decaffeinated soda range			4		3	1-6/week	match	no
FHS	fhs1_vr_ffreq	COKE_NO	Decaffeinated soda range			5		3	1-6/week	match	no
FHS	fhs1_vr_ffreq	COKE_NO	Decaffeinated soda range			6		4	> 1/day	match	no
FHS	fhs1_vr_ffreq	COKE_NO	Decaffeinated soda range			7		4	> 1/day	match	no
FHS	fhs1_vr_ffreq	COKE_NO	Decaffeinated soda range			8		4	> 1/day	match	no
FHS	fhs1_vr_ffreq	COKE_NO	Decaffeinated soda range			9		4	> 1/day	match	no
FHS	fhs2_q_ffreq	PEPSIFRE	Decaffeinated soda range			1		1	Never	match	no
FHS	fhs2_q_ffreq	PEPSIFRE	Decaffeinated soda range			2		2	<1/week	match	no
FHS	fhs2_q_ffreq	PEPSIFRE	Decaffeinated soda range			3		3	1-6/week	match	no
FHS	fhs2_q_ffreq	PEPSIFRE	Decaffeinated soda range			4		3	1-6/week	match	no
FHS	fhs2_q_ffreq	PEPSIFRE	Decaffeinated soda range			5		4	> 1/day	match	no
FHS	fhs2_q_ffreq	PEPSIFRE	Decaffeinated soda range			6		4	> 1/day	match	no
FHS	fhs2_q_ffreq	PEPSIFRE	Decaffeinated soda range			7		4	> 1/day	match	no
FHS	fhs2_vr_ffreq	COKE_NO	Decaffeinated soda range			1		1	Never	match	no
FHS	fhs2_vr_ffreq	COKE_NO	Decaffeinated soda range			2		2	< 1 per week	match	no
FHS	fhs2_vr_ffreq	COKE_NO	Decaffeinated soda range			3		3	1-6/week	match	no
FHS	fhs2_vr_ffreq	COKE_NO	Decaffeinated soda range			4		3	1-6/week	match	no
FHS	fhs2_vr_ffreq	COKE_NO	Decaffeinated soda range			5		3	1-6/week	match	no
FHS	fhs2_vr_ffreq	COKE_NO	Decaffeinated soda range			6		4	> 1/day	match	no
FHS	fhs2_vr_ffreq	COKE_NO	Decaffeinated soda range			7		4	> 1/day	match	no
FHS	fhs2_vr_ffreq	COKE_NO	Decaffeinated soda range			8		4	> 1/day	match	no
FHS	fhs2_vr_ffreq	COKE_NO	Decaffeinated soda range			9		4	> 1/day	match	no
FHS	fhs3_vr_ffreq	COKE_NO	Decaffeinated soda range			1		1	Never	match	no
FHS	fhs3_vr_ffreq	COKE_NO	Decaffeinated soda range			2		2	< 1 per week	match	no
FHS	fhs3_vr_ffreq	COKE_NO	Decaffeinated soda range			3		3	1-6/week	match	no
FHS	fhs3_vr_ffreq	COKE_NO	Decaffeinated soda range			4		3	1-6/week	match	no
FHS	fhs3_vr_ffreq	COKE_NO	Decaffeinated soda range			5		3	1-6/week	match	no
FHS	fhs3_vr_ffreq	COKE_NO	Decaffeinated soda range			6		4	> 1/day	match	no
FHS	fhs3_vr_ffreq	COKE_NO	Decaffeinated soda range			7		4	> 1/day	match	no
FHS	fhs3_vr_ffreq	COKE_NO	Decaffeinated soda range			8		4	> 1/day	match	no
FHS	fhs3_vr_ffreq	COKE_NO	Decaffeinated soda range			9		4	> 1/day	match	no
FHS	fhs2_offspring_ex04	D079	Decaffeinated tea - daily servings							value	no
FHS	fhs2_offspring_ex05	E307	Decaffeinated tea - daily servings							value	no
FHS	fhs2_offspring_ex06	F273	Decaffeinated tea - daily servings							value	no
FHS	fhs2_omni1_ex01	E307	Decaffeinated tea - daily servings							value	no
ARIC	aqc	AQC10	Delayed getting care			N		1	No	match	no
ARIC	aqc	AQC10	Delayed getting care			Y		2	Yes	match	no
ARIC	gneps	GNE23	Delayed getting care			N		1	No	match	no
ARIC	gneps	GNE23	Delayed getting care			Y		2	Yes	match	no
CHS	baseboth	SCOR3510	Dementia (frailty)	25				0	0	range	no	Y
CHS	baseboth	SCOR3510	Dementia (frailty)	20	25			0.5		range	no	Y
CHS	baseboth	SCOR3510	Dementia (frailty)		20					range	no
CHS	baseboth	SCORE134	Dementia (frailty)	78				0	0	range	no	Y
CHS	baseboth	SCORE134	Dementia (frailty)	50	77			0.5	0.5	range	no	Y
CHS	baseboth	SCORE134	Dementia (frailty)		50			1	1	range	no
MESA	mesa_exam5	CURJOB5	Work status			8		6	Retired	match	no
MESA	mesa_exam5	CURJOB5	Work status			9		6	Retired	match	no
CHS	yr7final	PRBLES59	Dental problems (frailty)			0		0	0	match	no
CHS	yr7final	PRBLES59	Dental problems (frailty)			1		1	1	match	no
MESA	mesa_exam1	gumdis1	Dental problems (frailty)			1		1	1	match	no
MESA	mesa_exam1	losttth1	Dental problems (frailty)			1		1	1	match	no
MESA	mesa_exam5	dbp5c	Diastolic blood pressure		60			1	< 60	range	no
MESA	mesa_exam5	dbp5c	Diastolic blood pressure	60	80			2	60-80	range	no	Y	Y
ARIC	derive5	cesd51	Depression - CES-D		9			1	No	range	no
ARIC	derive5	cesd51	Depression - CES-D	9				2	Yes	range	no	Y
ARIC	derive6	hdl_mgdl	HDL category	60			Male	1	Normal	range	yes
ARIC	derive6	hdl_mgdl	HDL category	50	60		Female	2	Borderline	range	yes	Y	Y
ARIC	derive6	hdl_mgdl	HDL category	40	60		Male	2	Borderline	range	yes	Y	Y
ARIC	derive6	hdl_mgdl	HDL category		50		Female	3	Abnormal	range	yes
CHS	baseboth	depscr05	Depression - CES-D		8			1	No	range	no
CHS	baseboth	depscr05	Depression - CES-D	8				2	Yes	range	no	Y
CHS	yr10final	depscr05	Depression - CES-D		8			1	No	range	no
CHS	yr10final	depscr05	Depression - CES-D	8				2	Yes	range	no	Y
CHS	yr11final	depscr05	Depression - CES-D		8			1	No	range	no
CHS	yr11final	depscr05	Depression - CES-D	8				2	Yes	range	no	Y
CHS	yr18_allstarsfinal	depscr	Depression - CES-D		8			1	No	range	no
CHS	yr18_allstarsfinal	depscr	Depression - CES-D	8				2	Yes	range	no	Y
CHS	yr23final	depscr	Depression - CES-D		8			1	No	range	no
CHS	yr23final	depscr	Depression - CES-D	8				2	Yes	range	no	Y
CHS	yr24final	depscr	Depression - CES-D		8			1	No	range	no
CHS	yr24final	depscr	Depression - CES-D	8				2	Yes	range	no	Y
CHS	yr3final	depscr05	Depression - CES-D		8			1	No	range	no
CHS	yr3final	depscr05	Depression - CES-D	8				2	Yes	range	no	Y
CHS	yr4final	depscr05	Depression - CES-D		8			1	No	range	no
CHS	yr4final	depscr05	Depression - CES-D	8				2	Yes	range	no	Y
CHS	yr5final_old	depscr05	Depression - CES-D		8			1	No	range	no
CHS	yr5final_old	depscr05	Depression - CES-D	8				2	Yes	range	no	Y
CHS	yr6final	depscr05	Depression - CES-D		8			1	No	range	no
CHS	yr6final	depscr05	Depression - CES-D	8				2	Yes	range	no	Y
CHS	yr7final	depscr05	Depression - CES-D		8			1	No	range	no
CHS	yr7final	depscr05	Depression - CES-D	8				2	Yes	range	no	Y
CHS	yr8final	depscr05	Depression - CES-D		8			1	No	range	no
CHS	yr8final	depscr05	Depression - CES-D	8				2	Yes	range	no	Y
CHS	yr9final	depscr05	Depression - CES-D		8			1	No	range	no
CHS	yr9final	depscr05	Depression - CES-D	8				2	Yes	range	no	Y
FHS	fhs1_ex0_22	CESD20	Depression - CES-D		16			1	No	range	no
FHS	fhs1_ex0_22	CESD20	Depression - CES-D	16				2	Yes	range	no	Y
FHS	fhs1_ex0_23	CESD20	Depression - CES-D		16			1	No	range	no
FHS	fhs1_ex0_23	CESD20	Depression - CES-D	16				2	Yes	range	no	Y
FHS	fhs1_ex0_25	CESD20	Depression - CES-D		16			1	No	range	no
FHS	fhs1_ex0_25	CESD20	Depression - CES-D	16				2	Yes	range	no	Y
FHS	fhs1_ex0_26	CESD20	Depression - CES-D		16			1	No	range	no
FHS	fhs1_ex0_26	CESD20	Depression - CES-D	16				2	Yes	range	no	Y
FHS	fhs1_ex0_30	CESD20	Depression - CES-D		16			1	No	range	no
FHS	fhs1_ex0_30	CESD20	Depression - CES-D	16				2	Yes	range	no	Y
FHS	fhs1_ex0_31	CESD20	Depression - CES-D		16			1	No	range	no
FHS	fhs1_ex0_31	CESD20	Depression - CES-D	16				2	Yes	range	no	Y
FHS	fhs1_ex0_32	CESD20	Depression - CES-D		16			1	No	range	no
FHS	fhs1_ex0_32	CESD20	Depression - CES-D	16				2	Yes	range	no	Y
FHS	fhs2_final_ex	CESD20	Depression - CES-D		16			1	No	range	no
FHS	fhs2_final_ex	CESD20	Depression - CES-D	16				2	Yes	range	no	Y
FHS	fhs2_offspring_ex06	CESD20	Depression - CES-D		16			1	No	range	no
FHS	fhs2_offspring_ex06	CESD20	Depression - CES-D	16				2	Yes	range	no	Y
FHS	fhs2_offspring_ex07	CESD20	Depression - CES-D		16			1	No	range	no
FHS	fhs2_offspring_ex07	CESD20	Depression - CES-D	16				2	Yes	range	no	Y
FHS	fhs2_omni1_ex02	CESD20	Depression - CES-D		16			1	No	range	no
FHS	fhs2_omni1_ex02	CESD20	Depression - CES-D	16				2	Yes	range	no	Y
FHS	fhs2_q_cesd	CESD20	Depression - CES-D		16			1	No	range	no
FHS	fhs2_q_cesd	CESD20	Depression - CES-D	16				2	Yes	range	no	Y
FHS	fhs3_e_ex01	CESD20	Depression - CES-D		16			1	No	range	no
FHS	fhs3_e_ex01	CESD20	Depression - CES-D	16				2	Yes	range	no	Y
JHS	analysis1	depression	Depression - CES-D		16			1	No	range	no
JHS	analysis1	depression	Depression - CES-D	16				2	Yes	range	no	Y
MESA	mesa_exam1	cesd1c	Depression - CES-D		16			1	No	range	no
MESA	mesa_exam1	cesd1c	Depression - CES-D	16				2	Yes	range	no	Y
MESA	mesa_exam3	cesd3c	Depression - CES-D		16			1	No	range	no
MESA	mesa_exam3	cesd3c	Depression - CES-D	16				2	Yes	range	no	Y
MESA	mesa_exam4	cesd4c	Depression - CES-D		16			1	No	range	no
MESA	mesa_exam4	cesd4c	Depression - CES-D	16				2	Yes	range	no	Y
MESA	mesa_exam5	dbp5c	Diastolic blood pressure	80				3	> 80	range	no
MESA	mesa_exam5	dbp5c	Diastolic blood pressure value							value	no
ARIC	derive1	diabts03	Diabetes mellitus			0		1	No	match	no
ARIC	derive1	diabts03	Diabetes mellitus			1		2	Yes	match	no
ARIC	derive2	diabts23	Diabetes mellitus			0		1	No	match	no
ARIC	derive2	diabts23	Diabetes mellitus			1		2	Yes	match	no
ARIC	derive3	diabts34	Diabetes mellitus			0		1	No	match	no
ARIC	derive3	diabts34	Diabetes mellitus			1		2	Yes	match	no
ARIC	derive4	diabts42	Diabetes mellitus			0		1	No	match	no
ARIC	derive4	diabts42	Diabetes mellitus			1		2	Yes	match	no
ARIC	derive5	diabts54	Diabetes mellitus			0		1	No	match	no
ARIC	derive5	diabts54	Diabetes mellitus			1		2	Yes	match	no
ARIC	derive6	hdl_mgdl	HDL category		40		Male	3	Abnormal	range	yes
ARIC	derive6	chf_frail	Heart failure (frailty)							value	no
ARIC	derive6	ANGINHMDCODE61	On ACE-inhibitor			0		1	No	match	no
ARIC	derive6	ANGINHMDCODE61	On ACE-inhibitor			1		2	Yes	match	no
CHS	baseboth	diabada	Diabetes mellitus			1		1	No	match	no
CHS	baseboth	diabada	Diabetes mellitus			2		1	No	match	no
CHS	baseboth	diabada	Diabetes mellitus			3		2	Yes	match	no
CHS	baseboth	diabada	Diabetes mellitus			4		2	Yes	match	no
CHS	yr10final	diabet59	Diabetes mellitus			1		1	No	match	no
CHS	yr10final	diabet59	Diabetes mellitus			2		2	Yes	match	no
CHS	yr10final	diabet59	Diabetes mellitus			3		2	Yes	match	no
CHS	yr11final	diabet59	Diabetes mellitus			1		1	No	match	no
CHS	yr11final	diabet59	Diabetes mellitus			2		2	Yes	match	no
CHS	yr11final	diabet59	Diabetes mellitus			3		2	Yes	match	no
CHS	yr12final	diabet32	Diabetes mellitus			1		1	No	match	no
CHS	yr12final	diabet32	Diabetes mellitus			2		2	Yes	match	no
CHS	yr12final	diabet32	Diabetes mellitus			3		2	Yes	match	no
CHS	yr13final	diabet32	Diabetes mellitus			1		1	No	match	no
CHS	yr13final	diabet32	Diabetes mellitus			2		2	Yes	match	no
CHS	yr13final	diabet32	Diabetes mellitus			3		2	Yes	match	no
CHS	yr14final	diabet32	Diabetes mellitus			1		1	No	match	no
CHS	yr14final	diabet32	Diabetes mellitus			2		2	Yes	match	no
CHS	yr14final	diabet32	Diabetes mellitus			3		2	Yes	match	no
CHS	yr15final	diabet32	Diabetes mellitus			1		1	No	match	no
CHS	yr15final	diabet32	Diabetes mellitus			2		2	Yes	match	no
CHS	yr15final	diabet32	Diabetes mellitus			3		2	Yes	match	no
CHS	yr16final	diabet32	Diabetes mellitus			1		1	No	match	no
CHS	yr16final	diabet32	Diabetes mellitus			2		2	Yes	match	no
CHS	yr16final	diabet32	Diabetes mellitus			3		2	Yes	match	no
CHS	yr17final	diabet32	Diabetes mellitus			1		1	No	match	no
CHS	yr17final	diabet32	Diabetes mellitus			2		2	Yes	match	no
CHS	yr17final	diabet32	Diabetes mellitus			3		2	Yes	match	no
CHS	yr18final	diabet32	Diabetes mellitus			1		1	No	match	no
CHS	yr18final	diabet32	Diabetes mellitus			2		2	Yes	match	no
CHS	yr18final	diabet32	Diabetes mellitus			3		2	Yes	match	no
CHS	yr19final	diabet32	Diabetes mellitus			1		1	No	match	no
CHS	yr19final	diabet32	Diabetes mellitus			2		2	Yes	match	no
CHS	yr19final	diabet32	Diabetes mellitus			3		2	Yes	match	no
CHS	yr20final	diabet32	Diabetes mellitus			1		1	No	match	no
CHS	yr20final	diabet32	Diabetes mellitus			2		2	Yes	match	no
CHS	yr20final	diabet32	Diabetes mellitus			3		2	Yes	match	no
CHS	yr21final	diabet32	Diabetes mellitus			1		1	No	match	no
CHS	yr21final	diabet32	Diabetes mellitus			2		2	Yes	match	no
CHS	yr21final	diabet32	Diabetes mellitus			3		2	Yes	match	no
CHS	yr22final	diabet32	Diabetes mellitus			1		1	No	match	no
CHS	yr22final	diabet32	Diabetes mellitus			2		2	Yes	match	no
CHS	yr22final	diabet32	Diabetes mellitus			3		2	Yes	match	no
CHS	yr23final	diabet32	Diabetes mellitus			1		1	No	match	no
CHS	yr23final	diabet32	Diabetes mellitus			2		2	Yes	match	no
CHS	yr23final	diabet32	Diabetes mellitus			3		2	Yes	match	no
CHS	yr24final	diabet32	Diabetes mellitus			1		1	No	match	no
CHS	yr24final	diabet32	Diabetes mellitus			2		2	Yes	match	no
CHS	yr24final	diabet32	Diabetes mellitus			3		2	Yes	match	no
CHS	yr3final	diabet37	Diabetes mellitus			2		1	No	match	no
CHS	yr3final	diabet37	Diabetes mellitus			1		2	Yes	match	no
CHS	yr4final	diabet39	Diabetes mellitus			2		1	No	match	no
CHS	yr4final	diabet39	Diabetes mellitus			1		2	Yes	match	no
CHS	yr5final_old	diabada	Diabetes mellitus			1		1	No	match	no
CHS	yr5final_old	diabada	Diabetes mellitus			2		1	No	match	no
CHS	yr5final_old	diabada	Diabetes mellitus			3		2	Yes	match	no
CHS	yr5final_old	diabada	Diabetes mellitus			4		2	Yes	match	no
CHS	yr6final	diabet59	Diabetes mellitus			1		1	No	match	no
CHS	yr6final	diabet59	Diabetes mellitus			2		2	Yes	match	no
CHS	yr6final	diabet59	Diabetes mellitus			3		2	Yes	match	no
CHS	yr7final	diabet59	Diabetes mellitus			1		1	No	match	no
CHS	yr7final	diabet59	Diabetes mellitus			2		2	Yes	match	no
CHS	yr7final	diabet59	Diabetes mellitus			3		2	Yes	match	no
CHS	yr8final	diabet59	Diabetes mellitus			1		1	No	match	no
CHS	yr8final	diabet59	Diabetes mellitus			2		2	Yes	match	no
CHS	yr8final	diabet59	Diabetes mellitus			3		2	Yes	match	no
CHS	yr9final	diabet59	Diabetes mellitus			1		1	No	match	no
CHS	yr9final	diabet59	Diabetes mellitus			2		2	Yes	match	no
CHS	yr9final	diabet59	Diabetes mellitus			3		2	Yes	match	no
FHS	fhs1_vr_diab	BG200_HX_DIAB	Diabetes mellitus			0		1	No	match	no
FHS	fhs1_vr_diab	BG200_HX_DIAB	Diabetes mellitus			1		2	Yes	match	no
FHS	fhs2_omni1_vr_diab	HX_DIAB	Diabetes mellitus			0		1	No	match	no
FHS	fhs2_omni1_vr_diab	HX_DIAB	Diabetes mellitus			1		2	Yes	match	no
FHS	fhs2_vr_diab	HX_DIAB	Diabetes mellitus			0		1	No	match	no
FHS	fhs2_vr_diab	HX_DIAB	Diabetes mellitus			1		2	Yes	match	no
FHS	fhs3_vr_diab	HX_DIAB	Diabetes mellitus			0		1	No	match	no
FHS	fhs3_vr_diab	HX_DIAB	Diabetes mellitus			1		2	Yes	match	no
JHS	analysis1	Diabetes	Diabetes mellitus			0		1	No	match	no
JHS	analysis1	Diabetes	Diabetes mellitus			1		2	No	match	no
JHS	analysis1	Diabetes	Diabetes mellitus			2		2	Yes	match	no
JHS	analysis2	Diabetes	Diabetes mellitus			0		1	No	match	no
JHS	analysis2	Diabetes	Diabetes mellitus			1		2	No	match	no
JHS	analysis2	Diabetes	Diabetes mellitus			2		2	Yes	match	no
JHS	analysis3	Diabetes	Diabetes mellitus			0		1	No	match	no
JHS	analysis3	Diabetes	Diabetes mellitus			1		2	No	match	no
JHS	analysis3	Diabetes	Diabetes mellitus			2		2	Yes	match	no
MESA	mesa_exam1	dm031c	Diabetes mellitus			0		1	No	match	no
MESA	mesa_exam1	dm031c	Diabetes mellitus			1		1	No	match	no
MESA	mesa_exam1	dm031c	Diabetes mellitus			2		2	Yes	match	no
MESA	mesa_exam1	dm031c	Diabetes mellitus			3		2	Yes	match	no
MESA	mesa_exam2	dm032c	Diabetes mellitus			0		1	No	match	no
MESA	mesa_exam2	dm032c	Diabetes mellitus			1		1	No	match	no
MESA	mesa_exam2	dm032c	Diabetes mellitus			2		2	Yes	match	no
MESA	mesa_exam2	dm032c	Diabetes mellitus			3		2	Yes	match	no
MESA	mesa_exam3	dm033c	Diabetes mellitus			0		1	No	match	no
MESA	mesa_exam3	dm033c	Diabetes mellitus			1		1	No	match	no
MESA	mesa_exam3	dm033c	Diabetes mellitus			2		2	Yes	match	no
MESA	mesa_exam3	dm033c	Diabetes mellitus			3		2	Yes	match	no
MESA	mesa_exam4	dm034c	Diabetes mellitus			0		1	No	match	no
MESA	mesa_exam4	dm034c	Diabetes mellitus			1		1	No	match	no
MESA	mesa_exam4	dm034c	Diabetes mellitus			2		2	Yes	match	no
MESA	mesa_exam4	dm034c	Diabetes mellitus			3		2	Yes	match	no
MESA	mesa_exam5	dementia_dx	Dementia (frailty)			0		0	0	match	no
MESA	mesa_exam5	dementia_dx	Dementia (frailty)			1		1	1	match	no
MESA	mesa_exam5	DEPRESS5	Felt down (frailty)			2		1	1	match	no
MESA	mesa_exam5	DEPRESS5	Felt down (frailty)			3		1	1	match	no
ARIC	derive1	diabts03	Diabetes mellitus (frailty)			0		0	0	match	no
ARIC	derive1	diabts03	Diabetes mellitus (frailty)			1		1	1	match	no
ARIC	derive2	diabts23	Diabetes mellitus (frailty)			0		0	0	match	no
ARIC	derive2	diabts23	Diabetes mellitus (frailty)			1		1	1	match	no
ARIC	derive3	diabts34	Diabetes mellitus (frailty)			0		0	0	match	no
ARIC	derive3	diabts34	Diabetes mellitus (frailty)			1		1	1	match	no
ARIC	derive4	diabts42	Diabetes mellitus (frailty)			0		0	0	match	no
ARIC	derive4	diabts42	Diabetes mellitus (frailty)			1		1	1	match	no
ARIC	derive5	diabts54	Diabetes mellitus (frailty)			0		0	0	match	no
ARIC	derive5	diabts54	Diabetes mellitus (frailty)			1		1	1	match	no
ARIC	derive6	ANGIANTMDCODE61	On ACE/ARB			1		2	Yes	match	no
ARIC	derive6	ANGINHMDCODE61	On ACE/ARB			1		2	Yes	match	no
ARIC	derive6	ALDANTMDCODE61	On aldosterone antagonist			0		1	No	match	no
ARIC	derive6	ALDANTMDCODE61	On aldosterone antagonist			2		1	No	match	no
CHS	baseboth	diabada	Diabetes mellitus (frailty)			1		0	0	match	no
CHS	baseboth	diabada	Diabetes mellitus (frailty)			2		0	0	match	no
CHS	baseboth	diabada	Diabetes mellitus (frailty)			3		1	1	match	no
CHS	baseboth	diabada	Diabetes mellitus (frailty)			4		1	1	match	no
CHS	yr10final	diabet59	Diabetes mellitus (frailty)			1		0	0	match	no
CHS	yr10final	diabet59	Diabetes mellitus (frailty)			2		1	1	match	no
CHS	yr10final	diabet59	Diabetes mellitus (frailty)			3		1	1	match	no
CHS	yr11final	diabet59	Diabetes mellitus (frailty)			1		0	0	match	no
CHS	yr11final	diabet59	Diabetes mellitus (frailty)			2		1	1	match	no
CHS	yr11final	diabet59	Diabetes mellitus (frailty)			3		1	1	match	no
CHS	yr12final	diabet32	Diabetes mellitus (frailty)			1		0	0	match	no
CHS	yr12final	diabet32	Diabetes mellitus (frailty)			2		1	1	match	no
CHS	yr12final	diabet32	Diabetes mellitus (frailty)			3		1	1	match	no
CHS	yr13final	diabet32	Diabetes mellitus (frailty)			1		0	0	match	no
CHS	yr13final	diabet32	Diabetes mellitus (frailty)			2		1	1	match	no
CHS	yr13final	diabet32	Diabetes mellitus (frailty)			3		1	1	match	no
CHS	yr14final	diabet32	Diabetes mellitus (frailty)			1		0	0	match	no
CHS	yr14final	diabet32	Diabetes mellitus (frailty)			2		1	1	match	no
CHS	yr14final	diabet32	Diabetes mellitus (frailty)			3		1	1	match	no
CHS	yr15final	diabet32	Diabetes mellitus (frailty)			1		0	0	match	no
CHS	yr15final	diabet32	Diabetes mellitus (frailty)			2		1	1	match	no
CHS	yr15final	diabet32	Diabetes mellitus (frailty)			3		1	1	match	no
CHS	yr16final	diabet32	Diabetes mellitus (frailty)			1		0	0	match	no
CHS	yr16final	diabet32	Diabetes mellitus (frailty)			2		1	1	match	no
CHS	yr16final	diabet32	Diabetes mellitus (frailty)			3		1	1	match	no
CHS	yr17final	diabet32	Diabetes mellitus (frailty)			1		0	0	match	no
CHS	yr17final	diabet32	Diabetes mellitus (frailty)			2		1	1	match	no
CHS	yr17final	diabet32	Diabetes mellitus (frailty)			3		1	1	match	no
CHS	yr18final	diabet32	Diabetes mellitus (frailty)			1		0	0	match	no
CHS	yr18final	diabet32	Diabetes mellitus (frailty)			2		1	1	match	no
CHS	yr18final	diabet32	Diabetes mellitus (frailty)			3		1	1	match	no
CHS	yr19final	diabet32	Diabetes mellitus (frailty)			1		0	0	match	no
CHS	yr19final	diabet32	Diabetes mellitus (frailty)			2		1	1	match	no
CHS	yr19final	diabet32	Diabetes mellitus (frailty)			3		1	1	match	no
CHS	yr20final	diabet32	Diabetes mellitus (frailty)			1		0	0	match	no
CHS	yr20final	diabet32	Diabetes mellitus (frailty)			2		1	1	match	no
CHS	yr20final	diabet32	Diabetes mellitus (frailty)			3		1	1	match	no
CHS	yr21final	diabet32	Diabetes mellitus (frailty)			1		0	0	match	no
CHS	yr21final	diabet32	Diabetes mellitus (frailty)			2		1	1	match	no
CHS	yr21final	diabet32	Diabetes mellitus (frailty)			3		1	1	match	no
CHS	yr22final	diabet32	Diabetes mellitus (frailty)			1		0	0	match	no
CHS	yr22final	diabet32	Diabetes mellitus (frailty)			2		1	1	match	no
CHS	yr22final	diabet32	Diabetes mellitus (frailty)			3		1	1	match	no
CHS	yr23final	diabet32	Diabetes mellitus (frailty)			1		0	0	match	no
CHS	yr23final	diabet32	Diabetes mellitus (frailty)			2		1	1	match	no
CHS	yr23final	diabet32	Diabetes mellitus (frailty)			3		1	1	match	no
CHS	yr24final	diabet32	Diabetes mellitus (frailty)			1		0	0	match	no
CHS	yr24final	diabet32	Diabetes mellitus (frailty)			2		1	1	match	no
CHS	yr24final	diabet32	Diabetes mellitus (frailty)			3		1	1	match	no
CHS	yr3final	diabet37	Diabetes mellitus (frailty)			2		0	0	match	no
CHS	yr3final	diabet37	Diabetes mellitus (frailty)			1		1	1	match	no
CHS	yr4final	diabet39	Diabetes mellitus (frailty)			2		0	0	match	no
CHS	yr4final	diabet39	Diabetes mellitus (frailty)			1		1	1	match	no
CHS	yr5final_old	diabada	Diabetes mellitus (frailty)			1		0	0	match	no
CHS	yr5final_old	diabada	Diabetes mellitus (frailty)			1		0	0	match	no
CHS	yr5final_old	diabada	Diabetes mellitus (frailty)			2		0	0	match	no
CHS	yr5final_old	diabada	Diabetes mellitus (frailty)			2		0	0	match	no
CHS	yr5final_old	diabada	Diabetes mellitus (frailty)			3		1	1	match	no
CHS	yr5final_old	diabada	Diabetes mellitus (frailty)			3		1	1	match	no
CHS	yr5final_old	diabada	Diabetes mellitus (frailty)			4		1	1	match	no
CHS	yr5final_old	diabada	Diabetes mellitus (frailty)			4		1	1	match	no
CHS	yr6final	diabet59	Diabetes mellitus (frailty)			1		0	0	match	no
CHS	yr6final	diabet59	Diabetes mellitus (frailty)			2		1	1	match	no
CHS	yr6final	diabet59	Diabetes mellitus (frailty)			3		1	1	match	no
CHS	yr7final	diabet59	Diabetes mellitus (frailty)			1		0	0	match	no
CHS	yr7final	diabet59	Diabetes mellitus (frailty)			2		1	1	match	no
CHS	yr7final	diabet59	Diabetes mellitus (frailty)			3		1	1	match	no
CHS	yr8final	diabet59	Diabetes mellitus (frailty)			1		0	0	match	no
CHS	yr8final	diabet59	Diabetes mellitus (frailty)			2		1	1	match	no
CHS	yr8final	diabet59	Diabetes mellitus (frailty)			3		1	1	match	no
CHS	yr9final	diabet59	Diabetes mellitus (frailty)			1		0	0	match	no
CHS	yr9final	diabet59	Diabetes mellitus (frailty)			2		1	1	match	no
CHS	yr9final	diabet59	Diabetes mellitus (frailty)			3		1	1	match	no
FHS	fhs1_vr_diab	BG200_HX_DIAB	Diabetes mellitus (frailty)			0		0	0	match	no
FHS	fhs1_vr_diab	BG200_HX_DIAB	Diabetes mellitus (frailty)			1		1	1	match	no
FHS	fhs2_omni1_vr_diab	HX_DIAB	Diabetes mellitus (frailty)			0		0	0	match	no
FHS	fhs2_omni1_vr_diab	HX_DIAB	Diabetes mellitus (frailty)			1		1	1	match	no
FHS	fhs2_vr_diab	HX_DIAB	Diabetes mellitus (frailty)			0		0	0	match	no
FHS	fhs2_vr_diab	HX_DIAB	Diabetes mellitus (frailty)			1		1	1	match	no
FHS	fhs3_vr_diab	HX_DIAB	Diabetes mellitus (frailty)			0		0	0	match	no
FHS	fhs3_vr_diab	HX_DIAB	Diabetes mellitus (frailty)			1		1	1	match	no
JHS	analysis1	Diabetes	Diabetes mellitus (frailty)			0		0	0	match	no
JHS	analysis1	Diabetes	Diabetes mellitus (frailty)			1		0	0	match	no
JHS	analysis1	Diabetes	Diabetes mellitus (frailty)			2		1	1	match	no
JHS	analysis2	Diabetes	Diabetes mellitus (frailty)			0		0	0	match	no
JHS	analysis2	Diabetes	Diabetes mellitus (frailty)			1		0	0	match	no
JHS	analysis2	Diabetes	Diabetes mellitus (frailty)			2		1	1	match	no
JHS	analysis3	Diabetes	Diabetes mellitus (frailty)			0		0	0	match	no
JHS	analysis3	Diabetes	Diabetes mellitus (frailty)			1		0	0	match	no
JHS	analysis3	Diabetes	Diabetes mellitus (frailty)			2		1	1	match	no
MESA	mesa_exam1	dm031c	Diabetes mellitus (frailty)			0		0	0	match	no
MESA	mesa_exam1	dm031c	Diabetes mellitus (frailty)			1		0	0	match	no
MESA	mesa_exam1	dm031c	Diabetes mellitus (frailty)			2		1	1	match	no
MESA	mesa_exam1	dm031c	Diabetes mellitus (frailty)			3		1	1	match	no
MESA	mesa_exam2	dm032c	Diabetes mellitus (frailty)			0		0	0	match	no
MESA	mesa_exam2	dm032c	Diabetes mellitus (frailty)			1		0	0	match	no
MESA	mesa_exam2	dm032c	Diabetes mellitus (frailty)			2		1	1	match	no
MESA	mesa_exam2	dm032c	Diabetes mellitus (frailty)			3		1	1	match	no
MESA	mesa_exam3	dm033c	Diabetes mellitus (frailty)			0		0	0	match	no
MESA	mesa_exam3	dm033c	Diabetes mellitus (frailty)			1		0	0	match	no
MESA	mesa_exam3	dm033c	Diabetes mellitus (frailty)			2		1	1	match	no
MESA	mesa_exam3	dm033c	Diabetes mellitus (frailty)			3		1	1	match	no
MESA	mesa_exam4	dm034c	Diabetes mellitus (frailty)			0		0	0	match	no
MESA	mesa_exam4	dm034c	Diabetes mellitus (frailty)			1		0	0	match	no
MESA	mesa_exam4	dm034c	Diabetes mellitus (frailty)			2		1	1	match	no
MESA	mesa_exam4	dm034c	Diabetes mellitus (frailty)			3		1	1	match	no
MESA	mesa_exam5	dig5c	On digoxin			0		1	No	match	no
MESA	mesa_exam5	dig5c	On digoxin			1		2	Yes	match	no
MESA	mesa_exam5	diur5c	On diuretic			0		1	No	match	no
MESA	mesa_exam5	diur5c	On diuretic			1		2	Yes	match	no
MESA	mesa_exam1	dmtype1c	Diabetes mellitus type			2		1	Type 2	match	no
MESA	mesa_exam1	dmtype1c	Diabetes mellitus type			1		2	Type 1	match	no
ARIC	derive5	diastolic51	Diastolic blood pressure		60			1	< 60	range	no
ARIC	derive5	diastolic51	Diastolic blood pressure	60	80			2	60-80	range	no	Y	Y
ARIC	derive5	diastolic51	Diastolic blood pressure	80				3	> 80	range	no
ARIC	derive6	ASPIRINCODE61	On anti-platelet			0		1	No	match	no
ARIC	derive6	ASPIRINCODE61	On anti-platelet			1		2	Yes	match	no
ARIC	derive6	ANGIANTMDCODE61	On ARB			1		2	Yes	match	no
ARIC	derive6	ANGIANTMDCODE61	On ARB			1		2	Yes	match	no
ARIC	derive6	ASPIRINCODE61	On aspirin			0		1	No	match	no
ARIC	derive6	ASPIRINCODE61	On aspirin			1		2	Yes	match	no
ARIC	sbp	sbp15	Diastolic blood pressure		60			1	< 60	range	no
ARIC	sbp	sbp15	Diastolic blood pressure	60	80			2	60-80	range	no	Y	Y
ARIC	sbp	sbp15	Diastolic blood pressure	80				3	> 80	range	no
ARIC	sbpa	sbpa22	Diastolic blood pressure		60			1	< 60	range	no
ARIC	sbpa	sbpa22	Diastolic blood pressure	60	80			2	60-80	range	no	Y	Y
ARIC	sbpa	sbpa22	Diastolic blood pressure	80				3	> 80	range	no
ARIC	sbpb	sbpb22	Diastolic blood pressure		60			1	< 60	range	no
ARIC	sbpb	sbpb22	Diastolic blood pressure	60	80			2	60-80	range	no	Y	Y
ARIC	sbpb	sbpb22	Diastolic blood pressure	80				3	> 80	range	no
ARIC	sbpc	sbpc23	Diastolic blood pressure		60			1	< 60	range	no
ARIC	sbpc	sbpc23	Diastolic blood pressure	60	80			2	60-80	range	no	Y	Y
ARIC	sbpc	sbpc23	Diastolic blood pressure	80				3	> 80	range	no
CHS	baseboth	avzmdia	Diastolic blood pressure		60			1	< 60	range	no
CHS	baseboth	avzmdia	Diastolic blood pressure	60	80			2	60-80	range	no	Y	Y
CHS	baseboth	avzmdia	Diastolic blood pressure	80				3	> 80	range	no
CHS	yr10final	avedia	Diastolic blood pressure		60			1	< 60	range	no
CHS	yr10final	avedia	Diastolic blood pressure	60	80			2	60-80	range	no	Y	Y
CHS	yr10final	avedia	Diastolic blood pressure	80				3	> 80	range	no
CHS	yr11final	avedia	Diastolic blood pressure		60			1	< 60	range	no
CHS	yr11final	avedia	Diastolic blood pressure	60	80			2	60-80	range	no	Y	Y
CHS	yr11final	avedia	Diastolic blood pressure	80				3	> 80	range	no
CHS	yr3final	avzmdia	Diastolic blood pressure		60			1	< 60	range	no
CHS	yr3final	avzmdia	Diastolic blood pressure	60	80			2	60-80	range	no	Y	Y
CHS	yr3final	avzmdia	Diastolic blood pressure	80				3	> 80	range	no
CHS	yr4final	avedia	Diastolic blood pressure		60			1	< 60	range	no
CHS	yr4final	avedia	Diastolic blood pressure	60	80			2	60-80	range	no	Y	Y
CHS	yr4final	avedia	Diastolic blood pressure	80				3	> 80	range	no
CHS	yr5final_old	avedia	Diastolic blood pressure		60			1	< 60	range	no
CHS	yr5final_old	avedia	Diastolic blood pressure	60	80			2	60-80	range	no	Y	Y
CHS	yr5final_old	avedia	Diastolic blood pressure	80				3	> 80	range	no
CHS	yr6final	avedia	Diastolic blood pressure		60			1	< 60	range	no
CHS	yr6final	avedia	Diastolic blood pressure	60	80			2	60-80	range	no	Y	Y
CHS	yr6final	avedia	Diastolic blood pressure	80				3	> 80	range	no
CHS	yr7final	avedia	Diastolic blood pressure		60			1	< 60	range	no
CHS	yr7final	avedia	Diastolic blood pressure	60	80			2	60-80	range	no	Y	Y
CHS	yr7final	avedia	Diastolic blood pressure	80				3	> 80	range	no
CHS	yr9final	avedia	Diastolic blood pressure		60			1	< 60	range	no
CHS	yr9final	avedia	Diastolic blood pressure	60	80			2	60-80	range	no	Y	Y
CHS	yr9final	avedia	Diastolic blood pressure	80				3	> 80	range	no
FHS	fhs1_wkthru	dbp	Diastolic blood pressure		60			1	< 60	range	no
FHS	fhs1_wkthru	dbp	Diastolic blood pressure	60	80			2	60-80	range	no	Y	Y
FHS	fhs1_wkthru	dbp	Diastolic blood pressure	80				3	> 80	range	no
FHS	fhs2_wkthru	dbp	Diastolic blood pressure		60			1	< 60	range	no
FHS	fhs2_wkthru	dbp	Diastolic blood pressure	60	80			2	60-80	range	no	Y	Y
FHS	fhs2_wkthru	dbp	Diastolic blood pressure	80				3	> 80	range	no
FHS	fhs3_wkthru	dbp	Diastolic blood pressure		60			1	< 60	range	no
FHS	fhs3_wkthru	dbp	Diastolic blood pressure	60	80			2	60-80	range	no	Y	Y
FHS	fhs3_wkthru	dbp	Diastolic blood pressure	80				3	> 80	range	no
JHS	analysis1	dbp	Diastolic blood pressure		60			1	< 60	range	no
JHS	analysis1	dbp	Diastolic blood pressure	60	80			2	60-80	range	no	Y	Y
JHS	analysis1	dbp	Diastolic blood pressure	80				3	> 80	range	no
JHS	analysis2	dbp	Diastolic blood pressure		60			1	< 60	range	no
JHS	analysis2	dbp	Diastolic blood pressure	60	80			2	60-80	range	no	Y	Y
JHS	analysis2	dbp	Diastolic blood pressure	80				3	> 80	range	no
JHS	analysis3	dbp	Diastolic blood pressure		60			1	< 60	range	no
JHS	analysis3	dbp	Diastolic blood pressure	60	80			2	60-80	range	no	Y	Y
JHS	analysis3	dbp	Diastolic blood pressure	80				3	> 80	range	no
MESA	mesa_exam1	DBP1C	Diastolic blood pressure		60			1	< 60	range	no
MESA	mesa_exam1	DBP1C	Diastolic blood pressure	60	80			2	60-80	range	no	Y	Y
MESA	mesa_exam1	DBP1C	Diastolic blood pressure	80				3	> 80	range	no
MESA	mesa_exam2	dbp2c	Diastolic blood pressure		60			1	< 60	range	no
MESA	mesa_exam2	dbp2c	Diastolic blood pressure	60	80			2	60-80	range	no	Y	Y
MESA	mesa_exam2	dbp2c	Diastolic blood pressure	80				3	> 80	range	no
MESA	mesa_exam3	dbp3c	Diastolic blood pressure		60			1	< 60	range	no
MESA	mesa_exam3	dbp3c	Diastolic blood pressure	60	80			2	60-80	range	no	Y	Y
MESA	mesa_exam3	dbp3c	Diastolic blood pressure	80				3	> 80	range	no
MESA	mesa_exam4	dbp4c	Diastolic blood pressure		60			1	< 60	range	no
MESA	mesa_exam4	dbp4c	Diastolic blood pressure	60	80			2	60-80	range	no	Y	Y
MESA	mesa_exam4	dbp4c	Diastolic blood pressure	80				3	> 80	range	no
MESA	mesa_exam5	dm035c	Diabetes mellitus (frailty)			0		0	0	match	no
MESA	mesa_exam5	dm035c	Diabetes mellitus (frailty)			1		0	0	match	no
MESA	mesa_exam5	dm035c	Diabetes mellitus			0		1	No	match	no
ARIC	derive5	diastolic51	Diastolic blood pressure value							value	no
ARIC	derive6	BETAMDCODE61	On beta-blocker			0		1	No	match	no
ARIC	derive6	BETAMDCODE61	On beta-blocker			1		2	Yes	match	no
ARIC	sbp	sbp15	Diastolic blood pressure value							value	no
ARIC	sbpa	sbpa22	Diastolic blood pressure value							value	no
ARIC	sbpb	sbpb22	Diastolic blood pressure value							value	no
ARIC	sbpc	sbpc23	Diastolic blood pressure value							value	no
ARIC	sbpd	sbpd20	Diastolic blood pressure value							value	no
CHS	baseboth	avzmdia	Diastolic blood pressure value							value	no
CHS	yr10final	avedia	Diastolic blood pressure value							value	no
CHS	yr11final	avedia	Diastolic blood pressure value							value	no
CHS	yr3final	avzmdia	Diastolic blood pressure value							value	no
CHS	yr4final	avedia	Diastolic blood pressure value							value	no
CHS	yr5final_old	avedia	Diastolic blood pressure value							value	no
CHS	yr6final	avedia	Diastolic blood pressure value							value	no
CHS	yr7final	avedia	Diastolic blood pressure value							value	no
CHS	yr9final	avedia	Diastolic blood pressure value							value	no
FHS	fhs1_wkthru	dbp	Diastolic blood pressure value							value	no
FHS	fhs2_wkthru	dbp	Diastolic blood pressure value							value	no
FHS	fhs3_wkthru	dbp	Diastolic blood pressure value							value	no
JHS	analysis1	dbp	Diastolic blood pressure value							value	no
JHS	analysis2	dbp	Diastolic blood pressure value							value	no
JHS	analysis3	dbp	Diastolic blood pressure value							value	no
MESA	mesa_exam1	dbp1c	Diastolic blood pressure value							value	no
MESA	mesa_exam2	dbp2c	Diastolic blood pressure value							value	no
MESA	mesa_exam3	dbp3c	Diastolic blood pressure value							value	no
MESA	mesa_exam4	dbp4c	Diastolic blood pressure value							value	no
MESA	mesa_exam5	dm035c	Diabetes mellitus			1		1	No	match	no
MESA	mesa_exam5	dm035c	Diabetes mellitus (frailty)			2		1	1	match	no
MESA	mesa1dietres	svddietsoda1c	Diet soda - daily servings							value	no
CHS	base2	dietsd25	Diet soda range			5		1	Never	match	no
CHS	base2	dietsd25	Diet soda range			3		2	< 1 per week	match	no
CHS	base2	dietsd25	Diet soda range			4		2	< 1 per week	match	no
CHS	base2	dietsd25	Diet soda range			2		3	1-6/week	match	no
CHS	base2	dietsd25	Diet soda range			1		4	> 1/day	match	no
FHS	fhs3_dgai_ex01	ISCORE_2010	Dietary Guidelines Adherence Index							value	no
FHS	fhs3_e_ex03	G3C0197	Difficulty getting pregnant			0		1	No	match	no
FHS	fhs3_e_ex03	G3C0197	Difficulty getting pregnant			1		2	Yes	match	no
FHS	fhs3_e_exam_2011	G3B0029	Difficulty getting pregnant			0		1	No	match	no
FHS	fhs3_e_exam_2011	G3B0029	Difficulty getting pregnant			1		2	Yes	match	no
ARIC	afu	afucomp34_d	Difficulty walking at home (frailty)			N		0	0	match	no
ARIC	afu	afucomp34_d	Difficulty walking at home (frailty)			Y		1	1	match	no
CHS	base1	WHOME09	Difficulty walking at home (frailty)			0		0	0	match	no
CHS	base1	WHOME09	Difficulty walking at home (frailty)			1		1	1	match	no
CHS	yr10final	WHOME09	Difficulty walking at home (frailty)			0		0	0	match	no
CHS	yr10final	WHOME09	Difficulty walking at home (frailty)			1		1	1	match	no
CHS	yr11final	WHOME09	Difficulty walking at home (frailty)			0		0	0	match	no
CHS	yr11final	WHOME09	Difficulty walking at home (frailty)			1		1	1	match	no
CHS	yr18_allstarsfinal	WHOME	Difficulty walking at home (frailty)			0		0	0	match	no
CHS	yr18_allstarsfinal	WHOME	Difficulty walking at home (frailty)			1		1	1	match	no
CHS	yr3final	WHOME09	Difficulty walking at home (frailty)			0		0	0	match	no
CHS	yr3final	WHOME09	Difficulty walking at home (frailty)			1		1	1	match	no
CHS	yr4final	WHOME09	Difficulty walking at home (frailty)			0		0	0	match	no
CHS	yr4final	WHOME09	Difficulty walking at home (frailty)			1		1	1	match	no
CHS	yr5final_new	WHOME09	Difficulty walking at home (frailty)			0		0	0	match	no
CHS	yr5final_new	WHOME09	Difficulty walking at home (frailty)			1		1	1	match	no
CHS	yr5final_old	WHOME09	Difficulty walking at home (frailty)			0		0	0	match	no
CHS	yr5final_old	WHOME09	Difficulty walking at home (frailty)			1		1	1	match	no
CHS	yr6final	WHOME09	Difficulty walking at home (frailty)			0		0	0	match	no
CHS	yr6final	WHOME09	Difficulty walking at home (frailty)			1		1	1	match	no
CHS	yr7final	WHOME09	Difficulty walking at home (frailty)			0		0	0	match	no
CHS	yr7final	WHOME09	Difficulty walking at home (frailty)			1		1	1	match	no
CHS	yr8final	WHOME09	Difficulty walking at home (frailty)			0		0	0	match	no
CHS	yr8final	WHOME09	Difficulty walking at home (frailty)			1		1	1	match	no
CHS	yr9final	WHOME09	Difficulty walking at home (frailty)			0		0	0	match	no
CHS	yr9final	WHOME09	Difficulty walking at home (frailty)			1		1	1	match	no
ARIC	dcm	DCM15	DLCO - % predicted							value	no
FHS	fhs3_pftdiff_2005	PPD_1_3	DLCO - % predicted							value	no
FHS	fhs3_pftdiff_2005	DLCO_VA_mean	DLCO/alveolar volume							value	no
FHS	fhs3_pftdiff_ex01	DVA_1_3	DLCO/alveolar volume							value	no
FHS	fhs3_pftdiff_2005	DLCO_VA_mean	DLCO/alveolar volume							value	no
FHS	fhs3_pftdiff_ex01	DVA1_1_3	DLCO/alveolar volume							value	no
FHS	fhs3_pftdiff_ex01	PPDV_1_3	DLCO/VA - % predicted							value	no
CHS	yr17final	drsdif	Dress (Barthel)			2		0	0	match	no
CHS	yr17final	drsdif	Dress (Barthel)			3		0	0	match	no
CHS	yr17final	drsdif	Dress (Barthel)			1		5	5	match	no
CHS	yr17final	drsdif	Dress (Barthel)			0		10	10	match	no
CHS	yr18final	drsdif	Dress (Barthel)			2		0	0	match	no
CHS	yr18final	drsdif	Dress (Barthel)			3		0	0	match	no
CHS	yr18final	drsdif	Dress (Barthel)			1		5	5	match	no
CHS	yr18final	drsdif	Dress (Barthel)			0		10	10	match	no
CHS	yr19final	drsdif	Dress (Barthel)			2		0	0	match	no
CHS	yr19final	drsdif	Dress (Barthel)			3		0	0	match	no
CHS	yr19final	drsdif	Dress (Barthel)			1		5	5	match	no
CHS	yr19final	drsdif	Dress (Barthel)			0		10	10	match	no
CHS	yr20final	drsdif	Dress (Barthel)			2		0	0	match	no
CHS	yr20final	drsdif	Dress (Barthel)			3		0	0	match	no
CHS	yr20final	drsdif	Dress (Barthel)			1		5	5	match	no
CHS	yr20final	drsdif	Dress (Barthel)			0		10	10	match	no
CHS	yr21final	drsdif	Dress (Barthel)			2		0	0	match	no
CHS	yr21final	drsdif	Dress (Barthel)			3		0	0	match	no
CHS	yr21final	drsdif	Dress (Barthel)			1		5	5	match	no
CHS	yr21final	drsdif	Dress (Barthel)			0		10	10	match	no
CHS	yr22final	drsdif	Dress (Barthel)			2		0	0	match	no
CHS	yr22final	drsdif	Dress (Barthel)			3		0	0	match	no
CHS	yr22final	drsdif	Dress (Barthel)			1		5	5	match	no
CHS	yr22final	drsdif	Dress (Barthel)			0		10	10	match	no
CHS	yr23final	drsdif	Dress (Barthel)			2		0	0	match	no
CHS	yr23final	drsdif	Dress (Barthel)			3		0	0	match	no
CHS	yr23final	drsdif	Dress (Barthel)			1		5	5	match	no
CHS	yr23final	drsdif	Dress (Barthel)			0		10	10	match	no
CHS	yr24final	drsdif	Dress (Barthel)			2		0	0	match	no
CHS	yr24final	drsdif	Dress (Barthel)			3		0	0	match	no
CHS	yr24final	drsdif	Dress (Barthel)			1		5	5	match	no
CHS	yr24final	drsdif	Dress (Barthel)			0		10	10	match	no
FHS	fhs1_ex0_22	FO067	Dress (Barthel)			2		0	0	match	no
FHS	fhs1_ex0_22	FO067	Dress (Barthel)			3		0	0	match	no
FHS	fhs1_ex0_22	FO067	Dress (Barthel)			1		5	5	match	no
FHS	fhs1_ex0_22	FO067	Dress (Barthel)			0		10	10	match	no
FHS	fhs1_ex0_23	FP488	Dress (Barthel)			3		0	0	match	no
FHS	fhs1_ex0_23	FP488	Dress (Barthel)			1		5	5	match	no
FHS	fhs1_ex0_23	FP488	Dress (Barthel)			2		5	5	match	no
FHS	fhs1_ex0_23	FP488	Dress (Barthel)			0		10	10	match	no
FHS	fhs1_ex0_24	FQ054	Dress (Barthel)			3		0	0	match	no
FHS	fhs1_ex0_24	FQ054	Dress (Barthel)			1		5	5	match	no
FHS	fhs1_ex0_24	FQ054	Dress (Barthel)			2		5	5	match	no
FHS	fhs1_ex0_24	FQ054	Dress (Barthel)			0		10	10	match	no
FHS	fhs1_ex0_25	FR059	Dress (Barthel)			3		0	0	match	no
FHS	fhs1_ex0_25	FR059	Dress (Barthel)			1		5	5	match	no
FHS	fhs1_ex0_25	FR059	Dress (Barthel)			2		5	5	match	no
FHS	fhs1_ex0_25	FR059	Dress (Barthel)			0		10	10	match	no
FHS	fhs1_ex0_26	FS064	Dress (Barthel)			3		0	0	match	no
FHS	fhs1_ex0_26	FS064	Dress (Barthel)			1		5	5	match	no
FHS	fhs1_ex0_26	FS064	Dress (Barthel)			2		5	5	match	no
FHS	fhs1_ex0_26	FS064	Dress (Barthel)			0		10	10	match	no
FHS	fhs1_ex0_27	FT087	Dress (Barthel)			3		0	0	match	no
FHS	fhs1_ex0_27	FT087	Dress (Barthel)			1		5	5	match	no
FHS	fhs1_ex0_27	FT087	Dress (Barthel)			2		5	5	match	no
FHS	fhs1_ex0_27	FT087	Dress (Barthel)			0		10	10	match	no
FHS	fhs1_ex0_28	FU395	Dress (Barthel)			3		0	0	match	no
FHS	fhs1_ex0_28	FU395	Dress (Barthel)			1		5	5	match	no
FHS	fhs1_ex0_28	FU395	Dress (Barthel)			2		5	5	match	no
FHS	fhs1_ex0_28	FU395	Dress (Barthel)			0		10	10	match	no
FHS	fhs1_ex0_29	FV391	Dress (Barthel)			3		0	0	match	no
FHS	fhs1_ex0_29	FV391	Dress (Barthel)			1		5	5	match	no
FHS	fhs1_ex0_29	FV391	Dress (Barthel)			2		5	5	match	no
FHS	fhs1_ex0_29	FV391	Dress (Barthel)			0		10	10	match	no
FHS	fhs1_ex0_30	FW455	Dress (Barthel)			3		0	0	match	no
FHS	fhs1_ex0_30	FW455	Dress (Barthel)			1		5	5	match	no
FHS	fhs1_ex0_30	FW455	Dress (Barthel)			2		5	5	match	no
FHS	fhs1_ex0_30	FW455	Dress (Barthel)			0		10	10	match	no
FHS	fhs1_ex0_31	FX455	Dress (Barthel)			3		0	0	match	no
FHS	fhs1_ex0_31	FX455	Dress (Barthel)			1		5	5	match	no
FHS	fhs1_ex0_31	FX455	Dress (Barthel)			2		5	5	match	no
FHS	fhs1_ex0_31	FX455	Dress (Barthel)			0		10	10	match	no
FHS	fhs1_ex0_32	FY455	Dress (Barthel)			3		0	0	match	no
FHS	fhs1_ex0_32	FY455	Dress (Barthel)			1		5	5	match	no
FHS	fhs1_ex0_32	FY455	Dress (Barthel)			2		5	5	match	no
FHS	fhs1_ex0_32	FY455	Dress (Barthel)			0		10	10	match	no
FHS	fhs2_offspring_ex07	G517	Dress (Barthel)			3		0	0	match	no
FHS	fhs2_offspring_ex07	G517	Dress (Barthel)			2		5	5	match	no
FHS	fhs2_offspring_ex07	G517	Dress (Barthel)			0		10	10	match	no
FHS	fhs2_offspring_ex07	G517	Dress (Barthel)			1		10	10	match	no
FHS	fhs2_offspring_ex08	H474	Dress (Barthel)			3		0	0	match	no
FHS	fhs2_offspring_ex08	H474	Dress (Barthel)			2		5	5	match	no
FHS	fhs2_offspring_ex08	H474	Dress (Barthel)			0		10	10	match	no
FHS	fhs2_offspring_ex08	H474	Dress (Barthel)			1		10	10	match	no
FHS	fhs2_offspring_ex09_omni1_ex04	J612	Dress (Barthel)			3		0	0	match	no
FHS	fhs2_offspring_ex09_omni1_ex04	J612	Dress (Barthel)			2		5	5	match	no
FHS	fhs2_offspring_ex09_omni1_ex04	J612	Dress (Barthel)			0		10	10	match	no
FHS	fhs2_offspring_ex09_omni1_ex04	J612	Dress (Barthel)			1		10	10	match	no
FHS	fhs2_omni1_ex02	G517	Dress (Barthel)			3		0	0	match	no
FHS	fhs2_omni1_ex02	G517	Dress (Barthel)			2		5	5	match	no
FHS	fhs2_omni1_ex02	G517	Dress (Barthel)			0		10	10	match	no
FHS	fhs2_omni1_ex02	G517	Dress (Barthel)			1		10	10	match	no
FHS	fhs2_omni1_ex03	H474	Dress (Barthel)			3		0	0	match	no
FHS	fhs2_omni1_ex03	H474	Dress (Barthel)			2		5	5	match	no
FHS	fhs2_omni1_ex03	H474	Dress (Barthel)			0		10	10	match	no
FHS	fhs2_omni1_ex03	H474	Dress (Barthel)			1		10	10	match	no
CHS	yr17final	DRESS	Dress (Katz)			0		1	1	match	no
CHS	yr17final	drsdif	Dress (Katz)			3		0	0	match	no
CHS	yr17final	drsdif	Dress (Katz)			1		0.5	0.5	match	no
CHS	yr17final	drsdif	Dress (Katz)			2		0.5	0.5	match	no
CHS	yr18final	DRESS	Dress (Katz)			0		1	1	match	no
CHS	yr18final	drsdif	Dress (Katz)			3		0	0	match	no
CHS	yr18final	drsdif	Dress (Katz)			1		0.5	0.5	match	no
CHS	yr18final	drsdif	Dress (Katz)			2		0.5	0.5	match	no
CHS	yr19final	DRESS	Dress (Katz)			0		1	1	match	no
CHS	yr19final	drsdif	Dress (Katz)			3		0	0	match	no
CHS	yr19final	drsdif	Dress (Katz)			1		0.5	0.5	match	no
CHS	yr19final	drsdif	Dress (Katz)			2		0.5	0.5	match	no
CHS	yr20final	DRESS	Dress (Katz)			0		1	1	match	no
CHS	yr20final	drsdif	Dress (Katz)			3		0	0	match	no
CHS	yr20final	drsdif	Dress (Katz)			1		0.5	0.5	match	no
CHS	yr20final	drsdif	Dress (Katz)			2		0.5	0.5	match	no
CHS	yr21final	DRESS	Dress (Katz)			0		1	1	match	no
CHS	yr21final	drsdif	Dress (Katz)			3		0	0	match	no
CHS	yr21final	drsdif	Dress (Katz)			1		0.5	0.5	match	no
CHS	yr21final	drsdif	Dress (Katz)			2		0.5	0.5	match	no
CHS	yr22final	DRESS	Dress (Katz)			0		1	1	match	no
CHS	yr22final	drsdif	Dress (Katz)			3		0	0	match	no
CHS	yr22final	drsdif	Dress (Katz)			1		0.5	0.5	match	no
CHS	yr22final	drsdif	Dress (Katz)			2		0.5	0.5	match	no
CHS	yr23final	DRESS	Dress (Katz)			0		1	1	match	no
CHS	yr23final	drsdif	Dress (Katz)			3		0	0	match	no
CHS	yr23final	drsdif	Dress (Katz)			1		0.5	0.5	match	no
CHS	yr23final	drsdif	Dress (Katz)			2		0.5	0.5	match	no
CHS	yr24final	DRESS	Dress (Katz)			0		1	1	match	no
CHS	yr24final	drsdif	Dress (Katz)			3		0	0	match	no
CHS	yr24final	drsdif	Dress (Katz)			1		0.5	0.5	match	no
CHS	yr24final	drsdif	Dress (Katz)			2		0.5	0.5	match	no
FHS	fhs1_ex0_22	FO067	Dress (Katz)			3		0	0	match	no
FHS	fhs1_ex0_22	FO067	Dress (Katz)			1		0.5	0.5	match	no
FHS	fhs1_ex0_22	FO067	Dress (Katz)			2		0.5	0.5	match	no
FHS	fhs1_ex0_22	FO067	Dress (Katz)			0		1	1	match	no
FHS	fhs1_ex0_23	FP488	Dress (Katz)			3		0	0	match	no
FHS	fhs1_ex0_23	FP488	Dress (Katz)			1		0.5	0.5	match	no
FHS	fhs1_ex0_23	FP488	Dress (Katz)			2		0.5	0.5	match	no
FHS	fhs1_ex0_23	FP488	Dress (Katz)			0		1	1	match	no
FHS	fhs1_ex0_24	FQ054	Dress (Katz)			3		0	0	match	no
FHS	fhs1_ex0_24	FQ054	Dress (Katz)			1		0.5	0.5	match	no
FHS	fhs1_ex0_24	FQ054	Dress (Katz)			2		0.5	0.5	match	no
FHS	fhs1_ex0_24	FQ054	Dress (Katz)			0		1	1	match	no
FHS	fhs1_ex0_25	FR059	Dress (Katz)			3		0	0	match	no
FHS	fhs1_ex0_25	FR059	Dress (Katz)			1		0.5	0.5	match	no
FHS	fhs1_ex0_25	FR059	Dress (Katz)			2		0.5	0.5	match	no
FHS	fhs1_ex0_25	FR059	Dress (Katz)			0		1	1	match	no
FHS	fhs1_ex0_26	FS064	Dress (Katz)			3		0	0	match	no
FHS	fhs1_ex0_26	FS064	Dress (Katz)			1		0.5	0.5	match	no
FHS	fhs1_ex0_26	FS064	Dress (Katz)			2		0.5	0.5	match	no
FHS	fhs1_ex0_26	FS064	Dress (Katz)			0		1	1	match	no
FHS	fhs1_ex0_27	FT087	Dress (Katz)			3		0	0	match	no
FHS	fhs1_ex0_27	FT087	Dress (Katz)			1		0.5	0.5	match	no
FHS	fhs1_ex0_27	FT087	Dress (Katz)			2		0.5	0.5	match	no
FHS	fhs1_ex0_27	FT087	Dress (Katz)			0		1	1	match	no
FHS	fhs1_ex0_28	FU395	Dress (Katz)			3		0	0	match	no
FHS	fhs1_ex0_28	FU395	Dress (Katz)			1		0.5	0.5	match	no
FHS	fhs1_ex0_28	FU395	Dress (Katz)			2		0.5	0.5	match	no
FHS	fhs1_ex0_28	FU395	Dress (Katz)			0		1	1	match	no
FHS	fhs1_ex0_29	FV391	Dress (Katz)			3		0	0	match	no
FHS	fhs1_ex0_29	FV391	Dress (Katz)			1		0.5	0.5	match	no
FHS	fhs1_ex0_29	FV391	Dress (Katz)			2		0.5	0.5	match	no
FHS	fhs1_ex0_29	FV391	Dress (Katz)			0		1	1	match	no
FHS	fhs1_ex0_30	FW455	Dress (Katz)			3		0	0	match	no
FHS	fhs1_ex0_30	FW455	Dress (Katz)			1		0.5	0.5	match	no
FHS	fhs1_ex0_30	FW455	Dress (Katz)			2		0.5	0.5	match	no
FHS	fhs1_ex0_30	FW455	Dress (Katz)			0		1	1	match	no
FHS	fhs1_ex0_31	FX455	Dress (Katz)			3		0	0	match	no
FHS	fhs1_ex0_31	FX455	Dress (Katz)			1		0.5	0.5	match	no
FHS	fhs1_ex0_31	FX455	Dress (Katz)			2		0.5	0.5	match	no
FHS	fhs1_ex0_31	FX455	Dress (Katz)			0		1	1	match	no
FHS	fhs1_ex0_32	FY455	Dress (Katz)			3		0	0	match	no
FHS	fhs1_ex0_32	FY455	Dress (Katz)			1		0.5	0.5	match	no
FHS	fhs1_ex0_32	FY455	Dress (Katz)			2		0.5	0.5	match	no
FHS	fhs1_ex0_32	FY455	Dress (Katz)			0		1	1	match	no
FHS	fhs2_offspring_ex07	G517	Dress (Katz)			3		0	0	match	no
FHS	fhs2_offspring_ex07	G517	Dress (Katz)			1		0.5	0.5	match	no
FHS	fhs2_offspring_ex07	G517	Dress (Katz)			2		0.5	0.5	match	no
FHS	fhs2_offspring_ex07	G517	Dress (Katz)			0		1	1	match	no
FHS	fhs2_offspring_ex08	H474	Dress (Katz)			3		0	0	match	no
FHS	fhs2_offspring_ex08	H474	Dress (Katz)			1		0.5	0.5	match	no
FHS	fhs2_offspring_ex08	H474	Dress (Katz)			2		0.5	0.5	match	no
FHS	fhs2_offspring_ex08	H474	Dress (Katz)			0		1	1	match	no
FHS	fhs2_offspring_ex09_omni1_ex04	J612	Dress (Katz)			3		0	0	match	no
FHS	fhs2_offspring_ex09_omni1_ex04	J612	Dress (Katz)			1		0.5	0.5	match	no
FHS	fhs2_offspring_ex09_omni1_ex04	J612	Dress (Katz)			2		0.5	0.5	match	no
FHS	fhs2_offspring_ex09_omni1_ex04	J612	Dress (Katz)			0		1	1	match	no
FHS	fhs2_omni1_ex02	G517	Dress (Katz)			3		0	0	match	no
FHS	fhs2_omni1_ex02	G517	Dress (Katz)			3		0	0	match	no
FHS	fhs2_omni1_ex02	G517	Dress (Katz)			1		0.5	0.5	match	no
FHS	fhs2_omni1_ex02	G517	Dress (Katz)			2		0.5	0.5	match	no
FHS	fhs2_omni1_ex02	G517	Dress (Katz)			1		0.5	0.5	match	no
FHS	fhs2_omni1_ex02	G517	Dress (Katz)			2		0.5	0.5	match	no
FHS	fhs2_omni1_ex02	G517	Dress (Katz)			0		1	1	match	no
FHS	fhs2_omni1_ex02	G517	Dress (Katz)			0		1	1	match	no
FHS	fhs2_omni1_ex03	H474	Dress (Katz)			3		0	0	match	no
FHS	fhs2_omni1_ex03	H474	Dress (Katz)			3		0	0	match	no
FHS	fhs2_omni1_ex03	H474	Dress (Katz)			1		0.5	0.5	match	no
FHS	fhs2_omni1_ex03	H474	Dress (Katz)			2		0.5	0.5	match	no
FHS	fhs2_omni1_ex03	H474	Dress (Katz)			1		0.5	0.5	match	no
FHS	fhs2_omni1_ex03	H474	Dress (Katz)			2		0.5	0.5	match	no
FHS	fhs2_omni1_ex03	H474	Dress (Katz)			0		1	1	match	no
FHS	fhs2_omni1_ex03	H474	Dress (Katz)			0		1	1	match	no
ARIC	derive1	drinks_wk	Drinks per week - alcohol							value	no
ARIC	derive2	drinks_wk	Drinks per week - alcohol							value	no
ARIC	derive3	drinks_wk	Drinks per week - alcohol							value	no
ARIC	derive4	drinks_wk	Drinks per week - alcohol							value	no
ARIC	derive5	drinks_wk	Drinks per week - alcohol							value	no
ARIC	derive6	hyptmdcode61	On BP medications			0		1	No	match	no
ARIC	derive6	hyptmdcode61	On BP medications			1		2	Yes	match	no
CHS	baseboth	alcoh	Drinks per week - alcohol							value	no
CHS	yr10final	alcoh	Drinks per week - alcohol							value	no
CHS	yr11final	alcoh	Drinks per week - alcohol							value	no
CHS	yr18_allstarsfinal	alcoh	Drinks per week - alcohol							value	no
CHS	yr4final	alcoh	Drinks per week - alcohol							value	no
CHS	yr7final	alcoh	Drinks per week - alcohol							value	no
CHS	yr9final	alcoh	Drinks per week - alcohol							value	no
FHS	fhs1_ex0_12	drinks_wk	Drinks per week - alcohol							value	no
FHS	fhs1_ex0_13	drinks_wk	Drinks per week - alcohol							value	no
FHS	fhs1_ex0_14	drinks_wk	Drinks per week - alcohol							value	no
FHS	fhs1_ex0_15	drinks_wk	Drinks per week - alcohol							value	no
FHS	fhs1_ex0_7	MF253_wk	Drinks per week - alcohol							value	no
FHS	fhs1_ex0_7	MF667_wk	Drinks per week - alcohol							value	no
FHS	fhs1_ex0_7	MF78_wk	Drinks per week - alcohol							value	no
FHS	fhs1_vr_ffreq	score33_wk	Drinks per week - alcohol							value	no
FHS	fhs2_final_ex	drinks_wk	Drinks per week - alcohol							value	no
FHS	fhs2_offspring_ex01	drinks_wk	Drinks per week - alcohol							value	no
FHS	fhs2_offspring_ex03	drinks_wk	Drinks per week - alcohol							value	no
FHS	fhs2_offspring_ex04	drinks_wk	Drinks per week - alcohol							value	no
FHS	fhs2_offspring_ex05	drinks_wk	Drinks per week - alcohol							value	no
FHS	fhs2_offspring_ex06	drinks_wk	Drinks per week - alcohol							value	no
FHS	fhs2_offspring_ex07	drinks_wk	Drinks per week - alcohol							value	no
FHS	fhs2_offspring_ex07	drinks_wk	Drinks per week - alcohol							value	no
FHS	fhs2_offspring_ex08	drinks_wk	Drinks per week - alcohol							value	no
FHS	fhs2_offspring_ex08	drinks_wk	Drinks per week - alcohol							value	no
FHS	fhs2_omni1_ex01	drinks_wk	Drinks per week - alcohol							value	no
FHS	fhs2_omni1_ex02	drinks_wk	Drinks per week - alcohol							value	no
FHS	fhs2_omni1_ex03	drinks_wk	Drinks per week - alcohol							value	no
FHS	fhs3_e_ex01	drinks_wk	Drinks per week - alcohol							value	no
JHS	analysis1	alcw	Drinks per week - alcohol							value	no
JHS	analysis3	alcw	Drinks per week - alcohol							value	no
MESA	mesa_exam1	alcwk1c	Drinks per week - alcohol							value	no
MESA	mesa_exam2	drinks_wk	Drinks per week - alcohol							value	no
MESA	mesa_exam3	drinks_wk	Drinks per week - alcohol							value	no
MESA	mesa_exam4	drinks_wk	Drinks per week - alcohol							value	no
MESA	mesa_exam5	dm035c	Diabetes mellitus (frailty)			3		1	1	match	no
FHS	fhs3_e_exam_2011	drinks_wk	Drinks per week - alcohol							value	no
FHS	fhs3_e_ex03	drinks_wk	Drinks per week - alcohol							value	no
FHS	fhs3_e_ex03	drinks_wk	Drinks per week - alcohol							value	no
FHS	fhs3_e_exam_2011	drinks_wk	Drinks per week - alcohol							value	no
FHS	fhs3_tonometry_ex01	DLEMAX	E prime avg value							value	no
ARIC	echa	ECHA18	Aortic regurgitation			N			Normal/Mild	match	no
ARIC	echa	ECHA18	Aortic regurgitation			Y			Moderate/severe	match	no
ARIC	ech	ech24	E prime lateral	10				1	Normal	range	no
ARIC	ech	ech24	E prime lateral		10			2	Abnormal	range	no		Y
ARIC	ech	ech24	E prime lateral value							value	no
ARIC	ech	ech26	E prime septal	8				1	Normal	range	no
ARIC	ech	ech26	E prime septal		8			2	Abnormal	range	no		Y
ARIC	ech	ech26	E prime septal value							value	no
FHS	fhs1_ex0_16	FI306_cm	LV diastolic diameter	5.8	6.2		Female	3	Moderate	range	yes	Y
ARIC	ech	ech20	E wave value							value	no
JHS	echa_v1	ECHA16	LA end systolic area			3		4	Severe	match	no
FHS	fhs2_echo_2008	VRAORTIC	Aortic regurgitation			0		1	Normal/Mild	match	no
FHS	fhs3_tonometry_ex01	MEMAX	E wave value							value	no
ARIC	ech	e_eprime_avg	E/e prime avg		8			1	Normal	range	no
ARIC	ech	e_eprime_avg	E/e prime avg	8	15			2	Indeterminate	range	no
ARIC	ech	e_eprime_avg	E/e prime avg	15				3	Elevated	range	no	y
ARIC	ech	e_eprime_avg	E/e prime avg value							value	no
ARIC	ech	e_eprime_lateral	E/e prime lateral		12			1	Normal	range	no
ARIC	ech	e_eprime_lateral	E/e prime lateral	12				2	Elevated	range	no
ARIC	ech	e_eprime_lateral	E/e prime lateral value							value	no
ARIC	ech	e_eprime_septal	E/e prime medial		15			1	Normal	range	no
ARIC	ech	e_eprime_septal	E/e prime medial	15				2	Elevated	range	no
ARIC	ech	e_eprime_septal	E/e prime medial value							value	no
FHS	fhs2_echo_2008	VRAORTIC	Aortic regurgitation			1		1	Normal/Mild	match	no
FHS	fhs2_echo_2008	VRAORTIC	Aortic regurgitation			2		1	Normal/Mild	match	no
FHS	fhs2_doppvasc_2008	e_eprime_lateral	E/e prime lateral	12				2	Elevated	range	no
FHS	fhs2_echo_2008	VRAORTIC	Aortic regurgitation			3		2	Moderate/severe	match	no
FHS	fhs2_doppvasc_2008	e_eprime_lateral	E/e prime lateral		12			1	Normal	range	no
FHS	fhs2_doppvasc_2008	e_eprime_lateral	E/e prime lateral value							value	no
FHS	fhs2_tonla_ex09	e_eprime_avg	E/e prime avg	15				3	Elevated	range	no	y
CHS	yr17final	eatdif	Eat (Barthel)			3		0	0	match	no
CHS	yr17final	eatdif	Eat (Barthel)			1		5	5	match	no
CHS	yr17final	eatdif	Eat (Barthel)			2		5	5	match	no
CHS	yr17final	eatdif	Eat (Barthel)			0		10	10	match	no
CHS	yr18final	eatdif	Eat (Barthel)			3		0	0	match	no
CHS	yr18final	eatdif	Eat (Barthel)			1		5	5	match	no
CHS	yr18final	eatdif	Eat (Barthel)			2		5	5	match	no
CHS	yr18final	eatdif	Eat (Barthel)			0		10	10	match	no
CHS	yr19final	eatdif	Eat (Barthel)			3		0	0	match	no
CHS	yr19final	eatdif	Eat (Barthel)			1		5	5	match	no
CHS	yr19final	eatdif	Eat (Barthel)			2		5	5	match	no
CHS	yr19final	eatdif	Eat (Barthel)			0		10	10	match	no
CHS	yr20final	eatdif	Eat (Barthel)			3		0	0	match	no
CHS	yr20final	eatdif	Eat (Barthel)			1		5	5	match	no
CHS	yr20final	eatdif	Eat (Barthel)			2		5	5	match	no
CHS	yr20final	eatdif	Eat (Barthel)			0		10	10	match	no
CHS	yr21final	eatdif	Eat (Barthel)			3		0	0	match	no
CHS	yr21final	eatdif	Eat (Barthel)			1		5	5	match	no
CHS	yr21final	eatdif	Eat (Barthel)			2		5	5	match	no
CHS	yr21final	eatdif	Eat (Barthel)			0		10	10	match	no
CHS	yr22final	eatdif	Eat (Barthel)			3		0	0	match	no
CHS	yr22final	eatdif	Eat (Barthel)			1		5	5	match	no
CHS	yr22final	eatdif	Eat (Barthel)			2		5	5	match	no
CHS	yr22final	eatdif	Eat (Barthel)			0		10	10	match	no
CHS	yr23final	eatdif	Eat (Barthel)			3		0	0	match	no
CHS	yr23final	eatdif	Eat (Barthel)			1		5	5	match	no
CHS	yr23final	eatdif	Eat (Barthel)			2		5	5	match	no
CHS	yr23final	eatdif	Eat (Barthel)			0		10	10	match	no
CHS	yr24final	eatdif	Eat (Barthel)			3		0	0	match	no
CHS	yr24final	eatdif	Eat (Barthel)			1		5	5	match	no
CHS	yr24final	eatdif	Eat (Barthel)			2		5	5	match	no
CHS	yr24final	eatdif	Eat (Barthel)			0		10	10	match	no
FHS	fhs1_ex0_22	FO069	Eat (Barthel)			3		0	0	match	no
FHS	fhs1_ex0_22	FO069	Eat (Barthel)			2		5	5	match	no
FHS	fhs1_ex0_22	FO069	Eat (Barthel)			1		5	5	match	no
FHS	fhs1_ex0_22	FO069	Eat (Barthel)			0		10	10	match	no
FHS	fhs1_ex0_23	FP490	Eat (Barthel)			3		0	0	match	no
FHS	fhs1_ex0_23	FP490	Eat (Barthel)			2		5	5	match	no
FHS	fhs1_ex0_23	FP490	Eat (Barthel)			0		10	10	match	no
FHS	fhs1_ex0_23	FP490	Eat (Barthel)			1		10	10	match	no
FHS	fhs1_ex0_24	FQ056	Eat (Barthel)			3		0	0	match	no
FHS	fhs1_ex0_24	FQ056	Eat (Barthel)			2		5	5	match	no
FHS	fhs1_ex0_24	FQ056	Eat (Barthel)			1		5	5	match	no
FHS	fhs1_ex0_24	FQ056	Eat (Barthel)			0		10	10	match	no
FHS	fhs1_ex0_25	FR061	Eat (Barthel)			3		0	0	match	no
FHS	fhs1_ex0_25	FR061	Eat (Barthel)			2		5	5	match	no
FHS	fhs1_ex0_25	FR061	Eat (Barthel)			1		5	5	match	no
FHS	fhs1_ex0_25	FR061	Eat (Barthel)			0		10	10	match	no
FHS	fhs1_ex0_26	FS066	Eat (Barthel)			3		0	0	match	no
FHS	fhs1_ex0_26	FS066	Eat (Barthel)			2		5	5	match	no
FHS	fhs1_ex0_26	FS066	Eat (Barthel)			1		5	5	match	no
FHS	fhs1_ex0_26	FS066	Eat (Barthel)			0		10	10	match	no
FHS	fhs1_ex0_27	FT089	Eat (Barthel)			3		0	0	match	no
FHS	fhs1_ex0_27	FT089	Eat (Barthel)			2		5	5	match	no
FHS	fhs1_ex0_27	FT089	Eat (Barthel)			1		5	5	match	no
FHS	fhs1_ex0_27	FT089	Eat (Barthel)			2		5	5	match	no
FHS	fhs1_ex0_27	FT089	Eat (Barthel)			0		10	10	match	no
FHS	fhs1_ex0_28	FU397	Eat (Barthel)			3		0	0	match	no
FHS	fhs1_ex0_28	FU397	Eat (Barthel)			2		5	5	match	no
FHS	fhs1_ex0_28	FU397	Eat (Barthel)			1		5	5	match	no
FHS	fhs1_ex0_28	FU397	Eat (Barthel)			0		10	10	match	no
FHS	fhs1_ex0_29	FV393	Eat (Barthel)			3		0	0	match	no
FHS	fhs1_ex0_29	FV393	Eat (Barthel)			2		5	5	match	no
FHS	fhs1_ex0_29	FV393	Eat (Barthel)			1		5	5	match	no
FHS	fhs1_ex0_29	FV393	Eat (Barthel)			0		10	10	match	no
FHS	fhs1_ex0_30	FW457	Eat (Barthel)			3		0	0	match	no
FHS	fhs1_ex0_30	FW457	Eat (Barthel)			2		5	5	match	no
FHS	fhs1_ex0_30	FW457	Eat (Barthel)			1		5	5	match	no
FHS	fhs1_ex0_30	FW457	Eat (Barthel)			0		10	10	match	no
FHS	fhs1_ex0_31	FX457	Eat (Barthel)			3		0	0	match	no
FHS	fhs1_ex0_31	FX457	Eat (Barthel)			2		5	5	match	no
FHS	fhs1_ex0_31	FX457	Eat (Barthel)			1		5	5	match	no
FHS	fhs1_ex0_31	FX457	Eat (Barthel)			0		10	10	match	no
FHS	fhs1_ex0_32	FY457	Eat (Barthel)			3		0	0	match	no
FHS	fhs1_ex0_32	FY457	Eat (Barthel)			2		5	5	match	no
FHS	fhs1_ex0_32	FY457	Eat (Barthel)			1		5	5	match	no
FHS	fhs1_ex0_32	FY457	Eat (Barthel)			1		10	10	match	no
FHS	fhs1_ex0_32	FY457	Eat (Barthel)			0		10	10	match	no
FHS	fhs2_offspring_ex07	G519	Eat (Barthel)			3		0	0	match	no
FHS	fhs2_offspring_ex07	G519	Eat (Barthel)			2		5	5	match	no
FHS	fhs2_offspring_ex07	G519	Eat (Barthel)			0		10	10	match	no
FHS	fhs2_offspring_ex07	G519	Eat (Barthel)			1		10	10	match	no
FHS	fhs2_offspring_ex08	H476	Eat (Barthel)			3		0	0	match	no
FHS	fhs2_offspring_ex08	H476	Eat (Barthel)			2		5	5	match	no
FHS	fhs2_offspring_ex08	H476	Eat (Barthel)			0		10	10	match	no
FHS	fhs2_offspring_ex08	H476	Eat (Barthel)			1		10	10	match	no
FHS	fhs2_offspring_ex09_omni1_ex04	J614	Eat (Barthel)			3		0	0	match	no
FHS	fhs2_offspring_ex09_omni1_ex04	J614	Eat (Barthel)			2		5	5	match	no
FHS	fhs2_offspring_ex09_omni1_ex04	J614	Eat (Barthel)			0		10	10	match	no
FHS	fhs2_offspring_ex09_omni1_ex04	J614	Eat (Barthel)			1		10	10	match	no
FHS	fhs2_omni1_ex02	G519	Eat (Barthel)			3		0	0	match	no
FHS	fhs2_omni1_ex02	G519	Eat (Barthel)			2		5	5	match	no
FHS	fhs2_omni1_ex02	G519	Eat (Barthel)			0		10	10	match	no
FHS	fhs2_omni1_ex02	G519	Eat (Barthel)			1		10	10	match	no
FHS	fhs2_omni1_ex03	H476	Eat (Barthel)			3		0	0	match	no
FHS	fhs2_omni1_ex03	H476	Eat (Barthel)			2		5	5	match	no
FHS	fhs2_omni1_ex03	H476	Eat (Barthel)			0		10	10	match	no
FHS	fhs2_omni1_ex03	H476	Eat (Barthel)			1		10	10	match	no
CHS	yr17final	EAT	Eat (Katz)			0		1	1	match	no
CHS	yr17final	eatdif	Eat (Katz)			3		0	0	match	no
CHS	yr17final	eatdif	Eat (Katz)			1		0.5	0.5	match	no
CHS	yr17final	eatdif	Eat (Katz)			2		0.5	0.5	match	no
CHS	yr18final	EAT	Eat (Katz)			0		1	1	match	no
CHS	yr18final	eatdif	Eat (Katz)			3		0	0	match	no
CHS	yr18final	eatdif	Eat (Katz)			1		0.5	0.5	match	no
CHS	yr18final	eatdif	Eat (Katz)			2		0.5	0.5	match	no
CHS	yr19final	EAT	Eat (Katz)			0		1	1	match	no
CHS	yr19final	eatdif	Eat (Katz)			3		0	0	match	no
CHS	yr19final	eatdif	Eat (Katz)			1		0.5	0.5	match	no
CHS	yr19final	eatdif	Eat (Katz)			2		0.5	0.5	match	no
CHS	yr20final	EAT	Eat (Katz)			0		1	1	match	no
CHS	yr20final	eatdif	Eat (Katz)			3		0	0	match	no
CHS	yr20final	eatdif	Eat (Katz)			1		0.5	0.5	match	no
CHS	yr20final	eatdif	Eat (Katz)			2		0.5	0.5	match	no
CHS	yr21final	EAT	Eat (Katz)			0		1	1	match	no
CHS	yr21final	eatdif	Eat (Katz)			3		0	0	match	no
CHS	yr21final	eatdif	Eat (Katz)			1		0.5	0.5	match	no
CHS	yr21final	eatdif	Eat (Katz)			2		0.5	0.5	match	no
CHS	yr22final	EAT	Eat (Katz)			0		1	1	match	no
CHS	yr22final	eatdif	Eat (Katz)			3		0	0	match	no
CHS	yr22final	eatdif	Eat (Katz)			1		0.5	0.5	match	no
CHS	yr22final	eatdif	Eat (Katz)			2		0.5	0.5	match	no
CHS	yr23final	EAT	Eat (Katz)			0		1	1	match	no
CHS	yr23final	eatdif	Eat (Katz)			3		0	0	match	no
CHS	yr23final	eatdif	Eat (Katz)			1		0.5	0.5	match	no
CHS	yr23final	eatdif	Eat (Katz)			2		0.5	0.5	match	no
CHS	yr24final	EAT	Eat (Katz)			0		1	1	match	no
CHS	yr24final	eatdif	Eat (Katz)			3		0	0	match	no
CHS	yr24final	eatdif	Eat (Katz)			1		0.5	0.5	match	no
CHS	yr24final	eatdif	Eat (Katz)			2		0.5	0.5	match	no
FHS	fhs1_ex0_22	FO069	Eat (Katz)			3		0	0	match	no
FHS	fhs1_ex0_22	FO069	Eat (Katz)			1		0.5	0.5	match	no
FHS	fhs1_ex0_22	FO069	Eat (Katz)			2		0.5	0.5	match	no
FHS	fhs1_ex0_22	FO069	Eat (Katz)			0		1	1	match	no
FHS	fhs1_ex0_23	FP490	Eat (Katz)			3		0	0	match	no
FHS	fhs1_ex0_23	FP490	Eat (Katz)			1		0.5	0.5	match	no
FHS	fhs1_ex0_23	FP490	Eat (Katz)			2		0.5	0.5	match	no
FHS	fhs1_ex0_23	FP490	Eat (Katz)			0		1	1	match	no
FHS	fhs1_ex0_24	FQ056	Eat (Katz)			3		0	0	match	no
FHS	fhs1_ex0_24	FQ056	Eat (Katz)			1		0.5	0.5	match	no
FHS	fhs1_ex0_24	FQ056	Eat (Katz)			2		0.5	0.5	match	no
FHS	fhs1_ex0_24	FQ056	Eat (Katz)			0		1	1	match	no
FHS	fhs1_ex0_25	FR061	Eat (Katz)			3		0	0	match	no
FHS	fhs1_ex0_25	FR061	Eat (Katz)			1		0.5	0.5	match	no
FHS	fhs1_ex0_25	FR061	Eat (Katz)			2		0.5	0.5	match	no
FHS	fhs1_ex0_25	FR061	Eat (Katz)			0		1	1	match	no
FHS	fhs1_ex0_26	FS066	Eat (Katz)			3		0	0	match	no
FHS	fhs1_ex0_26	FS066	Eat (Katz)			1		0.5	0.5	match	no
FHS	fhs1_ex0_26	FS066	Eat (Katz)			2		0.5	0.5	match	no
FHS	fhs1_ex0_26	FS066	Eat (Katz)			0		1	1	match	no
FHS	fhs1_ex0_27	FT089	Eat (Katz)			3		0	0	match	no
FHS	fhs1_ex0_27	FT089	Eat (Katz)			1		0.5	0.5	match	no
FHS	fhs1_ex0_27	FT089	Eat (Katz)			2		0.5	0.5	match	no
FHS	fhs1_ex0_27	FT089	Eat (Katz)			0		1	1	match	no
FHS	fhs1_ex0_28	FU397	Eat (Katz)			3		0	0	match	no
FHS	fhs1_ex0_28	FU397	Eat (Katz)			1		0.5	0.5	match	no
FHS	fhs1_ex0_28	FU397	Eat (Katz)			2		0.5	0.5	match	no
FHS	fhs1_ex0_28	FU397	Eat (Katz)			0		1	1	match	no
FHS	fhs1_ex0_29	FV393	Eat (Katz)			3		0	0	match	no
FHS	fhs1_ex0_29	FV393	Eat (Katz)			1		0.5	0.5	match	no
FHS	fhs1_ex0_29	FV393	Eat (Katz)			2		0.5	0.5	match	no
FHS	fhs1_ex0_29	FV393	Eat (Katz)			0		1	1	match	no
FHS	fhs1_ex0_30	FW457	Eat (Katz)			3		0	0	match	no
FHS	fhs1_ex0_30	FW457	Eat (Katz)			1		0.5	0.5	match	no
FHS	fhs1_ex0_30	FW457	Eat (Katz)			2		0.5	0.5	match	no
FHS	fhs1_ex0_30	FW457	Eat (Katz)			0		1	1	match	no
FHS	fhs1_ex0_31	FX457	Eat (Katz)			3		0	0	match	no
FHS	fhs1_ex0_31	FX457	Eat (Katz)			1		0.5	0.5	match	no
FHS	fhs1_ex0_31	FX457	Eat (Katz)			2		0.5	0.5	match	no
FHS	fhs1_ex0_31	FX457	Eat (Katz)			0		1	1	match	no
FHS	fhs1_ex0_32	FY457	Eat (Katz)			3		0	0	match	no
FHS	fhs1_ex0_32	FY457	Eat (Katz)			1		0.5	0.5	match	no
FHS	fhs1_ex0_32	FY457	Eat (Katz)			2		0.5	0.5	match	no
FHS	fhs1_ex0_32	FY457	Eat (Katz)			0		1	1	match	no
FHS	fhs2_offspring_ex07	G519	Eat (Katz)			3		0	0	match	no
FHS	fhs2_offspring_ex07	G519	Eat (Katz)			1		0.5	0.5	match	no
FHS	fhs2_offspring_ex07	G519	Eat (Katz)			2		0.5	0.5	match	no
FHS	fhs2_offspring_ex07	G519	Eat (Katz)			0		1	1	match	no
FHS	fhs2_offspring_ex08	H476	Eat (Katz)			3		0	0	match	no
FHS	fhs2_offspring_ex08	H476	Eat (Katz)			1		0.5	0.5	match	no
FHS	fhs2_offspring_ex08	H476	Eat (Katz)			2		0.5	0.5	match	no
FHS	fhs2_offspring_ex08	H476	Eat (Katz)			0		1	1	match	no
FHS	fhs2_offspring_ex09_omni1_ex04	J614	Eat (Katz)			3		0	0	match	no
FHS	fhs2_offspring_ex09_omni1_ex04	J614	Eat (Katz)			1		0.5	0.5	match	no
FHS	fhs2_offspring_ex09_omni1_ex04	J614	Eat (Katz)			2		0.5	0.5	match	no
FHS	fhs2_offspring_ex09_omni1_ex04	J614	Eat (Katz)			0		1	1	match	no
FHS	fhs2_omni1_ex02	G519	Eat (Katz)			3		0	0	match	no
FHS	fhs2_omni1_ex02	G519	Eat (Katz)			1		0.5	0.5	match	no
FHS	fhs2_omni1_ex02	G519	Eat (Katz)			2		0.5	0.5	match	no
FHS	fhs2_omni1_ex02	G519	Eat (Katz)			0		1	1	match	no
FHS	fhs2_omni1_ex03	H476	Eat (Katz)			3		0	0	match	no
FHS	fhs2_omni1_ex03	H476	Eat (Katz)			1		0.5	0.5	match	no
FHS	fhs2_omni1_ex03	H476	Eat (Katz)			2		0.5	0.5	match	no
FHS	fhs2_omni1_ex03	H476	Eat (Katz)			0		1	1	match	no
FHS	fhs2_offspring_ex07	G003	ED since last visit							value	no
FHS	fhs2_offspring_ex09_omni1_ex04	J004	ED since last visit							value	no
FHS	fhs2_omni1_ex02	G003	ED since last visit			0		1	No	match	no
FHS	fhs2_omni1_ex02	G003	ED since last visit			1		2	Yes	match	no
FHS	fhs2_omni1_ex03	H004	ED since last visit			0		1	No	match	no
FHS	fhs2_omni1_ex03	H004	ED since last visit			1		2	Yes	match	no
ARIC	pex	pex2	Edema			1		2	Yes	match	no
ARIC	pex	pex2	Edema			2		2	Yes	match	no
ARIC	pex	pex3	Edema			1		2	Yes	match	no
ARIC	pex	pex3	Edema			2		2	Yes	match	no
ARIC	phea	phea25	Edema			N		1	No	match	no
ARIC	phea	phea25	Edema			N		1	No	match	no
ARIC	phea	phea25	Edema			Y		2	Yes	match	no
ARIC	phea	phea25	Edema			Y		2	Yes	match	no
CHS	base1	edema17	Edema			0		1	No	match	no
CHS	base1	edema17	Edema			1		2	Yes	match	no
FHS	fhs1_ex0_10	FC168	Edema			1		2	Yes	match	no
FHS	fhs1_ex0_10	FC168	Edema			2		2	Yes	match	no
FHS	fhs1_ex0_10	FC168	Edema			3		2	Yes	match	no
FHS	fhs1_ex0_10	FC168	Edema			4		2	Yes	match	no
FHS	fhs1_ex0_10	FC169	Edema			1		2	Yes	match	no
FHS	fhs1_ex0_10	FC169	Edema			2		2	Yes	match	no
FHS	fhs1_ex0_10	FC169	Edema			3		2	Yes	match	no
FHS	fhs1_ex0_10	FC169	Edema			4		2	Yes	match	no
FHS	fhs1_ex0_11	FD161	Edema			1		2	Yes	match	no
FHS	fhs1_ex0_11	FD161	Edema			2		2	Yes	match	no
FHS	fhs1_ex0_11	FD161	Edema			3		2	Yes	match	no
FHS	fhs1_ex0_11	FD161	Edema			4		2	Yes	match	no
FHS	fhs1_ex0_11	FD162	Edema			1		2	Yes	match	no
FHS	fhs1_ex0_11	FD162	Edema			2		2	Yes	match	no
FHS	fhs1_ex0_11	FD162	Edema			3		2	Yes	match	no
FHS	fhs1_ex0_11	FD162	Edema			4		2	Yes	match	no
FHS	fhs1_ex0_12	FE226	Edema			1		2	Yes	match	no
FHS	fhs1_ex0_12	FE226	Edema			2		2	Yes	match	no
FHS	fhs1_ex0_12	FE226	Edema			3		2	Yes	match	no
FHS	fhs1_ex0_12	FE226	Edema			4		2	Yes	match	no
FHS	fhs1_ex0_12	FE227	Edema			1		2	Yes	match	no
FHS	fhs1_ex0_12	FE227	Edema			2		2	Yes	match	no
FHS	fhs1_ex0_12	FE227	Edema			3		2	Yes	match	no
FHS	fhs1_ex0_12	FE227	Edema			4		2	Yes	match	no
FHS	fhs1_ex0_13	FF197	Edema			1		2	Yes	match	no
FHS	fhs1_ex0_13	FF197	Edema			2		2	Yes	match	no
FHS	fhs1_ex0_13	FF197	Edema			3		2	Yes	match	no
FHS	fhs1_ex0_13	FF197	Edema			4		2	Yes	match	no
FHS	fhs1_ex0_13	FF198	Edema			1		2	Yes	match	no
FHS	fhs1_ex0_13	FF198	Edema			2		2	Yes	match	no
FHS	fhs1_ex0_13	FF198	Edema			3		2	Yes	match	no
FHS	fhs1_ex0_13	FF198	Edema			4		2	Yes	match	no
FHS	fhs1_ex0_14	FG202	Edema			1		2	Yes	match	no
FHS	fhs1_ex0_14	FG202	Edema			2		2	Yes	match	no
FHS	fhs1_ex0_14	FG202	Edema			3		2	Yes	match	no
FHS	fhs1_ex0_14	FG202	Edema			4		2	Yes	match	no
FHS	fhs1_ex0_14	FG203	Edema			1		2	Yes	match	no
FHS	fhs1_ex0_14	FG203	Edema			2		2	Yes	match	no
FHS	fhs1_ex0_14	FG203	Edema			3		2	Yes	match	no
FHS	fhs1_ex0_14	FG203	Edema			4		2	Yes	match	no
FHS	fhs1_ex0_16	FI130	Edema			1		2	Yes	match	no
FHS	fhs1_ex0_16	FI130	Edema			2		2	Yes	match	no
FHS	fhs1_ex0_16	FI130	Edema			3		2	Yes	match	no
FHS	fhs1_ex0_16	FI130	Edema			4		2	Yes	match	no
FHS	fhs1_ex0_16	FI131	Edema			1		2	Yes	match	no
FHS	fhs1_ex0_16	FI131	Edema			2		2	Yes	match	no
FHS	fhs1_ex0_16	FI131	Edema			3		2	Yes	match	no
FHS	fhs1_ex0_16	FI131	Edema			4		2	Yes	match	no
FHS	fhs1_ex0_17	FJ236	Edema			1		2	Yes	match	no
FHS	fhs1_ex0_17	FJ236	Edema			1		2	Yes	match	no
FHS	fhs1_ex0_17	FJ236	Edema			2		2	Yes	match	no
FHS	fhs1_ex0_17	FJ236	Edema			2		2	Yes	match	no
FHS	fhs1_ex0_17	FJ236	Edema			3		2	Yes	match	no
FHS	fhs1_ex0_17	FJ236	Edema			3		2	Yes	match	no
FHS	fhs1_ex0_17	FJ236	Edema			4		2	Yes	match	no
FHS	fhs1_ex0_17	FJ236	Edema			4		2	Yes	match	no
FHS	fhs1_ex0_8	FA156	Edema			0		1	No	match	no
FHS	fhs1_ex0_8	FA156	Edema			1		2	Yes	match	no
FHS	fhs1_ex0_8	FA156	Edema			2		2	Yes	match	no
FHS	fhs1_ex0_9	FB156	Edema			1		2	Yes	match	no
FHS	fhs1_ex0_9	FB156	Edema			2		2	Yes	match	no
FHS	fhs1_ex0_9	FB156	Edema			3		2	Yes	match	no
FHS	fhs1_ex0_9	FB156	Edema			4		2	Yes	match	no
FHS	fhs1_ex0_9	FB157	Edema			1		2	Yes	match	no
FHS	fhs1_ex0_9	FB157	Edema			2		2	Yes	match	no
FHS	fhs1_ex0_9	FB157	Edema			3		2	Yes	match	no
FHS	fhs1_ex0_9	FB157	Edema			4		2	Yes	match	no
FHS	fhs2_final_ex	J337	Edema			1		2	Yes	match	no
FHS	fhs2_final_ex	J337	Edema			2		2	Yes	match	no
FHS	fhs2_final_ex	J337	Edema			3		2	Yes	match	no
FHS	fhs2_final_ex	J337	Edema			4		2	Yes	match	no
FHS	fhs2_final_ex	J338	Edema			1		2	Yes	match	no
FHS	fhs2_final_ex	J338	Edema			2		2	Yes	match	no
FHS	fhs2_final_ex	J338	Edema			3		2	Yes	match	no
FHS	fhs2_final_ex	J338	Edema			4		2	Yes	match	no
FHS	fhs2_offspring_ex04	D253	Edema			1		2	Yes	match	no
FHS	fhs2_offspring_ex04	D253	Edema			2		2	Yes	match	no
FHS	fhs2_offspring_ex04	D253	Edema			3		2	Yes	match	no
FHS	fhs2_offspring_ex04	D253	Edema			4		2	Yes	match	no
FHS	fhs2_offspring_ex04	D254	Edema			1		2	Yes	match	no
FHS	fhs2_offspring_ex04	D254	Edema			2		2	Yes	match	no
FHS	fhs2_offspring_ex04	D254	Edema			3		2	Yes	match	no
FHS	fhs2_offspring_ex04	D254	Edema			4		2	Yes	match	no
FHS	fhs2_offspring_ex05	E547	Edema			1		2	Yes	match	no
FHS	fhs2_offspring_ex05	E547	Edema			2		2	Yes	match	no
FHS	fhs2_offspring_ex05	E547	Edema			3		2	Yes	match	no
FHS	fhs2_offspring_ex05	E547	Edema			4		2	Yes	match	no
FHS	fhs2_offspring_ex05	E548	Edema			1		2	Yes	match	no
FHS	fhs2_offspring_ex05	E548	Edema			2		2	Yes	match	no
FHS	fhs2_offspring_ex05	E548	Edema			3		2	Yes	match	no
FHS	fhs2_offspring_ex05	E548	Edema			4		2	Yes	match	no
FHS	fhs2_offspring_ex06	F542	Edema			1		2	Yes	match	no
FHS	fhs2_offspring_ex06	F542	Edema			2		2	Yes	match	no
FHS	fhs2_offspring_ex06	F542	Edema			3		2	Yes	match	no
FHS	fhs2_offspring_ex06	F542	Edema			4		2	Yes	match	no
FHS	fhs2_offspring_ex06	F543	Edema			1		2	Yes	match	no
FHS	fhs2_offspring_ex06	F543	Edema			2		2	Yes	match	no
FHS	fhs2_offspring_ex06	F543	Edema			3		2	Yes	match	no
FHS	fhs2_offspring_ex06	F543	Edema			4		2	Yes	match	no
FHS	fhs2_offspring_ex07	G325	Edema			1		2	Yes	match	no
FHS	fhs2_offspring_ex07	G325	Edema			2		2	Yes	match	no
FHS	fhs2_offspring_ex07	G325	Edema			3		2	Yes	match	no
FHS	fhs2_offspring_ex07	G325	Edema			4		2	Yes	match	no
FHS	fhs2_offspring_ex07	G326	Edema			1		2	Yes	match	no
FHS	fhs2_offspring_ex07	G326	Edema			2		2	Yes	match	no
FHS	fhs2_offspring_ex07	G326	Edema			3		2	Yes	match	no
FHS	fhs2_offspring_ex07	G326	Edema			4		2	Yes	match	no
FHS	fhs2_offspring_ex08	H284	Edema			1		2	Yes	match	no
FHS	fhs2_offspring_ex08	H284	Edema			2		2	Yes	match	no
FHS	fhs2_offspring_ex08	H284	Edema			3		2	Yes	match	no
FHS	fhs2_offspring_ex08	H284	Edema			4		2	Yes	match	no
FHS	fhs2_offspring_ex08	H285	Edema			1		2	Yes	match	no
FHS	fhs2_offspring_ex08	H285	Edema			2		2	Yes	match	no
FHS	fhs2_offspring_ex08	H285	Edema			3		2	Yes	match	no
FHS	fhs2_offspring_ex08	H285	Edema			4		2	Yes	match	no
FHS	fhs2_omni1_ex01	E547	Edema			1		2	Yes	match	no
FHS	fhs2_omni1_ex01	E547	Edema			2		2	Yes	match	no
FHS	fhs2_omni1_ex01	E547	Edema			3		2	Yes	match	no
FHS	fhs2_omni1_ex01	E547	Edema			4		2	Yes	match	no
FHS	fhs2_omni1_ex01	E548	Edema			1		2	Yes	match	no
FHS	fhs2_omni1_ex01	E548	Edema			2		2	Yes	match	no
FHS	fhs2_omni1_ex01	E548	Edema			3		2	Yes	match	no
FHS	fhs2_omni1_ex01	E548	Edema			4		2	Yes	match	no
FHS	fhs2_omni1_ex02	G325	Edema			1		2	Yes	match	no
FHS	fhs2_omni1_ex02	G325	Edema			2		2	Yes	match	no
FHS	fhs2_omni1_ex02	G325	Edema			3		2	Yes	match	no
FHS	fhs2_omni1_ex02	G325	Edema			4		2	Yes	match	no
FHS	fhs2_omni1_ex02	G326	Edema			1		2	Yes	match	no
FHS	fhs2_omni1_ex02	G326	Edema			2		2	Yes	match	no
FHS	fhs2_omni1_ex02	G326	Edema			3		2	Yes	match	no
FHS	fhs2_omni1_ex02	G326	Edema			4		2	Yes	match	no
FHS	fhs2_omni1_ex03	H284	Edema			1		2	Yes	match	no
FHS	fhs2_omni1_ex03	H284	Edema			2		2	Yes	match	no
FHS	fhs2_omni1_ex03	H284	Edema			3		2	Yes	match	no
FHS	fhs2_omni1_ex03	H284	Edema			4		2	Yes	match	no
FHS	fhs2_omni1_ex03	H285	Edema			1		2	Yes	match	no
FHS	fhs2_omni1_ex03	H285	Edema			2		2	Yes	match	no
FHS	fhs2_omni1_ex03	H285	Edema			3		2	Yes	match	no
FHS	fhs2_omni1_ex03	H285	Edema			4		2	Yes	match	no
FHS	fhs3_e_ex01	G3A328	Edema			1		2	Yes	match	no
FHS	fhs3_e_ex01	G3A328	Edema			2		2	Yes	match	no
FHS	fhs3_e_ex01	G3A328	Edema			3		2	Yes	match	no
FHS	fhs3_e_ex01	G3A328	Edema			4		2	Yes	match	no
FHS	fhs3_e_ex01	G3A329	Edema			1		2	Yes	match	no
FHS	fhs3_e_ex01	G3A329	Edema			2		2	Yes	match	no
FHS	fhs3_e_ex01	G3A329	Edema			3		2	Yes	match	no
FHS	fhs3_e_ex01	G3A329	Edema			4		2	Yes	match	no
ARIC	hhxb	hhxb08	Edema - symptoms			N		1	No	match	no
ARIC	hhxb	hhxb08	Edema - symptoms			Y		2	Yes	match	no
ARIC	phxa	phxa11	Edema - symptoms			N		1	No	match	no
ARIC	phxa	phxa11	Edema - symptoms			Y		2	Yes	match	no
CHS	base1	swell07	Edema - symptoms			0		1	No	match	no
CHS	base1	swell07	Edema - symptoms			1		2	Yes	match	no
CHS	base1	swell29	Edema - symptoms			0		1	No	match	no
CHS	base1	swell29	Edema - symptoms			1		2	Yes	match	no
CHS	base1	swell37	Edema - symptoms			0		1	No	match	no
CHS	base1	swell37	Edema - symptoms			1		2	Yes	match	no
CHS	base1	swell39	Edema - symptoms			0		1	No	match	no
CHS	base1	swell39	Edema - symptoms			1		2	Yes	match	no
FHS	fhs1_ex0_10	FC121	Edema - symptoms			0		1	No	match	no
FHS	fhs1_ex0_10	FC121	Edema - symptoms			1		2	Yes	match	no
FHS	fhs1_ex0_11	FD115	Edema - symptoms			0		1	No	match	no
FHS	fhs1_ex0_11	FD115	Edema - symptoms			1		2	Yes	match	no
FHS	fhs1_ex0_12	FE138	Edema - symptoms			0		1	No	match	no
FHS	fhs1_ex0_12	FE138	Edema - symptoms			1		2	Yes	match	no
FHS	fhs1_ex0_13	FF137	Edema - symptoms			0		1	No	match	no
FHS	fhs1_ex0_13	FF137	Edema - symptoms			1		2	Yes	match	no
FHS	fhs1_ex0_14	FG133	Edema - symptoms			0		1	No	match	no
FHS	fhs1_ex0_14	FG133	Edema - symptoms			1		2	Yes	match	no
FHS	fhs1_ex0_15	FH131	Edema - symptoms			0		1	No	match	no
FHS	fhs1_ex0_15	FH131	Edema - symptoms			1		2	Yes	match	no
FHS	fhs1_ex0_16	FI66	Edema - symptoms			0		1	No	match	no
FHS	fhs1_ex0_16	FI66	Edema - symptoms			1		2	Yes	match	no
FHS	fhs1_ex0_17	FJ79	Edema - symptoms			0		1	No	match	no
FHS	fhs1_ex0_17	FJ79	Edema - symptoms			1		2	Yes	match	no
FHS	fhs1_ex0_7	MF343	Edema - symptoms			0		1	No	match	no
FHS	fhs1_ex0_7	MF343	Edema - symptoms			1		2	Yes	match	no
FHS	fhs1_ex0_7	MF343	Edema - symptoms			2		2	Yes	match	no
FHS	fhs1_ex0_7	MF343	Edema - symptoms			3		2	Yes	match	no
FHS	fhs1_ex0_9	FB103	Edema - symptoms			0		1	No	match	no
FHS	fhs1_ex0_9	FB103	Edema - symptoms			1		2	Yes	match	no
FHS	fhs2_final_ex	J109	Edema - symptoms			0		1	No	match	no
FHS	fhs2_final_ex	J109	Edema - symptoms			1		2	Yes	match	no
FHS	fhs2_offspring_ex04	D125	Edema - symptoms			0		1	No	match	no
FHS	fhs2_offspring_ex04	D125	Edema - symptoms			1		2	Yes	match	no
FHS	fhs2_offspring_ex04	D125	Edema - symptoms			2		2	Yes	match	no
FHS	fhs2_offspring_ex05	E345	Edema - symptoms			0		1	No	match	no
FHS	fhs2_offspring_ex05	E345	Edema - symptoms			1		2	Yes	match	no
FHS	fhs2_offspring_ex05	E345	Edema - symptoms			2		2	Yes	match	no
FHS	fhs2_offspring_ex06	F314	Edema - symptoms			0		1	No	match	no
FHS	fhs2_offspring_ex06	F314	Edema - symptoms			1		2	Yes	match	no
FHS	fhs2_offspring_ex06	F314	Edema - symptoms			2		2	Yes	match	no
FHS	fhs2_offspring_ex07	G134	Edema - symptoms			0		1	No	match	no
FHS	fhs2_offspring_ex07	G134	Edema - symptoms			1		2	Yes	match	no
FHS	fhs2_offspring_ex07	G134	Edema - symptoms			2		2	Yes	match	no
FHS	fhs2_offspring_ex08	H107	Edema - symptoms			0		1	No	match	no
FHS	fhs2_offspring_ex08	H107	Edema - symptoms			1		2	Yes	match	no
FHS	fhs2_omni1_ex01	E345	Edema - symptoms			0		1	No	match	no
FHS	fhs2_omni1_ex01	E345	Edema - symptoms			1		2	Yes	match	no
FHS	fhs2_omni1_ex01	E345	Edema - symptoms			2		2	Yes	match	no
FHS	fhs2_omni1_ex02	G134	Edema - symptoms			0		1	No	match	no
FHS	fhs2_omni1_ex02	G134	Edema - symptoms			1		2	Yes	match	no
FHS	fhs2_omni1_ex03	H107	Edema - symptoms			0		1	No	match	no
FHS	fhs2_omni1_ex03	H107	Edema - symptoms			1		2	Yes	match	no
FHS	fhs3_e_ex01	G3A164	Edema - symptoms			0		1	No	match	no
FHS	fhs3_e_ex01	G3A164	Edema - symptoms			1		2	Yes	match	no
JHS	mhxa_v1	MHXA49	Edema - symptoms			N		1	No	match	no
JHS	mhxa_v1	MHXA49	Edema - symptoms			Y		2	Yes	match	no
JHS	mhxb_v2	MHXB49	Edema - symptoms			N		1	No	match	no
JHS	mhxb_v2	MHXB49	Edema - symptoms			Y		2	Yes	match	no
JHS	mhxc_v3	mhxc42	Edema - symptoms			N		1	No	match	no
JHS	mhxc_v3	mhxc42	Edema - symptoms			Y		2	Yes	match	no
MESA	mesa_exam1	swllft1	Edema - symptoms			0		1	No	match	no
MESA	mesa_exam1	swllft1	Edema - symptoms			1		2	Yes	match	no
MESA	mesa_exam2	swllft2	Edema - symptoms			0		1	No	match	no
MESA	mesa_exam2	swllft2	Edema - symptoms			1		2	Yes	match	no
MESA	mesa_exam3	swllft3	Edema - symptoms			0		1	No	match	no
MESA	mesa_exam3	swllft3	Edema - symptoms			1		2	Yes	match	no
MESA	mesa_exam4	swllft4	Edema - symptoms			0		1	No	match	no
MESA	mesa_exam4	swllft4	Edema - symptoms			1		2	Yes	match	no
ARIC	derive1	ELEVEL01	Education level			1		1	None	match	No
ARIC	derive1	ELEVEL01	Education level			2		3	Some high school	match	No
ARIC	derive1	ELEVEL01	Education level			3		4	High school	match	No
ARIC	derive1	ELEVEL01	Education level			4		6	Technical school	match	No
ARIC	derive1	ELEVEL01	Education level			5		8	Bachelors	match	No
ARIC	derive1	ELEVEL01	Education level			6		9	Graduate	match	No
CHS	baseboth	educ	Education level			1		2	Middle school	match	No
CHS	baseboth	educ	Education level			2		3	Some high school	match	No
CHS	baseboth	educ	Education level			3		4	High school	match	No
CHS	baseboth	educ	Education level			4		6	Technical school	match	No
CHS	baseboth	educ	Education level			5		7	Bachelors	match	No
CHS	baseboth	educ	Education level			6		8	Graduate	match	No
FHS	fhs1_ex0_7	MF5	Education level			0		1	None	match	No
FHS	fhs1_ex0_7	MF5	Education level			1		2	Middle school	match	No
FHS	fhs1_ex0_7	MF5	Education level			2		2	Middle school	match	No
FHS	fhs1_ex0_7	MF5	Education level			3		2	Middle school	match	No
FHS	fhs1_ex0_7	MF5	Education level			4		3	Some high school	match	No
FHS	fhs1_ex0_7	MF5	Education level			5		4	High school	match	No
FHS	fhs1_ex0_7	MF5	Education level			6		5	Associate/some college	match	No
FHS	fhs1_ex0_7	MF5	Education level			10		6	Technical School	match	No
FHS	fhs1_ex0_7	MF5	Education level			7		7	Bachelors	match	No
FHS	fhs1_ex0_7	MF5	Education level			8		8	Graduate	match	No
FHS	fhs3_e_ex01	G3A491	Education level			0		1	None	match	No
FHS	fhs3_e_ex01	G3A491	Education level			1		2	Middle school	match	No
FHS	fhs3_e_ex01	G3A491	Education level			2		3	Some high school	match	No
FHS	fhs3_e_ex01	G3A491	Education level			3		4	High school	match	No
FHS	fhs3_e_ex01	G3A491	Education level			4		5	Associate/some college	match	No
FHS	fhs3_e_ex01	G3A491	Education level			5		5	Associate/some college	match	No
FHS	fhs3_e_ex01	G3A491	Education level			6		5	Associate/some college	match	No
FHS	fhs3_e_ex01	G3A491	Education level			7		7	Bachelors	match	No
FHS	fhs3_e_ex01	G3A491	Education level			8		8	Graduate	match	No
MESA	mesa_exam1	EDUC1	Education level			0		1	None	match	No
MESA	mesa_exam1	EDUC1	Education level			1		2	Middle school	match	No
MESA	mesa_exam1	EDUC1	Education level			2		3	Some high school	match	No
MESA	mesa_exam1	EDUC1	Education level			3		4	High school	match	No
MESA	mesa_exam1	EDUC1	Education level			4		5	Associate/some college	match	No
MESA	mesa_exam1	EDUC1	Education level			6		5	Associate/some college	match	No
MESA	mesa_exam1	EDUC1	Education level			5		6	Technical school	match	No
MESA	mesa_exam1	EDUC1	Education level			7		7	Bachelors	match	No
MESA	mesa_exam1	EDUC1	Education level			8		8	Graduate	match	No
ARIC	sesa	SESA11B	Education level - father			B		2	Middle school	match	No
ARIC	sesa	SESA11B	Education level - father			C		2	Middle school	match	No
ARIC	sesa	SESA11B	Education level - father			D		3	Some high school	match	No
ARIC	sesa	SESA11B	Education level - father			E		4	High school	match	No
ARIC	sesa	SESA11B	Education level - father			F		4	High school	match	No
ARIC	sesa	SESA11B	Education level - father			H		5	Associate/some college	match	No
ARIC	sesa	SESA11B	Education level - father			G		6	Technical School	match	No
ARIC	sesa	SESA11B	Education level - father			I		8	Graduate	match	No
ARIC	sesa	SESA11A	Education level - mother			A		1	None	match	No
ARIC	sesa	SESA11A	Education level - mother			B		2	Middle school	match	No
ARIC	sesa	SESA11A	Education level - mother			C		2	Middle school	match	No
ARIC	sesa	SESA11A	Education level - mother			D		3	Some high school	match	No
ARIC	sesa	SESA11A	Education level - mother			E		4	High school	match	No
ARIC	sesa	SESA11A	Education level - mother			F		4	High school	match	No
ARIC	sesa	SESA11A	Education level - mother			H		5	Associate/some college	match	No
ARIC	sesa	SESA11A	Education level - mother			G		6	Technical School	match	No
ARIC	sesa	SESA11A	Education level - mother			I		8	Graduate	match	No
ARIC	derive1	ELEVEL01	Education level simple			1		1	Basic	match	no
ARIC	derive1	ELEVEL01	Education level simple			2		1	Basic	match	no
ARIC	derive1	ELEVEL01	Education level simple			3		2	High school	match	no
ARIC	derive1	ELEVEL01	Education level simple			4		3	Higher learning	match	no
ARIC	derive1	ELEVEL01	Education level simple			5		3	Higher learning	match	no
ARIC	derive1	ELEVEL01	Education level simple			6		3	Higher learning	match	no
CHS	baseboth	educ	Education level simple			1		1	Basic	match	no
CHS	baseboth	educ	Education level simple			2		1	Basic	match	no
CHS	baseboth	educ	Education level simple			3		2	High school	match	no
CHS	baseboth	educ	Education level simple			4		3	Higher learning	match	no
CHS	baseboth	educ	Education level simple			5		3	Higher learning	match	no
CHS	baseboth	educ	Education level simple			6		3	Higher learning	match	no
JHS	analysis1	EDU3CAT	Education level simple			0		1	Basic	match	no
JHS	analysis1	EDU3CAT	Education level simple			1		2	High school	match	no
JHS	analysis1	EDU3CAT	Education level simple			2		3	Higher learning	match	no
MESA	mesa_exam1	EDUC1	Education level simple			0		1	Basic	match	no
MESA	mesa_exam1	EDUC1	Education level simple			1		1	Basic	match	no
MESA	mesa_exam1	EDUC1	Education level simple			2		1	Basic	match	no
MESA	mesa_exam1	EDUC1	Education level simple			3		2	High school	match	no
MESA	mesa_exam1	EDUC1	Education level simple			4		3	Higher learning	match	no
MESA	mesa_exam1	EDUC1	Education level simple			5		3	Higher learning	match	no
MESA	mesa_exam1	EDUC1	Education level simple			6		3	Higher learning	match	no
MESA	mesa_exam1	EDUC1	Education level simple			7		3	Higher learning	match	no
MESA	mesa_exam1	EDUC1	Education level simple			8		3	Higher learning	match	no
ARIC	sesa	SESA11B	Education level simple - father			A		1	Basic	match	No
ARIC	sesa	SESA11B	Education level simple - father			B		1	Basic	match	No
ARIC	sesa	SESA11B	Education level simple - father			C		1	Basic	match	No
ARIC	sesa	SESA11B	Education level simple - father			D		1	Basic	match	No
ARIC	sesa	SESA11B	Education level simple - father			E		2	High school	match	No
ARIC	sesa	SESA11B	Education level simple - father			F		2	High school	match	No
ARIC	sesa	SESA11B	Education level simple - father			G		3	Higher learning	match	No
ARIC	sesa	SESA11B	Education level simple - father			H		3	Higher learning	match	No
ARIC	sesa	SESA11B	Education level simple - father			I		3	Higher learning	match	no
ARIC	sesa	SESA11A	Education level simple - mother			A		1	Basic	match	No
ARIC	sesa	SESA11A	Education level simple - mother			B		1	Basic	match	No
ARIC	sesa	SESA11A	Education level simple - mother			C		1	Basic	match	No
ARIC	sesa	SESA11A	Education level simple - mother			D		1	Basic	match	No
ARIC	sesa	SESA11A	Education level simple - mother			E		2	High school	match	No
ARIC	sesa	SESA11A	Education level simple - mother			F		2	High school	match	No
ARIC	sesa	SESA11A	Education level simple - mother			G		3	Higher learning	match	No
ARIC	sesa	SESA11A	Education level simple - mother			H		3	Higher learning	match	No
ARIC	sesa	SESA11A	Education level simple - mother			I		3	Higher learning	match	No
JHS	analysis1	eggs	Eggs - daily servings							value	no
MESA	mesa_exam1	emot1c	Emotional social support index							value	no
MESA	mesa_exam3	emot3c	Emotional social support index							value	no
MESA	mesa_exam4	emot4c	Emotional social support index							value	no
FHS	fhs1_ex0_25	FR171	Emotional supporter (ESSI)							value	no
FHS	fhs1_ex0_26	FS187	Emotional supporter (ESSI)							value	no
FHS	fhs1_ex0_27	FT190	Emotional supporter (ESSI)							value	no
FHS	fhs1_ex0_28	FU496	Emotional supporter (ESSI)							value	no
FHS	fhs1_ex0_29	FV508	Emotional supporter (ESSI)							value	no
FHS	fhs1_ex0_30	FW506	Emotional supporter (ESSI)							value	no
FHS	fhs1_ex0_31	FX501	Emotional supporter (ESSI)							value	no
FHS	fhs2_offspring_ex07	G507	Live with partner (ESSI)			1		1	1	match	no
FHS	fhs2_offspring_ex07	G507	Live with partner (ESSI)			2		1	1	match	no
FHS	fhs1_ex0_26	FS188	Emotional supporter (frailty)							value	no
FHS	fhs1_ex0_27	FT190	Emotional supporter (frailty)							value	no
FHS	fhs1_ex0_28	FU496	Emotional supporter (frailty)							value	no
FHS	fhs1_ex0_29	FV508	Emotional supporter (frailty)							value	no
FHS	fhs1_ex0_30	FW506	Emotional supporter (frailty)							value	no
FHS	fhs1_ex0_31	FX506	Emotional supporter (frailty)							value	no
FHS	fhs2_offspring_ex07	G656	Emotional supporter (frailty)							value	no
FHS	fhs2_omni1_ex02	G656	Emotional supporter (frailty)							value	no
MESA	mesa_exam1	emospt1	Emotional supporter (frailty)			1		0	0	match	no
MESA	mesa_exam1	emospt1	Emotional supporter (frailty)			2		1	1	match	no
MESA	mesa_exam1	emospt1	Emotional supporter (frailty)			3		2	2	match	no
MESA	mesa_exam1	emospt1	Emotional supporter (frailty)			4		3	3	match	no
MESA	mesa_exam1	emospt1	Emotional supporter (frailty)			5		4	3	match	no
MESA	mesa_exam5	dm035c	Diabetes mellitus			2		2	Yes	match	no
MESA	mesa_exam5	dm035c	Diabetes mellitus			3		2	Yes	match	no
MESA	mesa_exam5	drinks_wk	Problem drinker		7		Female	1	No	range	yes
MESA	mesa_exam5	drinks_wk	Problem drinker		14		Male	1	No	range	yes
FHS	fhs3_dgai_ex01	ESSCORE_2010	Energy-specific food sub-score							value	no
ARIC	derive1	enroll_yr	Enrollment year							value	no
JHS	analysis1	enroll_yr	Enrollment year							value	no
FHS	fhs2_estr_ex01	estradiol	Estradiol, pg/mL							value	no
FHS	fhs2_estr_ex01	estrone	Estrone, pg/mL							value	no
FHS	fhs3_estr_ex01	estradiol	Estradiol, pg/mL							value	no
FHS	fhs3_estr_ex01	estrone	Estrone, pg/mL							value	no
FHS	fhs2_offspring_ex08	H049	Estrogen			0		1	No	match	no
FHS	fhs2_offspring_ex08	H049	Estrogen			1		2	Yes	match	no
FHS	fhs2_offspring_ex08	H049	Estrogen			2		2	Yes	match	no
FHS	fhs3_estr_ex01	estrone	Estrone, pg/mL							value	no
FHS	fhs3_e_exam_2011	G3B0041	Ever breast fed			1		2	Yes	match	no
FHS	fhs3_e_exam_2011	G3B0046	Ever breast fed			1		2	Yes	match	no
FHS	fhs3_e_exam_2011	G3B0051	Ever breast fed			1		2	Yes	match	no
FHS	fhs3_e_exam_2011	G3B0056	Ever breast fed			1		2	Yes	match	no
FHS	fhs3_e_exam_2011	G3B0061	Ever breast fed			1		2	Yes	match	no
FHS	fhs3_e_exam_2011	G3B0066	Ever breast fed			1		2	Yes	match	no
FHS	fhs3_e_exam_2011	G3B0071	Ever breast fed			1		2	Yes	match	no
FHS	fhs3_e_ex03	G3C0209	Ever breast fed			1		2	Yes	match	no
FHS	fhs3_e_ex03	G3C0214	Ever breast fed			1		2	Yes	match	no
FHS	fhs3_e_ex03	G3C0219	Ever breast fed			1		2	Yes	match	no
FHS	fhs3_e_ex03	G3C0224	Ever breast fed			1		2	Yes	match	no
ARIC	amha	amha14b	Ever breast fed	0				2	Yes	range	no
ARIC	rhxa	rhxa11	Ever taken birth control pills			N		1	No	match	no
ARIC	rhxa	rhxa11	Ever taken birth control pills			Y		2	Yes	match	no
FHS	fhs2_offspring_ex01	A93	Ever taken birth control pills			0		1	No	match	no
FHS	fhs2_offspring_ex01	A93	Ever taken birth control pills			1		2	Yes	match	no
FHS	fhs2_offspring_ex01	A93	Ever taken birth control pills			2		2	Yes	match	no
FHS	fhs2_cmrlvh1	CMR22	LV mass	171	192		Female	3	Moderate	range	yes		Y
FHS	fhs2_cmrlvh1	CMR22	LV mass	228	255		Male	3	Moderate	range	yes		Y
FHS	fhs2_cmrlvh1	CMR22	LV mass	192			Female	4	Severe	range	yes
FHS	fhs2_offspring_ex04	D060	Ever taken birth control pills			0		1	No	match	no
FHS	fhs2_offspring_ex04	D060	Ever taken birth control pills			1		2	Yes	match	no
FHS	fhs2_offspring_ex04	D060	Ever taken birth control pills			2		2	Yes	match	no
FHS	fhs2_offspring_ex05	E280	Ever taken birth control pills			0		1	No	match	no
FHS	fhs2_offspring_ex05	E280	Ever taken birth control pills			1		2	Yes	match	no
FHS	fhs2_offspring_ex05	E280	Ever taken birth control pills			2		2	Yes	match	no
FHS	fhs2_offspring_ex06	F246	Ever taken birth control pills			0		1	No	match	no
FHS	fhs2_offspring_ex06	F246	Ever taken birth control pills			1		2	Yes	match	no
FHS	fhs2_offspring_ex06	F246	Ever taken birth control pills			2		2	Yes	match	no
FHS	fhs2_offspring_ex07	G087	Ever taken birth control pills			0		1	No	match	no
FHS	fhs2_offspring_ex07	G087	Ever taken birth control pills			1		2	Yes	match	no
FHS	fhs2_offspring_ex07	G087	Ever taken birth control pills			2		2	Yes	match	no
FHS	fhs2_omni1_ex01	E280	Ever taken birth control pills			0		1	No	match	no
FHS	fhs2_omni1_ex01	E280	Ever taken birth control pills			1		2	Yes	match	no
FHS	fhs2_omni1_ex01	E280	Ever taken birth control pills			2		2	Yes	match	no
FHS	fhs2_omni1_ex02	G087	Ever taken birth control pills			0		1	No	match	no
FHS	fhs2_omni1_ex02	G087	Ever taken birth control pills			1		2	Yes	match	no
FHS	fhs2_omni1_ex02	G087	Ever taken birth control pills			2		2	Yes	match	no
FHS	fhs3_e_ex01	G3A024	Ever taken birth control pills			0		1	No	match	no
FHS	fhs3_e_ex01	G3A024	Ever taken birth control pills			1		2	Yes	match	no
FHS	fhs3_e_ex01	G3A024	Ever taken birth control pills			2		2	Yes	match	no
FHS	fhs3_e_ex03	G3C0196	Ever taken birth control pills			0		1	No	match	no
FHS	fhs3_e_ex03	G3C0196	Ever taken birth control pills			1		2	Yes	match	no
FHS	fhs3_e_ex03	G3C0196	Ever taken birth control pills			2		2	Yes	match	no
FHS	fhs3_e_exam_2011	G3B0029	Ever taken birth control pills			0		1	No	match	no
FHS	fhs3_e_exam_2011	G3B0029	Ever taken birth control pills			1		2	Yes	match	no
FHS	fhs3_e_exam_2011	G3B0029	Ever taken birth control pills			2		2	Yes	match	no
JHS	rhxa_v1	rhxa12	Ever taken birth control pills			N		1	No	match	no
JHS	rhxa_v1	rhxa12	Ever taken birth control pills			Y		2	Yes	match	no
MESA	mesa_exam1	bcpills1	Ever taken birth control pills			0		1	No	match	no
MESA	mesa_exam1	bcpills1	Ever taken birth control pills			1		2	Yes	match	no
ARIC	hbpa	hbpa20	Exhaustion (frailty)			N		0	0	match	no
ARIC	hbpa	hbpa20	Exhaustion (frailty)			Y		1	1	match	no
JHS	mhxa_v1	MHXA3	Fall asleep during day			A		1	Never	match	no
JHS	mhxa_v1	MHXA3	Fall asleep during day			B		2	Seldom	match	no
JHS	mhxa_v1	MHXA3	Fall asleep during day			C		3	Sometimes	match	no
JHS	mhxa_v1	MHXA3	Fall asleep during day			D		4	Often	match	no
JHS	mhxa_v1	MHXA3	Fall asleep during day			E		5	Almost always	match	no
JHS	mhxb_v2	MHXB3	Fall asleep during day			A		1	Never	match	no
JHS	mhxb_v2	MHXB3	Fall asleep during day			B		2	Seldom	match	no
JHS	mhxb_v2	MHXB3	Fall asleep during day			C		3	Sometimes	match	no
JHS	mhxb_v2	MHXB3	Fall asleep during day			D		4	Often	match	no
JHS	mhxb_v2	MHXB3	Fall asleep during day			E		5	Almost always	match	no
MESA	mesa_exam2	nap2	Fall asleep during day			0		1	Never	match	no
MESA	mesa_exam2	nap2	Fall asleep during day			1		3	Sometimes	match	no
MESA	mesa_exam2	nap2	Fall asleep during day			2		4	Often	match	no
MESA	mesa_exam2	nap2	Fall asleep during day			3		5	Almost always	match	no
ARIC	hom	hom62	Family income classification			1		1	$0-5000	match	no
ARIC	hom	hom62	Family income classification			2		2	$5000-7999	match	no
ARIC	hom	hom62	Family income classification			3		3	$8000-11999	match	no
ARIC	hom	hom62	Family income classification			4		4	$12000-15999	match	no
ARIC	hom	hom62	Family income classification			5		5	$20000-24999	match	no
ARIC	hom	hom62	Family income classification			6		6	$25000-34999	match	no
ARIC	hom	hom62	Family income classification			7		7	$35000-49999	match	no
ARIC	hom	hom62	Family income classification			8		9	$50,000+	match	no
CHS	baseboth	income01	Family income classification			1		1	$0-5000	match	no
CHS	baseboth	income01	Family income classification			2		2	$5000-7999	match	no
CHS	baseboth	income01	Family income classification			3		3	$8000-11999	match	no
CHS	baseboth	income01	Family income classification			4		4	$12000-15999	match	no
CHS	baseboth	income01	Family income classification			5		5	$20000-24999	match	no
CHS	baseboth	income01	Family income classification			6		6	$25000-34999	match	no
CHS	baseboth	income01	Family income classification			7		7	$35000-49999	match	no
CHS	baseboth	income01	Family income classification			8		9	$50,000+	match	no
JHS	analysis1	fmlyinc	Family income classification			A		1	$0-5000	match	no
JHS	analysis1	fmlyinc	Family income classification			B		2	$5000-7999	match	no
JHS	analysis1	fmlyinc	Family income classification			C		3	$8000-11999	match	no
JHS	analysis1	fmlyinc	Family income classification			D		4	$12000-15999	match	no
JHS	analysis1	fmlyinc	Family income classification			E		5	$16000-19999	match	no
JHS	analysis1	fmlyinc	Family income classification			F		6	$20000-24999	match	no
JHS	analysis1	fmlyinc	Family income classification			G		7	$25000-34999	match	no
JHS	analysis1	fmlyinc	Family income classification			H		8	$35000-49999	match	no
JHS	analysis1	fmlyinc	Family income classification			I		9	$50000-74999	match	no
JHS	analysis1	fmlyinc	Family income classification			J		10	$75000-99999	match	no
JHS	analysis1	fmlyinc	Family income classification			K		11	$100,000+	match	no
JHS	analysis3	fmlyinc	Family income classification			A		1	$0-5000	match	no
JHS	analysis3	fmlyinc	Family income classification			B		2	$5000-7999	match	no
JHS	analysis3	fmlyinc	Family income classification			C		3	$8000-11999	match	no
JHS	analysis3	fmlyinc	Family income classification			D		4	$12000-15999	match	no
JHS	analysis3	fmlyinc	Family income classification			E		5	$16000-19999	match	no
JHS	analysis3	fmlyinc	Family income classification			F		6	$20000-24999	match	no
JHS	analysis3	fmlyinc	Family income classification			G		7	$25000-34999	match	no
JHS	analysis3	fmlyinc	Family income classification			H		8	$35000-49999	match	no
JHS	analysis3	fmlyinc	Family income classification			I		9	$50000-74999	match	no
JHS	analysis3	fmlyinc	Family income classification			J		10	$75000-99999	match	no
JHS	analysis3	fmlyinc	Family income classification			K		11	$100,000+	match	no
MESA	mesa_exam1	income1	Family income classification			1		1	$0-5000	match	no
MESA	mesa_exam1	income1	Family income classification			2		2	$5000-7999	match	no
MESA	mesa_exam1	income1	Family income classification			3		3	$8000-11999	match	no
MESA	mesa_exam1	income1	Family income classification			4		4	$12000-15999	match	no
MESA	mesa_exam1	income1	Family income classification			5		5	$16000-19999	match	no
MESA	mesa_exam1	income1	Family income classification			6		6	$20000-24999	match	no
MESA	mesa_exam1	income1	Family income classification			7		7	$25000-29999	match	no
MESA	mesa_exam1	income1	Family income classification			8		8	$30000-34999	match	no
MESA	mesa_exam1	income1	Family income classification			9		8	$35000-39999	match	no
MESA	mesa_exam1	income1	Family income classification			10		8	$40000-49999	match	no
MESA	mesa_exam1	income1	Family income classification			11		9	$50000-74999	match	no
MESA	mesa_exam1	income1	Family income classification			12		10	$75000-99999	match	no
MESA	mesa_exam1	income1	Family income classification			13		11	$100,000+	match	no
MESA	mesa_exam2	income2	Family income classification			1		1	$0-5000	match	no
MESA	mesa_exam2	income2	Family income classification			2		2	$5000-7999	match	no
MESA	mesa_exam2	income2	Family income classification			3		3	$8000-11999	match	no
MESA	mesa_exam2	income2	Family income classification			4		4	$12000-15999	match	no
MESA	mesa_exam2	income2	Family income classification			5		5	$16000-19999	match	no
MESA	mesa_exam2	income2	Family income classification			6		6	$20000-24999	match	no
MESA	mesa_exam2	income2	Family income classification			7		7	$25000-29999	match	no
MESA	mesa_exam2	income2	Family income classification			8		8	$30000-34999	match	no
MESA	mesa_exam2	income2	Family income classification			9		8	$35000-39999	match	no
MESA	mesa_exam2	income2	Family income classification			10		8	$40000-49999	match	no
MESA	mesa_exam2	income2	Family income classification			11		9	$50000-74999	match	no
MESA	mesa_exam2	income2	Family income classification			12		10	$75000-99999	match	no
MESA	mesa_exam2	income2	Family income classification			13		11	$100,000+	match	no
MESA	mesa_exam3	income3	Family income classification			1		1	$0-5000	match	no
MESA	mesa_exam3	income3	Family income classification			2		2	$5000-7999	match	no
MESA	mesa_exam3	income3	Family income classification			3		3	$8000-11999	match	no
MESA	mesa_exam3	income3	Family income classification			4		4	$12000-15999	match	no
MESA	mesa_exam3	income3	Family income classification			5		5	$16000-19999	match	no
MESA	mesa_exam3	income3	Family income classification			6		6	$20000-24999	match	no
MESA	mesa_exam3	income3	Family income classification			7		7	$25000-29999	match	no
MESA	mesa_exam3	income3	Family income classification			8		8	$30000-34999	match	no
MESA	mesa_exam3	income3	Family income classification			9		8	$35000-39999	match	no
MESA	mesa_exam3	income3	Family income classification			10		8	$40000-49999	match	no
MESA	mesa_exam3	income3	Family income classification			11		9	$50000-74999	match	no
MESA	mesa_exam3	income3	Family income classification			12		10	$75000-99999	match	no
MESA	mesa_exam3	income3	Family income classification			13		11	$100,000+	match	no
MESA	mesa_exam5	drinks_wk	Problem drinker	7			Female	2	Yes	range	yes	Y
MESA	mesa_exam5	drinks_wk	Problem drinker	14			Male	2	Yes	range	yes	Y
MESA	mesa_exam5	drinks_wk	Drinks per week - alcohol							value	no
MESA	mesa_exam5	EFFORT5	Fatigue (frailty)			2		1	1	match	no
MESA	mesa_exam5	effort5	Fatigue (frailty)			2		1	1	match	no
MESA	mesa_exam5	EFFORT5	Fatigue (frailty)			3		1	1	match	no
MESA	mesa_exam5	effort5	Fatigue (frailty)			3		1	1	match	no
MESA	mesa_exam5	emospt3	Emotional supporter (ESSI)							value	no
MESA	mesa_exam5	emphys5	COPD			0		1	No	match	no
MESA	mesa_exam5	emphys5	COPD			1		2	Yes	match	no
MESA	mesa_exam5	enrgyn5c	Calories daily							value	no
MESA	mesa_exam5	exer_met_hr_wk	Exercise MET hours weekly							value	no
MESA	mesa_exam5	fam_support	Family support score-4							value	no
MESA	mesa_exam5	fatigue_frail	Tilburg - fatigue							value	no
ARIC	analytes	gluc	Fasting blood glucose value							value	no
ARIC	chem2	chem5	Fasting blood glucose value							value	no
CHS	baseboth	glu44	Fasting blood glucose value							value	no
FHS	fhs1_wkthru	bg	Fasting blood glucose value							value	no
JHS	analysis1	FPG	Fasting blood glucose value							value	no
JHS	analysis2	FPG	Fasting blood glucose value							value	no
JHS	analysis3	FPG	Fasting blood glucose value							value	no
FHS	fhs2_wkthru	FASTING_BG	Fasting blood glucose value							value	no
FHS	fhs3_wkthru	FASTING_BG	Fasting blood glucose value							value	no
ARIC	fhxa	fhxa05a	Father living			N		1	No	match	no
ARIC	fhxa	fhxa05a	Father living			Y		2	Yes	match	no
ARIC	hom	hom20	Father living			N		1	No	match	no
ARIC	hom	hom20	Father living			Y		2	Yes	match	no
JHS	pfha_v1	PFHA22	Father living			N		1	No	match	no
JHS	pfha_v1	PFHA22	Father living			Y		2	Yes	match	no
ARIC	derive5	exhaustcomp	Fatigue (frailty)			0		0	0	match	no
ARIC	derive5	exhaustcomp	Fatigue (frailty)			1		1	1	match	no
ARIC	derive6	DIGMDCODE61	On digoxin			0		1	No	match	no
ARIC	derive6	DIGMDCODE61	On digoxin			1		2	Yes	match	no
ARIC	derive6	LOOPDIUMDCODE61	On diuretic			0		1	No	match	no
ARIC	derive6	LOOPDIUMDCODE61	On diuretic			1		2	Yes	match	no
ARIC	hbpa	hbpa20	Fatigue (frailty)			N		0	0	match	no
ARIC	hbpa	hbpa20	Fatigue (frailty)			Y		1	1	match	no
CHS	baseboth	effort05	Fatigue (frailty)			2		1	1	match	no
CHS	baseboth	effort05	Fatigue (frailty)			3		1	1	match	no
CHS	baseboth	getgo05	Fatigue (frailty)			2		1	1	match	no
CHS	baseboth	getgo05	Fatigue (frailty)			3		1	1	match	no
CHS	yr10final	effort05	Fatigue (frailty)			2		1	1	match	no
CHS	yr10final	effort05	Fatigue (frailty)			3		1	1	match	no
CHS	yr10final	getgo05	Fatigue (frailty)			2		1	1	match	no
CHS	yr10final	getgo05	Fatigue (frailty)			3		1	1	match	no
CHS	yr11final	effort	Fatigue (frailty)			2		1	1	match	no
CHS	yr11final	effort	Fatigue (frailty)			3		1	1	match	no
CHS	yr11final	getgo	Fatigue (frailty)			2		1	1	match	no
CHS	yr11final	getgo	Fatigue (frailty)			3		1	1	match	no
CHS	yr18final	effort	Fatigue (frailty)			2		1	1	match	no
CHS	yr18final	effort	Fatigue (frailty)			3		1	1	match	no
CHS	yr18final	getgo	Fatigue (frailty)			2		1	1	match	no
CHS	yr18final	getgo	Fatigue (frailty)			3		1	1	match	no
CHS	yr3final	effort05	Fatigue (frailty)			2		1	1	match	no
CHS	yr3final	effort05	Fatigue (frailty)			3		1	1	match	no
CHS	yr3final	getgo05	Fatigue (frailty)			2		1	1	match	no
CHS	yr3final	getgo05	Fatigue (frailty)			3		1	1	match	no
CHS	yr4final	effort05	Fatigue (frailty)			2		1	1	match	no
CHS	yr4final	effort05	Fatigue (frailty)			3		1	1	match	no
CHS	yr4final	getgo05	Fatigue (frailty)			2		1	1	match	no
CHS	yr4final	getgo05	Fatigue (frailty)			3		1	1	match	no
CHS	yr5final_old	effort05	Fatigue (frailty)			2		1	1	match	no
CHS	yr5final_old	effort05	Fatigue (frailty)			3		1	1	match	no
CHS	yr5final_old	getgo05	Fatigue (frailty)			2		1	1	match	no
CHS	yr5final_old	getgo05	Fatigue (frailty)			3		1	1	match	no
CHS	yr6final	effort05	Fatigue (frailty)			2		1	1	match	no
CHS	yr6final	effort05	Fatigue (frailty)			3		1	1	match	no
CHS	yr6final	getgo05	Fatigue (frailty)			2		1	1	match	no
CHS	yr6final	getgo05	Fatigue (frailty)			3		1	1	match	no
CHS	yr7final	effort05	Fatigue (frailty)			2		1	1	match	no
CHS	yr7final	effort05	Fatigue (frailty)			3		1	1	match	no
CHS	yr7final	getgo05	Fatigue (frailty)			2		1	1	match	no
CHS	yr7final	getgo05	Fatigue (frailty)			3		1	1	match	no
CHS	yr8final	effort05	Fatigue (frailty)			2		1	1	match	no
CHS	yr8final	effort05	Fatigue (frailty)			3		1	1	match	no
CHS	yr8final	getgo05	Fatigue (frailty)			2		1	1	match	no
CHS	yr8final	getgo05	Fatigue (frailty)			3		1	1	match	no
CHS	yr9final	effort05	Fatigue (frailty)			2		1	1	match	no
CHS	yr9final	effort05	Fatigue (frailty)			3		1	1	match	no
CHS	yr9final	getgo05	Fatigue (frailty)			2		1	1	match	no
CHS	yr9final	getgo05	Fatigue (frailty)			3		1	1	match	no
FHS	fhs1_ex0_26	FS163	Fatigue (frailty)			2		1	1	match	no
FHS	fhs1_ex0_26	FS163	Fatigue (frailty)			3		1	1	match	no
FHS	fhs1_ex0_26	FS176	Fatigue (frailty)			2		1	1	match	no
FHS	fhs1_ex0_26	FS176	Fatigue (frailty)			3		1	1	match	no
FHS	fhs1_ex0_27	FT032	Fatigue (frailty)			2		1	1	match	no
FHS	fhs1_ex0_27	FT032	Fatigue (frailty)			3		1	1	match	no
FHS	fhs1_ex0_27	FT045	Fatigue (frailty)			2		1	1	match	no
FHS	fhs1_ex0_27	FT045	Fatigue (frailty)			3		1	1	match	no
FHS	fhs1_ex0_28	FU367	Fatigue (frailty)			2		1	1	match	no
FHS	fhs1_ex0_28	FU367	Fatigue (frailty)			3		1	1	match	no
FHS	fhs1_ex0_28	FU380	Fatigue (frailty)			2		1	1	match	no
FHS	fhs1_ex0_28	FU380	Fatigue (frailty)			3		1	1	match	no
FHS	fhs1_ex0_29	FV526	Fatigue (frailty)			2		1	1	match	no
FHS	fhs1_ex0_29	FV526	Fatigue (frailty)			3		1	1	match	no
FHS	fhs1_ex0_29	FV539	Fatigue (frailty)			2		1	1	match	no
FHS	fhs1_ex0_29	FV539	Fatigue (frailty)			3		1	1	match	no
FHS	fhs1_ex0_30	FW528	Fatigue (frailty)			2		1	1	match	no
FHS	fhs1_ex0_30	FW528	Fatigue (frailty)			3		1	1	match	no
FHS	fhs1_ex0_30	FW541	Fatigue (frailty)			2		1	1	match	no
FHS	fhs1_ex0_30	FW541	Fatigue (frailty)			3		1	1	match	no
FHS	fhs1_ex0_31	FX528	Fatigue (frailty)			2		1	1	match	no
FHS	fhs1_ex0_31	FX528	Fatigue (frailty)			3		1	1	match	no
FHS	fhs1_ex0_31	FX541	Fatigue (frailty)			2		1	1	match	no
FHS	fhs1_ex0_31	FX541	Fatigue (frailty)			3		1	1	match	no
FHS	fhs1_ex0_32	FY528	Fatigue (frailty)			2		1	1	match	no
FHS	fhs1_ex0_32	FY528	Fatigue (frailty)			3		1	1	match	no
FHS	fhs1_ex0_32	FY541	Fatigue (frailty)			2		1	1	match	no
FHS	fhs1_ex0_32	FY541	Fatigue (frailty)			3		1	1	match	no
FHS	fhs2_offspring_ex07	G593	Fatigue (frailty)			2		1	1	match	no
FHS	fhs2_offspring_ex07	G593	Fatigue (frailty)			3		1	1	match	no
FHS	fhs2_offspring_ex07	G606	Fatigue (frailty)			2		1	1	match	no
FHS	fhs2_offspring_ex07	G606	Fatigue (frailty)			3		1	1	match	no
FHS	fhs2_offspring_ex08	H471	Fatigue (frailty)			2		1	1	match	no
FHS	fhs2_offspring_ex08	H471	Fatigue (frailty)			3		1	1	match	no
FHS	fhs2_offspring_ex08	H472	Fatigue (frailty)			2		1	1	match	no
FHS	fhs2_offspring_ex08	H472	Fatigue (frailty)			3		1	1	match	no
FHS	fhs2_offspring_ex09_omni1_ex04	J733	Fatigue (frailty)			2		1	1	match	no
FHS	fhs2_offspring_ex09_omni1_ex04	J733	Fatigue (frailty)			3		1	1	match	no
FHS	fhs2_offspring_ex09_omni1_ex04	J746	Fatigue (frailty)			2		1	1	match	no
FHS	fhs2_offspring_ex09_omni1_ex04	J746	Fatigue (frailty)			3		1	1	match	no
FHS	fhs2_omni1_ex02	G593	Fatigue (frailty)			2		1	1	match	no
FHS	fhs2_omni1_ex02	G593	Fatigue (frailty)			3		1	1	match	no
FHS	fhs2_omni1_ex02	G606	Fatigue (frailty)			2		1	1	match	no
FHS	fhs2_omni1_ex02	G606	Fatigue (frailty)			3		1	1	match	no
FHS	fhs2_omni1_ex03	H471	Fatigue (frailty)			2		1	1	match	no
FHS	fhs2_omni1_ex03	H471	Fatigue (frailty)			2		1	1	match	no
FHS	fhs2_omni1_ex03	H472	Fatigue (frailty)			3		1	1	match	no
FHS	fhs2_omni1_ex03	H472	Fatigue (frailty)			3		1	1	match	no
JHS	cesa	CESA20	Fatigue (frailty)			2		1	1	match	no
JHS	cesa	CESA20	Fatigue (frailty)			3		1	1	match	no
JHS	cesa	CESA7	Fatigue (frailty)			2		1	1	match	no
JHS	cesa	CESA7	Fatigue (frailty)			3		1	1	match	no
MESA	mesa_exam1	effort1	Fatigue (frailty)			2		1	1	match	no
MESA	mesa_exam1	effort1	Fatigue (frailty)			2		1	1	match	no
MESA	mesa_exam1	effort1	Fatigue (frailty)			3		1	1	match	no
MESA	mesa_exam1	effort1	Fatigue (frailty)			3		1	1	match	no
MESA	mesa_exam1	getgoin1	Fatigue (frailty)			2		1	1	match	no
MESA	mesa_exam1	getgoin1	Fatigue (frailty)			3		1	1	match	no
MESA	mesa_exam2	energy2	Fatigue (frailty)			1		0	0	match	no
MESA	mesa_exam2	energy2	Fatigue (frailty)			2		0	0	match	no
MESA	mesa_exam2	energy2	Fatigue (frailty)			3		1	1	match	no
MESA	mesa_exam2	energy2	Fatigue (frailty)			4		1	1	match	no
MESA	mesa_exam2	energy2	Fatigue (frailty)			5		1	1	match	no
MESA	mesa_exam2	energy2	Fatigue (frailty)			6		1	1	match	no
MESA	mesa_exam3	effort3	Fatigue (frailty)			2		1	1	match	no
MESA	mesa_exam3	effort3	Fatigue (frailty)			3		1	1	match	no
MESA	mesa_exam3	getgoin3	Fatigue (frailty)			2		1	1	match	no
MESA	mesa_exam3	getgoin3	Fatigue (frailty)			3		1	1	match	no
MESA	mesa_exam4	effort4	Fatigue (frailty)			2		1	1	match	no
MESA	mesa_exam4	effort4	Fatigue (frailty)			3		1	1	match	no
MESA	mesa_exam4	getgoin4	Fatigue (frailty)			2		1	1	match	no
MESA	mesa_exam4	getgoin4	Fatigue (frailty)			3		1	1	match	no
MESA	mesa_exam5	FEARFUL5	Felt anxious (frailty)			2		1	1	match	no
MESA	mesa_exam5	FEARFUL5	Felt anxious (frailty)			3		1	1	match	no
MESA	mesa_exam5	fhs_pai	FHS physical activity index							value	no
MESA	mesa_exam5	fhs_pai	FHS physical activity index							value	no
MESA	mesa_exam5	fopen5	Emotional supporter (frailty)			1		0	0	match	no
MESA	mesa_exam5	fopen5	Emotional supporter (frailty)			2		2	2	match	no
MESA	mesa_exam5	fopen5	Emotional supporter (frailty)			3		3	3	match	no
MESA	mesa_exam5	fopen5	Emotional supporter (frailty)			4		4	4	match	no
JHS	soca_v1	SOCA3	Feels cared for by partner			A		1	A great deal	match	no
JHS	soca_v1	SOCA3	Feels cared for by partner			B		2	Quite a bit	match	no
JHS	soca_v1	SOCA3	Feels cared for by partner			C		3	Some	match	no
JHS	soca_v1	SOCA3	Feels cared for by partner			D		4	A little	match	no
JHS	soca_v1	SOCA3	Feels cared for by partner			E		5	Not at all	match	no
ARIC	sfe	sfe1	Feels healthy (frailty)			1		0	0	match	no
ARIC	sfe	sfe1	Feels healthy (frailty)			2		0	0	match	no
ARIC	sfe	sfe1	Feels healthy (frailty)			3		0	0	match	no
ARIC	sfe	sfe1	Feels healthy (frailty)			4		1	1	match	no
ARIC	sfe	sfe1	Feels healthy (frailty)			5		1	1	match	no
CHS	baseboth	HEALT01	Feels healthy (frailty)			1		0	0	match	no
CHS	baseboth	HEALT01	Feels healthy (frailty)			2		0	0	match	no
CHS	baseboth	HEALT01	Feels healthy (frailty)			3		0	0	match	no
CHS	baseboth	HEALT01	Feels healthy (frailty)			4		1	1	match	no
CHS	baseboth	HEALT01	Feels healthy (frailty)			5		1	1	match	no
CHS	yr10final	HLTH159	Feels healthy (frailty)			1		0	0	match	no
CHS	yr10final	HLTH159	Feels healthy (frailty)			2		0	0	match	no
CHS	yr10final	HLTH159	Feels healthy (frailty)			3		0	0	match	no
CHS	yr10final	HLTH159	Feels healthy (frailty)			4		1	1	match	no
CHS	yr10final	HLTH159	Feels healthy (frailty)			5		1	1	match	no
CHS	yr11final	GNHLTH32	Feels healthy (frailty)			1		0	0	match	no
CHS	yr11final	GNHLTH32	Feels healthy (frailty)			2		0	0	match	no
CHS	yr11final	GNHLTH32	Feels healthy (frailty)			3		0	0	match	no
CHS	yr11final	GNHLTH32	Feels healthy (frailty)			4		1	1	match	no
CHS	yr11final	GNHLTH32	Feels healthy (frailty)			5		1	1	match	no
CHS	yr3final	HLTH137	Feels healthy (frailty)			1		0	0	match	no
CHS	yr3final	HLTH137	Feels healthy (frailty)			2		0	0	match	no
CHS	yr3final	HLTH137	Feels healthy (frailty)			3		0	0	match	no
CHS	yr3final	HLTH137	Feels healthy (frailty)			4		1	1	match	no
CHS	yr3final	HLTH137	Feels healthy (frailty)			5		1	1	match	no
CHS	yr5final_old	HLTH129	Feels healthy (frailty)			1		0	0	match	no
CHS	yr5final_old	HLTH129	Feels healthy (frailty)			2		0	0	match	no
CHS	yr5final_old	HLTH129	Feels healthy (frailty)			3		0	0	match	no
CHS	yr5final_old	HLTH129	Feels healthy (frailty)			4		1	1	match	no
CHS	yr5final_old	HLTH129	Feels healthy (frailty)			5		1	1	match	no
CHS	yr6final	HLTH159	Feels healthy (frailty)			1		0	0	match	no
CHS	yr6final	HLTH159	Feels healthy (frailty)			2		0	0	match	no
CHS	yr6final	HLTH159	Feels healthy (frailty)			3		0	0	match	no
CHS	yr6final	HLTH159	Feels healthy (frailty)			4		1	1	match	no
CHS	yr6final	HLTH159	Feels healthy (frailty)			5		1	1	match	no
CHS	yr7final	HLTH159	Feels healthy (frailty)			1		0	0	match	no
CHS	yr7final	HLTH159	Feels healthy (frailty)			2		0	0	match	no
CHS	yr7final	HLTH159	Feels healthy (frailty)			3		0	0	match	no
CHS	yr7final	HLTH159	Feels healthy (frailty)			4		1	1	match	no
CHS	yr7final	HLTH159	Feels healthy (frailty)			5		1	1	match	no
CHS	yr8final	HLTH159	Feels healthy (frailty)			1		0	0	match	no
CHS	yr8final	HLTH159	Feels healthy (frailty)			2		0	0	match	no
CHS	yr8final	HLTH159	Feels healthy (frailty)			3		0	0	match	no
CHS	yr8final	HLTH159	Feels healthy (frailty)			4		1	1	match	no
CHS	yr8final	HLTH159	Feels healthy (frailty)			5		1	1	match	no
CHS	yr9final	HLTH159	Feels healthy (frailty)			1		0	0	match	no
CHS	yr9final	HLTH159	Feels healthy (frailty)			2		0	0	match	no
CHS	yr9final	HLTH159	Feels healthy (frailty)			3		0	0	match	no
CHS	yr9final	HLTH159	Feels healthy (frailty)			4		1	1	match	no
CHS	yr9final	HLTH159	Feels healthy (frailty)			5		1	1	match	no
FHS	fhs1_ex0_26	FS061	Feels healthy (frailty)			3		0	0	match	no
FHS	fhs1_ex0_26	FS061	Feels healthy (frailty)			4		0	0	match	no
FHS	fhs1_ex0_26	FS061	Feels healthy (frailty)			1		1	1	match	no
FHS	fhs1_ex0_26	FS061	Feels healthy (frailty)			2		1	1	match	no
FHS	fhs1_ex0_27	FT084	Feels healthy (frailty)			3		0	0	match	no
FHS	fhs1_ex0_27	FT084	Feels healthy (frailty)			4		0	0	match	no
FHS	fhs1_ex0_27	FT084	Feels healthy (frailty)			1		1	1	match	no
FHS	fhs1_ex0_27	FT084	Feels healthy (frailty)			2		1	1	match	no
FHS	fhs1_ex0_29	FV362	Feels healthy (frailty)			3		0	0	match	no
FHS	fhs1_ex0_29	FV362	Feels healthy (frailty)			4		0	0	match	no
FHS	fhs1_ex0_29	FV362	Feels healthy (frailty)			1		1	1	match	no
FHS	fhs1_ex0_29	FV362	Feels healthy (frailty)			2		1	1	match	no
FHS	fhs1_ex0_30	FW417	Feels healthy (frailty)			3		0	0	match	no
FHS	fhs1_ex0_30	FW417	Feels healthy (frailty)			4		0	0	match	no
FHS	fhs1_ex0_30	FW417	Feels healthy (frailty)			1		1	1	match	no
FHS	fhs1_ex0_30	FW417	Feels healthy (frailty)			2		1	1	match	no
FHS	fhs1_ex0_31	FX417	Feels healthy (frailty)			3		0	0	match	no
FHS	fhs1_ex0_31	FX417	Feels healthy (frailty)			4		0	0	match	no
FHS	fhs1_ex0_31	FX417	Feels healthy (frailty)			1		1	1	match	no
FHS	fhs1_ex0_31	FX417	Feels healthy (frailty)			2		1	1	match	no
FHS	fhs1_ex0_32	FX417	Feels healthy (frailty)			3		0	0	match	no
FHS	fhs1_ex0_32	FX417	Feels healthy (frailty)			4		0	0	match	no
FHS	fhs1_ex0_32	FX417	Feels healthy (frailty)			1		1	1	match	no
FHS	fhs1_ex0_32	FX417	Feels healthy (frailty)			2		1	1	match	no
FHS	fhs2_offspring_ex05	E065	Feels healthy (frailty)			0		0	0	match	no
FHS	fhs2_offspring_ex05	E065	Feels healthy (frailty)			0		0	0	match	no
FHS	fhs2_offspring_ex05	E065	Feels healthy (frailty)			1		0	0	match	no
FHS	fhs2_offspring_ex05	E065	Feels healthy (frailty)			1		0	0	match	no
FHS	fhs2_offspring_ex05	E065	Feels healthy (frailty)			2		0	0	match	no
FHS	fhs2_offspring_ex05	E065	Feels healthy (frailty)			2		0	0	match	no
FHS	fhs2_offspring_ex05	E065	Feels healthy (frailty)			3		1	1	match	no
FHS	fhs2_offspring_ex05	E065	Feels healthy (frailty)			3		1	1	match	no
FHS	fhs2_offspring_ex05	E065	Feels healthy (frailty)			4		1	1	match	no
FHS	fhs2_offspring_ex05	E065	Feels healthy (frailty)			4		1	1	match	no
FHS	fhs2_offspring_ex06	F087	Feels healthy (frailty)			0		0	0	match	no
FHS	fhs2_offspring_ex06	F087	Feels healthy (frailty)			1		0	0	match	no
FHS	fhs2_offspring_ex06	F087	Feels healthy (frailty)			2		0	0	match	no
FHS	fhs2_offspring_ex06	F087	Feels healthy (frailty)			3		1	1	match	no
FHS	fhs2_offspring_ex06	F087	Feels healthy (frailty)			4		1	1	match	no
FHS	fhs2_offspring_ex07	G514	Feels healthy (frailty)			0		0	0	match	no
FHS	fhs2_offspring_ex07	G514	Feels healthy (frailty)			1		0	0	match	no
FHS	fhs2_offspring_ex07	G514	Feels healthy (frailty)			2		0	0	match	no
FHS	fhs2_offspring_ex07	G514	Feels healthy (frailty)			3		1	1	match	no
FHS	fhs2_offspring_ex07	G514	Feels healthy (frailty)			4		1	1	match	no
FHS	fhs2_offspring_ex08	H714	Feels healthy (frailty)			0		0	0	match	no
FHS	fhs2_offspring_ex08	H714	Feels healthy (frailty)			1		0	0	match	no
FHS	fhs2_offspring_ex08	H714	Feels healthy (frailty)			2		0	0	match	no
FHS	fhs2_offspring_ex08	H714	Feels healthy (frailty)			3		1	1	match	no
FHS	fhs2_offspring_ex08	H714	Feels healthy (frailty)			4		1	1	match	no
FHS	fhs2_offspring_ex09_omni1_ex04	J890	Feels healthy (frailty)			0		0	0	match	no
FHS	fhs2_offspring_ex09_omni1_ex04	J890	Feels healthy (frailty)			1		0	0	match	no
FHS	fhs2_offspring_ex09_omni1_ex04	J890	Feels healthy (frailty)			2		0	0	match	no
FHS	fhs2_offspring_ex09_omni1_ex04	J890	Feels healthy (frailty)			3		1	1	match	no
FHS	fhs2_offspring_ex09_omni1_ex04	J890	Feels healthy (frailty)			4		1	1	match	no
FHS	fhs2_omni1_ex01	E065	Feels healthy (frailty)			3		0	0	match	no
FHS	fhs2_omni1_ex01	E065	Feels healthy (frailty)			4		0	0	match	no
FHS	fhs2_omni1_ex01	E065	Feels healthy (frailty)			1		1	1	match	no
FHS	fhs2_omni1_ex01	E065	Feels healthy (frailty)			2		1	1	match	no
FHS	fhs2_omni1_ex03	H714	Feels healthy (frailty)			0		0	0	match	no
FHS	fhs2_omni1_ex03	H714	Feels healthy (frailty)			1		0	0	match	no
FHS	fhs2_omni1_ex03	H714	Feels healthy (frailty)			2		0	0	match	no
FHS	fhs2_omni1_ex03	H714	Feels healthy (frailty)			3		1	1	match	no
FHS	fhs2_omni1_ex03	H714	Feels healthy (frailty)			4		1	1	match	no
ARIC	CES	CES6	Feels lonely (frailty)			0		0	0	match	no
ARIC	CES	CES6	Feels lonely (frailty)			1		1	1	match	no
ARIC	CES	CES6	Feels lonely (frailty)			2		1	1	match	no
CHS	base1	LONLY05	Feels lonely (frailty)			0		0	0	match	no
CHS	base1	LONLY05	Feels lonely (frailty)			1		1	1	match	no
CHS	base1	LONLY05	Feels lonely (frailty)			2		1	1	match	no
CHS	base1	LONLY05	Feels lonely (frailty)			3		1	1	match	no
CHS	yr10final	LONLY05	Feels lonely (frailty)			0		0	0	match	no
CHS	yr10final	LONLY05	Feels lonely (frailty)			1		1	1	match	no
CHS	yr10final	LONLY05	Feels lonely (frailty)			2		1	1	match	no
CHS	yr10final	LONLY05	Feels lonely (frailty)			3		1	1	match	no
CHS	yr11final	LONLY05	Feels lonely (frailty)			0		0	0	match	no
CHS	yr11final	LONLY05	Feels lonely (frailty)			1		1	1	match	no
CHS	yr11final	LONLY05	Feels lonely (frailty)			2		1	1	match	no
CHS	yr11final	LONLY05	Feels lonely (frailty)			3		1	1	match	no
CHS	yr18_allstarsfinal	LONLY05	Feels lonely (frailty)			0		0	0	match	no
CHS	yr18_allstarsfinal	LONLY05	Feels lonely (frailty)			1		1	1	match	no
CHS	yr18_allstarsfinal	LONLY05	Feels lonely (frailty)			2		1	1	match	no
CHS	yr18_allstarsfinal	LONLY05	Feels lonely (frailty)			3		1	1	match	no
CHS	yr3final	LONLY05	Feels lonely (frailty)			0		0	0	match	no
CHS	yr3final	LONLY05	Feels lonely (frailty)			1		1	1	match	no
CHS	yr3final	LONLY05	Feels lonely (frailty)			2		1	1	match	no
CHS	yr3final	LONLY05	Feels lonely (frailty)			3		1	1	match	no
CHS	yr4final	LONLY05	Feels lonely (frailty)			0		0	0	match	no
CHS	yr4final	LONLY05	Feels lonely (frailty)			1		1	1	match	no
CHS	yr4final	LONLY05	Feels lonely (frailty)			2		1	1	match	no
CHS	yr4final	LONLY05	Feels lonely (frailty)			3		1	1	match	no
CHS	yr5final_new	LONLY05	Feels lonely (frailty)			0		0	0	match	no
CHS	yr5final_new	LONLY05	Feels lonely (frailty)			1		1	1	match	no
CHS	yr5final_new	LONLY05	Feels lonely (frailty)			2		1	1	match	no
CHS	yr5final_new	LONLY05	Feels lonely (frailty)			3		1	1	match	no
CHS	yr5final_old	LONLY05	Feels lonely (frailty)			0		0	0	match	no
CHS	yr5final_old	LONLY05	Feels lonely (frailty)			1		1	1	match	no
CHS	yr5final_old	LONLY05	Feels lonely (frailty)			2		1	1	match	no
CHS	yr5final_old	LONLY05	Feels lonely (frailty)			3		1	1	match	no
CHS	yr6final	LONLY05	Feels lonely (frailty)			0		0	0	match	no
CHS	yr6final	LONLY05	Feels lonely (frailty)			1		1	1	match	no
CHS	yr6final	LONLY05	Feels lonely (frailty)			2		1	1	match	no
CHS	yr6final	LONLY05	Feels lonely (frailty)			3		1	1	match	no
CHS	yr7final	LONLY05	Feels lonely (frailty)			0		0	0	match	no
CHS	yr7final	LONLY05	Feels lonely (frailty)			1		1	1	match	no
CHS	yr7final	LONLY05	Feels lonely (frailty)			2		1	1	match	no
CHS	yr7final	LONLY05	Feels lonely (frailty)			3		1	1	match	no
CHS	yr8final	LONLY05	Feels lonely (frailty)			0		0	0	match	no
CHS	yr8final	LONLY05	Feels lonely (frailty)			1		1	1	match	no
CHS	yr8final	LONLY05	Feels lonely (frailty)			2		1	1	match	no
CHS	yr8final	LONLY05	Feels lonely (frailty)			3		1	1	match	no
CHS	yr9final	LONLY05	Feels lonely (frailty)			0		0	0	match	no
CHS	yr9final	LONLY05	Feels lonely (frailty)			1		1	1	match	no
CHS	yr9final	LONLY05	Feels lonely (frailty)			2		1	1	match	no
CHS	yr9final	LONLY05	Feels lonely (frailty)			3		1	1	match	no
MESA	mesa_exam1	lonely1	Feels lonely (frailty)			1		0	0	match	no
MESA	mesa_exam1	lonely1	Feels lonely (frailty)			2		1	1	match	no
MESA	mesa_exam1	lonely1	Feels lonely (frailty)			3		1	1	match	no
MESA	mesa_exam1	lonely1	Feels lonely (frailty)			4		1	1	match	no
MESA	mesa_exam5	frci085c	Framingham Risk Score - CVD							value	no
MESA	mesa_exam5	FRELY5	Someone to give advice (frailty)			1		0	0	match	no
MESA	mesa_exam5	FRELY5	Someone to give advice (frailty)			2		1	0	match	no
MESA	mesa_exam5	FRELY5	Someone to give advice (frailty)			3		2	1	match	no
ARIC	ces	sfe6a	Felt anxious (frailty)			1		0	No	match	no
ARIC	npi	NPI5a	Felt anxious (frailty)			N		0	0	match	no
ARIC	npi	NPI5a	Felt anxious (frailty)			Y		1	1	match	no
ARIC	sfe	sfe6a	Felt anxious (frailty)			2		0	No	match	no
ARIC	sfe	sfe6a	Felt anxious (frailty)			3		1	Yes	match	no
ARIC	sfe	sfe6a	Felt anxious (frailty)			4		1	Yes	match	no
ARIC	sfe	sfe6a	Felt anxious (frailty)			5		1	Yes	match	no
CHS	base1	FEAR05	Felt anxious (frailty)			2		1	1	match	no
CHS	base1	FEAR05	Felt anxious (frailty)			3		1	1	match	no
CHS	yr10final	FEAR05	Felt anxious (frailty)			2		1	1	match	no
CHS	yr10final	FEAR05	Felt anxious (frailty)			3		1	1	match	no
CHS	yr11final	FEAR05	Felt anxious (frailty)			2		1	1	match	no
CHS	yr11final	FEAR05	Felt anxious (frailty)			3		1	1	match	no
CHS	yr18_allstarsfinal	FEAR	Felt anxious (frailty)			2		1	1	match	no
CHS	yr18_allstarsfinal	FEAR	Felt anxious (frailty)			3		1	1	match	no
CHS	yr3final	FEAR05	Felt anxious (frailty)			2		1	1	match	no
CHS	yr3final	FEAR05	Felt anxious (frailty)			3		1	1	match	no
CHS	yr4final	FEAR05	Felt anxious (frailty)			2		1	1	match	no
CHS	yr4final	FEAR05	Felt anxious (frailty)			3		1	1	match	no
CHS	yr5final_new	FEAR05	Felt anxious (frailty)			2		1	1	match	no
CHS	yr5final_new	FEAR05	Felt anxious (frailty)			3		1	1	match	no
CHS	yr5final_old	FEAR05	Felt anxious (frailty)			2		1	1	match	no
CHS	yr5final_old	FEAR05	Felt anxious (frailty)			3		1	1	match	no
CHS	yr6final	FEAR05	Felt anxious (frailty)			2		1	1	match	no
CHS	yr6final	FEAR05	Felt anxious (frailty)			3		1	1	match	no
CHS	yr7final	FEAR05	Felt anxious (frailty)			2		1	1	match	no
CHS	yr7final	FEAR05	Felt anxious (frailty)			3		1	1	match	no
CHS	yr8final	FEAR05	Felt anxious (frailty)			2		1	1	match	no
CHS	yr8final	FEAR05	Felt anxious (frailty)			3		1	1	match	no
CHS	yr9final	FEAR05	Felt anxious (frailty)			2		1	1	match	no
CHS	yr9final	FEAR05	Felt anxious (frailty)			3		1	1	match	no
FHS	fhs1_ex0_27	FT035	Felt anxious (frailty)			0		0	No	match	no
FHS	fhs1_ex0_27	FT035	Felt anxious (frailty)			1		0	No	match	no
FHS	fhs1_ex0_27	FT035	Felt anxious (frailty)			2		0	No	match	no
FHS	fhs1_ex0_27	FT035	Felt anxious (frailty)			3		1	Yes	match	no
FHS	fhs1_ex0_28	FU370	Felt anxious (frailty)			0		0	No	match	no
FHS	fhs1_ex0_28	FU370	Felt anxious (frailty)			1		0	No	match	no
FHS	fhs1_ex0_28	FU370	Felt anxious (frailty)			2		0	No	match	no
FHS	fhs1_ex0_28	FU370	Felt anxious (frailty)			3		1	Yes	match	no
FHS	fhs1_ex0_29	FV529	Felt anxious (frailty)			0		0	No	match	no
FHS	fhs1_ex0_29	FV529	Felt anxious (frailty)			1		0	No	match	no
FHS	fhs1_ex0_29	FV529	Felt anxious (frailty)			2		0	No	match	no
FHS	fhs1_ex0_29	FV529	Felt anxious (frailty)			3		1	Yes	match	no
FHS	fhs1_ex0_30	FW531	Felt anxious (frailty)			0		0	No	match	no
FHS	fhs1_ex0_30	FW531	Felt anxious (frailty)			1		0	No	match	no
FHS	fhs1_ex0_30	FW531	Felt anxious (frailty)			2		0	No	match	no
FHS	fhs1_ex0_30	FW531	Felt anxious (frailty)			3		1	Yes	match	no
FHS	fhs1_ex0_31	FX531	Felt anxious (frailty)			0		0	No	match	no
FHS	fhs1_ex0_31	FX531	Felt anxious (frailty)			1		0	No	match	no
FHS	fhs1_ex0_31	FX531	Felt anxious (frailty)			2		0	No	match	no
FHS	fhs1_ex0_31	FX531	Felt anxious (frailty)			3		1	Yes	match	no
FHS	fhs1_ex0_32	FY531	Felt anxious (frailty)			0		0	No	match	no
FHS	fhs1_ex0_32	FY531	Felt anxious (frailty)			1		0	No	match	no
FHS	fhs1_ex0_32	FY531	Felt anxious (frailty)			2		0	No	match	no
FHS	fhs1_ex0_32	FY531	Felt anxious (frailty)			3		1	Yes	match	no
FHS	fhs2_offspring_ex08	H722	Felt anxious (frailty)			4		0	No	match	no
FHS	fhs2_offspring_ex08	H722	Felt anxious (frailty)			5		0	No	match	no
FHS	fhs2_offspring_ex08	H722	Felt anxious (frailty)			0		1	Yes	match	no
FHS	fhs2_offspring_ex08	H722	Felt anxious (frailty)			1		1	Yes	match	no
FHS	fhs2_offspring_ex08	H722	Felt anxious (frailty)			2		1	Yes	match	no
FHS	fhs2_offspring_ex08	H722	Felt anxious (frailty)			3		1	Yes	match	no
FHS	fhs2_offspring_ex09_omni1_ex04	J899	Felt anxious (frailty)			4		0	No	match	no
FHS	fhs2_offspring_ex09_omni1_ex04	J899	Felt anxious (frailty)			5		0	No	match	no
FHS	fhs2_offspring_ex09_omni1_ex04	J899	Felt anxious (frailty)			0		1	Yes	match	no
FHS	fhs2_offspring_ex09_omni1_ex04	J899	Felt anxious (frailty)			1		1	Yes	match	no
FHS	fhs2_offspring_ex09_omni1_ex04	J899	Felt anxious (frailty)			2		1	Yes	match	no
FHS	fhs2_offspring_ex09_omni1_ex04	J899	Felt anxious (frailty)			3		1	Yes	match	no
FHS	fhs2_omni1_ex03	H722	Felt anxious (frailty)			4		0	No	match	no
FHS	fhs2_omni1_ex03	H722	Felt anxious (frailty)			5		0	No	match	no
FHS	fhs2_omni1_ex03	H722	Felt anxious (frailty)			0		1	Yes	match	no
FHS	fhs2_omni1_ex03	H722	Felt anxious (frailty)			1		1	Yes	match	no
FHS	fhs2_omni1_ex03	H722	Felt anxious (frailty)			2		1	Yes	match	no
FHS	fhs2_omni1_ex03	H722	Felt anxious (frailty)			3		1	Yes	match	no
MESA	mesa_exam1	fearful1	Felt anxious (frailty)			2		1	1	match	no
MESA	mesa_exam1	fearful1	Felt anxious (frailty)			3		1	1	match	no
MESA	mesa_exam1	nervous1	Felt anxious (frailty)			2		1	1	match	no
MESA	mesa_exam1	nervous1	Felt anxious (frailty)			3		1	1	match	no
MESA	mesa_exam5	FRELY5	Someone to give advice (frailty)			4		3	1	match	no
MESA	mesa_exam5	frncep5c	Framingham Risk Score - CAD							value	no
ARIC	ces	ces2	Felt down (frailty)			0		0	0	match	no
ARIC	ces	ces2	Felt down (frailty)			1		0	0	match	no
ARIC	ces	ces2	Felt down (frailty)			2		1	1	match	no
CHS	base1	DEPRES05	Felt down (frailty)			2		1	1	match	no
CHS	base1	DEPRES05	Felt down (frailty)			3		1	1	match	no
CHS	base1	HAPPY05	Felt down (frailty)			0		1	1	match	no
CHS	base1	HAPPY05	Felt down (frailty)			1		1	1	match	no
CHS	yr10final	DEPRES05	Felt down (frailty)			2		1	1	match	no
CHS	yr10final	DEPRES05	Felt down (frailty)			3		1	1	match	no
CHS	yr10final	HAPPY05	Felt down (frailty)			0		1	1	match	no
CHS	yr10final	HAPPY05	Felt down (frailty)			1		1	1	match	no
CHS	yr11final	DEPRES05	Felt down (frailty)			2		1	1	match	no
CHS	yr11final	DEPRES05	Felt down (frailty)			3		1	1	match	no
CHS	yr11final	HAPPY05	Felt down (frailty)			0		1	1	match	no
CHS	yr11final	HAPPY05	Felt down (frailty)			1		1	1	match	no
CHS	yr18_allstarsfinal	DEPRES	Felt down (frailty)			2		1	1	match	no
CHS	yr18_allstarsfinal	DEPRES	Felt down (frailty)			3		1	1	match	no
CHS	yr18_allstarsfinal	HAPPY	Felt down (frailty)			0		1	1	match	no
CHS	yr18_allstarsfinal	HAPPY	Felt down (frailty)			1		1	1	match	no
CHS	yr3final	DEPRES05	Felt down (frailty)			2		1	1	match	no
CHS	yr3final	DEPRES05	Felt down (frailty)			3		1	1	match	no
CHS	yr3final	HAPPY05	Felt down (frailty)			0		1	1	match	no
CHS	yr3final	HAPPY05	Felt down (frailty)			1		1	1	match	no
CHS	yr4final	DEPRES05	Felt down (frailty)			2		1	1	match	no
CHS	yr4final	DEPRES05	Felt down (frailty)			3		1	1	match	no
CHS	yr4final	HAPPY05	Felt down (frailty)			0		1	1	match	no
CHS	yr4final	HAPPY05	Felt down (frailty)			1		1	1	match	no
CHS	yr5final_new	DEPRES05	Felt down (frailty)			2		1	1	match	no
CHS	yr5final_new	DEPRES05	Felt down (frailty)			3		1	1	match	no
CHS	yr5final_new	HAPPY05	Felt down (frailty)			0		1	1	match	no
CHS	yr5final_new	HAPPY05	Felt down (frailty)			1		1	1	match	no
CHS	yr5final_old	DEPRES05	Felt down (frailty)			2		1	1	match	no
CHS	yr5final_old	DEPRES05	Felt down (frailty)			3		1	1	match	no
CHS	yr5final_old	HAPPY05	Felt down (frailty)			0		1	1	match	no
CHS	yr5final_old	HAPPY05	Felt down (frailty)			1		1	1	match	no
CHS	yr6final	DEPRES05	Felt down (frailty)			2		1	1	match	no
CHS	yr6final	DEPRES05	Felt down (frailty)			3		1	1	match	no
CHS	yr6final	HAPPY05	Felt down (frailty)			0		1	1	match	no
CHS	yr6final	HAPPY05	Felt down (frailty)			1		1	1	match	no
CHS	yr7final	DEPRES05	Felt down (frailty)			2		1	1	match	no
CHS	yr7final	DEPRES05	Felt down (frailty)			3		1	1	match	no
CHS	yr7final	HAPPY05	Felt down (frailty)			0		1	1	match	no
CHS	yr7final	HAPPY05	Felt down (frailty)			1		1	1	match	no
CHS	yr8final	DEPRES05	Felt down (frailty)			2		1	1	match	no
CHS	yr8final	DEPRES05	Felt down (frailty)			3		1	1	match	no
CHS	yr8final	HAPPY05	Felt down (frailty)			0		1	1	match	no
CHS	yr8final	HAPPY05	Felt down (frailty)			1		1	1	match	no
CHS	yr9final	DEPRES05	Felt down (frailty)			2		1	1	match	no
CHS	yr9final	DEPRES05	Felt down (frailty)			3		1	1	match	no
CHS	yr9final	HAPPY05	Felt down (frailty)			0		1	1	match	no
CHS	yr9final	HAPPY05	Felt down (frailty)			1		1	1	match	no
FHS	fhs1_ex0_27	FT031	Felt down (frailty)			2		1	1	match	no
FHS	fhs1_ex0_27	FT031	Felt down (frailty)			3		1	1	match	no
FHS	fhs1_ex0_27	FT043	Felt down (frailty)			2		1	1	match	no
FHS	fhs1_ex0_27	FT043	Felt down (frailty)			3		1	1	match	no
FHS	fhs1_ex0_28	FU366	Felt down (frailty)			2		1	1	match	no
FHS	fhs1_ex0_28	FU366	Felt down (frailty)			3		1	1	match	no
FHS	fhs1_ex0_28	FU378	Felt down (frailty)			2		1	1	match	no
FHS	fhs1_ex0_28	FU378	Felt down (frailty)			3		1	1	match	no
FHS	fhs1_ex0_29	FV525	Felt down (frailty)			2		1	1	match	no
FHS	fhs1_ex0_29	FV525	Felt down (frailty)			2		1	1	match	no
FHS	fhs1_ex0_29	FV525	Felt down (frailty)			3		1	1	match	no
FHS	fhs1_ex0_29	FV525	Felt down (frailty)			3		1	1	match	no
FHS	fhs1_ex0_30	FV537	Felt down (frailty)			2		1	1	match	no
FHS	fhs1_ex0_30	FV537	Felt down (frailty)			3		1	1	match	no
FHS	fhs1_ex0_30	FW527	Felt down (frailty)			2		1	1	match	no
FHS	fhs1_ex0_30	FW527	Felt down (frailty)			3		1	1	match	no
FHS	fhs1_ex0_31	FX527	Felt down (frailty)			2		1	1	match	no
FHS	fhs1_ex0_31	FX527	Felt down (frailty)			3		1	1	match	no
FHS	fhs1_ex0_31	FX539	Felt down (frailty)			2		1	1	match	no
FHS	fhs1_ex0_31	FX539	Felt down (frailty)			3		1	1	match	no
FHS	fhs1_ex0_32	FY527	Felt down (frailty)			2		1	1	match	no
FHS	fhs1_ex0_32	FY527	Felt down (frailty)			3		1	1	match	no
FHS	fhs1_ex0_32	FY533	Felt down (frailty)			0		1	1	match	no
FHS	fhs1_ex0_32	FY533	Felt down (frailty)			1		1	1	match	no
FHS	fhs2_offspring_ex08	H724	Felt down (frailty)			2		1	1	match	no
FHS	fhs2_offspring_ex08	H724	Felt down (frailty)			2		1	1	match	no
FHS	fhs2_offspring_ex08	H724	Felt down (frailty)			3		1	1	match	no
FHS	fhs2_offspring_ex08	H724	Felt down (frailty)			3		1	1	match	no
FHS	fhs2_offspring_ex09_omni1_ex04	J899	Felt down (frailty)			2		1	1	match	no
FHS	fhs2_offspring_ex09_omni1_ex04	J899	Felt down (frailty)			2		1	1	match	no
FHS	fhs2_offspring_ex09_omni1_ex04	J899	Felt down (frailty)			3		1	1	match	no
FHS	fhs2_offspring_ex09_omni1_ex04	J899	Felt down (frailty)			3		1	1	match	no
FHS	fhs2_omni1_ex03	H724	Felt down (frailty)			2		1	1	match	no
FHS	fhs2_omni1_ex03	H724	Felt down (frailty)			2		1	1	match	no
FHS	fhs2_omni1_ex03	H724	Felt down (frailty)			3		1	1	match	no
FHS	fhs2_omni1_ex03	H724	Felt down (frailty)			3		1	1	match	no
MESA	mesa_exam1	blue1	Felt down (frailty)			2		1	1	match	no
MESA	mesa_exam1	blue1	Felt down (frailty)			3		1	1	match	no
MESA	mesa_exam1	depress1	Felt down (frailty)			2		1	1	match	no
MESA	mesa_exam1	depress1	Felt down (frailty)			3		1	1	match	no
MESA	mesa_exam1	happy1	Felt down (frailty)			0		1	1	match	no
MESA	mesa_exam1	happy1	Felt down (frailty)			1		1	1	match	no
MESA	mesa_exam1	sad1	Felt down (frailty)			3		1	1	match	no
MESA	mesa_exam1	sad1	Felt down (frailty)			4		1	1	match	no
MESA	mesa_exam5	GETGOIN5	Fatigue (frailty)			2		1	1	match	no
MESA	mesa_exam5	getgoin5	Fatigue (frailty)			2		1	1	match	no
MESA	mesa_exam5	GETGOIN5	Fatigue (frailty)			3		1	1	match	no
MESA	mesa_exam5	getgoin5	Fatigue (frailty)			3		1	1	match	no
JHS	cena_v1	Ferritin	Ferritin							value	no
ARIC	derive5	PPFEV151	FEV1 % predicted - value							value	no
ARIC	pfta	FEV1PP	FEV1 % predicted - value							value	no
ARIC	pfta	FEV1PP	FEV1 % predicted - value							value	no
ARIC	pftb	FEV1PP	FEV1 % predicted - value							value	no
CHS	base2	fevprd18	FEV1 % predicted - value							value	no
JHS	analysis1	FEV1PP	FEV1 % predicted - value							value	no
MESA	mesa_exam4	pprata4	FEV1 % predicted - value							value	no
ARIC	derive5	PPFEV151	FEV1 % predicted severity	50	80				Mild-moderately abnormal	range	no	Y	Y
ARIC	derive5	PPFEV151	FEV1 % predicted severity	80					Normal	range	no
ARIC	derive5	PPFEV151	FEV1 % predicted severity		50				Severely abnormal	range	no
ARIC	pfta	FEV1PP	FEV1 % predicted severity	50	80				Mild-moderately abnormal	range	no	Y	Y
ARIC	pfta	FEV1PP	FEV1 % predicted severity	50	80				Mild-moderately abnormal	range	no	Y	Y
ARIC	pfta	FEV1PP	FEV1 % predicted severity	80					Normal	range	no
ARIC	pfta	FEV1PP	FEV1 % predicted severity	80					Normal	range	no
ARIC	pfta	FEV1PP	FEV1 % predicted severity		50				Severely abnormal	range	no
ARIC	pfta	FEV1PP	FEV1 % predicted severity		50				Severely abnormal	range	no
ARIC	pftb	FEV1PP	FEV1 % predicted severity	50	80				Mild-moderately abnormal	range	no	Y	Y
ARIC	pftb	FEV1PP	FEV1 % predicted severity	80					Normal	range	no
ARIC	pftb	FEV1PP	FEV1 % predicted severity		50				Severely abnormal	range	no
CHS	base2	fevprd18	FEV1 % predicted severity	50	80				Mild-moderately abnormal	range	no	Y	Y
CHS	base2	fevprd18	FEV1 % predicted severity	80					Normal	range	no
CHS	base2	fevprd18	FEV1 % predicted severity		50				Severely abnormal	range	no
JHS	analysis1	FEV1PP	FEV1 % predicted severity	50	80				Mild-moderately abnormal	range	no	Y	Y
JHS	analysis1	FEV1PP	FEV1 % predicted severity	80					Normal	range	no
JHS	analysis1	FEV1PP	FEV1 % predicted severity		50				Severely abnormal	range	no
MESA	mesa_exam4	pprata4	FEV1 % predicted severity	50	80				Mild-moderately abnormal	range	no	Y	Y
MESA	mesa_exam4	pprata4	FEV1 % predicted severity	80					Normal	range	no
MESA	mesa_exam4	pprata4	FEV1 % predicted severity		50				Severely abnormal	range	no
ARIC	derive5	fev1fvc_fraction	FEV1/FVC class	0.7				1	Normal	range	no	Y
ARIC	derive5	fev1fvc_fraction	FEV1/FVC class		0.7			2	Abnormal	range	no
ARIC	pfta	pfta31	FEV1/FVC class	0.7				1	Normal	range	no	Y
ARIC	pfta	pfta31	FEV1/FVC class		0.7			2	Abnormal	range	no
ARIC	pftb	pftb31	FEV1/FVC class	0.7				1	Normal	range	no	Y
ARIC	pftb	pftb31	FEV1/FVC class		0.7			2	Abnormal	range	no
CHS	base2	ratio18	FEV1/FVC class	0.7				1	Normal	range	no	Y
CHS	base2	ratio18	FEV1/FVC class		0.7			2	Abnormal	range	no
FHS	fhs1_ex0_7	MF302_ratio	FEV1/FVC class	0.7				1	Normal	range	no	Y
FHS	fhs1_ex0_7	MF302_ratio	FEV1/FVC class		0.7			2	Abnormal	range	no
FHS	fhs3_pft_ex01	RAT_1_3	FEV1/FVC class		0.7			2	Abnormal	range	no
FHS	fhs3_pft_ex01	RAT_1_3	FEV1/FVC class	0.7				1	Normal	range	no	Y
JHS	analysis1	fev1_fvc	FEV1/FVC class	0.7				1	Normal	range	no	Y
JHS	analysis1	fev1_fvc	FEV1/FVC class		0.7			2	Abnormal	range	no
MESA	mesa_exam4	fevfvca4	FEV1/FVC class	0.7				1	Normal	range	no	Y
MESA	mesa_exam4	fevfvca4	FEV1/FVC class		0.7			2	Abnormal	range	no
ARIC	derive5	fev1fvc_fraction	FEV1/FVC value							value	no
ARIC	pfta	pfta31	FEV1/FVC value							value	no
ARIC	pftb	pftb31	FEV1/FVC value							value	no
CHS	base2	ratio18	FEV1/FVC value							value	no
FHS	fhs1_ex0_7	MF302_ratio	FEV1/FVC value							value	no
FHS	fhs3_pft_ex01	RAT_1_3	FEV1/FVC value							value	no
JHS	analysis1	fev1_fvc	FEV1/FVC value							value	no
MESA	mesa_exam4	fevfvca4	FEV1/FVC value							value	no
FHS	fhs1_ex0_11	fhs_pai	FHS physical activity index							value	no
FHS	fhs1_ex0_12	fhs_pai	FHS physical activity index							value	no
FHS	fhs1_ex0_19	fhs_pai	FHS physical activity index							value	no
FHS	fhs1_ex0_20	fhs_pai	FHS physical activity index							value	no
FHS	fhs2_act1_5	fhs_pai	FHS physical activity index							value	no
FHS	fhs2_cmrlvh1	CMR22	LV mass	255			Male	4	Severe	range	yes
FHS	fhs2_offspring_ex04	fhs_pai	FHS physical activity index							value	no
FHS	fhs2_offspring_ex07	fhs_pai	FHS physical activity index							value	no
FHS	fhs2_offspring_ex08	fhs_pai	FHS physical activity index							value	no
FHS	fhs2_offspring_ex09_omni1_ex04	fhs_pai	FHS physical activity index							value	no
FHS	fhs2_omni1_ex02	fhs_pai	FHS physical activity index							value	no
FHS	fhs2_omni1_ex03	fhs_pai	FHS physical activity index							value	no
MESA	mesa_exam1	fhs_pai	FHS physical activity index							value	no
MESA	mesa_exam2	fhs_pai	FHS physical activity index							value	no
MESA	mesa_exam3	fhs_pai	FHS physical activity index							value	no
MESA	mesa_exam5	GOINGYW5	Things going your way (frailty)			4		0	0	match	no
FHS	fhs3_e_ex01	fhs_pai	FHS physical activity index							value	no
FHS	fhs3_e_exam_2011	fhs_pai	FHS physical activity index							value	no
FHS	fhs3_e_ex03	fhs_pai	FHS physical activity index							value	no
CHS	yr11final	APPET59	FIFE - appetite			3		0	0	match	no
CHS	yr11final	APPET59	FIFE - appetite			4		0	0	match	no
CHS	yr11final	APPET59	FIFE - appetite			1		1	1	match	no
CHS	yr11final	APPET59	FIFE - appetite			2		1	1	match	no
CHS	yr11final	HYGIEN34	FIFE - bathing			0		0	0	match	no
CHS	yr11final	HYGIEN34	FIFE - bathing			1		1	1	match	no
CHS	yr11final	BED09	FIFE - bed			0		0	0	match	no
CHS	yr11final	BED09	FIFE - bed			1		1	1	match	no
CHS	yr11final	GNHLTH32	FIFE - feel healthy			1		0	0	match	no
CHS	yr11final	GNHLTH32	FIFE - feel healthy			2		0	0	match	no
CHS	yr11final	GNHLTH32	FIFE - feel healthy			3		0	0	match	no
CHS	yr11final	GNHLTH32	FIFE - feel healthy			4		1	1	match	no
CHS	yr11final	GNHLTH32	FIFE - feel healthy			5		1	1	match	no
CHS	yr11final	HOSPTL59	FIFE - hospital	0				0	0	range	no
CHS	yr11final	HOSPTL59	FIFE - hospital			0		1	1	match	no
CHS	yr11final	TIRED05	FIFE - tired			0		0	0	match	no
CHS	yr11final	TIRED05	FIFE - tired			1		1	1	match	no
CHS	yr11final	WEIGHT59	FIFE - weight loss			2		0	0	match	no
CHS	yr11final	WEIGHT59	FIFE - weight loss			3		0	0	match	no
CHS	yr11final	WEIGHT59	FIFE - weight loss			4		0	0	match	no
CHS	yr11final	WEIGHT59	FIFE - weight loss			1		1	1	match	no
JHS	analysis1	fish	Fish - daily servings							value	no
ARIC	pfta	pfta26	Forced expiratory value - 1 second							value	no
CHS	base2	fev118	Forced expiratory value - 1 second							value	no
FHS	fhs1_ex0_7	FEV1_ex5	Forced expiratory value - 1 second							value	no
FHS	fhs3_pft_ex01	FV1_1_3	Forced expiratory value - 1 second							value	no
JHS	analysis1	fev1	Forced expiratory value - 1 second							value	no
MESA	mesa_exam4	fev1a4	Forced expiratory value - 1 second							value	no
ARIC	pfta	pfta24	Forced vital capacity							value	no
FHS	fhs1_ex0_7	MF299_L	Forced vital capacity							value	no
FHS	fhs3_pft_ex01	FVC_1_3	Forced vital capacity							value	no
JHS	analysis1	fvc	Forced vital capacity							value	no
MESA	mesa_exam4	fvca4	Forced vital capacity							value	no
ARIC	derive5	total_frail	FRAIL - category			0		1	Robust	match	no
ARIC	derive5	total_frail	FRAIL - category			1		2	Pre-frail	match	no
ARIC	derive5	total_frail	FRAIL - category			2		2	Pre-frail	match	no
ARIC	derive5	total_frail	FRAIL - category			3		3	Frail	match	no
ARIC	derive5	total_frail	FRAIL - category			4		3	Frail	match	no
ARIC	derive5	total_frail	FRAIL - category			5		3	Frail	match	no
ARIC	derive6	DIABMDCODE61	On DM therapy			0		1	No	match	no
ARIC	derive6	DIABMDCODE61	On DM therapy			1		2	Yes	match	no
ARIC	derive6	LOOPDIUMDCODE61	On loop diuretic			0		1	No	match	no
ARIC	derive6	LOOPDIUMDCODE61	On loop diuretic			1		2	Yes	match	no
ARIC	derive6	anticoagcode61	On oral anticoagulation			0		1	No	match	no
ARIC	derive6	anticoagcode61	On oral anticoagulation			1		2	Yes	match	no
CHS	base1	total_frail	FRAIL - category			0		1	Robust	match	no
CHS	base1	total_frail	FRAIL - category			1		2	Pre-frail	match	no
CHS	base1	total_frail	FRAIL - category			2		2	Pre-frail	match	no
CHS	base1	total_frail	FRAIL - category			3		3	Frail	match	no
CHS	base1	total_frail	FRAIL - category			4		3	Frail	match	no
CHS	base1	total_frail	FRAIL - category			5		3	Frail	match	no
CHS	yr10final	total_frail	FRAIL - category			0		1	Robust	match	no
CHS	yr10final	total_frail	FRAIL - category			1		2	Pre-frail	match	no
CHS	yr10final	total_frail	FRAIL - category			2		2	Pre-frail	match	no
CHS	yr10final	total_frail	FRAIL - category			3		3	Frail	match	no
CHS	yr10final	total_frail	FRAIL - category			4		3	Frail	match	no
CHS	yr10final	total_frail	FRAIL - category			5		3	Frail	match	no
CHS	yr11final	total_frail	FRAIL - category			0		1	Robust	match	no
CHS	yr11final	total_frail	FRAIL - category			1		2	Pre-frail	match	no
CHS	yr11final	total_frail	FRAIL - category			2		2	Pre-frail	match	no
CHS	yr11final	total_frail	FRAIL - category			3		3	Frail	match	no
CHS	yr11final	total_frail	FRAIL - category			4		3	Frail	match	no
CHS	yr11final	total_frail	FRAIL - category			5		3	Frail	match	no
CHS	yr18_allstarsfinal	total_frail	FRAIL - category			0		1	Robust	match	no
CHS	yr18_allstarsfinal	total_frail	FRAIL - category			1		2	Pre-frail	match	no
CHS	yr18_allstarsfinal	total_frail	FRAIL - category			2		2	Pre-frail	match	no
CHS	yr18_allstarsfinal	total_frail	FRAIL - category			3		3	Frail	match	no
CHS	yr18_allstarsfinal	total_frail	FRAIL - category			4		3	Frail	match	no
CHS	yr18_allstarsfinal	total_frail	FRAIL - category			5		3	Frail	match	no
CHS	yr3final	total_frail	FRAIL - category			0		1	Robust	match	no
CHS	yr3final	total_frail	FRAIL - category			1		2	Pre-frail	match	no
CHS	yr3final	total_frail	FRAIL - category			2		2	Pre-frail	match	no
CHS	yr3final	total_frail	FRAIL - category			3		3	Frail	match	no
CHS	yr3final	total_frail	FRAIL - category			4		3	Frail	match	no
CHS	yr3final	total_frail	FRAIL - category			5		3	Frail	match	no
CHS	yr4final	total_frail	FRAIL - category			0		1	Robust	match	no
CHS	yr4final	total_frail	FRAIL - category			1		2	Pre-frail	match	no
CHS	yr4final	total_frail	FRAIL - category			2		2	Pre-frail	match	no
CHS	yr4final	total_frail	FRAIL - category			3		3	Frail	match	no
CHS	yr4final	total_frail	FRAIL - category			4		3	Frail	match	no
CHS	yr4final	total_frail	FRAIL - category			5		3	Frail	match	no
CHS	yr5final_new	total_frail	FRAIL - category			0		1	Robust	match	no
CHS	yr5final_new	total_frail	FRAIL - category			1		2	Pre-frail	match	no
CHS	yr5final_new	total_frail	FRAIL - category			2		2	Pre-frail	match	no
CHS	yr5final_new	total_frail	FRAIL - category			3		3	Frail	match	no
CHS	yr5final_new	total_frail	FRAIL - category			4		3	Frail	match	no
CHS	yr5final_new	total_frail	FRAIL - category			5		3	Frail	match	no
CHS	yr5final_old	total_frail	FRAIL - category			0		1	Robust	match	no
CHS	yr5final_old	total_frail	FRAIL - category			1		2	Pre-frail	match	no
CHS	yr5final_old	total_frail	FRAIL - category			2		2	Pre-frail	match	no
CHS	yr5final_old	total_frail	FRAIL - category			3		3	Frail	match	no
CHS	yr5final_old	total_frail	FRAIL - category			4		3	Frail	match	no
CHS	yr5final_old	total_frail	FRAIL - category			5		3	Frail	match	no
CHS	yr6final	total_frail	FRAIL - category			0		1	Robust	match	no
CHS	yr6final	total_frail	FRAIL - category			1		2	Pre-frail	match	no
CHS	yr6final	total_frail	FRAIL - category			2		2	Pre-frail	match	no
CHS	yr6final	total_frail	FRAIL - category			3		3	Frail	match	no
CHS	yr6final	total_frail	FRAIL - category			4		3	Frail	match	no
CHS	yr6final	total_frail	FRAIL - category			5		3	Frail	match	no
CHS	yr7final	total_frail	FRAIL - category			0		1	Robust	match	no
CHS	yr7final	total_frail	FRAIL - category			1		2	Pre-frail	match	no
CHS	yr7final	total_frail	FRAIL - category			2		2	Pre-frail	match	no
CHS	yr7final	total_frail	FRAIL - category			3		3	Frail	match	no
CHS	yr7final	total_frail	FRAIL - category			4		3	Frail	match	no
CHS	yr7final	total_frail	FRAIL - category			5		3	Frail	match	no
CHS	yr8final	total_frail	FRAIL - category			0		1	Robust	match	no
CHS	yr8final	total_frail	FRAIL - category			1		2	Pre-frail	match	no
CHS	yr8final	total_frail	FRAIL - category			2		2	Pre-frail	match	no
CHS	yr8final	total_frail	FRAIL - category			3		3	Frail	match	no
CHS	yr8final	total_frail	FRAIL - category			4		3	Frail	match	no
CHS	yr8final	total_frail	FRAIL - category			5		3	Frail	match	no
CHS	yr9final	total_frail	FRAIL - category			0		1	Robust	match	no
CHS	yr9final	total_frail	FRAIL - category			1		2	Pre-frail	match	no
CHS	yr9final	total_frail	FRAIL - category			2		2	Pre-frail	match	no
CHS	yr9final	total_frail	FRAIL - category			3		3	Frail	match	no
CHS	yr9final	total_frail	FRAIL - category			4		3	Frail	match	no
CHS	yr9final	total_frail	FRAIL - category			5		3	Frail	match	no
FHS	fhs1_ex0_17	total_frail	FRAIL - category			0		1	Robust	match	no
FHS	fhs1_ex0_17	total_frail	FRAIL - category			1		2	Pre-frail	match	no
FHS	fhs1_ex0_17	total_frail	FRAIL - category			2		2	Pre-frail	match	no
FHS	fhs1_ex0_17	total_frail	FRAIL - category			3		3	Frail	match	no
FHS	fhs1_ex0_17	total_frail	FRAIL - category			4		3	Frail	match	no
FHS	fhs1_ex0_17	total_frail	FRAIL - category			5		3	Frail	match	no
FHS	fhs1_ex0_26	total_frail	FRAIL - category			0		1	Robust	match	no
FHS	fhs1_ex0_26	total_frail	FRAIL - category			1		2	Pre-frail	match	no
FHS	fhs1_ex0_26	total_frail	FRAIL - category			2		2	Pre-frail	match	no
FHS	fhs1_ex0_26	total_frail	FRAIL - category			3		3	Frail	match	no
FHS	fhs1_ex0_26	total_frail	FRAIL - category			4		3	Frail	match	no
FHS	fhs1_ex0_26	total_frail	FRAIL - category			5		3	Frail	match	no
FHS	fhs1_ex0_27	total_frail	FRAIL - category			0		1	Robust	match	no
FHS	fhs1_ex0_27	total_frail	FRAIL - category			1		2	Pre-frail	match	no
FHS	fhs1_ex0_27	total_frail	FRAIL - category			2		2	Pre-frail	match	no
FHS	fhs1_ex0_27	total_frail	FRAIL - category			3		3	Frail	match	no
FHS	fhs1_ex0_27	total_frail	FRAIL - category			4		3	Frail	match	no
FHS	fhs1_ex0_27	total_frail	FRAIL - category			5		3	Frail	match	no
FHS	fhs1_ex0_28	total_frail	FRAIL - category			0		1	Robust	match	no
FHS	fhs1_ex0_28	total_frail	FRAIL - category			1		2	Pre-frail	match	no
FHS	fhs1_ex0_28	total_frail	FRAIL - category			2		2	Pre-frail	match	no
FHS	fhs1_ex0_28	total_frail	FRAIL - category			3		3	Frail	match	no
FHS	fhs1_ex0_28	total_frail	FRAIL - category			4		3	Frail	match	no
FHS	fhs1_ex0_28	total_frail	FRAIL - category			5		3	Frail	match	no
FHS	fhs1_ex0_29	total_frail	FRAIL - category			0		1	Robust	match	no
FHS	fhs1_ex0_29	total_frail	FRAIL - category			1		2	Pre-frail	match	no
FHS	fhs1_ex0_29	total_frail	FRAIL - category			2		2	Pre-frail	match	no
FHS	fhs1_ex0_29	total_frail	FRAIL - category			3		3	Frail	match	no
FHS	fhs1_ex0_29	total_frail	FRAIL - category			4		3	Frail	match	no
FHS	fhs1_ex0_29	total_frail	FRAIL - category			5		3	Frail	match	no
FHS	fhs1_ex0_30	total_frail	FRAIL - category			0		1	Robust	match	no
FHS	fhs1_ex0_30	total_frail	FRAIL - category			1		2	Pre-frail	match	no
FHS	fhs1_ex0_30	total_frail	FRAIL - category			2		2	Pre-frail	match	no
FHS	fhs1_ex0_30	total_frail	FRAIL - category			3		3	Frail	match	no
FHS	fhs1_ex0_30	total_frail	FRAIL - category			4		3	Frail	match	no
FHS	fhs1_ex0_30	total_frail	FRAIL - category			5		3	Frail	match	no
FHS	fhs1_ex0_31	total_frail	FRAIL - category			0		1	Robust	match	no
FHS	fhs1_ex0_31	total_frail	FRAIL - category			1		2	Pre-frail	match	no
FHS	fhs1_ex0_31	total_frail	FRAIL - category			2		2	Pre-frail	match	no
FHS	fhs1_ex0_31	total_frail	FRAIL - category			3		3	Frail	match	no
FHS	fhs1_ex0_31	total_frail	FRAIL - category			4		3	Frail	match	no
FHS	fhs1_ex0_31	total_frail	FRAIL - category			5		3	Frail	match	no
FHS	fhs1_ex0_32	total_frail	FRAIL - category			0		1	Robust	match	no
FHS	fhs1_ex0_32	total_frail	FRAIL - category			1		2	Pre-frail	match	no
FHS	fhs1_ex0_32	total_frail	FRAIL - category			2		2	Pre-frail	match	no
FHS	fhs1_ex0_32	total_frail	FRAIL - category			3		3	Frail	match	no
FHS	fhs1_ex0_32	total_frail	FRAIL - category			4		3	Frail	match	no
FHS	fhs1_ex0_32	total_frail	FRAIL - category			5		3	Frail	match	no
FHS	fhs2_offspring_ex07	total_frail	FRAIL - category			0		1	Robust	match	no
FHS	fhs2_offspring_ex07	total_frail	FRAIL - category			1		2	Pre-frail	match	no
FHS	fhs2_offspring_ex07	total_frail	FRAIL - category			2		2	Pre-frail	match	no
FHS	fhs2_offspring_ex07	total_frail	FRAIL - category			3		3	Frail	match	no
FHS	fhs2_offspring_ex07	total_frail	FRAIL - category			4		3	Frail	match	no
FHS	fhs2_offspring_ex07	total_frail	FRAIL - category			5		3	Frail	match	no
FHS	fhs2_offspring_ex08	total_frail	FRAIL - category			0		1	Robust	match	no
FHS	fhs2_offspring_ex08	total_frail	FRAIL - category			1		2	Pre-frail	match	no
FHS	fhs2_offspring_ex08	total_frail	FRAIL - category			2		2	Pre-frail	match	no
FHS	fhs2_offspring_ex08	total_frail	FRAIL - category			3		3	Frail	match	no
FHS	fhs2_offspring_ex08	total_frail	FRAIL - category			4		3	Frail	match	no
FHS	fhs2_offspring_ex08	total_frail	FRAIL - category			5		3	Frail	match	no
FHS	fhs2_offspring_ex09_omni1_ex04	total_frail	FRAIL - category			0		1	Robust	match	no
FHS	fhs2_offspring_ex09_omni1_ex04	total_frail	FRAIL - category			1		2	Pre-frail	match	no
FHS	fhs2_offspring_ex09_omni1_ex04	total_frail	FRAIL - category			2		2	Pre-frail	match	no
FHS	fhs2_offspring_ex09_omni1_ex04	total_frail	FRAIL - category			3		3	Frail	match	no
FHS	fhs2_offspring_ex09_omni1_ex04	total_frail	FRAIL - category			4		3	Frail	match	no
FHS	fhs2_offspring_ex09_omni1_ex04	total_frail	FRAIL - category			5		3	Frail	match	no
FHS	fhs2_omni1_ex02	total_frail	FRAIL - category			0		1	Robust	match	no
FHS	fhs2_omni1_ex02	total_frail	FRAIL - category			1		2	Pre-frail	match	no
FHS	fhs2_omni1_ex02	total_frail	FRAIL - category			2		2	Pre-frail	match	no
FHS	fhs2_omni1_ex02	total_frail	FRAIL - category			3		3	Frail	match	no
FHS	fhs2_omni1_ex02	total_frail	FRAIL - category			4		3	Frail	match	no
FHS	fhs2_omni1_ex02	total_frail	FRAIL - category			5		3	Frail	match	no
FHS	fhs2_omni1_ex03	total_frail	FRAIL - category			0		1	Robust	match	no
FHS	fhs2_omni1_ex03	total_frail	FRAIL - category			1		2	Pre-frail	match	no
FHS	fhs2_omni1_ex03	total_frail	FRAIL - category			2		2	Pre-frail	match	no
FHS	fhs2_omni1_ex03	total_frail	FRAIL - category			3		3	Frail	match	no
FHS	fhs2_omni1_ex03	total_frail	FRAIL - category			4		3	Frail	match	no
FHS	fhs2_omni1_ex03	total_frail	FRAIL - category			5		3	Frail	match	no
MESA	mesa_exam2	total_frail	FRAIL - category			0		1	Robust	match	no
MESA	mesa_exam2	total_frail	FRAIL - category			1		2	Pre-frail	match	no
MESA	mesa_exam2	total_frail	FRAIL - category			2		2	Pre-frail	match	no
MESA	mesa_exam2	total_frail	FRAIL - category			3		3	Frail	match	no
MESA	mesa_exam2	total_frail	FRAIL - category			4		3	Frail	match	no
MESA	mesa_exam2	total_frail	FRAIL - category			5		3	Frail	match	no
MESA	mesa_exam3	total_frail	FRAIL - category			0		1	Robust	match	no
MESA	mesa_exam3	total_frail	FRAIL - category			1		2	Pre-frail	match	no
MESA	mesa_exam3	total_frail	FRAIL - category			2		2	Pre-frail	match	no
MESA	mesa_exam3	total_frail	FRAIL - category			3		3	Frail	match	no
MESA	mesa_exam3	total_frail	FRAIL - category			4		3	Frail	match	no
MESA	mesa_exam3	total_frail	FRAIL - category			5		3	Frail	match	no
MESA	mesa_exam4	total_frail	FRAIL - category			0		1	Robust	match	no
MESA	mesa_exam4	total_frail	FRAIL - category			1		2	Pre-frail	match	no
MESA	mesa_exam4	total_frail	FRAIL - category			2		2	Pre-frail	match	no
MESA	mesa_exam4	total_frail	FRAIL - category			3		3	Frail	match	no
MESA	mesa_exam4	total_frail	FRAIL - category			4		3	Frail	match	no
MESA	mesa_exam4	total_frail	FRAIL - category			5		3	Frail	match	no
MESA	mesa_exam5	GOINGYW5	Things going your way (frailty)			5		0	0	match	no
MESA	mesa_exam5	GOINGYW5	Things going your way (frailty)			1		1	1	match	no
MESA	mesa_exam5	GOINGYW5	Things going your way (frailty)			2		1	1	match	no
MESA	mesa_exam5	GOINGYW5	Things going your way (frailty)			3		1	1	match	no
MESA	mesa_exam5	hba1c5	A1c value							value	no
MESA	mesa_exam5	hct5	Anemia	36			Female	1	No	range	yes	Y
ARIC	derive1	illness_frail	FRAIL - illness							value	no
ARIC	derive2	illness_frail	FRAIL - illness							value	no
ARIC	derive3	illness_frail	FRAIL - illness							value	no
ARIC	derive4	illness_frail	FRAIL - illness							value	no
ARIC	derive5	illness_frail	FRAIL - illness							value	no
ARIC	derive6	STATINCODE61	On statin			0		1	No	match	no
ARIC	derive6	STATINCODE61	On statin			1		2	Yes	match	no
CHS	base1	illness_frail	FRAIL - illness							value	no
CHS	yr10final	illness_frail	FRAIL - illness							value	no
CHS	yr11final	illness_frail	FRAIL - illness							value	no
CHS	yr18allstarsfinal	illness_frail	FRAIL - illness							value	no
CHS	yr3final	illness_frail	FRAIL - illness							value	no
CHS	yr4final	illness_frail	FRAIL - illness							value	no
CHS	yr5final_new	illness_frail	FRAIL - illness							value	no
CHS	yr5final_old	illness_frail	FRAIL - illness							value	no
CHS	yr6final	illness_frail	FRAIL - illness							value	no
CHS	yr7final	illness_frail	FRAIL - illness							value	no
CHS	yr8final	illness_frail	FRAIL - illness							value	no
CHS	yr9final	illness_frail	FRAIL - illness							value	no
FHS	fhs1_ex0_17	illness_frail	FRAIL - illness							value	no
FHS	fhs1_ex0_26	illness_frail	FRAIL - illness							value	no
FHS	fhs1_ex0_27	illness_frail	FRAIL - illness							value	no
FHS	fhs1_ex0_28	illness_frail	FRAIL - illness							value	no
FHS	fhs1_ex0_29	illness_frail	FRAIL - illness							value	no
FHS	fhs1_ex0_30	illness_frail	FRAIL - illness							value	no
FHS	fhs1_ex0_31	illness_frail	FRAIL - illness							value	no
FHS	fhs1_ex0_32	illness_frail	FRAIL - illness							value	no
FHS	fhs2_offspring_ex08	illness_frail	FRAIL - illness							value	no
FHS	fhs2_offspring_ex09_omni1_ex04	illness_frail	FRAIL - illness							value	no
FHS	fhs2_omni1_ex03	illness_frail	FRAIL - illness							value	no
MESA	mesa_exam2	illness_frail	FRAIL - illness							value	no
MESA	mesa_exam3	illness_frail	FRAIL - illness							value	no
MESA	mesa_exam4	illness_frail	FRAIL - illness							value	no
MESA	mesa_exam5	hct5	Anemia	39			Male	1	No	range	yes	Y
ARIC	derive5	total_frail	FRAIL - total							value	no
ARIC	derive6	drinks_wk	Problem drinker		7		Female	1	No	range	yes
CHS	base1	total_frail	FRAIL - total							value	no
CHS	yr10final	total_frail	FRAIL - total							value	no
CHS	yr11final	total_frail	FRAIL - total							value	no
CHS	yr18_allstarsfinal	total_frail	FRAIL - total							value	no
CHS	yr3final	total_frail	FRAIL - total							value	no
CHS	yr4final	total_frail	FRAIL - total							value	no
CHS	yr5final_new	total_frail	FRAIL - total							value	no
CHS	yr5final_old	total_frail	FRAIL - total							value	no
CHS	yr6final	total_frail	FRAIL - total							value	no
CHS	yr7final	total_frail	FRAIL - total							value	no
CHS	yr8final	total_frail	FRAIL - total							value	no
CHS	yr9final	total_frail	FRAIL - total							value	no
FHS	fhs1_ex0_17	total_frail	FRAIL - total							value	no
FHS	fhs1_ex0_26	total_frail	FRAIL - total							value	no
FHS	fhs1_ex0_27	total_frail	FRAIL - total							value	no
FHS	fhs1_ex0_28	total_frail	FRAIL - total							value	no
FHS	fhs1_ex0_29	total_frail	FRAIL - total							value	no
FHS	fhs1_ex0_30	total_frail	FRAIL - total							value	no
FHS	fhs1_ex0_31	total_frail	FRAIL - total							value	no
FHS	fhs1_ex0_32	total_frail	FRAIL - total							value	no
FHS	fhs2_offspring_ex07	total_frail	FRAIL - total							value	no
FHS	fhs2_offspring_ex08	total_frail	FRAIL - total							value	no
FHS	fhs2_offspring_ex09_omni1_ex04	total_frail	FRAIL - total							value	no
FHS	fhs2_omni1_ex02	total_frail	FRAIL - total							value	no
FHS	fhs2_omni1_ex03	total_frail	FRAIL - total							value	no
MESA	mesa_exam2	total_frail	FRAIL - total							value	no
MESA	mesa_exam3	total_frail	FRAIL - total							value	no
MESA	mesa_exam4	total_frail	FRAIL - total							value	no
MESA	mesa_exam5	hct5	Anemia		36		Female	2	Yes	range	yes
JHS	analysis1	frs_chdtenyrrisk	Framingham Risk Score - CAD							value	no
MESA	mesa_exam1	frncep1c	Framingham Risk Score - CAD							value	no
MESA	mesa_exam2	frncep2c	Framingham Risk Score - CAD							value	no
MESA	mesa_exam3	frncep3c	Framingham Risk Score - CAD							value	no
MESA	mesa_exam4	frncep4c	Framingham Risk Score - CAD							value	no
MESA	mesa_exam5	hct5	Anemia		39		Male	2	Yes	range	yes
JHS	analysis1	frs_cvdtenyrrisk	Framingham Risk Score - CVD							value	no
MESA	mesa_exam1	frci081c	Framingham Risk Score - CVD							value	no
MESA	mesa_exam2	frci082c	Framingham Risk Score - CVD							value	no
MESA	mesa_exam3	frci083c	Framingham Risk Score - CVD							value	no
MESA	mesa_exam4	frci084c	Framingham Risk Score - CVD							value	no
MESA	mesa_exam5	hct5	Hematocrit							value	no
FHS	fhs3_mhorm_ex01	freet	Free testosterone, pg/mL							value	no
MESA	mesa_exam5	hctz5c	On thiazide diuretic			1		2	Yes	match	no
ARIC	hhxb	HHXB02	Frequency of doctor visits			N		0	Never	match	no
ARIC	hhxb	HHXB02	Frequency of doctor visits			L		1	< every 5 years	match	no
ARIC	hhxb	HHXB02	Frequency of doctor visits			F		2	> every 5 years	match	no
ARIC	hhxb	HHXB02	Frequency of doctor visits			Y		3	Annual	match	no
CHS	baseboth	kcal	FRIED - activity index	382.999			Male	0	No	range	yes
CHS	baseboth	kcal	FRIED - activity index	269.999			Female	0	No	range	yes
CHS	baseboth	kcal	FRIED - activity index		382.999		Male	1	Yes	range	yes
CHS	baseboth	kcal	FRIED - activity index		269.999		Female	1	Yes	range	yes
CHS	yr5final_old	kcal	FRIED - activity index	382.999			Male	0	No	range	yes
CHS	yr5final_old	kcal	FRIED - activity index	269.999			Female	0	No	range	yes
CHS	yr5final_old	kcal	FRIED - activity index		382.999		Male	1	Yes	range	yes
CHS	yr5final_old	kcal	FRIED - activity index		269.999		Female	1	Yes	range	yes
CHS	yr9final	kcal	FRIED - activity index	382.999			Male	0	No	range	yes
CHS	yr9final	kcal	FRIED - activity index	269.999			Female	0	No	range	yes
CHS	yr9final	kcal	FRIED - activity index		382.999		Male	1	Yes	range	yes
CHS	yr9final	kcal	FRIED - activity index		269.999		Female	1	Yes	range	yes
FHS	fhs1_ex0_11	fhs_pai	FRIED - activity index		28.5001		Male	0	Normal	range	yes
FHS	fhs1_ex0_11	fhs_pai	FRIED - activity index		28.3001		Female	0	Normal	range	yes
FHS	fhs1_ex0_11	fhs_pai	FRIED - activity index	28.5001			Male	1	Low	range	yes
FHS	fhs1_ex0_11	fhs_pai	FRIED - activity index	28.3001			Female	1	Low	range	yes
FHS	fhs1_ex0_12	fhs_pai	FRIED - activity index		28.5001		Male	0	Normal	range	yes
FHS	fhs1_ex0_12	fhs_pai	FRIED - activity index		28.3001		Female	0	Normal	range	yes
FHS	fhs1_ex0_12	fhs_pai	FRIED - activity index	28.5001			Male	1	Low	range	yes
FHS	fhs1_ex0_12	fhs_pai	FRIED - activity index	28.3001			Female	1	Low	range	yes
FHS	fhs1_ex0_19	fhs_pai	FRIED - activity index		28.5001		Male	0	Normal	range	yes
FHS	fhs1_ex0_19	fhs_pai	FRIED - activity index		28.3001		Female	0	Normal	range	yes
FHS	fhs1_ex0_19	fhs_pai	FRIED - activity index	28.5001			Male	1	Low	range	yes
FHS	fhs1_ex0_19	fhs_pai	FRIED - activity index	28.3001			Female	1	Low	range	yes
FHS	fhs1_ex0_20	fhs_pai	FRIED - activity index		28.5001		Male	0	Normal	range	yes
FHS	fhs1_ex0_20	fhs_pai	FRIED - activity index		28.3001		Female	0	Normal	range	yes
FHS	fhs1_ex0_20	fhs_pai	FRIED - activity index	28.5001			Male	1	Low	range	yes
FHS	fhs1_ex0_20	fhs_pai	FRIED - activity index	28.3001			Female	1	Low	range	yes
FHS	fhs2_act1_5	fhs_pai	FRIED - activity index		30.3001		Male	0	Normal	range	yes
FHS	fhs2_act1_5	fhs_pai	FRIED - activity index		30.1003		Female	0	Normal	range	yes
FHS	fhs2_act1_5	fhs_pai	FRIED - activity index	30.3001			Male	1	Low	range	yes
FHS	fhs2_act1_5	fhs_pai	FRIED - activity index	30.1001			Female	1	Low	range	yes
FHS	fhs2_cmrlvh1	lvmass_ix	LV mass index		95		Female	1	Normal	range	yes		Y
FHS	fhs2_cmrlvh1	lvmass_ix	LV mass index		115		Male	1	Normal	range	yes		Y
FHS	fhs2_cmrlvh1	lvmass_ix	LV mass index	95	108		Female	2	Mild	range	yes		Y
FHS	fhs2_cmrlvh1	lvmass_ix	LV mass index	115	131		Male	2	Mild	range	yes		Y
FHS	fhs2_offspring_ex04	fhs_pai	FRIED - activity index		30.3001		Male	0	Normal	range	yes
FHS	fhs2_offspring_ex04	fhs_pai	FRIED - activity index		30.1003		Female	0	Normal	range	yes
FHS	fhs2_offspring_ex04	fhs_pai	FRIED - activity index	30.3001			Male	1	Low	range	yes
FHS	fhs2_offspring_ex04	fhs_pai	FRIED - activity index	30.1001			Female	1	Low	range	yes
FHS	fhs2_offspring_ex07	fhs_pai	FRIED - activity index		30.3001		Male	0	Normal	range	yes
FHS	fhs2_offspring_ex07	fhs_pai	FRIED - activity index		30.1003		Female	0	Normal	range	yes
FHS	fhs2_offspring_ex07	fhs_pai	FRIED - activity index	30.3001			Male	1	Low	range	yes
FHS	fhs2_offspring_ex07	fhs_pai	FRIED - activity index	30.1001			Female	1	Low	range	yes
FHS	fhs2_offspring_ex08	fhs_pai	FRIED - activity index		30.3001		Male	0	Normal	range	yes
FHS	fhs2_offspring_ex08	fhs_pai	FRIED - activity index		30.1003		Female	0	Normal	range	yes
FHS	fhs2_offspring_ex08	fhs_pai	FRIED - activity index	30.3001			Male	1	Low	range	yes
FHS	fhs2_offspring_ex08	fhs_pai	FRIED - activity index	30.1001			Female	1	Low	range	yes
FHS	fhs2_offspring_ex09_omni1_ex04	fhs_pai	FRIED - activity index		30.3001		Male	0	Normal	range	yes
FHS	fhs2_offspring_ex09_omni1_ex04	fhs_pai	FRIED - activity index		30.1003		Female	0	Normal	range	yes
FHS	fhs2_offspring_ex09_omni1_ex04	fhs_pai	FRIED - activity index	30.3001			Male	1	Low	range	yes
FHS	fhs2_offspring_ex09_omni1_ex04	fhs_pai	FRIED - activity index	30.1001			Female	1	Low	range	yes
FHS	fhs2_omni1_ex02	fhs_pai	FRIED - activity index		30.3001		Male	0	Normal	range	yes
FHS	fhs2_omni1_ex02	fhs_pai	FRIED - activity index		30.1003		Female	0	Normal	range	yes
FHS	fhs2_omni1_ex02	fhs_pai	FRIED - activity index	30.3001			Male	1	Low	range	yes
FHS	fhs2_omni1_ex02	fhs_pai	FRIED - activity index	30.1001			Female	1	Low	range	yes
FHS	fhs2_omni1_ex03	fhs_pai	FRIED - activity index		30.3001		Male	0	Normal	range	yes
FHS	fhs2_omni1_ex03	fhs_pai	FRIED - activity index		30.1003		Female	0	Normal	range	yes
FHS	fhs2_omni1_ex03	fhs_pai	FRIED - activity index	30.3001			Male	1	Low	range	yes
FHS	fhs2_omni1_ex03	fhs_pai	FRIED - activity index	30.1001			Female	1	Low	range	yes
FHS	fhs3_e_ex01	fhs_pai	FRIED - activity index		30.3001		Male	0	Normal	range	yes
FHS	fhs3_e_ex01	fhs_pai	FRIED - activity index		30.1003		Female	0	Normal	range	yes
FHS	fhs3_e_ex01	fhs_pai	FRIED - activity index	30.3001			Male	1	Low	range	yes
FHS	fhs3_e_ex01	fhs_pai	FRIED - activity index	30.1001			Female	1	Low	range	yes
FHS	fhs3_e_exam_2011	fhs_pai	FRIED - activity index		30.3001		Male	0	Normal	range	yes
FHS	fhs3_e_exam_2011	fhs_pai	FRIED - activity index		30.1003		Female	0	Normal	range	yes
FHS	fhs3_e_exam_2011	fhs_pai	FRIED - activity index	30.3001			Male	1	Low	range	yes
FHS	fhs3_e_exam_2011	fhs_pai	FRIED - activity index	30.1001			Female	1	Low	range	yes
FHS	fhs3_e_ex03	fhs_pai	FRIED - activity index		30.3001		Male	0	Normal	range	yes
FHS	fhs3_e_ex03	fhs_pai	FRIED - activity index		30.1003		Female	0	Normal	range	yes
FHS	fhs3_e_ex03	fhs_pai	FRIED - activity index	30.3001			Male	1	Low	range	yes
FHS	fhs3_e_ex03	fhs_pai	FRIED - activity index	30.1001			Female	1	Low	range	yes
ARIC	derive5	frailty51	FRIED - category			3		1	Robust	match	no
ARIC	derive5	frailty51	FRIED - category			2		2	Prefrail	match	no
ARIC	derive5	frailty51	FRIED - category			1		3	Frail	match	no
ARIC	derive6	drinks_wk	Problem drinker		14		Male	1	No	range	yes
ARIC	derive6	drinks_wk	Problem drinker	7			Female	2	Yes	range	yes	Y
ARIC	derive6	drinks_wk	Problem drinker	14			Male	2	Yes	range	yes	Y
ARIC	derive6	SF12BP61	SF-12 Bodily Pain Scale							value	no
ARIC	derive6	SF12GH61	SF-12 General Health Scale							value	no
ARIC	derive6	SF12MH61	SF-12 Mental Health Scale							value	no
CHS	base1	total_fried	FRIED - category			0		1	Robust	match	no
CHS	base1	total_fried	FRIED - category			1		2	Prefrail	match	no
CHS	base1	total_fried	FRIED - category			2		2	Prefrail	match	no
CHS	base1	total_fried	FRIED - category			3		3	Frail	match	no
CHS	base1	total_fried	FRIED - category			4		3	Frail	match	no
CHS	base1	total_fried	FRIED - category			5		3	Frail	match	no
CHS	yr5final_new	total_fried	FRIED - category			0		1	Robust	match	no
CHS	yr5final_new	total_fried	FRIED - category			1		2	Prefrail	match	no
CHS	yr5final_new	total_fried	FRIED - category			2		2	Prefrail	match	no
CHS	yr5final_new	total_fried	FRIED - category			3		3	Frail	match	no
CHS	yr5final_new	total_fried	FRIED - category			4		3	Frail	match	no
CHS	yr5final_new	total_fried	FRIED - category			5		3	Frail	match	no
CHS	yr5final_old	total_fried	FRIED - category			0		1	Robust	match	no
CHS	yr5final_old	total_fried	FRIED - category			1		2	Prefrail	match	no
CHS	yr5final_old	total_fried	FRIED - category			2		2	Prefrail	match	no
CHS	yr5final_old	total_fried	FRIED - category			3		3	Frail	match	no
CHS	yr5final_old	total_fried	FRIED - category			4		3	Frail	match	no
CHS	yr5final_old	total_fried	FRIED - category			5		3	Frail	match	no
CHS	yr8final	total_fried	FRIED - category			0		1	Robust	match	no
CHS	yr8final	total_fried	FRIED - category			1		2	Prefrail	match	no
CHS	yr8final	total_fried	FRIED - category			2		2	Prefrail	match	no
CHS	yr8final	total_fried	FRIED - category			3		3	Frail	match	no
CHS	yr8final	total_fried	FRIED - category			4		3	Frail	match	no
CHS	yr8final	total_fried	FRIED - category			5		3	Frail	match	no
CHS	yr9final	total_fried	FRIED - category			0		1	Robust	match	no
CHS	yr9final	total_fried	FRIED - category			1		2	Prefrail	match	no
CHS	yr9final	total_fried	FRIED - category			2		2	Prefrail	match	no
CHS	yr9final	total_fried	FRIED - category			3		3	Frail	match	no
CHS	yr9final	total_fried	FRIED - category			4		3	Frail	match	no
CHS	yr9final	total_fried	FRIED - category			5		3	Frail	match	no
FHS	fhs2_offspring_ex07	total_fried	FRIED - category			0		1	Robust	match	no
FHS	fhs2_offspring_ex07	total_fried	FRIED - category			1		2	Prefrail	match	no
FHS	fhs2_offspring_ex07	total_fried	FRIED - category			2		2	Prefrail	match	no
FHS	fhs2_offspring_ex07	total_fried	FRIED - category			3		3	Frail	match	no
FHS	fhs2_offspring_ex07	total_fried	FRIED - category			4		3	Frail	match	no
FHS	fhs2_offspring_ex07	total_fried	FRIED - category			5		3	Frail	match	no
FHS	fhs2_offspring_ex08	total_fried	FRIED - category			0		1	Robust	match	no
FHS	fhs2_offspring_ex08	total_fried	FRIED - category			1		2	Prefrail	match	no
FHS	fhs2_offspring_ex08	total_fried	FRIED - category			2		2	Prefrail	match	no
FHS	fhs2_offspring_ex08	total_fried	FRIED - category			3		3	Frail	match	no
FHS	fhs2_offspring_ex08	total_fried	FRIED - category			4		3	Frail	match	no
FHS	fhs2_offspring_ex08	total_fried	FRIED - category			5		3	Frail	match	no
FHS	fhs2_offspring_ex09_omni1_ex04	total_fried	FRIED - category			0		1	Robust	match	no
FHS	fhs2_offspring_ex09_omni1_ex04	total_fried	FRIED - category			1		2	Prefrail	match	no
FHS	fhs2_offspring_ex09_omni1_ex04	total_fried	FRIED - category			2		2	Prefrail	match	no
FHS	fhs2_offspring_ex09_omni1_ex04	total_fried	FRIED - category			3		3	Frail	match	no
FHS	fhs2_offspring_ex09_omni1_ex04	total_fried	FRIED - category			4		3	Frail	match	no
FHS	fhs2_offspring_ex09_omni1_ex04	total_fried	FRIED - category			5		3	Frail	match	no
FHS	fhs2_omni1_ex02	total_fried	FRIED - category			0		1	Robust	match	no
FHS	fhs2_omni1_ex02	total_fried	FRIED - category			1		2	Prefrail	match	no
FHS	fhs2_omni1_ex02	total_fried	FRIED - category			2		2	Prefrail	match	no
FHS	fhs2_omni1_ex02	total_fried	FRIED - category			3		3	Frail	match	no
FHS	fhs2_omni1_ex02	total_fried	FRIED - category			4		3	Frail	match	no
FHS	fhs2_omni1_ex02	total_fried	FRIED - category			5		3	Frail	match	no
FHS	fhs2_omni1_ex03	total_fried	FRIED - category			0		1	Robust	match	no
FHS	fhs2_omni1_ex03	total_fried	FRIED - category			1		2	Prefrail	match	no
FHS	fhs2_omni1_ex03	total_fried	FRIED - category			2		2	Prefrail	match	no
FHS	fhs2_omni1_ex03	total_fried	FRIED - category			3		3	Frail	match	no
FHS	fhs2_omni1_ex03	total_fried	FRIED - category			4		3	Frail	match	no
FHS	fhs2_omni1_ex03	total_fried	FRIED - category			5		3	Frail	match	no
ARIC	derive5	exhaustcomp	FRIED - exhaustion			0		0	No	match	no
ARIC	derive5	exhaustcomp	FRIED - exhaustion			1		1	Yes	match	no
ARIC	derive6	SF12AGGMENT61	SF-12 Mental Health Score							value	no
ARIC	derive6	SF12PF61	SF-12 Physical Functioning Scale							value	no
ARIC	derive6	SF12AGGPHYS61	SF-12 Physical Health Score							value	no
ARIC	derive6	SF12RE61	SF-12 Role Emotional Scale							value	no
ARIC	hbpa	hbpa20	FRIED - exhaustion			N		0	No	match	no
ARIC	hbpa	hbpa20	FRIED - exhaustion			Y		1	Yes	match	no
CHS	baseboth	effort05	FRIED - exhaustion			2		1	Yes	match	no
CHS	baseboth	effort05	FRIED - exhaustion			3		1	Yes	match	no
CHS	baseboth	getgo05	FRIED - exhaustion			2		1	Yes	match	no
CHS	baseboth	getgo05	FRIED - exhaustion			3		1	Yes	match	no
CHS	yr9final	effort05	FRIED - exhaustion			2		1	Yes	match	no
CHS	yr9final	effort05	FRIED - exhaustion			3		1	Yes	match	no
FHS	fhs2_offspring_ex08	H723	FRIED - exhaustion			0		0	No	match	no
FHS	fhs2_offspring_ex08	H723	FRIED - exhaustion			1		0	No	match	no
FHS	fhs2_offspring_ex08	H723	FRIED - exhaustion			2		0	No	match	no
FHS	fhs2_offspring_ex08	H723	FRIED - exhaustion			3		0	No	match	no
FHS	fhs2_offspring_ex08	H723	FRIED - exhaustion			4		1	Yes	match	no
FHS	fhs2_offspring_ex08	H723	FRIED - exhaustion			5		1	Yes	match	no
FHS	fhs2_offspring_ex09_omni1_ex04	J900	FRIED - exhaustion			0		0	No	match	no
FHS	fhs2_offspring_ex09_omni1_ex04	J900	FRIED - exhaustion			1		0	No	match	no
FHS	fhs2_offspring_ex09_omni1_ex04	J900	FRIED - exhaustion			2		0	No	match	no
FHS	fhs2_offspring_ex09_omni1_ex04	J900	FRIED - exhaustion			3		0	No	match	no
FHS	fhs2_offspring_ex09_omni1_ex04	J900	FRIED - exhaustion			4		1	Yes	match	no
FHS	fhs2_offspring_ex09_omni1_ex04	J900	FRIED - exhaustion			5		1	Yes	match	no
FHS	fhs2_omni1_ex03	H723	FRIED - exhaustion			0		0	No	match	no
FHS	fhs2_omni1_ex03	H723	FRIED - exhaustion			1		0	No	match	no
FHS	fhs2_omni1_ex03	H723	FRIED - exhaustion			2		0	No	match	no
FHS	fhs2_omni1_ex03	H723	FRIED - exhaustion			3		0	No	match	no
FHS	fhs2_omni1_ex03	H723	FRIED - exhaustion			4		1	Yes	match	no
FHS	fhs2_omni1_ex03	H723	FRIED - exhaustion			5		1	Yes	match	no
ARIC	derive5	grip_fried	FRIED - grip strength							value	no
ARIC	derive6	SF12RP61	SF-12 Role Physical Scale							value	no
ARIC	derive6	SF12SF61	SF-12 Social Functioning Scale							value	no
CHS	yr4final	grip_fried	FRIED - grip strength							value	no
FHS	fhs1_ex0_26	grip_fried	FRIED - grip strength							value	no
FHS	fhs1_ex0_27	grip_fried	FRIED - grip strength							value	no
FHS	fhs1_ex0_28	grip_fried	FRIED - grip strength							value	no
FHS	fhs1_ex0_29	grip_fried	FRIED - grip strength							value	no
FHS	fhs1_ex0_30	grip_fried	FRIED - grip strength							value	no
FHS	fhs1_ex0_31	grip_fried	FRIED - grip strength							value	no
FHS	fhs1_ex0_32	grip_fried	FRIED - grip strength							value	no
FHS	fhs2_offspring_ex08	grip_fried	FRIED - grip strength							value	no
FHS	fhs2_offspring_ex09_omni1_ex04	grip_fried	FRIED - grip strength							value	no
FHS	fhs2_omni1_ex03	grip_fried	FRIED - grip strength							value	no
ARIC	derive5	walkcomp	FRIED - slow walk time							value	no
ARIC	derive6	SF12VT61	SF-12 Vitality Scale							value	no
ARIC	derive6	walkspeed15ft61	Slow walk time (frailty)							value	no
CHS	yr4final	gaitspeed_fried	FRIED - slow walk time							value	no
FHS	fhs1_ex0_26	gaitspeed_fried	FRIED - slow walk time							value	no
FHS	fhs1_ex0_27	gaitspeed_fried	FRIED - slow walk time							value	no
FHS	fhs1_ex0_28	gaitspeed_fried	FRIED - slow walk time							value	no
FHS	fhs1_ex0_29	gaitspeed_fried	FRIED - slow walk time							value	no
FHS	fhs1_ex0_30	gaitspeed_fried	FRIED - slow walk time							value	no
FHS	fhs1_ex0_31	gaitspeed_fried	FRIED - slow walk time							value	no
FHS	fhs1_ex0_32	gaitspeed_fried	FRIED - slow walk time							value	no
FHS	fhs2_offspring_ex08	gaitspeed_fried	FRIED - slow walk time							value	no
FHS	fhs2_offspring_ex09_omni1_ex04	gaitspeed_fried	FRIED - slow walk time							value	no
FHS	fhs2_omni1_ex03	gaitspeed_fried	FRIED - slow walk time							value	no
ARIC	derive5	total_fried	FRIED - total							value	no
ARIC	derive6	SPPBBAL61	Tilburg - balance			3		0	0	match	no
ARIC	derive6	SPPBBAL61	Tilburg - balance			4		0	0	match	no
CHS	base1	total_fried	FRIED - total							value	no
CHS	yr5final_new	total_fried	FRIED - total							value	no
CHS	yr5final_old	total_fried	FRIED - total							value	no
CHS	yr8final	total_fried	FRIED - total							value	no
CHS	yr9final	total_fried	FRIED - total							value	no
FHS	fhs2_offspring_ex07	total_fried	FRIED - total							value	no
FHS	fhs2_offspring_ex08	total_fried	FRIED - total							value	no
FHS	fhs2_offspring_ex09_omni1_ex04	total_fried	FRIED - total							value	no
FHS	fhs2_omni1_ex02	total_fried	FRIED - total							value	no
FHS	fhs2_omni1_ex03	total_fried	FRIED - total							value	no
ARIC	derive5	V4V5WTDELTAP51	FRIED - weight loss		-9.9999			0	No	range	no
ARIC	derive5	V4V5WTDELTAP51	FRIED - weight loss	-9.9999				1	Yes	range	no
ARIC	derive6	SPPBBAL61	Tilburg - balance			0		1	1	match	no
ARIC	derive6	SPPBBAL61	Tilburg - balance			1		1	1	match	no
ARIC	derive6	SPPBBAL61	Tilburg - balance			2		1	1	match	no
ARIC	derive6	exhaust61	Tilburg - fatigue			0		0	No	match	no
CHS	base1	WEIGHT08	FRIED - weight loss			2		0	No	match	no
CHS	base1	WEIGHT08	FRIED - weight loss			3		0	No	match	no
CHS	base1	WEIGHT08	FRIED - weight loss			4		0	No	match	no
CHS	base1	WEIGHT08	FRIED - weight loss			1		1	Yes	match	no
CHS	yr10final	WEIGHT59	FRIED - weight loss			2		0	No	match	no
CHS	yr10final	WEIGHT59	FRIED - weight loss			3		0	No	match	no
CHS	yr10final	WEIGHT59	FRIED - weight loss			4		0	No	match	no
CHS	yr10final	WEIGHT59	FRIED - weight loss			1		1	Yes	match	no
CHS	yr11final	WEIGHT59	FRIED - weight loss			2		0	No	match	no
CHS	yr11final	WEIGHT59	FRIED - weight loss			3		0	No	match	no
CHS	yr11final	WEIGHT59	FRIED - weight loss			4		0	No	match	no
CHS	yr11final	WEIGHT59	FRIED - weight loss			1		1	Yes	match	no
CHS	yr18_allstarsfinal	weight10	FRIED - weight loss			2		0	No	match	no
CHS	yr18_allstarsfinal	weight10	FRIED - weight loss			3		0	No	match	no
CHS	yr18_allstarsfinal	weight10	FRIED - weight loss			4		0	No	match	no
CHS	yr18_allstarsfinal	weight10	FRIED - weight loss			1		1	Yes	match	no
CHS	yr3final	weight38	FRIED - weight loss			2		0	No	match	no
CHS	yr3final	weight38	FRIED - weight loss			3		0	No	match	no
CHS	yr3final	weight38	FRIED - weight loss			4		0	No	match	no
CHS	yr3final	weight38	FRIED - weight loss			1		1	Yes	match	no
CHS	yr4final	WT_CHG	FRIED - weight loss		-9.9999			0	No	range	no
CHS	yr4final	WT_CHG	FRIED - weight loss	-9.9999				1	Yes	range	no
CHS	yr5final_new	WEIGHT58	FRIED - weight loss			2		0	No	match	no
CHS	yr5final_new	WEIGHT58	FRIED - weight loss			3		0	No	match	no
CHS	yr5final_new	WEIGHT58	FRIED - weight loss			4		0	No	match	no
CHS	yr5final_new	WEIGHT58	FRIED - weight loss			1		1	Yes	match	no
CHS	yr5final_old	WEIGHT29	FRIED - weight loss			2		0	No	match	no
CHS	yr5final_old	WEIGHT29	FRIED - weight loss			3		0	No	match	no
CHS	yr5final_old	WEIGHT29	FRIED - weight loss			4		0	No	match	no
CHS	yr5final_old	WEIGHT29	FRIED - weight loss			1		1	Yes	match	no
CHS	yr6final	WEIGHT59	FRIED - weight loss			2		0	No	match	no
CHS	yr6final	WEIGHT59	FRIED - weight loss			3		0	No	match	no
CHS	yr6final	WEIGHT59	FRIED - weight loss			4		0	No	match	no
CHS	yr6final	WEIGHT59	FRIED - weight loss			1		1	Yes	match	no
CHS	yr7final	WEIGHT59	FRIED - weight loss			2		0	No	match	no
CHS	yr7final	WEIGHT59	FRIED - weight loss			3		0	No	match	no
CHS	yr7final	WEIGHT59	FRIED - weight loss			4		0	No	match	no
CHS	yr7final	WEIGHT59	FRIED - weight loss			1		1	Yes	match	no
CHS	yr8final	WEIGHT59	FRIED - weight loss			2		0	No	match	no
CHS	yr8final	WEIGHT59	FRIED - weight loss			3		0	No	match	no
CHS	yr8final	WEIGHT59	FRIED - weight loss			4		0	No	match	no
CHS	yr8final	WEIGHT59	FRIED - weight loss			1		1	Yes	match	no
CHS	yr9final	WEIGHT59	FRIED - weight loss			2		0	No	match	no
CHS	yr9final	WEIGHT59	FRIED - weight loss			3		0	No	match	no
CHS	yr9final	WEIGHT59	FRIED - weight loss			4		0	No	match	no
CHS	yr9final	WEIGHT59	FRIED - weight loss			1		1	Yes	match	no
FHS	fhs1_ex0_26	wgt26_25_delta	FRIED - weight loss	-9.9999				0	No	range	no
FHS	fhs1_ex0_26	wgt26_25_delta	FRIED - weight loss		-9.9999			1	Yes	range	no
FHS	fhs1_ex0_27	wgt27_26_delta	FRIED - weight loss	-9.9999				0	No	range	no
FHS	fhs1_ex0_27	wgt27_26_delta	FRIED - weight loss		-9.9999			1	Yes	range	no
FHS	fhs1_ex0_28	wgt28_27_delta	FRIED - weight loss	-9.9999				0	No	range	no
FHS	fhs1_ex0_28	wgt28_27_delta	FRIED - weight loss		-9.9999			1	Yes	range	no
FHS	fhs1_ex0_29	wgt29_28_delta	FRIED - weight loss	-9.9999				0	No	range	no
FHS	fhs1_ex0_29	wgt29_28_delta	FRIED - weight loss		-9.9999			1	Yes	range	no
FHS	fhs1_ex0_30	wgt30_29_delta	FRIED - weight loss	-9.9999				0	No	range	no
FHS	fhs1_ex0_30	wgt30_29_delta	FRIED - weight loss		-9.9999			1	Yes	range	no
FHS	fhs1_ex0_31	wgt31_30_delta	FRIED - weight loss	-9.9999				0	No	range	no
FHS	fhs1_ex0_31	wgt31_30_delta	FRIED - weight loss		-9.9999			1	Yes	range	no
FHS	fhs1_ex0_32	wgt32_31_delta	FRIED - weight loss	-9.9999				0	No	range	no
FHS	fhs1_ex0_32	wgt32_31_delta	FRIED - weight loss		-9.9999			1	Yes	range	no
FHS	fhs2_offspring_ex08	wgt_delta	FRIED - weight loss	-9.9999				0	No	range	no
FHS	fhs2_offspring_ex08	wgt_delta	FRIED - weight loss		-9.9999			1	Yes	range	no
FHS	fhs2_offspring_ex09_omni1_ex04	wgt_delta	FRIED - weight loss	-9.9999				0	No	range	no
FHS	fhs2_offspring_ex09_omni1_ex04	wgt_delta	FRIED - weight loss		-9.9999			1	Yes	range	no
FHS	fhs2_omni1_ex03	wgt_delta	FRIED - weight loss	-9.9999				0	No	range	no
FHS	fhs2_omni1_ex03	wgt_delta	FRIED - weight loss		-9.9999			1	Yes	range	no
MESA	mesa_exam2	wtlb2_1_delta	FRIED - weight loss	-9.9999				0	No	range	no
MESA	mesa_exam2	wtlb2_1_delta	FRIED - weight loss		-9.9999			1	Yes	range	no
MESA	mesa_exam3	wtlb3_2_delta	FRIED - weight loss	-9.9999				0	No	range	no
MESA	mesa_exam3	wtlb3_2_delta	FRIED - weight loss		-9.9999			1	Yes	range	no
MESA	mesa_exam4	wtlb4_3_delta	FRIED - weight loss	-9.9999				0	No	range	no
MESA	mesa_exam4	wtlb4_3_delta	FRIED - weight loss		-9.9999			1	Yes	range	no
MESA	mesa_exam5	hctzk5c	On thiazide diuretic			1		2	Yes	match	no
MESA	mesa_exam5	hdl5	HDL category	60			Female	1	Normal	range	yes
ARIC	hpaa	hpaa03	Friends more interesting (frailty)			D		0	0	match	no
ARIC	hpaa	hpaa03	Friends more interesting (frailty)			C		1	1	match	no
ARIC	hpaa	hpaa03	Friends more interesting (frailty)			B		2	2	match	no
ARIC	hpaa	hpaa03	Friends more interesting (frailty)			A		3	3	match	no
ARIC	hpaa	hpaa12	Friends more successful (frailty)			A		0	0	match	no
ARIC	hpaa	hpaa12	Friends more successful (frailty)			B		1	1	match	no
ARIC	hpaa	hpaa12	Friends more successful (frailty)			C		2	2	match	no
ARIC	hpaa	hpaa12	Friends more successful (frailty)			D		3	3	match	no
ARIC	derive5	FAQ51	Functional Activities Questionnaire							value	no
JHS	af1	af1v15a	GED - father			N		1	No	match	no
JHS	af1	af1v15a	GED - father			Y		2	Yes	match	no
JHS	af1	af1v17a	GED - mother			N		1	No	match	no
JHS	af1	af1v17a	GED - mother			Y		2	Yes	match	no
JHS	pdsa_v1	PDSA23B	GED - partner			N		1	No	match	no
JHS	pdsa_v1	PDSA23B	GED - partner			Y		2	Yes	match	no
JHS	pdsa_v1	PDSA18B	GED/HS			N		1	No	match	no
JHS	pdsa_v1	PDSA18B	GED/HS			Y		2	Yes	match	no
MESA	mesa_exam1	EDUC1	GED/HS			0		1	No	match	no
MESA	mesa_exam1	EDUC1	GED/HS			1		1	Less than high school	match	no
MESA	mesa_exam1	EDUC1	GED/HS			2		1	Less than high school	match	no
MESA	mesa_exam1	EDUC1	GED/HS			3		2	Yes	match	no
MESA	mesa_exam1	EDUC1	GED/HS			4		2	Yes	match	no
MESA	mesa_exam1	EDUC1	GED/HS			5		2	Yes	match	no
MESA	mesa_exam1	EDUC1	GED/HS			6		2	Yes	match	no
MESA	mesa_exam1	EDUC1	GED/HS			7		2	Yes	match	no
FHS	fhs2_offspring_bwgt	BW10	Gestational diabetes			1		2	Yes	match	no
FHS	fhs2_offspring_bwgt	BW29	Gestational diabetes			1		2	Yes	match	no
FHS	fhs2_offspring_bwgt	BW42	Gestational diabetes			1		2	Yes	match	no
FHS	fhs2_offspring_bwgt	BW55	Gestational diabetes			1		2	Yes	match	no
FHS	fhs2_offspring_bwgt	BW68	Gestational diabetes			1		2	Yes	match	no
FHS	fhs2_offspring_bwgt	BW81	Gestational diabetes			1		2	Yes	match	no
FHS	fhs2_offspring_ex07	H779	Gestational diabetes			1		2	Yes	match	no
FHS	fhs2_offspring_ex09_omni1_ex04	J038	Gestational diabetes			1		2	Yes	match	no
FHS	fhs3_e_exam_2011	G3B0036	Gestational diabetes			1		2	Yes	match	no
MESA	mesa_exam5	hdl5	HDL category	60			Male	1	Normal	range	yes
MESA	mesa_exam5	hdl5	HDL category	50	60		Female	2	Borderline	range	yes	Y	Y
MESA	mesa_exam5	hdl5	HDL category	40	60		Male	2	Borderline	range	yes	Y	Y
ARIC	ech	ech47	Global longitudinal strain		-16			1	Normal	range	no
ARIC	ech	ech47	Global longitudinal strain	-16				2	Abnormal	range	no	Y
FHS	fhs2_cmrlvh1	lvmass_ix	LV mass index	108	121		Female	3	Moderate	range	yes		Y
FHS	fhs2_cmrlvh1	lvmass_ix	LV mass index	131	148		Male	3	Moderate	range	yes		Y
JHS	mrib_v2	MRIB35	Global longitudinal strain		-16			1	Normal	range	no
JHS	mrib_v2	MRIB35	Global longitudinal strain	-16				2	Abnormal	range	no	Y
JHS	mrib_v3	MRIB35	Global longitudinal strain		-16			1	Normal	range	no
JHS	mrib_v3	MRIB35	Global longitudinal strain	-16				2	Abnormal	range	no	Y
FHS	fhs2_cmrlvh1	lvmass_ix	LV mass index	121			Female	4	Severe	range	yes
JHS	mrib_v2	MRIB35	Global longitudinal strain value							value	no
JHS	mrib_v3	MRIB35	Global longitudinal strain value							value	no
FHS	fhs3_ctlung_ex01	global_vol_ml_avg	Global lung volume, ml							value	no
CHS	baseboth	GLU44	Glucose							value	no
CHS	yr11final	GRIPNG09	Grip strength (frailty)			0		0	0	match	no
CHS	yr11final	GRIPNG09	Grip strength (frailty)			1		1	1	match	no
ARIC	derive5	gripbest51	Grip strength - max							value	no
ARIC	derive6	exhaust61	Tilburg - fatigue			1		1	Yes	match	no
ARIC	derive6	evrsmk62	Tobacco use			0		1	No	match	no
CHS	baseboth	DOMGRIP	Grip strength (Fried)							value	no
CHS	fhs1_ex0_26	grip_fried	Grip strength (Fried)							value	no
CHS	fhs1_ex0_26	grip_max	Grip strength (Fried)							value	no
CHS	yr10final	DOMGRIP	Grip strength (Fried)							value	no
CHS	yr11final	DOMGRIP	Grip strength (Fried)							value	no
CHS	yr4final	DOMGRIP	Grip strength (Fried)							value	no
CHS	yr5final_old	DOMGRIP	Grip strength (Fried)							value	no
CHS	yr6final	DOMGRIP	Grip strength (Fried)							value	no
CHS	yr7final	DOMGRIP	Grip strength (Fried)							value	no
CHS	yr8final	DOMGRIP	Grip strength (Fried)							value	no
CHS	yr9final	DOMGRIP	Grip strength (Fried)							value	no
FHS	fhs1_ex0_27	grip_fried	Grip strength (Fried)							value	no
FHS	fhs1_ex0_27	grip_max	Grip strength (Fried)							value	no
FHS	fhs1_ex0_28	grip_fried	Grip strength (Fried)							value	no
FHS	fhs1_ex0_28	grip_max	Grip strength (Fried)							value	no
FHS	fhs1_ex0_29	grip_fried	Grip strength (Fried)							value	no
FHS	fhs1_ex0_29	grip_max	Grip strength (Fried)							value	no
FHS	fhs1_ex0_30	grip_fried	Grip strength (Fried)							value	no
FHS	fhs1_ex0_30	grip_max	Grip strength (Fried)							value	no
FHS	fhs1_ex0_31	grip_fried	Grip strength (Fried)							value	no
FHS	fhs1_ex0_31	grip_max	Grip strength (Fried)							value	no
FHS	fhs1_ex0_32	grip_fried	Grip strength (Fried)							value	no
FHS	fhs1_ex0_32	grip_max	Grip strength (Fried)							value	no
FHS	fhs2_offspring_ex08	grip_fried	Grip strength (Fried)							value	no
FHS	fhs2_offspring_ex08	grip_max	Grip strength (Fried)							value	no
FHS	fhs2_offspring_ex09_omni1_ex04	grip_fried	Grip strength (Fried)							value	no
FHS	fhs2_offspring_ex09_omni1_ex04	grip_max	Grip strength (Fried)							value	no
FHS	fhs2_omni1_ex03	grip_fried	Grip strength (Fried)							value	no
FHS	fhs2_omni1_ex03	grip_max	Grip strength (Fried)							value	no
ARIC	hhxb	hhxb73	Handedness			R		1	Right	match	no
ARIC	hhxb	hhxb73	Handedness			L		2	Left	match	no
ARIC	hhxb	hhxb73	Handedness			E		3	Both	match	no
CHS	yr3final	whhand34	Handedness			1		1	Right	match	no
CHS	yr3final	whhand34	Handedness			2		2	Left	match	no
FHS	fhs1_ex0_26	FS189	Has enough contact with someone close							value	no
FHS	fhs1_ex0_27	FT191	Has enough contact with someone close							value	no
FHS	fhs1_ex0_28	FU497	Has enough contact with someone close							value	no
FHS	fhs1_ex0_29	FV509	Has enough contact with someone close							value	no
FHS	fhs1_ex0_30	FW507	Has enough contact with someone close							value	no
FHS	fhs1_ex0_31	FX507	Has enough contact with someone close							value	no
FHS	fhs2_offspring_ex07	G657	Has enough contact with someone close							value	no
FHS	fhs2_omni1_ex02	G657	Has enough contact with someone close							value	no
ARIC	phx	phx3	Has enough income (frailty)	4				0	0	range	no
ARIC	phx	phx3	Has enough income (frailty)		4			1	1	range	no		Y
MESA	mesa_exam1	mon1prb1	Has enough income (frailty)			0		0	0	match	no
MESA	mesa_exam1	mon1prb1	Has enough income (frailty)			1		1	1	match	no
MESA	mesa_exam3	mon1prb3	Has enough income (frailty)			0		0	0	match	no
MESA	mesa_exam3	mon1prb3	Has enough income (frailty)			1		1	1	match	no
ARIC	mhxa	mhxa03	Has healthcare coverage			N		1	No	match	no
ARIC	mhxa	mhxa03	Has healthcare coverage			Y		2	Yes	match	no
ARIC	phxa	PHXA4	Has healthcare coverage			N		1	No	match	no
ARIC	phxa	PHXA4	Has healthcare coverage			Y		2	Yes	match	no
JHS	afulong	insuranceCoverage	Has healthcare coverage			2		1	No	match	no
JHS	afulong	insuranceCoverage	Has healthcare coverage			1		2	Yes	match	no
JHS	analysis1	INSURED	Has healthcare coverage			0		1	No	match	no
JHS	analysis1	INSURED	Has healthcare coverage			1		2	Yes	match	no
MESA	mesa_exam1	HINONE1	Has healthcare coverage			1		1	No	match	no
MESA	mesa_exam1	HINONE1	Has healthcare coverage			0		2	Yes	match	no
MESA	mesa_exam2	HINONE2	Has healthcare coverage			1		1	No	match	no
MESA	mesa_exam2	HINONE2	Has healthcare coverage			0		2	Yes	match	no
MESA	mesa_exam3	HINONE3	Has healthcare coverage			1		1	No	match	no
MESA	mesa_exam3	HINONE3	Has healthcare coverage			0		2	Yes	match	no
MESA	mesa_exam4	HINONE4	Has healthcare coverage			1		1	No	match	no
MESA	mesa_exam4	HINONE4	Has healthcare coverage			0		2	Yes	match	no
MESA	mesa_exam5	hdl5	HDL category		50		Female	3	Abnormal	range	yes
MESA	mesa_exam5	hdl5	HDL category		40		Male	3	Abnormal	range	yes
ARIC	mhxa	mhxa03	Has healthcare coverage (frailty)			N		0	0	match	no
ARIC	mhxa	mhxa03	Has healthcare coverage (frailty)			Y		1	1	match	no
ARIC	phxa	PHXA4	Has healthcare coverage (frailty)			N		0	0	match	no
ARIC	phxa	PHXA4	Has healthcare coverage (frailty)			Y		1	1	match	no
JHS	afulong	insuranceCoverage	Has healthcare coverage (frailty)			2		0	0	match	no
JHS	afulong	insuranceCoverage	Has healthcare coverage (frailty)			1		1	1	match	no
JHS	analysis1	INSURED	Has healthcare coverage (frailty)			0		0	0	match	no
JHS	analysis1	INSURED	Has healthcare coverage (frailty)			1		1	1	match	no
MESA	mesa_exam1	HINONE1	Has healthcare coverage (frailty)			1		0	0	match	no
MESA	mesa_exam1	HINONE1	Has healthcare coverage (frailty)			0		1	1	match	no
MESA	mesa_exam2	HINONE2	Has healthcare coverage (frailty)			1		0	0	match	no
MESA	mesa_exam2	HINONE2	Has healthcare coverage (frailty)			0		1	1	match	no
MESA	mesa_exam3	HINONE3	Has healthcare coverage (frailty)			1		0	0	match	no
MESA	mesa_exam3	HINONE3	Has healthcare coverage (frailty)			0		1	1	match	no
MESA	mesa_exam4	HINONE4	Has healthcare coverage (frailty)			1		0	0	match	no
MESA	mesa_exam4	HINONE4	Has healthcare coverage (frailty)			0		1	1	match	no
MESA	mesa_exam5	hdl5	HDL value							value	no
MESA	mesa_exam5	hilwalk5	Climb flight of stairs (frailty)			0		0	0	match	no
ARIC	phxa	PHXA5C	Has Medicaid			N		1	No	match	no
ARIC	phxa	PHXA5C	Has Medicaid			Y		2	Yes	match	no
FHS	fhs3_e_ex01	G3A501	Has Medicaid			0		1	No	match	no
FHS	fhs3_e_ex01	G3A501	Has Medicaid			1		2	Yes	match	no
JHS	afulong	insuranceMedicaid	Has Medicaid			2		1	No	match	no
JHS	afulong	insuranceMedicaid	Has Medicaid			1		2	Yes	match	no
JHS	analysis1	MedicaidIns	Has Medicaid			0		1	No	match	no
JHS	analysis1	MedicaidIns	Has Medicaid			1		2	Yes	match	no
MESA	mesa_exam1	himdcd1	Has Medicaid			0		1	No	match	no
MESA	mesa_exam1	himdcd1	Has Medicaid			1		2	Yes	match	no
MESA	mesa_exam2	himdcd2	Has Medicaid			0		1	No	match	no
MESA	mesa_exam2	himdcd2	Has Medicaid			1		2	Yes	match	no
MESA	mesa_exam3	himdcd3	Has Medicaid			0		1	No	match	no
MESA	mesa_exam3	himdcd3	Has Medicaid			1		2	Yes	match	no
MESA	mesa_exam4	himdcd4	Has Medicaid			0		1	No	match	no
MESA	mesa_exam4	himdcd4	Has Medicaid			1		2	Yes	match	no
MESA	mesa_exam5	hilwalk5	Climb flight of stairs (frailty)			1		1	1	match	no
MESA	mesa_exam5	himdcd5	Has Medicaid (frailty)			0		0	0	match	no
ARIC	phxa	PHXA5C	Has Medicaid (frailty)			N		0	0	match	no
ARIC	phxa	PHXA5C	Has Medicaid (frailty)			Y		1	1	match	no
FHS	fhs3_e_ex01	G3A501	Has Medicaid (frailty)			0		0	0	match	no
FHS	fhs3_e_ex01	G3A501	Has Medicaid (frailty)			1		1	1	match	no
JHS	afulong	insuranceMedicaid	Has Medicaid (frailty)			2		0	0	match	no
JHS	afulong	insuranceMedicaid	Has Medicaid (frailty)			1		1	1	match	no
JHS	analysis1	MedicaidIns	Has Medicaid (frailty)			0		0	0	match	no
JHS	analysis1	MedicaidIns	Has Medicaid (frailty)			1		1	1	match	no
MESA	mesa_exam1	himdcd1	Has Medicaid (frailty)			0		0	0	match	no
MESA	mesa_exam1	himdcd1	Has Medicaid (frailty)			1		1	1	match	no
MESA	mesa_exam2	himdcd2	Has Medicaid (frailty)			0		0	0	match	no
MESA	mesa_exam2	himdcd2	Has Medicaid (frailty)			1		1	1	match	no
MESA	mesa_exam3	himdcd3	Has Medicaid (frailty)			0		0	0	match	no
MESA	mesa_exam3	himdcd3	Has Medicaid (frailty)			1		1	1	match	no
MESA	mesa_exam4	himdcd4	Has Medicaid (frailty)			0		0	0	match	no
MESA	mesa_exam4	himdcd4	Has Medicaid (frailty)			1		1	1	match	no
MESA	mesa_exam5	himdcd5	Has Medicaid			0		1	No	match	no
MESA	mesa_exam5	himdcd5	Has Medicaid (frailty)			1		1	1	match	no
ARIC	phxa	PHXA5B	Has Medicare			N		1	No	match	no
ARIC	phxa	PHXA5B	Has Medicare			Y		2	Yes	match	no
FHS	fhs3_e_ex01	G3A500	Has Medicare			0		1	No	match	no
FHS	fhs3_e_ex01	G3A500	Has Medicare			1		2	Yes	match	no
JHS	afulong	insuranceMedicare	Has Medicare			2		1	No	match	no
JHS	afulong	insuranceMedicare	Has Medicare			1		2	Yes	match	no
JHS	analysis1	MedicareIns	Has Medicare			2		1	No	match	no
JHS	analysis1	MedicareIns	Has Medicare			1		2	Yes	match	no
MESA	mesa_exam1	himdcr1	Has Medicare			0		1	No	match	no
MESA	mesa_exam1	himdcr1	Has Medicare			1		2	Yes	match	no
MESA	mesa_exam2	himdcr2	Has Medicare			0		1	No	match	no
MESA	mesa_exam2	himdcr2	Has Medicare			1		2	Yes	match	no
MESA	mesa_exam3	himdcr3	Has Medicare			0		1	No	match	no
MESA	mesa_exam3	himdcr3	Has Medicare			1		2	Yes	match	no
MESA	mesa_exam4	himdcr4	Has Medicare			0		1	No	match	no
MESA	mesa_exam4	himdcr4	Has Medicare			1		2	Yes	match	no
MESA	mesa_exam5	himdcd5	Has Medicaid			1		2	Yes	match	no
MESA	mesa_exam5	himdcr5	Has Medicare (frailty)			0		0	0	match	no
ARIC	phxa	PHXA5B	Has Medicare (frailty)			N		0	0	match	no
ARIC	phxa	PHXA5B	Has Medicare (frailty)			Y		1	1	match	no
FHS	fhs3_e_ex01	G3A500	Has Medicare (frailty)			0		0	0	match	no
FHS	fhs3_e_ex01	G3A500	Has Medicare (frailty)			1		1	1	match	no
JHS	afulong	insuranceMedicare	Has Medicare (frailty)			2		0	0	match	no
JHS	afulong	insuranceMedicare	Has Medicare (frailty)			1		1	1	match	no
JHS	analysis1	MedicareIns	Has Medicare (frailty)			2		0	0	match	no
JHS	analysis1	MedicareIns	Has Medicare (frailty)			1		1	1	match	no
MESA	mesa_exam1	himdcr1	Has Medicare (frailty)			0		0	0	match	no
MESA	mesa_exam1	himdcr1	Has Medicare (frailty)			1		1	1	match	no
MESA	mesa_exam2	himdcr2	Has Medicare (frailty)			0		0	0	match	no
MESA	mesa_exam2	himdcr2	Has Medicare (frailty)			1		1	1	match	no
MESA	mesa_exam3	himdcr3	Has Medicare (frailty)			0		0	0	match	no
MESA	mesa_exam3	himdcr3	Has Medicare (frailty)			1		1	1	match	no
MESA	mesa_exam4	himdcr4	Has Medicare (frailty)			0		0	0	match	no
MESA	mesa_exam4	himdcr4	Has Medicare (frailty)			1		1	1	match	no
MESA	mesa_exam5	himdcr5	Has Medicare			0		1	No	match	no
MESA	mesa_exam5	himdcr5	Has Medicare (frailty)			1		1	1	match	no
ARIC	phxa	PHXA5D	Has other insurance			N		1	No	match	no
ARIC	phxa	PHXA5D	Has other insurance			Y		2	Yes	match	no
FHS	fhs3_e_ex01	G3A503	Has other insurance			0		1	No	match	no
FHS	fhs3_e_ex01	G3A503	Has other insurance			1		2	Yes	match	no
JHS	afulong	insuranceOther	Has other insurance			2		1	No	match	no
JHS	afulong	insuranceOther	Has other insurance			1		2	Yes	match	no
MESA	mesa_exam1	hioth1	Has other insurance			0		1	No	match	no
MESA	mesa_exam1	hioth1	Has other insurance			1		2	Yes	match	no
MESA	mesa_exam2	hioth2	Has other insurance			0		1	No	match	no
MESA	mesa_exam2	hioth2	Has other insurance			1		2	Yes	match	no
MESA	mesa_exam3	hioth3	Has other insurance			0		1	No	match	no
MESA	mesa_exam3	hioth3	Has other insurance			1		2	Yes	match	no
MESA	mesa_exam4	hioth4	Has other insurance			0		1	No	match	no
MESA	mesa_exam4	hioth4	Has other insurance			1		2	Yes	match	no
MESA	mesa_exam5	himdcr5	Has Medicare			1		2	Yes	match	no
MESA	mesa_exam5	himil5	Has VA coverage			0		1	No	match	no
ARIC	phxa	PHXA5A	Has private insurance			N		1	No	match	no
ARIC	phxa	PHXA5A	Has private insurance			Y		2	Yes	match	no
FHS	fhs3_e_ex01	G3A499	Has private insurance			0		1	No	match	no
FHS	fhs3_e_ex01	G3A499	Has private insurance			1		2	Yes	match	no
JHS	afulong	insurancePrivate	Has private insurance			2		1	No	match	no
JHS	afulong	insurancePrivate	Has private insurance			1		2	Yes	match	no
JHS	analysis1	PrivateIns	Has private insurance			2		1	No	match	no
JHS	analysis1	PrivateIns	Has private insurance			1		2	Yes	match	no
MESA	mesa_exam1	hiprv1	Has private insurance			0		1	No	match	no
MESA	mesa_exam1	hiprv1	Has private insurance			1		2	Yes	match	no
MESA	mesa_exam2	hiprv2	Has private insurance			0		1	No	match	no
MESA	mesa_exam2	hiprv2	Has private insurance			1		2	Yes	match	no
MESA	mesa_exam3	hiprv3	Has private insurance			0		1	No	match	no
MESA	mesa_exam3	hiprv3	Has private insurance			1		2	Yes	match	no
MESA	mesa_exam4	hiprv4	Has private insurance			0		1	No	match	no
MESA	mesa_exam4	hiprv4	Has private insurance			1		2	Yes	match	no
MESA	mesa_exam5	himil5	Has VA coverage			1		2	Yes	match	no
MESA	mesa_exam5	HINONE5	Has healthcare coverage (frailty)			1		0	0	match	no
FHS	fhs3_e_ex01	G3A502	Has VA coverage			0		1	No	match	no
FHS	fhs3_e_ex01	G3A502	Has VA coverage			1		2	Yes	match	no
JHS	afulong	insuranceVeteran	Has VA coverage			2		1	No	match	no
JHS	afulong	insuranceVeteran	Has VA coverage			1		2	Yes	match	no
JHS	analysis1	VAIns	Has VA coverage			2		1	No	match	no
JHS	analysis1	VAIns	Has VA coverage			1		2	Yes	match	no
MESA	mesa_exam1	himil1	Has VA coverage			0		1	No	match	no
MESA	mesa_exam1	himil1	Has VA coverage			1		2	Yes	match	no
MESA	mesa_exam2	himil2	Has VA coverage			0		1	No	match	no
MESA	mesa_exam2	himil2	Has VA coverage			1		2	Yes	match	no
MESA	mesa_exam3	himil3	Has VA coverage			0		1	No	match	no
MESA	mesa_exam3	himil3	Has VA coverage			1		2	Yes	match	no
MESA	mesa_exam4	himil4	Has VA coverage			0		1	No	match	no
MESA	mesa_exam4	himil4	Has VA coverage			1		2	Yes	match	no
MESA	mesa_exam5	HINONE5	Has healthcare coverage			1		1	No	match	no
MESA	mesa_exam5	HINONE5	Has healthcare coverage (frailty)			0		1	1	match	no
ARIC	analytes	hdl	HDL category	60			Female	1	Normal	range	yes
ARIC	analytes	hdl	HDL category	60			Male	1	Normal	range	yes
ARIC	analytes	hdl	HDL category	50	60		Female	2	Borderline	range	yes	Y	Y
ARIC	analytes	hdl	HDL category	40	60		Male	2	Borderline	range	yes	Y	Y
ARIC	analytes	hdl	HDL category		50		Female	3	Abnormal	range	yes
ARIC	analytes	hdl	HDL category		40		Male	3	Abnormal	range	yes
ARIC	derive6	evrsmk62	Tobacco use			1		2	Yes	match	no
ARIC	derive6	v5v6wtdeltap61	Weight loss (frailty)		-5			1	0	range	no	Y
ARIC	derive6	v6v7wtdeltap71	Weight loss (frailty)	-5				0	1	range	no
ARIC	derive7	LISR_I72	Activity index (frailty)	1.75			Male	0	0	range	yes	Y
ARIC	derive7	LISR_I72	Activity index (frailty)	1.625			Female	0	0	range	yes	Y
ARIC	derive7	LISR_I72	Activity index (frailty)		1.75		Male	1	1	range	yes
CHS	baseboth	hdl44	HDL category	60			Female	1	Normal	range	yes
CHS	baseboth	hdl44	HDL category	60			Male	1	Normal	range	yes
CHS	baseboth	hdl44	HDL category	50	60		Female	2	Borderline	range	yes	Y	Y
CHS	baseboth	hdl44	HDL category	40	60		Male	2	Borderline	range	yes	Y	Y
CHS	baseboth	hdl44	HDL category		50		Female	3	Abnormal	range	yes
CHS	baseboth	hdl44	HDL category		40		Male	3	Abnormal	range	yes
FHS	fhs1_lipids	HDL	HDL category	60			Female	1	Normal	range	yes
FHS	fhs1_lipids	HDL	HDL category	60			Male	1	Normal	range	yes
FHS	fhs1_lipids	HDL	HDL category	50	60		Female	2	Borderline	range	yes	Y	Y
FHS	fhs1_lipids	HDL	HDL category	40	60		Male	2	Borderline	range	yes	Y	Y
FHS	fhs1_lipids	HDL	HDL category		50		Female	3	Abnormal	range	yes
FHS	fhs1_lipids	HDL	HDL category		40		Male	3	Abnormal	range	yes
FHS	fhs1_wkthru	HDL	HDL category	60			Female	1	Normal	range	yes
FHS	fhs1_wkthru	HDL	HDL category	60			Male	1	Normal	range	yes
FHS	fhs1_wkthru	HDL	HDL category	50	60		Female	2	Borderline	range	yes	Y	Y
FHS	fhs1_wkthru	HDL	HDL category	40	60		Male	2	Borderline	range	yes	Y	Y
FHS	fhs1_wkthru	HDL	HDL category		50		Female	3	Abnormal	range	yes
FHS	fhs1_wkthru	HDL	HDL category		40		Male	3	Abnormal	range	yes
FHS	fhs2_wkthru	HDL	HDL category	60			Female	1	Normal	range	yes
FHS	fhs2_wkthru	HDL	HDL category	60			Male	1	Normal	range	yes
FHS	fhs2_wkthru	HDL	HDL category	50	60		Female	2	Borderline	range	yes	Y	Y
FHS	fhs2_wkthru	HDL	HDL category	40	60		Male	2	Borderline	range	yes	Y	Y
FHS	fhs2_wkthru	HDL	HDL category		50		Female	3	Abnormal	range	yes
FHS	fhs2_wkthru	HDL	HDL category		40		Male	3	Abnormal	range	yes
JHS	analysis1	hdl	HDL category	60			Female	1	Normal	range	yes
JHS	analysis1	hdl	HDL category	60			Male	1	Normal	range	yes
JHS	analysis1	hdl	HDL category	50	60		Female	2	Borderline	range	yes	Y	Y
JHS	analysis1	hdl	HDL category	40	60		Male	2	Borderline	range	yes	Y	Y
JHS	analysis1	hdl	HDL category		50		Female	3	Abnormal	range	yes
JHS	analysis1	hdl	HDL category		40		Male	3	Abnormal	range	yes
JHS	analysis2	hdl	HDL category	60			Female	1	Normal	range	yes
JHS	analysis2	hdl	HDL category	60			Male	1	Normal	range	yes
JHS	analysis2	hdl	HDL category	50	60		Female	2	Borderline	range	yes	Y	Y
JHS	analysis2	hdl	HDL category	40	60		Male	2	Borderline	range	yes	Y	Y
JHS	analysis2	hdl	HDL category		50		Female	3	Abnormal	range	yes
JHS	analysis2	hdl	HDL category		40		Male	3	Abnormal	range	yes
JHS	analysis3	hdl	HDL category	60			Female	1	Normal	range	yes
JHS	analysis3	hdl	HDL category	60			Male	1	Normal	range	yes
JHS	analysis3	hdl	HDL category	50	60		Female	2	Borderline	range	yes	Y	Y
JHS	analysis3	hdl	HDL category	40	60		Male	2	Borderline	range	yes	Y	Y
JHS	analysis3	hdl	HDL category		50		Female	3	Abnormal	range	yes
JHS	analysis3	hdl	HDL category		40		Male	3	Abnormal	range	yes
MESA	mesa_exam1	hdl1	HDL category	60			Female	1	Normal	range	yes
MESA	mesa_exam1	hdl1	HDL category	60			Male	1	Normal	range	yes
MESA	mesa_exam1	hdl1	HDL category	50	60		Female	2	Borderline	range	yes	Y	Y
MESA	mesa_exam1	hdl1	HDL category	40	60		Male	2	Borderline	range	yes	Y	Y
MESA	mesa_exam1	hdl1	HDL category		50		Female	3	Abnormal	range	yes
MESA	mesa_exam1	hdl1	HDL category		40		Male	3	Abnormal	range	yes
MESA	mesa_exam2	hdl2	HDL category	60			Female	1	Normal	range	yes
MESA	mesa_exam2	hdl2	HDL category	60			Male	1	Normal	range	yes
MESA	mesa_exam2	hdl2	HDL category	50	60		Female	2	Borderline	range	yes	Y	Y
MESA	mesa_exam2	hdl2	HDL category	40	60		Male	2	Borderline	range	yes	Y	Y
MESA	mesa_exam2	hdl2	HDL category		50		Female	3	Abnormal	range	yes
MESA	mesa_exam2	hdl2	HDL category		40		Male	3	Abnormal	range	yes
MESA	mesa_exam3	hdl3	HDL category	60			Female	1	Normal	range	yes
MESA	mesa_exam3	hdl3	HDL category	60			Male	1	Normal	range	yes
MESA	mesa_exam3	hdl3	HDL category	50	60		Female	2	Borderline	range	yes	Y	Y
MESA	mesa_exam3	hdl3	HDL category	40	60		Male	2	Borderline	range	yes	Y	Y
MESA	mesa_exam3	hdl3	HDL category		50		Female	3	Abnormal	range	yes
MESA	mesa_exam3	hdl3	HDL category		40		Male	3	Abnormal	range	yes
MESA	mesa_exam4	hdl4	HDL category	60			Female	1	Normal	range	yes
MESA	mesa_exam4	hdl4	HDL category	60			Male	1	Normal	range	yes
MESA	mesa_exam4	hdl4	HDL category	50	60		Female	2	Borderline	range	yes	Y	Y
MESA	mesa_exam4	hdl4	HDL category	40	60		Male	2	Borderline	range	yes	Y	Y
MESA	mesa_exam4	hdl4	HDL category		50		Female	3	Abnormal	range	yes
MESA	mesa_exam4	hdl4	HDL category		40		Male	3	Abnormal	range	yes
MESA	mesa_exam5	HINONE5	Has healthcare coverage			0		2	Yes	match	no
MESA	mesa_exam5	hioth5	Has other insurance			0		1	No	match	no
MESA	mesa_exam5	hioth5	Has other insurance			1		2	Yes	match	no
MESA	mesa_exam5	hiprv5	Has private insurance			0		1	No	match	no
MESA	mesa_exam5	hiprv5	Has private insurance			1		2	Yes	match	no
MESA	mesa_exam5	hlthage5	Health compared to peers			3		0	0	match	no
FHS	fhs2_wkthru	HDL	HDL category	60			Female	1	Normal	range	yes
FHS	fhs2_wkthru	HDL	HDL category	60			Male	1	Normal	range	yes
FHS	fhs2_wkthru	HDL	HDL category	50	60		Female	2	Borderline	range	yes	Y	Y
FHS	fhs2_wkthru	HDL	HDL category	40	60		Male	2	Borderline	range	yes	Y	Y
FHS	fhs2_wkthru	HDL	HDL category		50		Female	3	Abnormal	range	yes
FHS	fhs2_wkthru	HDL	HDL category		40		Male	3	Abnormal	range	yes
ARIC	analytes	hdl	HDL value							value	no
FHS	fhs1_lipids	HDL	HDL value							value	No
FHS	fhs1_wkthru	HDL	HDL value							value	No
JHS	analysis1	hdl	HDL value							value	no
JHS	analysis2	hdl	HDL value							value	no
JHS	analysis3	hdl	HDL value							value	no
MESA	mesa_exam1	hdl1	HDL value							value	no
MESA	mesa_exam2	hdl2	HDL value							value	no
MESA	mesa_exam3	hdl3	HDL value							value	no
MESA	mesa_exam4	hdl4	HDL value							value	no
MESA	mesa_exam5	hlthage5	Health compared to peers			2		0.5	0.5	match	no
ARIC	hom	hom09	Health compared to peers			E		1	Excellent	match	no
ARIC	hom	hom09	Health compared to peers			G		2	Good	match	no
ARIC	hom	hom09	Health compared to peers			F		3	Fair	match	no
ARIC	hom	hom09	Health compared to peers			P		4	Poor	match	no
CHS	baseboth	rlhlth01	Health compared to peers			1		1	Excellent	match	no
CHS	baseboth	rlhlth01	Health compared to peers			2		3	Fair	match	no
CHS	baseboth	rlhlth01	Health compared to peers			3		4	Poor	match	no
CHS	yr10final	cmhlth32	Health compared to peers			1		1	Excellent	match	no
CHS	yr10final	cmhlth32	Health compared to peers			2		3	Fair	match	no
CHS	yr10final	cmhlth32	Health compared to peers			3		4	Poor	match	no
CHS	yr11final	cmhlth32	Health compared to peers			1		1	Excellent	match	no
CHS	yr11final	cmhlth32	Health compared to peers			2		3	Fair	match	no
CHS	yr11final	cmhlth32	Health compared to peers			3		4	Poor	match	no
CHS	yr12final	cmhlth32	Health compared to peers			1		1	Excellent	match	no
CHS	yr12final	cmhlth32	Health compared to peers			2		3	Fair	match	no
CHS	yr12final	cmhlth32	Health compared to peers			3		4	Poor	match	no
CHS	yr13final	cmhlth32	Health compared to peers			1		1	Excellent	match	no
CHS	yr13final	cmhlth32	Health compared to peers			2		3	Fair	match	no
CHS	yr14final	cmhlth32	Health compared to peers			1		1	Excellent	match	no
CHS	yr14final	cmhlth32	Health compared to peers			3		4	Poor	match	no
CHS	yr15final	cmhlth32	Health compared to peers			2		3	Fair	match	no
CHS	yr15final	cmhlth32	Health compared to peers			3		4	Poor	match	no
CHS	yr16final	cmhlth32	Health compared to peers			1		1	Excellent	match	no
CHS	yr16final	cmhlth32	Health compared to peers			2		3	Fair	match	no
CHS	yr17final	cmhlth32	Health compared to peers			1		1	Excellent	match	no
CHS	yr17final	cmhlth32	Health compared to peers			3		4	Poor	match	no
CHS	yr3final	cmhlth32	Health compared to peers			1		1	Excellent	match	no
CHS	yr3final	cmhlth32	Health compared to peers			2		3	Fair	match	no
CHS	yr3final	cmhlth32	Health compared to peers			3		4	Poor	match	no
CHS	yr4final	cmhlth32	Health compared to peers			1		1	Excellent	match	no
CHS	yr4final	cmhlth32	Health compared to peers			2		3	Fair	match	no
CHS	yr4final	cmhlth32	Health compared to peers			3		4	Poor	match	no
CHS	yr5final_old	cmhlth32	Health compared to peers			1		1	Excellent	match	no
CHS	yr5final_old	cmhlth32	Health compared to peers			2		3	Fair	match	no
CHS	yr5final_old	cmhlth32	Health compared to peers			3		4	Poor	match	no
CHS	yr6final	cmhlth32	Health compared to peers			1		1	Excellent	match	no
CHS	yr6final	cmhlth32	Health compared to peers			2		3	Fair	match	no
CHS	yr6final	cmhlth32	Health compared to peers			3		4	Poor	match	no
CHS	yr7final	cmhlth32	Health compared to peers			1		1	Excellent	match	no
CHS	yr7final	cmhlth32	Health compared to peers			2		3	Fair	match	no
CHS	yr7final	cmhlth32	Health compared to peers			3		4	Poor	match	no
CHS	yr8final	cmhlth32	Health compared to peers			1		1	Excellent	match	no
CHS	yr8final	cmhlth32	Health compared to peers			2		3	Fair	match	no
CHS	yr8final	cmhlth32	Health compared to peers			3		4	Poor	match	no
CHS	yr9final	cmhlth32	Health compared to peers			1		1	Excellent	match	no
CHS	yr9final	cmhlth32	Health compared to peers			2		3	Fair	match	no
CHS	yr9final	cmhlth32	Health compared to peers			3		4	Poor	match	no
JHS	afulong	healthPerception	Health compared to peers			E		1	Excellent	match	no
JHS	afulong	healthPerception	Health compared to peers			G		2	Good	match	no
JHS	afulong	healthPerception	Health compared to peers			F		3	Fair	match	no
JHS	afulong	healthPerception	Health compared to peers			P		4	Poor	match	no
MESA	mesa_exam5	hlthage5	Health compared to peers			1		1	1	match	no
MESA	mesa_exam5	hrdina5c	Heart rate		60			1	< 60	range	no
MESA	mesa_exam5	hrdina5c	Heart rate	60	80			2	60-80	range	no	Y
ARIC	sfe	sfe7	Health interfered with social activities (frailty)			1		0	0	match	no
ARIC	sfe	sfe7	Health interfered with social activities (frailty)			2		0	0	match	no
ARIC	sfe	sfe7	Health interfered with social activities (frailty)			3		1	1	match	no
ARIC	sfe	sfe7	Health interfered with social activities (frailty)			4		1	1	match	no
ARIC	sfe	sfe7	Health interfered with social activities (frailty)			5		1	1	match	no
FHS	fhs2_offspring_ex08	H725	Health interfered with social activities (frailty)			1		0	0	match	no
FHS	fhs2_offspring_ex08	H725	Health interfered with social activities (frailty)			2		0	0	match	no
FHS	fhs2_offspring_ex08	H725	Health interfered with social activities (frailty)			3		1	1	match	no
FHS	fhs2_offspring_ex08	H725	Health interfered with social activities (frailty)			4		1	1	match	no
FHS	fhs2_offspring_ex08	H725	Health interfered with social activities (frailty)			5		1	1	match	no
ARIC	sfe	sfe7	Health interfered with social activities (SFE12)							value	no
FHS	fhs2_offspring_ex08	H725	Health interfered with social activities (SFE12)							value	no
FHS	fhs3_dgai_ex01	HCSCORE_2010	Healthy choice sub-score							value	no
ARIC	derive1	prevhf01	Heart failure			0		1	No	match	no
ARIC	derive1	prevhf01	Heart failure			1		2	Yes	match	no
ARIC	derive1	prevhf01	Heart failure (frailty)							value	no
ARIC	derive2	chf_frail	Heart failure (frailty)							value	no
ARIC	derive3	chf_frail	Heart failure (frailty)							value	no
ARIC	derive4	chf_frail	Heart failure (frailty)							value	no
ARIC	derive5	chf_frail	Heart failure (frailty)							value	no
ARIC	derive7	LISR_I72	Activity index (frailty)		1.625		Female	1	1	range	yes
ARIC	derive7	V7AGE71	Age category		55			1	< 55	range	no
CHS	baseboth	chblmod	Heart failure (frailty)			0		0	0	match	no
CHS	baseboth	chblmod	Heart failure (frailty)			1		1	1	match	no
CHS	yr10final	chf_yr10	Heart failure (frailty)							value	no
CHS	yr11final	chf_yr11	Heart failure (frailty)							value	no
CHS	yr12final	chf_yr12	Heart failure (frailty)							value	no
CHS	yr13final	chf_yr13	Heart failure (frailty)							value	no
CHS	yr14final	chf_yr14	Heart failure (frailty)							value	no
CHS	yr15final	chf_yr15	Heart failure (frailty)							value	no
CHS	yr16final	chf_yr16	Heart failure (frailty)							value	no
CHS	yr17final	chf_yr17	Heart failure (frailty)							value	no
CHS	yr18final	chf_yr18	Heart failure (frailty)							value	no
CHS	yr19final	chf_yr19	Heart failure (frailty)							value	no
CHS	yr20final	chf_yr20	Heart failure (frailty)							value	no
CHS	yr21final	chf_yr21	Heart failure (frailty)							value	no
CHS	yr22final	chf_yr22	Heart failure (frailty)							value	no
CHS	yr23final	chf_yr23	Heart failure (frailty)							value	no
CHS	yr24final	chf_yrr24	Heart failure (frailty)							value	no
CHS	yr3final	chf_yr3	Heart failure (frailty)							value	no
CHS	yr4final	chf_yr4	Heart failure (frailty)							value	no
CHS	yr5final_old	chf_yr5	Heart failure (frailty)							value	no
CHS	yr6final	chf_yr6	Heart failure (frailty)							value	no
CHS	yr7final	chf_yr7	Heart failure (frailty)							value	no
CHS	yr8final	chf_yr8	Heart failure (frailty)							value	no
CHS	yr9final	chf_yr9	Heart failure (frailty)							value	no
MESA	mesa_exam1	chf_frail	Heart failure (frailty)							value	no
MESA	mesa_exam2	chf_frail	Heart failure (frailty)							value	no
MESA	mesa_exam3	chf_frail	Heart failure (frailty)							value	no
MESA	mesa_exam4	chf_frail	Heart failure (frailty)							value	no
MESA	mesa_exam5	hrdina5c	Heart rate	80	100			3	80-100	range	no	Y
ARIC	ecgma03	ecgma31	Heart rate		60			1	< 60	range	no
ARIC	ecgma03	ecgma31	Heart rate	60	80			2	60-80	range	no	Y
ARIC	ecgma03	ecgma31	Heart rate	80	100			3	80-100	range	no	Y
ARIC	ecgma03	ecgma31	Heart rate	100				4	100+	range	no	Y
ARIC	ecgmb22	ecgmb31	Heart rate		60			1	< 60	range	no
ARIC	ecgmb22	ecgmb31	Heart rate	60	80			2	60-80	range	no	Y
ARIC	ecgmb22	ecgmb31	Heart rate	80	100			3	80-100	range	no	Y
ARIC	ecgmb22	ecgmb31	Heart rate	100				4	100+	range	no	Y
ARIC	sbp	sbp16	Heart rate		60			1	< 60	range	no
ARIC	sbp	sbp16	Heart rate	60	80			2	60-80	range	no	Y
ARIC	sbp	sbp16	Heart rate	80	100			3	80-100	range	no	Y
ARIC	sbp	sbp16	Heart rate	100				4	100+	range	no	Y
ARIC	sbpc	sbpc8	Heart rate		60			1	< 60	range	no
ARIC	sbpc	sbpc8	Heart rate	60	80			2	60-80	range	no	Y
ARIC	sbpc	sbpc8	Heart rate	80	100			3	80-100	range	no	Y
ARIC	sbpc	sbpc8	Heart rate	100				4	100+	range	no	Y
ARIC	sbpd	sbpd8	Heart rate		60			1	< 60	range	no
ARIC	sbpd	sbpd8	Heart rate	60	80			2	60-80	range	no	Y
ARIC	sbpd	sbpd8	Heart rate	80	100			3	80-100	range	no	Y
ARIC	sbpd	sbpd8	Heart rate	100				4	100+	range	no	Y
CHS	baseboth	BEAT14	Heart rate		60			1	< 60	range	no
CHS	baseboth	BEAT14	Heart rate	60	80			2	60-80	range	no	Y
CHS	baseboth	BEAT14	Heart rate	80	100			3	80-100	range	no	Y
CHS	baseboth	BEAT14	Heart rate	100				4	100+	range	no	Y
CHS	yr10final	BEAT14	Heart rate		60			1	< 60	range	no
CHS	yr10final	BEAT14	Heart rate	60	80			2	60-80	range	no	Y
CHS	yr10final	BEAT14	Heart rate	80	100			3	80-100	range	no	Y
CHS	yr10final	BEAT14	Heart rate	100				4	100+	range	no	Y
FHS	fhs1_wkthru	vent_rt	Heart rate		60			1	< 60	range	no
FHS	fhs1_wkthru	vent_rt	Heart rate	60	80			2	60-80	range	no	Y
FHS	fhs1_wkthru	vent_rt	Heart rate	80	100			3	80-100	range	no	Y
FHS	fhs1_wkthru	vent_rt	Heart rate	100				4	100+	range	no	Y
FHS	fhs2_wkthru	vent_rt	Heart rate		60			1	< 60	range	no
FHS	fhs2_wkthru	vent_rt	Heart rate	60	80			2	60-80	range	no	Y
FHS	fhs2_wkthru	vent_rt	Heart rate	80	100			3	80-100	range	no	Y
FHS	fhs2_wkthru	vent_rt	Heart rate	100				4	100+	range	no	Y
MESA	mesa_exam1	hrtrate1	Heart rate		60			1	< 60	range	no
MESA	mesa_exam1	hrtrate1	Heart rate	60	80			2	60-80	range	no	Y
MESA	mesa_exam1	hrtrate1	Heart rate	80	100			3	80-100	range	no	Y
MESA	mesa_exam1	hrtrate1	Heart rate	100				4	100+	range	no	Y
MESA	mesa_exam2	hrdina2c	Heart rate		60			1	< 60	range	no
MESA	mesa_exam2	hrdina2c	Heart rate	60	80			2	60-80	range	no	Y
MESA	mesa_exam2	hrdina2c	Heart rate	80	100			3	80-100	range	no	Y
MESA	mesa_exam2	hrdina2c	Heart rate	100				4	100+	range	no	Y
MESA	mesa_exam3	hrdina3c	Heart rate		60			1	< 60	range	no
MESA	mesa_exam3	hrdina3c	Heart rate	60	80			2	60-80	range	no	Y
MESA	mesa_exam3	hrdina3c	Heart rate	80	100			3	80-100	range	no	Y
MESA	mesa_exam3	hrdina3c	Heart rate	100				4	100+	range	no	Y
MESA	mesa_exam4	hrdina4c	Heart rate		60			1	< 60	range	no
MESA	mesa_exam4	hrdina4c	Heart rate	60	80			2	60-80	range	no	Y
MESA	mesa_exam4	hrdina4c	Heart rate	80	100			3	80-100	range	no	Y
MESA	mesa_exam4	hrdina4c	Heart rate	100				4	100+	range	no	Y
MESA	mesa_exam5	hrdina5c	Heart rate	100				4	100+	range	no	Y
MESA	mesa_exam5	hrdina5c	Heart rate value							value	no
MESA	mesa_exam5	hrmage5c	Age started HRT							value	no
MESA	mesa_exam5	hrmqage5	Age stopped HRT							value	no
CHS	baseboth	BEAT14	Heart rate value							value	no
CHS	yr10final	BEAT14	Heart rate value							value	no
CHS	yr3final	BEAT14	Heart rate value							value	no
CHS	yr4final	BEAT14	Heart rate value							value	no
CHS	yr5final_old	BEAT14	Heart rate value							value	no
CHS	yr6final	BEAT14	Heart rate value							value	no
CHS	yr7final	BEAT14	Heart rate value							value	no
CHS	yr8final	PULSE21	Heart rate value							value	no
CHS	yr9final	BEAT14	Heart rate value							value	no
FHS	fhs1_ex0_7	MF583	Heart rate value							value	no
MESA	mesa_exam1	hrtrate1	Heart rate value							value	no
MESA	mesa_exam2	hrdina2c	Heart rate value							value	no
MESA	mesa_exam3	hrdina3c	Heart rate value							value	no
MESA	mesa_exam4	hrdina4c	Heart rate value							value	no
MESA	mesa_exam5	hrmrep5	Hormone replacement therapy since last visit			0		1	No	match	no
FHS	fhs1_hrv	HRV_RMSSD	Heart rate variability - RMSD							value	no
JHS	ecgb_v3	ecgb8	Heart rate variability - RMSD							value	no
MESA	mesa_exam5	hrmrep5	On hormone replacement therapy			0		1	No	match	no
FHS	fhs1_hrv	HRV_SDNN	Heart rate variability - SDNN							value	no
JHS	ecga_adj_v1	ecga10	Heart rate variability - SDNN							value	no
JHS	ecgb_v3	ecgb9	Heart rate variability - SDNN							value	no
MESA	mesa_exam5	hrmrep5	Hormone replacement therapy since last visit			1		2	Yes	match	no
JHS	adra	ADRA5	Heavy drinker			N		1	No	match	no
JHS	adra	ADRA5	Heavy drinker			Y		2	Yes	match	no
ARIC	gneps	GNE5	Heavy housework (frailty)			0		0	0	match	no
ARIC	gneps	GNE5	Heavy housework (frailty)			1		1	1	match	no
CHS	yr11final	HHWORK59	Heavy housework (frailty)			0		0	0	match	no
CHS	yr11final	HHWORK59	Heavy housework (frailty)			1		1	1	match	no
CHS	yr17final	HHWORK	Heavy housework (frailty)			0		0	0	match	no
CHS	yr17final	HHWORK	Heavy housework (frailty)			1		1	1	match	no
CHS	yr18_phone	HHWORK	Heavy housework (frailty)			0		0	0	match	no
CHS	yr18_phone	HHWORK	Heavy housework (frailty)			1		1	1	match	no
CHS	yr19final	HHWORK	Heavy housework (frailty)			0		0	0	match	no
CHS	yr19final	HHWORK	Heavy housework (frailty)			1		1	1	match	no
CHS	yr20final	HHWORK	Heavy housework (frailty)			0		0	0	match	no
CHS	yr20final	HHWORK	Heavy housework (frailty)			1		1	1	match	no
CHS	yr21final	HHWORK	Heavy housework (frailty)			0		0	0	match	no
CHS	yr21final	HHWORK	Heavy housework (frailty)			1		1	1	match	no
CHS	yr22final	HHWORK	Heavy housework (frailty)			0		0	0	match	no
CHS	yr22final	HHWORK	Heavy housework (frailty)			1		1	1	match	no
CHS	yr23final	HHWORK	Heavy housework (frailty)			0		0	0	match	no
CHS	yr23final	HHWORK	Heavy housework (frailty)			1		1	1	match	no
CHS	yr24final	HHWORK	Heavy housework (frailty)			0		0	0	match	no
CHS	yr24final	HHWORK	Heavy housework (frailty)			1		1	1	match	no
FHS	fhs2_offspring_ex05	E079	Heavy housework (frailty)			0		0	0	match	no
FHS	fhs2_offspring_ex05	E079	Heavy housework (frailty)			1		1	1	match	no
FHS	fhs2_offspring_ex06	F119	Heavy housework (frailty)			0		0	0	match	no
FHS	fhs2_offspring_ex06	F119	Heavy housework (frailty)			1		1	1	match	no
FHS	fhs2_offspring_ex07	G547	Heavy housework (frailty)			0		0	0	match	no
FHS	fhs2_offspring_ex07	G547	Heavy housework (frailty)			1		1	1	match	no
FHS	fhs2_offspring_ex08	H468	Heavy housework (frailty)			0		0	0	match	no
FHS	fhs2_offspring_ex08	H468	Heavy housework (frailty)			1		1	1	match	no
FHS	fhs2_omni1_ex01	E079	Heavy housework (frailty)			0		0	0	match	no
FHS	fhs2_omni1_ex01	E079	Heavy housework (frailty)			1		1	1	match	no
FHS	fhs2_omni1_ex02	G547	Heavy housework (frailty)			0		0	0	match	no
FHS	fhs2_omni1_ex02	G547	Heavy housework (frailty)			1		1	1	match	no
FHS	fhs2_omni1_ex03	H468	Heavy housework (frailty)			0		0	0	match	no
FHS	fhs2_omni1_ex03	H468	Heavy housework (frailty)			1		1	1	match	no
ARIC	anta	anta01	Height - cm							value	no
CHS	baseboth	STHT	Height - cm							value	no
FHS	fhs1_wkthru	hgt	Height - cm							value	no
FHS	fhs2_wkthru	hgt	Height - cm							value	no
JHS	analysis1	height	Height - cm							value	no
MESA	mesa_exam1	htcm1	Height - cm							value	no
ARIC	hpaa	hpaa28	Helps others with ADLs (frailty)			F		0	0	match	no
ARIC	hpaa	hpaa28	Helps others with ADLs (frailty)			E		1	1	match	no
ARIC	hpaa	hpaa28	Helps others with ADLs (frailty)			D		2	2	match	no
ARIC	hpaa	hpaa28	Helps others with ADLs (frailty)			C		3	3	match	no
ARIC	hpaa	hpaa28	Helps others with ADLs (frailty)			B		4	4	match	no
ARIC	hpaa	hpaa28	Helps others with ADLs (frailty)			A		5	5	match	no
CHS	yr11final	HLPSHP03	Helps others with ADLs (frailty)							value	no
CHS	yr3final	HLPSHP03	Helps others with ADLs (frailty)							value	no
CHS	yr4final	HLPSHP03	Helps others with ADLs (frailty)							value	no
CHS	yr5final_new	HLPSHP03	Helps others with ADLs (frailty)							value	no
CHS	yr5final_old	HLPSHP03	Helps others with ADLs (frailty)							value	no
CHS	yr6final	HLPSHP03	Helps others with ADLs (frailty)							value	no
ARIC	cbc	cbc6	Hematocrit							value	no
ARIC	chem2	chem19	Hematocrit							value	no
ARIC	hmta	hmta01	Hematocrit							value	no
ARIC	hmtb	hmtb01	Hematocrit							value	no
ARIC	hmtcv301	hmtc5	Hematocrit							value	no
ARIC	hmtcv401	hmtc5	Hematocrit							value	no
CHS	baseboth	HEMATO23	Hematocrit							value	no
FHS	fhs1_ex0_10	FC18	Hematocrit							value	no
FHS	fhs1_ex0_11	FD34	Hematocrit							value	no
FHS	fhs1_ex0_12	FE81	Hematocrit							value	no
FHS	fhs1_ex0_13	FF77	Hematocrit							value	no
FHS	fhs1_ex0_14	FG310	Hematocrit							value	no
FHS	fhs1_ex0_15	FH329	Hematocrit							value	no
FHS	fhs1_ex0_16	FI27	Hematocrit							value	no
FHS	fhs1_ex0_17	FJ380	Hematocrit							value	no
FHS	fhs1_ex0_7	MF213	Hematocrit							value	no
FHS	fhs1_ex0_7	MF313	Hematocrit							value	no
FHS	fhs1_ex0_7	MF393	Hematocrit							value	no
FHS	fhs1_ex0_7	MF487	Hematocrit							value	no
FHS	fhs1_ex0_8	FA13	Hematocrit							value	no
FHS	fhs1_ex0_9	FB25	Hematocrit							value	no
FHS	fhs2_fhslab_ex09	hct	Hematocrit							value	no
FHS	fhs2_offspring_ex01	A28	Hematocrit							value	no
FHS	fhs3_fhslab_2011	hct	Hematocrit							value	no
JHS	loca_v1	HEMATOCRIT	Hematocrit							value	no
MESA	mesa_exam5	hrmrep5	On hormone replacement therapy			1		2	Yes	match	no
FHS	fhs1_ex0_7	MF161_gdL	Hemoglobin							value	no
FHS	fhs1_ex0_7	MF168_gdL	Hemoglobin							value	no
FHS	fhs1_ex0_7	MF209_gdL	Hemoglobin							value	no
FHS	fhs1_ex0_7	MF312_gdL	Hemoglobin							value	no
FHS	fhs1_ex0_7	MF392_gdL	Hemoglobin							value	no
FHS	fhs1_ex0_7	MF63_gdL	Hemoglobin							value	no
MESA	mesa_exam5	hrmrepc5	Hormone replacement therapy, current			0		1	No	match	no
MESA	mesa1dietres	svdherbaltea1c	Herbal tea - daily servings							value	no
ARIC	analytes	crp	High sensitivity C-reactive protein							value	no
ARIC	lipf	lipf6b	High sensitivity C-reactive protein							value	no
CHS	baseboth	crpbladj	High sensitivity C-reactive protein							value	no
CHS	yr18_allstarsfinal	crp	High sensitivity C-reactive protein							value	no
CHS	yr9final	crp9	High sensitivity C-reactive protein							value	no
FHS	fhs2_crp_2008	crp	High sensitivity C-reactive protein							value	no
FHS	fhs2_crp_ex02	crp	High sensitivity C-reactive protein							value	no
FHS	fhs2_crp_ex06	crp	High sensitivity C-reactive protein							value	no
FHS	fhs2_crp_ex07	crp	High sensitivity C-reactive protein							value	no
FHS	fhs2_fhslab_ex09	crp	High sensitivity C-reactive protein							value	no
FHS	fhs2_inflamm_ex07	CRP_7	High sensitivity C-reactive protein							value	no
FHS	fhs2_inflamm_ex07	ACTIVITY_7	LP-PLA2 nmol/min/mL							value	no
FHS	fhs2_inflamm_ex07	CD40P_7	CD40 ligand plasma, ng/mL							value	no
FHS	fhs2_inflamm_ex07	CD40_7	CD40 ligand serum, ng/L							value	no
FHS	fhs2_inflamm_ex07	FIBRNGEN_7	Fibrinogen, mg/100mL							value	no
FHS	fhs2_inflamm_ex07	ICAM_7	Intracellular adhesion molecule 1							value	no
FHS	fhs2_inflamm_ex07	IL6_7	Interluekin-6							value	no
FHS	fhs2_inflamm_ex07	IL18_7	Interluekin-18							value	no
FHS	fhs2_inflamm_ex07	ISO_7	Isoprostane - urine, pg/mL							value	no
FHS	fhs2_inflamm_ex07	ISOCREAT_7	Creatinine-corrected urine isoprostane, ng/mmol							value	no
FHS	fhs2_inflamm_ex07	MASS_7	LP-PLA2 MASS							value	no
FHS	fhs2_inflamm_ex07	MCP1_7	Monocyte chemoattractant protein 1, pg/mL							value	no
FHS	fhs2_inflamm_ex07	MPO_7	Myeloperoxidase, ng/mL							value	no
FHS	fhs2_inflamm_ex07	OPG_7	Osteoprotegerin, pmol/L							value	no
FHS	fhs2_inflamm_ex07	PSELECTIN_7	P-selectin, ng/mL							value	no
FHS	fhs2_inflamm_ex07	INFR2_7	TNF-receptor II, pg/mL							value	no
FHS	fhs2_inflamm_ex07	UCREAT_7	Urine creatinine, mg/100 mL							value	no
FHS	fhs2_inflamm_ex08	ACTIVITY_8	LP-PLA2 nmol/min/mL							value	no
FHS	fhs2_inflamm_ex08	CRP_8	High sensitivity C-reactive protein							value	no
FHS	fhs2_inflamm_ex08	ICAM_8	Intracellular adhesion molecule 1							value	no
FHS	fhs2_inflamm_ex08	IL6_8	Interluekin-6							value	no
FHS	fhs2_inflamm_ex08	IL18_8	Interluekin-18							value	no
FHS	fhs2_inflamm_ex08	ISO_8	Isoprostane - urine, pg/mL							value	no
FHS	fhs2_inflamm_ex08	MASS_8	LP-PLA2 MASS							value	no
FHS	fhs2_inflamm_ex08	PSELECTIN_8	P-selectin, ng/mL							value	no
FHS	fhs2_inflamm_ex08	INFR2_8	TNF-receptor II, pg/mL							value	no
FHS	fhs3_crp_2005	crp	High sensitivity C-reactive protein							value	no
FHS	fhs3_fhslab_2011	crp	High sensitivity C-reactive protein							value	no
JHS	analysis1	HSCRP	High sensitivity C-reactive protein							value	no
JHS	analysis2	HSCRP	High sensitivity C-reactive protein							value	no
JHS	analysis3	HSCRP	High sensitivity C-reactive protein							value	no
MESA	mesa_exam1	crp1	High sensitivity C-reactive protein							value	no
MESA	mesa_exam4	crp4	High sensitivity C-reactive protein							value	no
FHS	fhs3_tni_ex01	CTNI	high sensitivity troponin I, pg/mL							value	no
JHS	analysis1	HOMA_B	HOMA-B value							value	no
JHS	analysis3	HOMA_B	HOMA-B value							value	no
JHS	analysis1	HOMA_IR	HOMA-IR value							value	no
JHS	analysis3	HOMA_IR	HOMA-IR value							value	no
JHS	cena_v1	HOMOCYSTEINE	Homocysteine							value	no
MESA	mesa_exam1	hcytot1	Homocysteine							value	no
MESA	mesa_exam2	hrmrep2	Hormone replacement therapy since last visit			0		1	No	match	no
MESA	mesa_exam2	hrmrep2	Hormone replacement therapy since last visit			1		2	Yes	match	no
MESA	mesa_exam3	hrmrep3	Hormone replacement therapy since last visit			0		1	No	match	no
MESA	mesa_exam3	hrmrep3	Hormone replacement therapy since last visit			1		2	Yes	match	no
MESA	mesa_exam4	hrmrep4	Hormone replacement therapy since last visit			0		1	No	match	no
MESA	mesa_exam4	hrmrep4	Hormone replacement therapy since last visit			1		2	Yes	match	no
MESA	mesa_exam5	hrmrepc5	Hormone replacement therapy, current			1		2	Yes	match	no
MESA	mesa_exam5	hrmtyp5	Type of HRT			1		1	Estrogen	match	no
FHS	fhs2_offspring_ex08	H045	Hormone replacement therapy, current			0		1	No	match	no
FHS	fhs2_offspring_ex08	H045	Hormone replacement therapy, current			1		1	No	match	no
FHS	fhs2_offspring_ex08	H045	Hormone replacement therapy, current			2		2	Yes	match	no
JHS	analysis1	hrtMeds	Hormone replacement therapy, current			N		1	No	match	no
JHS	analysis1	hrtMeds	Hormone replacement therapy, current			Y		2	Yes	match	no
JHS	analysis2	hrtMeds	Hormone replacement therapy, current			N		1	No	match	no
JHS	analysis2	hrtMeds	Hormone replacement therapy, current			Y		2	Yes	match	no
MESA	mesa_exam1	hrmrepc1	Hormone replacement therapy, current			0		1	No	match	no
MESA	mesa_exam1	hrmrepc1	Hormone replacement therapy, current			1		2	Yes	match	no
MESA	mesa_exam2	hrmrepc2	Hormone replacement therapy, current			0		1	No	match	no
MESA	mesa_exam2	hrmrepc2	Hormone replacement therapy, current			1		2	Yes	match	no
MESA	mesa_exam3	hrmrepc3	Hormone replacement therapy, current			0		1	No	match	no
MESA	mesa_exam3	hrmrepc3	Hormone replacement therapy, current			1		2	Yes	match	no
MESA	mesa_exam4	hrmrepc4	Hormone replacement therapy, current			0		1	No	match	no
MESA	mesa_exam4	hrmrepc4	Hormone replacement therapy, current			1		2	Yes	match	no
MESA	mesa_exam5	hrmtyp5	Type of HRT			2		2	Estrogen + progestin	match	no
MESA	mesa_exam5	hrmtyp5	Type of HRT			3		3	Other	match	no
ARIC	rhxb	rhxb10	Hormone replacement therapy, ever			N		1	No	match	no
ARIC	rhxb	rhxb10	Hormone replacement therapy, ever			Y		2	Yes	match	no
FHS	fhs1_ex0_23	FP121	Hormone replacement therapy, ever			0		1	No	match	no
FHS	fhs1_ex0_23	FP121	Hormone replacement therapy, ever			1		2	Yes	match	no
FHS	fhs1_ex0_7	MF328	Hormone replacement therapy, ever			0		1	No	match	no
FHS	fhs1_ex0_7	MF328	Hormone replacement therapy, ever			1		2	Yes	match	no
FHS	fhs1_ex0_7	MF328	Hormone replacement therapy, ever			2		2	Yes	match	no
FHS	fhs1_ex0_7	MF328	Hormone replacement therapy, ever			3		2	Yes	match	no
FHS	fhs1_ex0_7	MF534	Hormone replacement therapy, ever			0		1	No	match	no
FHS	fhs1_ex0_7	MF534	Hormone replacement therapy, ever			1		2	Yes	match	no
FHS	fhs1_ex0_7	MF534	Hormone replacement therapy, ever			2		2	Yes	match	no
FHS	fhs1_ex0_7	MF534	Hormone replacement therapy, ever			3		2	Yes	match	no
FHS	fhs2_offspring_ex08	H045	Hormone replacement therapy, ever			0		1	No	match	no
FHS	fhs2_offspring_ex08	H045	Hormone replacement therapy, ever			1		2	Yes	match	no
FHS	fhs2_offspring_ex08	H045	Hormone replacement therapy, ever			2		2	Yes	match	no
FHS	fhs3_e_ex01	G3A053	Hormone replacement therapy, ever			0		1	No	match	no
FHS	fhs3_e_ex01	G3A053	Hormone replacement therapy, ever			1		2	Yes	match	no
FHS	fhs3_e_ex01	G3A053	Hormone replacement therapy, ever			2		2	Yes	match	no
FHS	fhs3_e_ex03	G3C0236	Hormone replacement therapy, ever			0		1	No	match	no
FHS	fhs3_e_ex03	G3C0236	Hormone replacement therapy, ever			1		2	Yes	match	no
FHS	fhs3_e_ex03	G3C0236	Hormone replacement therapy, ever			2		2	Yes	match	no
FHS	fhs3_e_exam_2011	G3B0083	Hormone replacement therapy, ever			0		1	No	match	no
FHS	fhs3_e_exam_2011	G3B0083	Hormone replacement therapy, ever			1		2	Yes	match	no
FHS	fhs3_e_exam_2011	G3B0083	Hormone replacement therapy, ever			2		2	Yes	match	no
JHS	rhxa_v1	rhxa17	Hormone replacement therapy, ever			N		1	No	match	no
JHS	rhxa_v1	rhxa17	Hormone replacement therapy, ever			Y		2	Yes	match	no
MESA	mesa_exam1	hrmrep1	Hormone replacement therapy, ever			0		1	No	match	no
MESA	mesa_exam1	hrmrep1	Hormone replacement therapy, ever			1		2	Yes	match	no
CHS	yr11final	HOSPTL59	Hospital stay (frailty)			0		0	0	match	no
CHS	yr11final	HOSPTL59	Hospital stay (frailty)			1		1	1	match	no
FHS	fhs2_offspring_ex09_omni1_ex04	J003	Hospital stay (frailty)							value	no
FHS	fhs2_omni1_ex02	G002	Hospital stay (frailty)							value	no
FHS	fhs2_omni1_ex03	H003	Hospital stay (frailty)							value	no
FHS	fhs1_ex0_12	FE186	Hours of sleep							value	no
JHS	mhxa_v1	MHXA7	Hours of sleep							value	no
JHS	mhxb_v2	MHXB7	Hours of sleep							value	no
MESA	mesa_exam4	slpwkhr4	Hours of sleep							value	no
ARIC	hpaa	HPAA24	How often sees friend with most contact (frailty)			A		0	0	match	no
ARIC	hpaa	HPAA24	How often sees friend with most contact (frailty)			B		1	1	match	no
ARIC	hpaa	HPAA24	How often sees friend with most contact (frailty)			C		2	2	match	no
ARIC	hpaa	HPAA24	How often sees friend with most contact (frailty)			D		3	3	match	no
ARIC	hpaa	HPAA24	How often sees friend with most contact (frailty)			E		4	4	match	no
ARIC	hpaa	HPAA24	How often sees friend with most contact (frailty)			F		5	5	match	no
CHS	base1	SEEFR203	How often sees friend with most contact (frailty)			0		0	0	match	no
CHS	base1	SEEFR203	How often sees friend with most contact (frailty)			1		1	1	match	no
CHS	base1	SEEFR203	How often sees friend with most contact (frailty)			2		2	2	match	no
CHS	base1	SEEFR203	How often sees friend with most contact (frailty)			3		3	3	match	no
CHS	base1	SEEFR203	How often sees friend with most contact (frailty)			4		4	4	match	no
CHS	base1	SEEFR203	How often sees friend with most contact (frailty)			5		5	5	match	no
CHS	yr11final	SEEFR203	How often sees friend with most contact (frailty)			0		0	0	match	no
CHS	yr11final	SEEFR203	How often sees friend with most contact (frailty)			1		1	1	match	no
CHS	yr11final	SEEFR203	How often sees friend with most contact (frailty)			2		2	2	match	no
CHS	yr11final	SEEFR203	How often sees friend with most contact (frailty)			3		3	3	match	no
CHS	yr11final	SEEFR203	How often sees friend with most contact (frailty)			4		4	4	match	no
CHS	yr11final	SEEFR203	How often sees friend with most contact (frailty)			5		5	5	match	no
CHS	yr3final	SEEFR203	How often sees friend with most contact (frailty)			0		0	0	match	no
CHS	yr3final	SEEFR203	How often sees friend with most contact (frailty)			1		1	1	match	no
CHS	yr3final	SEEFR203	How often sees friend with most contact (frailty)			2		2	2	match	no
CHS	yr3final	SEEFR203	How often sees friend with most contact (frailty)			3		3	3	match	no
CHS	yr3final	SEEFR203	How often sees friend with most contact (frailty)			4		4	4	match	no
CHS	yr3final	SEEFR203	How often sees friend with most contact (frailty)			5		5	5	match	no
CHS	yr4final	SEEFR203	How often sees friend with most contact (frailty)			0		0	0	match	no
CHS	yr4final	SEEFR203	How often sees friend with most contact (frailty)			1		1	1	match	no
CHS	yr4final	SEEFR203	How often sees friend with most contact (frailty)			2		2	2	match	no
CHS	yr4final	SEEFR203	How often sees friend with most contact (frailty)			3		3	3	match	no
CHS	yr4final	SEEFR203	How often sees friend with most contact (frailty)			4		4	4	match	no
CHS	yr4final	SEEFR203	How often sees friend with most contact (frailty)			5		5	5	match	no
CHS	yr5final_new	SEEFR203	How often sees friend with most contact (frailty)			0		0	0	match	no
CHS	yr5final_new	SEEFR203	How often sees friend with most contact (frailty)			1		1	1	match	no
CHS	yr5final_new	SEEFR203	How often sees friend with most contact (frailty)			2		2	2	match	no
CHS	yr5final_new	SEEFR203	How often sees friend with most contact (frailty)			3		3	3	match	no
CHS	yr5final_new	SEEFR203	How often sees friend with most contact (frailty)			4		4	4	match	no
CHS	yr5final_new	SEEFR203	How often sees friend with most contact (frailty)			5		5	5	match	no
CHS	yr5final_old	SEEFR203	How often sees friend with most contact (frailty)			0		0	0	match	no
CHS	yr5final_old	SEEFR203	How often sees friend with most contact (frailty)			1		1	1	match	no
CHS	yr5final_old	SEEFR203	How often sees friend with most contact (frailty)			2		2	2	match	no
CHS	yr5final_old	SEEFR203	How often sees friend with most contact (frailty)			3		3	3	match	no
CHS	yr5final_old	SEEFR203	How often sees friend with most contact (frailty)			4		4	4	match	no
CHS	yr5final_old	SEEFR203	How often sees friend with most contact (frailty)			5		5	5	match	no
CHS	yr6final	SEEFR203	How often sees friend with most contact (frailty)			0		0	0	match	no
CHS	yr6final	SEEFR203	How often sees friend with most contact (frailty)			1		1	1	match	no
CHS	yr6final	SEEFR203	How often sees friend with most contact (frailty)			2		2	2	match	no
CHS	yr6final	SEEFR203	How often sees friend with most contact (frailty)			3		3	3	match	no
CHS	yr6final	SEEFR203	How often sees friend with most contact (frailty)			4		4	4	match	no
CHS	yr6final	SEEFR203	How often sees friend with most contact (frailty)			5		5	5	match	no
ARIC	hpaa	HPAA20	How often sees relative with most contact (frailty)			A		0	0	match	no
ARIC	hpaa	HPAA20	How often sees relative with most contact (frailty)			B		1	1	match	no
ARIC	hpaa	HPAA20	How often sees relative with most contact (frailty)			C		2	2	match	no
ARIC	hpaa	HPAA20	How often sees relative with most contact (frailty)			D		3	3	match	no
ARIC	hpaa	HPAA20	How often sees relative with most contact (frailty)			E		4	4	match	no
ARIC	hpaa	HPAA20	How often sees relative with most contact (frailty)			F		5	5	match	no
CHS	base1	BETRLT03	How often sees relative with most contact (frailty)			0		0	0	match	no
CHS	base1	BETRLT03	How often sees relative with most contact (frailty)			1		1	1	match	no
CHS	base1	BETRLT03	How often sees relative with most contact (frailty)			2		2	2	match	no
CHS	base1	BETRLT03	How often sees relative with most contact (frailty)			3		3	3	match	no
CHS	base1	BETRLT03	How often sees relative with most contact (frailty)			4		4	4	match	no
CHS	base1	BETRLT03	How often sees relative with most contact (frailty)			5		5	5	match	no
CHS	yr11final	BETRLT03	How often sees relative with most contact (frailty)			0		0	0	match	no
CHS	yr11final	BETRLT03	How often sees relative with most contact (frailty)			1		1	1	match	no
CHS	yr11final	BETRLT03	How often sees relative with most contact (frailty)			2		2	2	match	no
CHS	yr11final	BETRLT03	How often sees relative with most contact (frailty)			3		3	3	match	no
CHS	yr11final	BETRLT03	How often sees relative with most contact (frailty)			4		4	4	match	no
CHS	yr11final	BETRLT03	How often sees relative with most contact (frailty)			5		5	5	match	no
CHS	yr3final	BETRLT03	How often sees relative with most contact (frailty)			0		0	0	match	no
CHS	yr3final	BETRLT03	How often sees relative with most contact (frailty)			1		1	1	match	no
CHS	yr3final	BETRLT03	How often sees relative with most contact (frailty)			2		2	2	match	no
CHS	yr3final	BETRLT03	How often sees relative with most contact (frailty)			3		3	3	match	no
CHS	yr3final	BETRLT03	How often sees relative with most contact (frailty)			4		4	4	match	no
CHS	yr3final	BETRLT03	How often sees relative with most contact (frailty)			5		5	5	match	no
CHS	yr4final	BETRLT03	How often sees relative with most contact (frailty)			0		0	0	match	no
CHS	yr4final	BETRLT03	How often sees relative with most contact (frailty)			1		1	1	match	no
CHS	yr4final	BETRLT03	How often sees relative with most contact (frailty)			2		2	2	match	no
CHS	yr4final	BETRLT03	How often sees relative with most contact (frailty)			3		3	3	match	no
CHS	yr4final	BETRLT03	How often sees relative with most contact (frailty)			4		4	4	match	no
CHS	yr4final	BETRLT03	How often sees relative with most contact (frailty)			5		5	5	match	no
CHS	yr5final_new	BETRLT03	How often sees relative with most contact (frailty)			0		0	0	match	no
CHS	yr5final_new	BETRLT03	How often sees relative with most contact (frailty)			1		1	1	match	no
CHS	yr5final_new	BETRLT03	How often sees relative with most contact (frailty)			2		2	2	match	no
CHS	yr5final_new	BETRLT03	How often sees relative with most contact (frailty)			3		3	3	match	no
CHS	yr5final_new	BETRLT03	How often sees relative with most contact (frailty)			4		4	4	match	no
CHS	yr5final_new	BETRLT03	How often sees relative with most contact (frailty)			5		5	5	match	no
CHS	yr5final_old	BETRLT03	How often sees relative with most contact (frailty)			0		0	0	match	no
CHS	yr5final_old	BETRLT03	How often sees relative with most contact (frailty)			1		1	1	match	no
CHS	yr5final_old	BETRLT03	How often sees relative with most contact (frailty)			2		2	2	match	no
CHS	yr5final_old	BETRLT03	How often sees relative with most contact (frailty)			3		3	3	match	no
CHS	yr5final_old	BETRLT03	How often sees relative with most contact (frailty)			4		4	4	match	no
CHS	yr5final_old	BETRLT03	How often sees relative with most contact (frailty)			5		5	5	match	no
CHS	yr6final	BETRLT03	How often sees relative with most contact (frailty)			0		0	0	match	no
CHS	yr6final	BETRLT03	How often sees relative with most contact (frailty)			1		1	1	match	no
CHS	yr6final	BETRLT03	How often sees relative with most contact (frailty)			2		2	2	match	no
CHS	yr6final	BETRLT03	How often sees relative with most contact (frailty)			3		3	3	match	no
CHS	yr6final	BETRLT03	How often sees relative with most contact (frailty)			4		4	4	match	no
CHS	yr6final	BETRLT03	How often sees relative with most contact (frailty)			5		5	5	match	no
ARIC	rhxa	rhxa18	HRT agent 1			CLOMED		1	Clomiphene	match	no
ARIC	rhxa	rhxa18	HRT agent 1			CLOMID		1	Clomiphene	match	no
ARIC	rhxa	rhxa18	HRT agent 1			100 PREMARIN TAB		2	Conjugated estrogens	match	no
ARIC	rhxa	rhxa18	HRT agent 1			15 PREMARIN 2.5MG		2	Conjugated estrogens	match	no
ARIC	rhxa	rhxa18	HRT agent 1			50 PREMARIN		2	Conjugated estrogens	match	no
ARIC	rhxa	rhxa18	HRT agent 1			CON. ESTROGEN ZENITH		2	Conjugated estrogens	match	no
ARIC	rhxa	rhxa18	HRT agent 1			CON. ESTROGENS		2	Conjugated estrogens	match	no
ARIC	rhxa	rhxa18	HRT agent 1			CONG ESTROGEN .625MG		2	Conjugated estrogens	match	no
ARIC	rhxa	rhxa18	HRT agent 1			CONG. ESTROGEN		2	Conjugated estrogens	match	no
ARIC	rhxa	rhxa18	HRT agent 1			CONG. ESTROGENS		2	Conjugated estrogens	match	no
ARIC	rhxa	rhxa18	HRT agent 1			CONG. ESTROGENS .62		2	Conjugated estrogens	match	no
ARIC	rhxa	rhxa18	HRT agent 1			CONJ EST		2	Conjugated estrogens	match	no
ARIC	rhxa	rhxa18	HRT agent 1			CONJ ESTEROGEN		2	Conjugated estrogens	match	no
ARIC	rhxa	rhxa18	HRT agent 1			CONJ ESTROGEN		2	Conjugated estrogens	match	no
ARIC	rhxa	rhxa18	HRT agent 1			CONJ ESTROGEN 0.625M		2	Conjugated estrogens	match	no
ARIC	rhxa	rhxa18	HRT agent 1			CONJ ESTROGEN 0.625M		2	Conjugated estrogens	match	no
ARIC	rhxa	rhxa18	HRT agent 1			CONJ ESTROGEN 1.25MG		2	Conjugated estrogens	match	no
ARIC	rhxa	rhxa18	HRT agent 1			CONJ ESTROGENS		2	Conjugated estrogens	match	no
ARIC	rhxa	rhxa18	HRT agent 1			CONJ ESTROGENS 0.3MG		2	Conjugated estrogens	match	no
ARIC	rhxa	rhxa18	HRT agent 1			CONJ ESTROGENS 0.625		2	Conjugated estrogens	match	no
ARIC	rhxa	rhxa18	HRT agent 1			CONJ. ESTRO		2	Conjugated estrogens	match	no
ARIC	rhxa	rhxa18	HRT agent 1			CONJ. ESTROGEN		2	Conjugated estrogens	match	no
ARIC	rhxa	rhxa18	HRT agent 1			CONJ. ESTROGENS 1.25		2	Conjugated estrogens	match	no
ARIC	rhxa	rhxa18	HRT agent 1			CONJ.ESTROGEN 0.625		2	Conjugated estrogens	match	no
ARIC	rhxa	rhxa18	HRT agent 1			CONJ.ESTROGENS		2	Conjugated estrogens	match	no
ARIC	rhxa	rhxa18	HRT agent 1			CONJEGATED ESTROGENS		2	Conjugated estrogens	match	no
ARIC	rhxa	rhxa18	HRT agent 1			CONJESTONE		2	Conjugated estrogens	match	no
ARIC	rhxa	rhxa18	HRT agent 1			CONJUGATED .625		2	Conjugated estrogens	match	no
ARIC	rhxa	rhxa18	HRT agent 1			CONJUGATED ES		2	Conjugated estrogens	match	no
ARIC	rhxa	rhxa18	HRT agent 1			CONJUGATED ESTR		2	Conjugated estrogens	match	no
ARIC	rhxa	rhxa18	HRT agent 1			CONJUGATED ESTR 2.5		2	Conjugated estrogens	match	no
ARIC	rhxa	rhxa18	HRT agent 1			CONJUGATED ESTRGN		2	Conjugated estrogens	match	no
ARIC	rhxa	rhxa18	HRT agent 1			CONJUGATED ESTROGEN		2	Conjugated estrogens	match	no
ARIC	rhxa	rhxa18	HRT agent 1			CONJUGATED ESTROGEN`		2	Conjugated estrogens	match	no
ARIC	rhxa	rhxa18	HRT agent 1			CONJUGATED ESTROGENS		2	Conjugated estrogens	match	no
ARIC	rhxa	rhxa18	HRT agent 1			CONJUGATEN ESTROGEN		2	Conjugated estrogens	match	no
ARIC	rhxa	rhxa18	HRT agent 1			GENERIC PREMARIN		2	Conjugated estrogens	match	no
ARIC	rhxa	rhxa18	HRT agent 1			PERMARIN		2	Conjugated estrogens	match	no
ARIC	rhxa	rhxa18	HRT agent 1			PERMARTIN		2	Conjugated estrogens	match	no
ARIC	rhxa	rhxa18	HRT agent 1			PERMRON		2	Conjugated estrogens	match	no
ARIC	rhxa	rhxa18	HRT agent 1			PRAMARIN .625		2	Conjugated estrogens	match	no
ARIC	rhxa	rhxa18	HRT agent 1			PREARMIN 0.25MG		2	Conjugated estrogens	match	no
ARIC	rhxa	rhxa18	HRT agent 1			PREMAIRN		2	Conjugated estrogens	match	no
ARIC	rhxa	rhxa18	HRT agent 1			PREMAMIN		2	Conjugated estrogens	match	no
ARIC	rhxa	rhxa18	HRT agent 1			PREMAREN		2	Conjugated estrogens	match	no
ARIC	rhxa	rhxa18	HRT agent 1			PREMARI		2	Conjugated estrogens	match	no
ARIC	rhxa	rhxa18	HRT agent 1			PREMARIM		2	Conjugated estrogens	match	no
ARIC	rhxa	rhxa18	HRT agent 1			PREMARIN		2	Conjugated estrogens	match	no
ARIC	rhxa	rhxa18	HRT agent 1			PREMARIN .625 MG		2	Conjugated estrogens	match	no
ARIC	rhxa	rhxa18	HRT agent 1			PREMARIN - YELLOW		2	Conjugated estrogens	match	no
ARIC	rhxa	rhxa18	HRT agent 1			PREMARIN .3		2	Conjugated estrogens	match	no
ARIC	rhxa	rhxa18	HRT agent 1			PREMARIN .625		2	Conjugated estrogens	match	no
ARIC	rhxa	rhxa18	HRT agent 1			PREMARIN .625 MG.		2	Conjugated estrogens	match	no
ARIC	rhxa	rhxa18	HRT agent 1			PREMARIN .625MG		2	Conjugated estrogens	match	no
ARIC	rhxa	rhxa18	HRT agent 1			PREMARIN 0.9MG		2	Conjugated estrogens	match	no
ARIC	rhxa	rhxa18	HRT agent 1			PREMARIN 1.25 MG		2	Conjugated estrogens	match	no
ARIC	rhxa	rhxa18	HRT agent 1			PREMARIN I.25MG		2	Conjugated estrogens	match	no
ARIC	rhxa	rhxa18	HRT agent 1			PREMARIN - VAGINAL		2	Conjugated estrogens	match	no
ARIC	rhxa	rhxa18	HRT agent 1			PREMARIN .01 MG		2	Conjugated estrogens	match	no
ARIC	rhxa	rhxa18	HRT agent 1			PREMARIN .0625MG		2	Conjugated estrogens	match	no
ARIC	rhxa	rhxa18	HRT agent 1			PREMARIN .125MG		2	Conjugated estrogens	match	no
ARIC	rhxa	rhxa18	HRT agent 1			PREMARIN .125MGM		2	Conjugated estrogens	match	no
ARIC	rhxa	rhxa18	HRT agent 1			PREMARIN .25		2	Conjugated estrogens	match	no
ARIC	rhxa	rhxa18	HRT agent 1			PREMARIN .25MG		2	Conjugated estrogens	match	no
ARIC	rhxa	rhxa18	HRT agent 1			PREMARIN .3 MG		2	Conjugated estrogens	match	no
ARIC	rhxa	rhxa18	HRT agent 1			PREMARIN .3MG		2	Conjugated estrogens	match	no
ARIC	rhxa	rhxa18	HRT agent 1			PREMARIN .625		2	Conjugated estrogens	match	no
ARIC	rhxa	rhxa18	HRT agent 1			PREMARIN .625 MG		2	Conjugated estrogens	match	no
ARIC	rhxa	rhxa18	HRT agent 1			PREMARIN .625 MG.		2	Conjugated estrogens	match	no
ARIC	rhxa	rhxa18	HRT agent 1			PREMARIN .625 MGM		2	Conjugated estrogens	match	no
ARIC	rhxa	rhxa18	HRT agent 1			PREMARIN .625MG		2	Conjugated estrogens	match	no
ARIC	rhxa	rhxa18	HRT agent 1			PREMARIN .625MG.		2	Conjugated estrogens	match	no
ARIC	rhxa	rhxa18	HRT agent 1			PREMARIN .626		2	Conjugated estrogens	match	no
ARIC	rhxa	rhxa18	HRT agent 1			PREMARIN .9		2	Conjugated estrogens	match	no
ARIC	rhxa	rhxa18	HRT agent 1			PREMARIN ( )		2	Conjugated estrogens	match	no
ARIC	rhxa	rhxa18	HRT agent 1			PREMARIN (.03)		2	Conjugated estrogens	match	no
ARIC	rhxa	rhxa18	HRT agent 1			PREMARIN (GENERIC)		2	Conjugated estrogens	match	no
ARIC	rhxa	rhxa18	HRT agent 1			PREMARIN (PATCH)		2	Conjugated estrogens	match	no
ARIC	rhxa	rhxa18	HRT agent 1			PREMARIN (YELLOW)		2	Conjugated estrogens	match	no
ARIC	rhxa	rhxa18	HRT agent 1			PREMARIN 0 25MG		2	Conjugated estrogens	match	no
ARIC	rhxa	rhxa18	HRT agent 1			PREMARIN 0,01MG		2	Conjugated estrogens	match	no
ARIC	rhxa	rhxa18	HRT agent 1			PREMARIN 0,25MG		2	Conjugated estrogens	match	no
ARIC	rhxa	rhxa18	HRT agent 1			PREMARIN 0,625		2	Conjugated estrogens	match	no
ARIC	rhxa	rhxa18	HRT agent 1			PREMARIN 0;01 MG		2	Conjugated estrogens	match	no
ARIC	rhxa	rhxa18	HRT agent 1			PREMARIN 0.125MG		2	Conjugated estrogens	match	no
ARIC	rhxa	rhxa18	HRT agent 1			PREMARIN 0.1MG		2	Conjugated estrogens	match	no
ARIC	rhxa	rhxa18	HRT agent 1			PREMARIN 0.25		2	Conjugated estrogens	match	no
ARIC	rhxa	rhxa18	HRT agent 1			PREMARIN 0.25 MG		2	Conjugated estrogens	match	no
ARIC	rhxa	rhxa18	HRT agent 1			PREMARIN 0.25MG		2	Conjugated estrogens	match	no
ARIC	rhxa	rhxa18	HRT agent 1			PREMARIN 0.3		2	Conjugated estrogens	match	no
ARIC	rhxa	rhxa18	HRT agent 1			PREMARIN 0.3MG		2	Conjugated estrogens	match	no
ARIC	rhxa	rhxa18	HRT agent 1			PREMARIN 0.625		2	Conjugated estrogens	match	no
ARIC	rhxa	rhxa18	HRT agent 1			PREMARIN 0.625 MG		2	Conjugated estrogens	match	no
ARIC	rhxa	rhxa18	HRT agent 1			PREMARIN 0.625 MG.		2	Conjugated estrogens	match	no
ARIC	rhxa	rhxa18	HRT agent 1			PREMARIN 0.625MG		2	Conjugated estrogens	match	no
ARIC	rhxa	rhxa18	HRT agent 1			PREMARIN 0.625MG.		2	Conjugated estrogens	match	no
ARIC	rhxa	rhxa18	HRT agent 1			PREMARIN 0.62MG		2	Conjugated estrogens	match	no
ARIC	rhxa	rhxa18	HRT agent 1			PREMARIN 0.635		2	Conjugated estrogens	match	no
ARIC	rhxa	rhxa18	HRT agent 1			PREMARIN 0.65		2	Conjugated estrogens	match	no
ARIC	rhxa	rhxa18	HRT agent 1			PREMARIN 0.6MG		2	Conjugated estrogens	match	no
ARIC	rhxa	rhxa18	HRT agent 1			PREMARIN 0.9		2	Conjugated estrogens	match	no
ARIC	rhxa	rhxa18	HRT agent 1			PREMARIN 0.9 MG		2	Conjugated estrogens	match	no
ARIC	rhxa	rhxa18	HRT agent 1			PREMARIN 0.9MG		2	Conjugated estrogens	match	no
ARIC	rhxa	rhxa18	HRT agent 1			PREMARIN 0.9MG.		2	Conjugated estrogens	match	no
ARIC	rhxa	rhxa18	HRT agent 1			PREMARIN 1,25MG		2	Conjugated estrogens	match	no
ARIC	rhxa	rhxa18	HRT agent 1			PREMARIN 1.23MG		2	Conjugated estrogens	match	no
ARIC	rhxa	rhxa18	HRT agent 1			PREMARIN 1.25		2	Conjugated estrogens	match	no
ARIC	rhxa	rhxa18	HRT agent 1			PREMARIN 1.25 MG		2	Conjugated estrogens	match	no
ARIC	rhxa	rhxa18	HRT agent 1			PREMARIN 1.25 MG.		2	Conjugated estrogens	match	no
ARIC	rhxa	rhxa18	HRT agent 1			PREMARIN 1.25 MG`		2	Conjugated estrogens	match	no
ARIC	rhxa	rhxa18	HRT agent 1			PREMARIN 1.25 MG``		2	Conjugated estrogens	match	no
ARIC	rhxa	rhxa18	HRT agent 1			PREMARIN 1.25`		2	Conjugated estrogens	match	no
ARIC	rhxa	rhxa18	HRT agent 1			PREMARIN 1.25MG		2	Conjugated estrogens	match	no
ARIC	rhxa	rhxa18	HRT agent 1			PREMARIN 1.25MGM		2	Conjugated estrogens	match	no
ARIC	rhxa	rhxa18	HRT agent 1			PREMARIN 125		2	Conjugated estrogens	match	no
ARIC	rhxa	rhxa18	HRT agent 1			PREMARIN 125MG		2	Conjugated estrogens	match	no
ARIC	rhxa	rhxa18	HRT agent 1			PREMARIN 2.5		2	Conjugated estrogens	match	no
ARIC	rhxa	rhxa18	HRT agent 1			PREMARIN 2.5 MG		2	Conjugated estrogens	match	no
ARIC	rhxa	rhxa18	HRT agent 1			PREMARIN 2.5MG		2	Conjugated estrogens	match	no
ARIC	rhxa	rhxa18	HRT agent 1			PREMARIN 25MG		2	Conjugated estrogens	match	no
ARIC	rhxa	rhxa18	HRT agent 1			PREMARIN 5 MG		2	Conjugated estrogens	match	no
ARIC	rhxa	rhxa18	HRT agent 1			PREMARIN 6.25		2	Conjugated estrogens	match	no
ARIC	rhxa	rhxa18	HRT agent 1			PREMARIN CREAM		2	Conjugated estrogens	match	no
ARIC	rhxa	rhxa18	HRT agent 1			PREMARIN GENERIC		2	Conjugated estrogens	match	no
ARIC	rhxa	rhxa18	HRT agent 1			PREMARIN I25		2	Conjugated estrogens	match	no
ARIC	rhxa	rhxa18	HRT agent 1			PREMARIN O.3MG		2	Conjugated estrogens	match	no
ARIC	rhxa	rhxa18	HRT agent 1			PREMARIN O.625		2	Conjugated estrogens	match	no
ARIC	rhxa	rhxa18	HRT agent 1			PREMARIN O.625 MG.		2	Conjugated estrogens	match	no
ARIC	rhxa	rhxa18	HRT agent 1			PREMARIN O.625MG		2	Conjugated estrogens	match	no
ARIC	rhxa	rhxa18	HRT agent 1			PREMARIN PILLS&CREAM		2	Conjugated estrogens	match	no
ARIC	rhxa	rhxa18	HRT agent 1			PREMARIN TABLETS		2	Conjugated estrogens	match	no
ARIC	rhxa	rhxa18	HRT agent 1			PREMARIN TABS		2	Conjugated estrogens	match	no
ARIC	rhxa	rhxa18	HRT agent 1			PREMARIN VAG CREAM		2	Conjugated estrogens	match	no
ARIC	rhxa	rhxa18	HRT agent 1			PREMARIN VAGINAL		2	Conjugated estrogens	match	no
ARIC	rhxa	rhxa18	HRT agent 1			PREMARIN VAGINAL CRE		2	Conjugated estrogens	match	no
ARIC	rhxa	rhxa18	HRT agent 1			PREMARIN-VAGINAL		2	Conjugated estrogens	match	no
ARIC	rhxa	rhxa18	HRT agent 1			PREMARIN-VAGINAL CRM		2	Conjugated estrogens	match	no
ARIC	rhxa	rhxa18	HRT agent 1			PREMARIN,		2	Conjugated estrogens	match	no
ARIC	rhxa	rhxa18	HRT agent 1			PREMARIN, .125		2	Conjugated estrogens	match	no
ARIC	rhxa	rhxa18	HRT agent 1			PREMARIN, 1.25		2	Conjugated estrogens	match	no
ARIC	rhxa	rhxa18	HRT agent 1			PREMARIN( )		2	Conjugated estrogens	match	no
ARIC	rhxa	rhxa18	HRT agent 1			PREMARIN`		2	Conjugated estrogens	match	no
ARIC	rhxa	rhxa18	HRT agent 1			PREMARIN``		2	Conjugated estrogens	match	no
ARIC	rhxa	rhxa18	HRT agent 1			PREMARIN0.025MG		2	Conjugated estrogens	match	no
ARIC	rhxa	rhxa18	HRT agent 1			PREMARIN0.25		2	Conjugated estrogens	match	no
ARIC	rhxa	rhxa18	HRT agent 1			PREMARIN1.25		2	Conjugated estrogens	match	no
ARIC	rhxa	rhxa18	HRT agent 1			PREMARIN1.25MG		2	Conjugated estrogens	match	no
ARIC	rhxa	rhxa18	HRT agent 1			PREMARINE		2	Conjugated estrogens	match	no
ARIC	rhxa	rhxa18	HRT agent 1			PREMARMIN		2	Conjugated estrogens	match	no
ARIC	rhxa	rhxa18	HRT agent 1			PREMARN		2	Conjugated estrogens	match	no
ARIC	rhxa	rhxa18	HRT agent 1			PREMEDERM		2	Conjugated estrogens	match	no
ARIC	rhxa	rhxa18	HRT agent 1			PREMERAN 6.25		2	Conjugated estrogens	match	no
ARIC	rhxa	rhxa18	HRT agent 1			PREMERIN		2	Conjugated estrogens	match	no
ARIC	rhxa	rhxa18	HRT agent 1			PREMERON		2	Conjugated estrogens	match	no
ARIC	rhxa	rhxa18	HRT agent 1			PREMRIN		2	Conjugated estrogens	match	no
ARIC	rhxa	rhxa18	HRT agent 1			PRESMARIN 1.25		2	Conjugated estrogens	match	no
ARIC	rhxa	rhxa18	HRT agent 1			PRREMARIN		2	Conjugated estrogens	match	no
ARIC	rhxa	rhxa18	HRT agent 1			DANOCRIN		3	Danazol	match	no
ARIC	rhxa	rhxa18	HRT agent 1			DANOCRINE		3	Danazol	match	no
ARIC	rhxa	rhxa18	HRT agent 1			DIENSTROL CREAM		4	Dienestrol	match	no
ARIC	rhxa	rhxa18	HRT agent 1			DES		5	Diethylstilbestrol	match	no
ARIC	rhxa	rhxa18	HRT agent 1			DES TABLETS		5	Diethylstilbestrol	match	no
ARIC	rhxa	rhxa18	HRT agent 1			DIETHLSTILBESTROL TA		5	Diethylstilbestrol	match	no
ARIC	rhxa	rhxa18	HRT agent 1			DIETHYLSTILBESTEROL		5	Diethylstilbestrol	match	no
ARIC	rhxa	rhxa18	HRT agent 1			DIETHYLSTILBESTROL		5	Diethylstilbestrol	match	no
ARIC	rhxa	rhxa18	HRT agent 1			DIETHYLSTILBESTROL T		5	Diethylstilbestrol	match	no
ARIC	rhxa	rhxa18	HRT agent 1			STIBESTROL		5	Diethylsilbestrol	match	no
ARIC	rhxa	rhxa18	HRT agent 1			STILBESTROL		5	Diethylsilbestrol	match	no
ARIC	rhxa	rhxa18	HRT agent 1			STILLBESTEROL		5	Diethylsilbestrol	match	no
ARIC	rhxa	rhxa18	HRT agent 1			STILLBESTROL		5	Diethylsilbestrol	match	no
ARIC	rhxa	rhxa18	HRT agent 1			100 ESTRATEST HS		7	Esterified estrogen	match	no
ARIC	rhxa	rhxa18	HRT agent 1			ESTROTEST		7	Esterified estrogen	match	no
ARIC	rhxa	rhxa18	HRT agent 1			MENEST		7	Esterified estrogen	match	no
ARIC	rhxa	rhxa18	HRT agent 1			MENEST 1.25MG		7	Esterified estrogen	match	no
ARIC	rhxa	rhxa18	HRT agent 1			MENRIUM		7	Esterified estrogen	match	no
ARIC	rhxa	rhxa18	HRT agent 1			ADHESIVE PATCH ESTR.		8	Estrogen	match	no
ARIC	rhxa	rhxa18	HRT agent 1			DELESTRGIN		8	Estradiol	match	no
ARIC	rhxa	rhxa18	HRT agent 1			DELESTROGEN		8	Estradiol	match	no
ARIC	rhxa	rhxa18	HRT agent 1			DELESTROGEN INJECT		8	Estradiol	match	no
ARIC	rhxa	rhxa18	HRT agent 1			DELSTROGEN SHOT		8	Estradiol	match	no
ARIC	rhxa	rhxa18	HRT agent 1			DEPOTESTADIAL 2 CC		8	Estradiol	match	no
ARIC	rhxa	rhxa18	HRT agent 1			ESROGEN		8	Estrogen	match	no
ARIC	rhxa	rhxa18	HRT agent 1			ESTACE		8	Estrogen	match	no
ARIC	rhxa	rhxa18	HRT agent 1			ESTERDERM PATCH		8	Estrogen	match	no
ARIC	rhxa	rhxa18	HRT agent 1			ESTODERM-PATCH		8	Estrogen	match	no
ARIC	rhxa	rhxa18	HRT agent 1			ESTOGEN		8	Estrogen	match	no
ARIC	rhxa	rhxa18	HRT agent 1			ESTOGEN PATCHES		8	Estrogen	match	no
ARIC	rhxa	rhxa18	HRT agent 1			ESTONEL		8	Estrogen	match	no
ARIC	rhxa	rhxa18	HRT agent 1			ESTRA DERM 0.05		8	Estrogen	match	no
ARIC	rhxa	rhxa18	HRT agent 1			ESTRAB		8	Estrogen	match	no
ARIC	rhxa	rhxa18	HRT agent 1			ESTRACE		8	Estrogen	match	no
ARIC	rhxa	rhxa18	HRT agent 1			ESTRACE 1 MG		8	Estrogen	match	no
ARIC	rhxa	rhxa18	HRT agent 1			ESTRACE CREAM		8	Estrogen	match	no
ARIC	rhxa	rhxa18	HRT agent 1			ESTRACE I MG		8	Estrogen	match	no
ARIC	rhxa	rhxa18	HRT agent 1			ESTRACE, 5 MG.		8	Estrogen	match	no
ARIC	rhxa	rhxa18	HRT agent 1			ESTRADERM		8	Estrogen	match	no
ARIC	rhxa	rhxa18	HRT agent 1			ESTRADERM .05		8	Estrogen	match	no
ARIC	rhxa	rhxa18	HRT agent 1			ESTRADERM .05 MG		8	Estrogen	match	no
ARIC	rhxa	rhxa18	HRT agent 1			ESTRADERM .05 PATCH		8	Estrogen	match	no
ARIC	rhxa	rhxa18	HRT agent 1			ESTRADERM (PATCH)		8	Estrogen	match	no
ARIC	rhxa	rhxa18	HRT agent 1			ESTRADERM 0.05		8	Estrogen	match	no
ARIC	rhxa	rhxa18	HRT agent 1			ESTRADERM 0.1		8	Estrogen	match	no
ARIC	rhxa	rhxa18	HRT agent 1			ESTRADERM O.O5 PATC		8	Estrogen	match	no
ARIC	rhxa	rhxa18	HRT agent 1			ESTRADERM PATCH		8	Estrogen	match	no
ARIC	rhxa	rhxa18	HRT agent 1			ESTRADERM PATCH 0.05		8	Estrogen	match	no
ARIC	rhxa	rhxa18	HRT agent 1			ESTRADERM PATCHES		8	Estrogen	match	no
ARIC	rhxa	rhxa18	HRT agent 1			ESTRADERM TRANSDERMA		8	Estrogen	match	no
ARIC	rhxa	rhxa18	HRT agent 1			ESTRANCE 1MG		8	Estrogen	match	no
ARIC	rhxa	rhxa18	HRT agent 1			ESTRATAB		8	Estrogen	match	no
ARIC	rhxa	rhxa18	HRT agent 1			ESTRATAB 0.625		8	Estrogen	match	no
ARIC	rhxa	rhxa18	HRT agent 1			ESTRATAB 0.625 MG		8	Estrogen	match	no
ARIC	rhxa	rhxa18	HRT agent 1			ESTRATAB 1.25		8	Estrogen	match	no
ARIC	rhxa	rhxa18	HRT agent 1			ESTRATAB TAB 1.25 MG		8	Estrogen	match	no
ARIC	rhxa	rhxa18	HRT agent 1			ESTRATABS		8	Estrogen	match	no
ARIC	rhxa	rhxa18	HRT agent 1			ESTRATE 2 MGM		8	Estrogen	match	no
ARIC	rhxa	rhxa18	HRT agent 1			ESTRATEST		8	Estrogen	match	no
ARIC	rhxa	rhxa18	HRT agent 1			ESTRATEST 0.625		8	Estrogen	match	no
ARIC	rhxa	rhxa18	HRT agent 1			ESTRATEST 50		8	Estrogen	match	no
ARIC	rhxa	rhxa18	HRT agent 1			ESTRATEST TABLET		8	Estrogen	match	no
ARIC	rhxa	rhxa18	HRT agent 1			ESTREGIN		8	Estrogen	match	no
ARIC	rhxa	rhxa18	HRT agent 1			ESTREST		8	Estrogen	match	no
ARIC	rhxa	rhxa18	HRT agent 1			ESTRO-DERM PATCHES		8	Estrogen	match	no
ARIC	rhxa	rhxa18	HRT agent 1			ESTROATE		8	Estrogen	match	no
ARIC	rhxa	rhxa18	HRT agent 1			ESTRODERM		8	Estrogen	match	no
ARIC	rhxa	rhxa18	HRT agent 1			ESTRODERM - PATCH		8	Estrogen	match	no
ARIC	rhxa	rhxa18	HRT agent 1			ESTRODERM (PATCH)		8	Estrogen	match	no
ARIC	rhxa	rhxa18	HRT agent 1			ESTRODERM PATCH		8	Estrogen	match	no
ARIC	rhxa	rhxa18	HRT agent 1			ESTROGEN		8	Estrogen	match	no
ARIC	rhxa	rhxa18	HRT agent 1			ESTROGEN PATCH		8	Estrogen	match	no
ARIC	rhxa	rhxa18	HRT agent 1			ESTROGEN - GENERIC		8	Estrogen	match	no
ARIC	rhxa	rhxa18	HRT agent 1			ESTROGEN .25MG		8	Estrogen	match	no
ARIC	rhxa	rhxa18	HRT agent 1			ESTROGEN .5		8	Estrogen	match	no
ARIC	rhxa	rhxa18	HRT agent 1			ESTROGEN .625		8	Estrogen	match	no
ARIC	rhxa	rhxa18	HRT agent 1			ESTROGEN (1.25 MG)		8	Estrogen	match	no
ARIC	rhxa	rhxa18	HRT agent 1			ESTROGEN (DK NAME)		8	Estrogen	match	no
ARIC	rhxa	rhxa18	HRT agent 1			ESTROGEN (GENERIC)		8	Estrogen	match	no
ARIC	rhxa	rhxa18	HRT agent 1			ESTROGEN (ORAL)		8	Estrogen	match	no
ARIC	rhxa	rhxa18	HRT agent 1			ESTROGEN (PILL&PATCH		8	Estrogen	match	no
ARIC	rhxa	rhxa18	HRT agent 1			ESTROGEN (SHOT)		8	Estrogen	match	no
ARIC	rhxa	rhxa18	HRT agent 1			ESTROGEN 0.625		8	Estrogen	match	no
ARIC	rhxa	rhxa18	HRT agent 1			ESTROGEN 0.625 MG		8	Estrogen	match	no
ARIC	rhxa	rhxa18	HRT agent 1			ESTROGEN 1.25 MG		8	Estrogen	match	no
ARIC	rhxa	rhxa18	HRT agent 1			ESTROGEN 2.5MG		8	Estrogen	match	no
ARIC	rhxa	rhxa18	HRT agent 1			ESTROGEN 50MG		8	Estrogen	match	no
ARIC	rhxa	rhxa18	HRT agent 1			ESTROGEN BY SHOT		8	Estrogen	match	no
ARIC	rhxa	rhxa18	HRT agent 1			ESTROGEN CONJ		8	Estrogen	match	no
ARIC	rhxa	rhxa18	HRT agent 1			ESTROGEN CONJ 0.625		8	Estrogen	match	no
ARIC	rhxa	rhxa18	HRT agent 1			ESTROGEN CONJ VAG CR		8	Estrogen	match	no
ARIC	rhxa	rhxa18	HRT agent 1			ESTROGEN CREAM		8	Estrogen	match	no
ARIC	rhxa	rhxa18	HRT agent 1			ESTROGEN GENERIC		8	Estrogen	match	no
ARIC	rhxa	rhxa18	HRT agent 1			ESTROGEN INJECTION		8	Estrogen	match	no
ARIC	rhxa	rhxa18	HRT agent 1			ESTROGEN INTERMUSCUL		8	Estrogen	match	no
ARIC	rhxa	rhxa18	HRT agent 1			ESTROGEN PATCH		8	Estrogen	match	no
ARIC	rhxa	rhxa18	HRT agent 1			ESTROGEN PATCHES		8	Estrogen	match	no
ARIC	rhxa	rhxa18	HRT agent 1			ESTROGEN PILLS		8	Estrogen	match	no
ARIC	rhxa	rhxa18	HRT agent 1			ESTROGEN SHOT		8	Estrogen	match	no
ARIC	rhxa	rhxa18	HRT agent 1			ESTROGEN SHOTS		8	Estrogen	match	no
ARIC	rhxa	rhxa18	HRT agent 1			ESTROGEN SUPPOSITORY		8	Estrogen	match	no
ARIC	rhxa	rhxa18	HRT agent 1			ESTROGEN UNKNOWN		8	Estrogen	match	no
ARIC	rhxa	rhxa18	HRT agent 1			ESTROGEN VAGINAL		8	Estrogen	match	no
ARIC	rhxa	rhxa18	HRT agent 1			ESTROGEN-GENERIC		8	Estrogen	match	no
ARIC	rhxa	rhxa18	HRT agent 1			ESTROGEN-PATCH		8	Estrogen	match	no
ARIC	rhxa	rhxa18	HRT agent 1			ESTROGEN-SHOT		8	Estrogen	match	no
ARIC	rhxa	rhxa18	HRT agent 1			ESTROGEN/PROGESTERON		8	Estrogen	match	no
ARIC	rhxa	rhxa18	HRT agent 1			ESTROGENE		8	Estrogen	match	no
ARIC	rhxa	rhxa18	HRT agent 1			ESTROGENS		8	Estrogen	match	no
ARIC	rhxa	rhxa18	HRT agent 1			ESTROGERON		8	Estrogen	match	no
ARIC	rhxa	rhxa18	HRT agent 1			ESTROGESN		8	Estrogen	match	no
ARIC	rhxa	rhxa18	HRT agent 1			ESTRTATAB		8	Estrogen	match	no
ARIC	rhxa	rhxa18	HRT agent 1			GENERIC ESTROGEN		8	Estrogen	match	no
ARIC	rhxa	rhxa18	HRT agent 1			GENERIC ESTROGEN 1.2		8	Estrogen	match	no
ARIC	rhxa	rhxa18	HRT agent 1			ODGEN		8	Estrogen	match	no
ARIC	rhxa	rhxa18	HRT agent 1			OGEN		8	Estrogen	match	no
ARIC	rhxa	rhxa18	HRT agent 1			OGEN 1.25MG		8	Estrogen	match	no
ARIC	rhxa	rhxa18	HRT agent 1			OGEN .01 MG		8	Estrogen	match	no
ARIC	rhxa	rhxa18	HRT agent 1			OGEN .25MG		8	Estrogen	match	no
ARIC	rhxa	rhxa18	HRT agent 1			OGEN .625		8	Estrogen	match	no
ARIC	rhxa	rhxa18	HRT agent 1			OGEN .625 MG		8	Estrogen	match	no
ARIC	rhxa	rhxa18	HRT agent 1			OGEN .625MG		8	Estrogen	match	no
ARIC	rhxa	rhxa18	HRT agent 1			OGEN 1.25		8	Estrogen	match	no
ARIC	rhxa	rhxa18	HRT agent 1			OGEN 1.25MG		8	Estrogen	match	no
ARIC	rhxa	rhxa18	HRT agent 1			OGEN 2.5		8	Estrogen	match	no
ARIC	rhxa	rhxa18	HRT agent 1			OGEN 2.5 MG.		8	Estrogen	match	no
ARIC	rhxa	rhxa18	HRT agent 1			OGEN 2.5MG		8	Estrogen	match	no
ARIC	rhxa	rhxa18	HRT agent 1			OGEN 5		8	Estrogen	match	no
ARIC	rhxa	rhxa18	HRT agent 1			OGEN ESTROPIPATE		8	Estrogen	match	no
ARIC	rhxa	rhxa18	HRT agent 1			OGEN LX		8	Estrogen	match	no
ARIC	rhxa	rhxa18	HRT agent 1			PATCH ESTROGEN		8	Estrogen	match	no
ARIC	rhxa	rhxa18	HRT agent 1			SK ESTROGENS		8	Estrogen	match	no
ARIC	rhxa	rhxa18	HRT agent 1			SYNTHETIC ESTROGEN		8	Estrogen	match	no
ARIC	rhxa	rhxa18	HRT agent 1			0GEN 1.25MG.		9	Estropipate	match	no
ARIC	rhxa	rhxa18	HRT agent 1			ESTINYL		10	Ethinyl estradiol	match	no
ARIC	rhxa	rhxa18	HRT agent 1			ESTINYL 0.02 MG.		10	Ethinyl estradiol	match	no
ARIC	rhxa	rhxa18	HRT agent 1			ESTINYL 0.02MG		10	Ethinyl estradiol	match	no
ARIC	rhxa	rhxa18	HRT agent 1			ESTINYL TABS		10	Ethinyl estradiol	match	no
ARIC	rhxa	rhxa18	HRT agent 1			FEMINONE		10	Ethinyl estradiol	match	no
ARIC	rhxa	rhxa18	HRT agent 1			NORLESTRIN		10	Ethinyl estradiol	match	no
ARIC	rhxa	rhxa18	HRT agent 1			ORTHO NOVEM`		10	Ethinyl estradiol	match	no
ARIC	rhxa	rhxa18	HRT agent 1			ORTHO-NOVUM		10	Ethinyl estradiol	match	no
ARIC	rhxa	rhxa18	HRT agent 1			ORTHO-NOVUM ( )		10	Ethinyl estradiol	match	no
ARIC	rhxa	rhxa18	HRT agent 1			ORTHO-NOVUM.05MG		10	Ethinyl estradiol	match	no
ARIC	rhxa	rhxa18	HRT agent 1			OVCON 50		10	Ethinyl estradiol	match	no
ARIC	rhxa	rhxa18	HRT agent 1			OVELEN		10	Ethinyl estradiol	match	no
ARIC	rhxa	rhxa18	HRT agent 1			HAD AN IUD		11	IUD	match	no
ARIC	rhxa	rhxa18	HRT agent 1			IUD AT AGE 35		11	IUD	match	no
ARIC	rhxa	rhxa18	HRT agent 1			OVELEN		12	Levonorgestrel	match	no
ARIC	rhxa	rhxa18	HRT agent 1			LUTREXIN		13	Lutrexin	match	no
ARIC	rhxa	rhxa18	HRT agent 1			50 PROVERA 5MG		14	Medroxyprogesterone	match	no
ARIC	rhxa	rhxa18	HRT agent 1			AMEN		14	Medroxyprogesterone	match	no
ARIC	rhxa	rhxa18	HRT agent 1			CYCRIN		14	Medroxyprogesterone	match	no
ARIC	rhxa	rhxa18	HRT agent 1			DEPO PROVERA		14	Medroxyprogesterone	match	no
ARIC	rhxa	rhxa18	HRT agent 1			DEPO PROVERA INJECTI		14	Medroxyprogesterone	match	no
ARIC	rhxa	rhxa18	HRT agent 1			DEPO-PROVERA		14	Medroxyprogesterone	match	no
ARIC	rhxa	rhxa18	HRT agent 1			DEPOPOVERA		14	Medroxyprogesterone	match	no
ARIC	rhxa	rhxa18	HRT agent 1			DEPOPROVERA		14	Medroxyprogesterone	match	no
ARIC	rhxa	rhxa18	HRT agent 1			DEPRO PREVERA		14	Medroxyprogesterone	match	no
ARIC	rhxa	rhxa18	HRT agent 1			DIPO PROVERA		14	Medroxyprogesterone	match	no
ARIC	rhxa	rhxa18	HRT agent 1			MEDROXIPROGES 10MG		14	Medroxyprogesterone	match	no
ARIC	rhxa	rhxa18	HRT agent 1			MEDROXPROGESTERONE		14	Medroxyprogesterone	match	no
ARIC	rhxa	rhxa18	HRT agent 1			MEDROXY-PROGESTERONE		14	Medroxyprogesterone	match	no
ARIC	rhxa	rhxa18	HRT agent 1			MEDROXYPROGEST		14	Medroxyprogesterone	match	no
ARIC	rhxa	rhxa18	HRT agent 1			MEDROXYPROGESTERONE		14	Medroxyprogesterone	match	no
ARIC	rhxa	rhxa18	HRT agent 1			MEDROXYPROGESTERRONE		14	Medroxyprogesterone	match	no
ARIC	rhxa	rhxa18	HRT agent 1			MEDROXYPROGESTRONE		14	Medroxyprogesterone	match	no
ARIC	rhxa	rhxa18	HRT agent 1			MEDROXYRPOGESTERONE		14	Medroxyprogesterone	match	no
ARIC	rhxa	rhxa18	HRT agent 1			PREVERA		14	Medroxyprogesterone	match	no
ARIC	rhxa	rhxa18	HRT agent 1			PROVERA		14	Medroxyprogesterone	match	no
ARIC	rhxa	rhxa18	HRT agent 1			PROVERA 1.25 MG		14	Medroxyprogesterone	match	no
ARIC	rhxa	rhxa18	HRT agent 1			PROVERA 10 MG		14	Medroxyprogesterone	match	no
ARIC	rhxa	rhxa18	HRT agent 1			PROVERA 10MG		14	Medroxyprogesterone	match	no
ARIC	rhxa	rhxa18	HRT agent 1			PROVERA 2.5		14	Medroxyprogesterone	match	no
ARIC	rhxa	rhxa18	HRT agent 1			MEGACE		15	Megesterol	match	no
ARIC	rhxa	rhxa18	HRT agent 1			ENOVID		17	Mestranol	match	no
ARIC	rhxa	rhxa18	HRT agent 1			METHERGINE		18	Methylergonovine	match	no
ARIC	rhxa	rhxa18	HRT agent 1			100 ESTRATEST HS		19	methyltestosterone	match	no
ARIC	rhxa	rhxa18	HRT agent 1			ESTROTEST		19	Methyltestosterone	match	no
ARIC	rhxa	rhxa18	HRT agent 1			GYNETONE TABLETS		19	Methyltestosterone	match	no
ARIC	rhxa	rhxa18	HRT agent 1			AYGESTIN		20	Norethindrone	match	no
ARIC	rhxa	rhxa18	HRT agent 1			AYGESTIN 5.0 MG.		20	Norethindrone	match	no
ARIC	rhxa	rhxa18	HRT agent 1			AYGESTIN 5MG		20	Norethindrone	match	no
ARIC	rhxa	rhxa18	HRT agent 1			NORLESTRIN		20	Norethindrone	match	no
ARIC	rhxa	rhxa18	HRT agent 1			NORLUTATE 5 MG		20	Norethindrone	match	no
ARIC	rhxa	rhxa18	HRT agent 1			NORLUTATE,		20	Norethindrone	match	no
ARIC	rhxa	rhxa18	HRT agent 1			NORLUTEN		20	Norethisterone	match	no
ARIC	rhxa	rhxa18	HRT agent 1			NORULATE		20	Norethindrone	match	no
ARIC	rhxa	rhxa18	HRT agent 1			ORTHO NOVEM`		20	Norethindrone	match	no
ARIC	rhxa	rhxa18	HRT agent 1			ORTHO-NOVUM		20	Norethindrone	match	no
ARIC	rhxa	rhxa18	HRT agent 1			ORTHO-NOVUM ( )		20	Norethindrone	match	no
ARIC	rhxa	rhxa18	HRT agent 1			ORTHO-NOVUM.05MG		20	Norethindrone	match	no
ARIC	rhxa	rhxa18	HRT agent 1			OVCON 50		20	Norethindrone	match	no
ARIC	rhxa	rhxa18	HRT agent 1			PREGESTERONE		21	Progesterone	match	no
ARIC	rhxa	rhxa18	HRT agent 1			PROGESTERN		21	Progesterone	match	no
ARIC	rhxa	rhxa18	HRT agent 1			PROGESTERON		21	Progesterone	match	no
ARIC	rhxa	rhxa18	HRT agent 1			PROGESTERONE		21	Progesterone	match	no
ARIC	rhxa	rhxa18	HRT agent 1			PROGESTERONE SHOT		21	Progesterone	match	no
ARIC	rhxa	rhxa18	HRT agent 1			PROGESTIN		21	Progesterone	match	no
ARIC	rhxa	rhxa18	HRT agent 1			PROGESTRIN		21	Progesterone	match	no
ARIC	rhxa	rhxa18	HRT agent 1			PROGESTRON		21	Progesterone	match	no
ARIC	rhxa	rhxa18	HRT agent 1			PROGESTRONE		21	Progesterone	match	no
ARIC	rhxa	rhxa18	HRT agent 1			ESTROVIS		23	Quinestrol	match	no
ARIC	rhxa	rhxa18	HRT agent 1			ESTROVIS 100 MCG		23	Quinestrol	match	no
ARIC	rhxa	rhxa18	HRT agent 1			ESTROVIS P-D		23	Quinestrol	match	no
ARIC	rhxa	rhxa18	HRT agent 1			NOLVADEX		24	Tamoxifen	match	no
ARIC	rhxa	rhxa24	HRT agent 2			CONG. ESTROGENS		2	Conjugated estrogens	match	no
ARIC	rhxa	rhxa24	HRT agent 2			CONJ ESTROGEN		2	Conjugated estrogens	match	no
ARIC	rhxa	rhxa24	HRT agent 2			CONJ ESTROGENS		2	Conjugated estrogens	match	no
ARIC	rhxa	rhxa24	HRT agent 2			CONJ. ESTROGEN		2	Conjugated estrogens	match	no
ARIC	rhxa	rhxa24	HRT agent 2			CONJESTROGEN		2	Conjugated estrogens	match	no
ARIC	rhxa	rhxa24	HRT agent 2			CONJUGATED ESTROGEN		2	Conjugated estrogens	match	no
ARIC	rhxa	rhxa24	HRT agent 2			CONJUGATED ESTROGENS		2	Conjugated estrogens	match	no
ARIC	rhxa	rhxa24	HRT agent 2			PREMAREN		2	Conjugated estrogens	match	no
ARIC	rhxa	rhxa24	HRT agent 2			PREMARIN		2	Conjugated estrogens	match	no
ARIC	rhxa	rhxa24	HRT agent 2			PREMARIN - ORAL		2	Conjugated estrogens	match	no
ARIC	rhxa	rhxa24	HRT agent 2			PREMARIN .625		2	Conjugated estrogens	match	no
ARIC	rhxa	rhxa24	HRT agent 2			PREMARIN .625 MG		2	Conjugated estrogens	match	no
ARIC	rhxa	rhxa24	HRT agent 2			PREMARIN 0.125		2	Conjugated estrogens	match	no
ARIC	rhxa	rhxa24	HRT agent 2			PREMARIN 0.625		2	Conjugated estrogens	match	no
ARIC	rhxa	rhxa24	HRT agent 2			PREMARIN 0.625MG		2	Conjugated estrogens	match	no
ARIC	rhxa	rhxa24	HRT agent 2			PREMARIN 1.25		2	Conjugated estrogens	match	no
ARIC	rhxa	rhxa24	HRT agent 2			PREMARIN CREAM		2	Conjugated estrogens	match	no
ARIC	rhxa	rhxa24	HRT agent 2			PREMARIN CREME		2	Conjugated estrogens	match	no
ARIC	rhxa	rhxa24	HRT agent 2			PREMARIN METHYLTESTO		2	Conjugated estrogens	match	no
ARIC	rhxa	rhxa24	HRT agent 2			PREMARIN PATCH		2	Conjugated estrogens	match	no
ARIC	rhxa	rhxa24	HRT agent 2			PREMARIN PILLS		2	Conjugated estrogens	match	no
ARIC	rhxa	rhxa24	HRT agent 2			PREMARIN SHOT		2	Conjugated estrogens	match	no
ARIC	rhxa	rhxa24	HRT agent 2			PREMARIN VAG CREAM		2	Conjugated estrogens	match	no
ARIC	rhxa	rhxa24	HRT agent 2			PREMARIN VAGINAL		2	Conjugated estrogens	match	no
ARIC	rhxa	rhxa24	HRT agent 2			PREMARIN VAGINAL CR		2	Conjugated estrogens	match	no
ARIC	rhxa	rhxa24	HRT agent 2			PREMARIN-1.25		2	Conjugated estrogens	match	no
ARIC	rhxa	rhxa24	HRT agent 2			PREMARIN///		2	Conjugated estrogens	match	no
ARIC	rhxa	rhxa24	HRT agent 2			PREMARIN1.25MG		2	Conjugated estrogens	match	no
ARIC	rhxa	rhxa24	HRT agent 2			PREMATIN		2	Conjugated estrogens	match	no
ARIC	rhxa	rhxa24	HRT agent 2			PRIMERIN		2	Conjugated estrogens	match	no
ARIC	rhxa	rhxa24	HRT agent 2			ORTHODIENESTEROL		4	Dienestrol	match	no
ARIC	rhxa	rhxa24	HRT agent 2			DES		5	Diethylstilbestrol	match	no
ARIC	rhxa	rhxa24	HRT agent 2			DES DIETHYLSTILBEST		5	Diethylstilbestrol	match	no
ARIC	rhxa	rhxa24	HRT agent 2			DES INJECTIONS		5	Diethylstilbestrol	match	no
ARIC	rhxa	rhxa24	HRT agent 2			DIETHYLSTILBESTROL		5	Diethylstilbestrol	match	no
ARIC	rhxa	rhxa24	HRT agent 2			DIETHYLSTILBESTROL T		5	Diethylstilbestrol	match	no
ARIC	rhxa	rhxa24	HRT agent 2			STIBESTROL		5	Diethylsilbestrol	match	no
ARIC	rhxa	rhxa24	HRT agent 2			STILBESTEROL		5	Diethylsilbestrol	match	no
ARIC	rhxa	rhxa24	HRT agent 2			STILBESTROL		5	Diethylsilbestrol	match	no
ARIC	rhxa	rhxa24	HRT agent 2			DELLUTEN		6	Dydrogesterone	match	no
ARIC	rhxa	rhxa24	HRT agent 2			MENEST		7	Esterified estrogen	match	no
ARIC	rhxa	rhxa24	HRT agent 2			DESTERDERM PATCH		8	Estradiol	match	no
ARIC	rhxa	rhxa24	HRT agent 2			ESTERGONE		8	Estradiol	match	no
ARIC	rhxa	rhxa24	HRT agent 2			ESTRACE		8	Estrogen	match	no
ARIC	rhxa	rhxa24	HRT agent 2			ESTRACE 1 MG.		8	Estrogen	match	no
ARIC	rhxa	rhxa24	HRT agent 2			ESTRADERM		8	Estrogen	match	no
ARIC	rhxa	rhxa24	HRT agent 2			ESTRADERM 0.1		8	Estrogen	match	no
ARIC	rhxa	rhxa24	HRT agent 2			ESTRADERM PATCH		8	Estrogen	match	no
ARIC	rhxa	rhxa24	HRT agent 2			ESTRO/PROGESTI COMB		8	Estrogen	match	no
ARIC	rhxa	rhxa24	HRT agent 2			ESTRODERM PATCHES		8	Estrogen	match	no
ARIC	rhxa	rhxa24	HRT agent 2			ESTROGEN		8	Estrogen	match	no
ARIC	rhxa	rhxa24	HRT agent 2			ESTROGEN PILL		8	Estrogen	match	no
ARIC	rhxa	rhxa24	HRT agent 2			ESTROGEN (ORAL)		8	Estrogen	match	no
ARIC	rhxa	rhxa24	HRT agent 2			ESTROGEN CREME		8	Estrogen	match	no
ARIC	rhxa	rhxa24	HRT agent 2			ESTROGEN GENERIC		8	Estrogen	match	no
ARIC	rhxa	rhxa24	HRT agent 2			ESTROGEN PATCH		8	Estrogen	match	no
ARIC	rhxa	rhxa24	HRT agent 2			ESTROGEN PATCHES		8	Estrogen	match	no
ARIC	rhxa	rhxa24	HRT agent 2			ESTROGEN PILL		8	Estrogen	match	no
ARIC	rhxa	rhxa24	HRT agent 2			ESTROGEN PILLS		8	Estrogen	match	no
ARIC	rhxa	rhxa24	HRT agent 2			ESTROGEN SHOT		8	Estrogen	match	no
ARIC	rhxa	rhxa24	HRT agent 2			ESTROGEN SHOTS		8	Estrogen	match	no
ARIC	rhxa	rhxa24	HRT agent 2			ESTROGEN TABLET		8	Estrogen	match	no
ARIC	rhxa	rhxa24	HRT agent 2			ESTROGENS .625 MG		8	Estrogen	match	no
ARIC	rhxa	rhxa24	HRT agent 2			GENERIC ESTROGEN		8	Estrogen	match	no
ARIC	rhxa	rhxa24	HRT agent 2			IMPLANT ESTROGEN		8	Estrogen	match	no
ARIC	rhxa	rhxa24	HRT agent 2			OGDEN		8	Estrogen	match	no
ARIC	rhxa	rhxa24	HRT agent 2			OGEN		8	Estrogen	match	no
ARIC	rhxa	rhxa24	HRT agent 2			OGEN .625		8	Estrogen	match	no
ARIC	rhxa	rhxa24	HRT agent 2			SHOT ESTROGEN		8	Estrogen	match	no
ARIC	rhxa	rhxa24	HRT agent 2			ZEST		8	Estrogen	match	no
ARIC	rhxa	rhxa24	HRT agent 2			ZEST		8	Estrogen	match	no
ARIC	rhxa	rhxa24	HRT agent 2			ESTINYL		10	Ethinyl estradiol	match	no
ARIC	rhxa	rhxa24	HRT agent 2			EVEX		12	Levonorgestrel	match	no
ARIC	rhxa	rhxa24	HRT agent 2			AMEN		14	Medroxyprogesterone	match	no
ARIC	rhxa	rhxa24	HRT agent 2			AMEN 10 MG		14	Medroxyprogesterone	match	no
ARIC	rhxa	rhxa24	HRT agent 2			CYCRIN		14	Medroxyprogesterone	match	no
ARIC	rhxa	rhxa24	HRT agent 2			CYCRIN 10 MGM		14	Medroxyprogesterone	match	no
ARIC	rhxa	rhxa24	HRT agent 2			CYCRIN FOR PROVERA		14	Medroxyprogesterone	match	no
ARIC	rhxa	rhxa24	HRT agent 2			CYCRIN TABS		14	Medroxyprogesterone	match	no
ARIC	rhxa	rhxa24	HRT agent 2			DEPO-PROVERA		14	Medroxyprogesterone	match	no
ARIC	rhxa	rhxa24	HRT agent 2			DEPROPROVERA		14	Medroxyprogesterone	match	no
ARIC	rhxa	rhxa24	HRT agent 2			MEDROOXYPROGESTERONE		14	Medroxyprogesterone	match	no
ARIC	rhxa	rhxa24	HRT agent 2			MEDROXPROGESTERONE		14	Medroxyprogesterone	match	no
ARIC	rhxa	rhxa24	HRT agent 2			MEDROXPROGESTRON		14	Medroxyprogesterone	match	no
ARIC	rhxa	rhxa24	HRT agent 2			MEDROXTPROGESTRNE		14	Medroxyprogesterone	match	no
ARIC	rhxa	rhxa24	HRT agent 2			MEDROXY PROGESTERONE		14	Medroxyprogesterone	match	no
ARIC	rhxa	rhxa24	HRT agent 2			MEDROXY,PROGESTERONE		14	Medroxyprogesterone	match	no
ARIC	rhxa	rhxa24	HRT agent 2			MEDROXYPRIGESTERONE		14	Medroxyprogesterone	match	no
ARIC	rhxa	rhxa24	HRT agent 2			MEDROXYPROGEST		14	Medroxyprogesterone	match	no
ARIC	rhxa	rhxa24	HRT agent 2			MEDROXYPROGEST 10MG		14	Medroxyprogesterone	match	no
ARIC	rhxa	rhxa24	HRT agent 2			MEDROXYPROGEST.		14	Medroxyprogesterone	match	no
ARIC	rhxa	rhxa24	HRT agent 2			MEDROXYPROGESTERONE		14	Medroxyprogesterone	match	no
ARIC	rhxa	rhxa24	HRT agent 2			MEDROXYPROGESTR.		14	Medroxyprogesterone	match	no
ARIC	rhxa	rhxa24	HRT agent 2			MEDROXYPROGESTRONE		14	Medroxyprogesterone	match	no
ARIC	rhxa	rhxa24	HRT agent 2			MEDROXYTROGESTERONE		14	Medroxyprogesterone	match	no
ARIC	rhxa	rhxa24	HRT agent 2			MEDRXY PROG ACET 10M		14	Medroxyprogesterone	match	no
ARIC	rhxa	rhxa24	HRT agent 2			MEDRXYPROG		14	Medroxyprogesterone	match	no
ARIC	rhxa	rhxa24	HRT agent 2			POVERA		14	Medroxyprogesterone	match	no
ARIC	rhxa	rhxa24	HRT agent 2			PPROVERA		14	Medroxyprogesterone	match	no
ARIC	rhxa	rhxa24	HRT agent 2			PRAVARA		14	Medroxyprogesterone	match	no
ARIC	rhxa	rhxa24	HRT agent 2			PREVARA		14	Medroxyprogesterone	match	no
ARIC	rhxa	rhxa24	HRT agent 2			PREVARA(MEDROXYPROG)		14	Medroxyprogesterone	match	no
ARIC	rhxa	rhxa24	HRT agent 2			PREVERA		14	Medroxyprogesterone	match	no
ARIC	rhxa	rhxa24	HRT agent 2			PROVERA		14	Medroxyprogesterone	match	no
ARIC	rhxa	rhxa24	HRT agent 2			PROVERA 10 MG		14	Medroxyprogesterone	match	no
ARIC	rhxa	rhxa24	HRT agent 2			PROVERA 10MG.		14	Medroxyprogesterone	match	no
ARIC	rhxa	rhxa24	HRT agent 2			PROVERA - UNSURE		14	Medroxyprogesterone	match	no
ARIC	rhxa	rhxa24	HRT agent 2			PROVERA 10 MG		14	Medroxyprogesterone	match	no
ARIC	rhxa	rhxa24	HRT agent 2			PROVERA 10 MG.		14	Medroxyprogesterone	match	no
ARIC	rhxa	rhxa24	HRT agent 2			PROVERA 10MG		14	Medroxyprogesterone	match	no
ARIC	rhxa	rhxa24	HRT agent 2			PROVERA 5 MG		14	Medroxyprogesterone	match	no
ARIC	rhxa	rhxa24	HRT agent 2			PROVERA 5 MG.		14	Medroxyprogesterone	match	no
ARIC	rhxa	rhxa24	HRT agent 2			PROVERA INJECTION		14	Medroxyprogesterone	match	no
ARIC	rhxa	rhxa24	HRT agent 2			PROVERA,		14	Medroxyprogesterone	match	no
ARIC	rhxa	rhxa24	HRT agent 2			PROVERA, 10 MG		14	Medroxyprogesterone	match	no
ARIC	rhxa	rhxa24	HRT agent 2			PROVERA( )		14	Medroxyprogesterone	match	no
ARIC	rhxa	rhxa24	HRT agent 2			PROVERA10MG		14	Medroxyprogesterone	match	no
ARIC	rhxa	rhxa24	HRT agent 2			PROVERS		14	Medroxyprogesterone	match	no
ARIC	rhxa	rhxa24	HRT agent 2			PROVOST		14	Medroxyprogesterone	match	no
ARIC	rhxa	rhxa24	HRT agent 2			MEGACE		15	Megesterol	match	no
ARIC	rhxa	rhxa24	HRT agent 2			AGYSTIN 5 MG		20	Norethindrone	match	no
ARIC	rhxa	rhxa24	HRT agent 2			AYGESTIN		20	Norethindrone	match	no
ARIC	rhxa	rhxa24	HRT agent 2			AYGESTIN 5 MG		20	Norethindrone	match	no
ARIC	rhxa	rhxa24	HRT agent 2			NORLUTATE		20	Norethindrone	match	no
ARIC	rhxa	rhxa24	HRT agent 2			NORLUTIN		20	Norethisterone	match	no
ARIC	rhxa	rhxa24	HRT agent 2			NORTULATE		20	Norethindrone	match	no
ARIC	rhxa	rhxa24	HRT agent 2			NORULTATE		20	Norethindrone	match	no
ARIC	rhxa	rhxa24	HRT agent 2			GENERIC PROGESTERONE		21	Progesterone	match	no
ARIC	rhxa	rhxa24	HRT agent 2			PRGESTERONE		21	Progesterone	match	no
ARIC	rhxa	rhxa24	HRT agent 2			PROGENS TAB		21	Progesterone	match	no
ARIC	rhxa	rhxa24	HRT agent 2			PROGESTERIN		21	Progesterone	match	no
ARIC	rhxa	rhxa24	HRT agent 2			PROGESTEROL		21	Progesterone	match	no
ARIC	rhxa	rhxa24	HRT agent 2			PROGESTERON		21	Progesterone	match	no
ARIC	rhxa	rhxa24	HRT agent 2			PROGESTERONE		21	Progesterone	match	no
ARIC	rhxa	rhxa24	HRT agent 2			PROGESTERONE INTERMU		21	Progesterone	match	no
ARIC	rhxa	rhxa24	HRT agent 2			PROGESTERONE SHOT		21	Progesterone	match	no
ARIC	rhxa	rhxa24	HRT agent 2			PROGESTERONE UNKNOWN		21	Progesterone	match	no
ARIC	rhxa	rhxa24	HRT agent 2			PROGESTERTONE		21	Progesterone	match	no
ARIC	rhxa	rhxa24	HRT agent 2			PROGESTIN		21	Progesterone	match	no
ARIC	rhxa	rhxa24	HRT agent 2			PROGESTIN SUPPOSITOR		21	Progesterone	match	no
ARIC	rhxa	rhxa24	HRT agent 2			PROGESTONE		21	Progesterone	match	no
ARIC	rhxa	rhxa24	HRT agent 2			PROGESTRIN		21	Progesterone	match	no
ARIC	rhxa	rhxa24	HRT agent 2			PROGESTRON		21	Progesterone	match	no
ARIC	rhxa	rhxa24	HRT agent 2			PROGESTRONE		21	Progesterone	match	no
ARIC	rhxa	rhxa24	HRT agent 2			PROGESTRONE-SHOT		21	Progesterone	match	no
ARIC	rhxa	rhxa24	HRT agent 2			ZESTA		22	Progestin	match	no
ARIC	rhxa	rhxa24	HRT agent 2			ZESTA		22	Progestin	match	no
ARIC	rhxa	rhxa24	HRT agent 2			ESTROVIS		23	Quinestrol	match	no
ARIC	rhxa	rhxa24	HRT agent 2			NOVADEX		24	Tamoxifen	match	no
ARIC	rhxa	rhxa31	HRT agent 3			CLOMID		1	Clomiphene	match	no
ARIC	rhxa	rhxa31	HRT agent 3			CONJUGATED ESTROGEN		2	Conjugated estrogens	match	no
ARIC	rhxa	rhxa31	HRT agent 3			PREMARIN		2	Conjugated estrogens	match	no
ARIC	rhxa	rhxa31	HRT agent 3			PREMARIN (PILL)		2	Conjugated estrogens	match	no
ARIC	rhxa	rhxa31	HRT agent 3			PREMARIN 1.25		2	Conjugated estrogens	match	no
ARIC	rhxa	rhxa31	HRT agent 3			PREMARIN 1.25 MGM		2	Conjugated estrogens	match	no
ARIC	rhxa	rhxa31	HRT agent 3			PREMARIN CREME		2	Conjugated estrogens	match	no
ARIC	rhxa	rhxa31	HRT agent 3			DANOCRIN		3	Danazol	match	no
ARIC	rhxa	rhxa31	HRT agent 3			DANOCRINE		3	Danazol	match	no
ARIC	rhxa	rhxa31	HRT agent 3			DES		5	Diethylstilbestrol	match	no
ARIC	rhxa	rhxa31	HRT agent 3			DIESTILBESTROL		5	Diethylstilbestrol	match	no
ARIC	rhxa	rhxa31	HRT agent 3			STILBESTROL		5	Diethylsilbestrol	match	no
ARIC	rhxa	rhxa31	HRT agent 3			ESTRACE		8	Estrogen	match	no
ARIC	rhxa	rhxa31	HRT agent 3			ESTRODERM PATCH		8	Estrogen	match	no
ARIC	rhxa	rhxa31	HRT agent 3			ESTROGEN		8	Estrogen	match	no
ARIC	rhxa	rhxa31	HRT agent 3			ESTROGEN SHOT		8	Estrogen	match	no
ARIC	rhxa	rhxa31	HRT agent 3			ESTROGEN 0625		8	Estrogen	match	no
ARIC	rhxa	rhxa31	HRT agent 3			ESTROGEN INJECTIONS		8	Estrogen	match	no
ARIC	rhxa	rhxa31	HRT agent 3			ESTROGEN SKIN PATCH		8	Estrogen	match	no
ARIC	rhxa	rhxa31	HRT agent 3			ESTROGEN VAGINAL CRE		8	Estrogen	match	no
ARIC	rhxa	rhxa31	HRT agent 3			OGEN		8	Estrogen	match	no
ARIC	rhxa	rhxa31	HRT agent 3			FEMINONE		10	Ethinyl estradiol	match	no
ARIC	rhxa	rhxa31	HRT agent 3			OVULEN		12	Levonorgestrel	match	no
ARIC	rhxa	rhxa31	HRT agent 3			AMEN		14	Medroxyprogesterone	match	no
ARIC	rhxa	rhxa31	HRT agent 3			DEPO-PARVERA		14	Medroxyprogesterone	match	no
ARIC	rhxa	rhxa31	HRT agent 3			INJECT--DEPROVARA		14	Medroxyprogesterone	match	no
ARIC	rhxa	rhxa31	HRT agent 3			MEDROXYPROGESTRONE		14	Medroxyprogesterone	match	no
ARIC	rhxa	rhxa31	HRT agent 3			PREVERA		14	Medroxyprogesterone	match	no
ARIC	rhxa	rhxa31	HRT agent 3			PROVERA		14	Medroxyprogesterone	match	no
ARIC	rhxa	rhxa31	HRT agent 3			PROVERA -STRONGER ST		14	Medroxyprogesterone	match	no
ARIC	rhxa	rhxa31	HRT agent 3			PROVERA`		14	Medroxyprogesterone	match	no
ARIC	rhxa	rhxa31	HRT agent 3			ENOVID		17	Mestranol	match	no
ARIC	rhxa	rhxa31	HRT agent 3			NORLUTATE		20	Norethindrone	match	no
ARIC	rhxa	rhxa31	HRT agent 3			HORMORIN NO2		21	Progesterone	match	no
ARIC	rhxa	rhxa31	HRT agent 3			PROGESTERONE		21	Progesterone	match	no
ARIC	rhxa	rhxa31	HRT agent 3			DILALUTIN ( )INJECT		25	Hydroxyprogesterone	match	no
ARIC	rhxa	rhxa38	HRT agent 4			STIBESTRAL		5	Diethylsilbestrol	match	no
ARIC	rhxa	rhxa38	HRT agent 4			ESTROGEN		8	Estrogen	match	no
ARIC	rhxa	rhxa38	HRT agent 4			PROVERA		14	Medroxyprogesterone	match	no
ARIC	rhxa	rhxa38	HRT agent 4			PROGESTERONE-GENERIC		21	Progesterone	match	no
ARIC	rhxb	rhxb12	HRT agent 5			108351		2	Conjugated estrogens	match	no
ARIC	rhxb	rhxb12	HRT agent 5			108335		5	Diethylstilbestrol	match	no
ARIC	rhxb	rhxb12	HRT agent 5			108265		7	Esterified estrogen	match	no
ARIC	rhxb	rhxb12	HRT agent 5			108276		7	Esterified estrogen	match	no
ARIC	rhxb	rhxb12	HRT agent 5			108282		8	Estradiol	match	no
ARIC	rhxb	rhxb12	HRT agent 5			108379		9	Estropipate	match	no
ARIC	rhxb	rhxb12	HRT agent 5			119344		9	Estropipate	match	no
ARIC	rhxb	rhxb12	HRT agent 5			108453		10	Ethinyl estradiol	match	no
ARIC	rhxb	rhxb12	HRT agent 5			112576		10	Ethinyl estradiol	match	no
ARIC	rhxb	rhxb12	HRT agent 5			111112		14	Medroxyprogesterone	match	no
ARIC	rhxb	rhxb12	HRT agent 5			108265		19	Methyltestosterone	match	no
ARIC	rhxb	rhxb12	HRT agent 5			108335		19	Methyltestosterone	match	no
ARIC	rhxb	rhxb12	HRT agent 5			112576		20	Norethindrone	match	no
ARIC	rhxb	rhxb12	HRT agent 5			112601		20	Norethindrone	match	no
ARIC	rhxb	rhxb12	HRT agent 5			115780		21	Progesterone	match	no
ARIC	rhxb	rhxb12	HRT agent 5			116748		23	Quinestrol	match	no
ARIC	rhxb	rhxb12	HRT agent 5			117991		24	Tamoxifen	match	no
ARIC	rhxc	rhxc12	HRT agent 5			108453			Ethinyl estradiol	match	no
ARIC	rhxc	rhxc12	HRT agent 5			111112			Medroxyprogesterone	match	no
ARIC	rhxc	rhxc12	HRT agent 5			111145			Megesterol	match	no
ARIC	rhxc	rhxc12	HRT agent 5			112576			Norethindrone	match	no
ARIC	rhxc	rhxc12	HRT agent 5			112576			Ethinyl estradiol	match	no
ARIC	rhxc	rhxc12	HRT agent 5			112601			Norethindrone	match	no
ARIC	rhxc	rhxc12	HRT agent 5			112614			Norethindrone	match	no
ARIC	rhxc	rhxc12	HRT agent 5			115780			Progesterone	match	no
ARIC	rhxc	rhxc12	HRT agent 5			116748			Quinestrol	match	no
ARIC	rhxc	rhxc12	HRT agent 5			117991			Tamoxifen	match	no
ARIC	rhxc	rhxc12	HRT agent 5			121823			Conjugated estrogens	match	no
ARIC	rhxc	rhxc12	HRT agent 5			121823			Medroxyprogesterone	match	no
ARIC	rhxc	rhxc12	HRT agent 5			169335			Conjugated estrogens	match	no
ARIC	rhxc	rhxc12	HRT agent 5			169335			Progestin	match	no
ARIC	rhxb	rhxb24	HRT agent 6			108351		2	Conjugated estrogens	match	no
ARIC	rhxb	rhxb24	HRT agent 6			108335		5	Diethylstilbesterol	match	no
ARIC	rhxb	rhxb24	HRT agent 6			108265		7	Esterified estrogen	match	no
ARIC	rhxb	rhxb24	HRT agent 6			108276		7	Esterified estrogen	match	no
ARIC	rhxb	rhxb24	HRT agent 6			108282		8	Estradiol	match	no
ARIC	rhxb	rhxb24	HRT agent 6			108379		9	Estropipate	match	no
ARIC	rhxb	rhxb24	HRT agent 6			112576		10	Ethinyl estradiol	match	no
ARIC	rhxb	rhxb24	HRT agent 6			111112		14	Medroxyprogesterone	match	no
ARIC	rhxb	rhxb24	HRT agent 6			108265		19	Methyltestosterone	match	no
ARIC	rhxb	rhxb24	HRT agent 6			108335		19	Methyltestosterone	match	no
ARIC	rhxb	rhxb24	HRT agent 6			112576		20	Norethindrone	match	no
ARIC	rhxb	rhxb24	HRT agent 6			112601		20	Norethindrone	match	no
ARIC	rhxb	rhxb24	HRT agent 6			115780		21	Progesterone	match	no
ARIC	rhxc	rhxc12	HRT agent 7			106327		2	Conjugated estrogens	match	no
ARIC	rhxc	rhxc12	HRT agent 7			108347		2	Conjugated estrogens	match	no
ARIC	rhxc	rhxc12	HRT agent 7			108351		2	Conjugated estrogens	match	no
ARIC	rhxc	rhxc12	HRT agent 7			107257		5	Diethylstilbesterol	match	no
ARIC	rhxc	rhxc12	HRT agent 7			108265		7	Esterified estrogen	match	no
ARIC	rhxc	rhxc12	HRT agent 7			108276		7	Esterified estrogen	match	no
ARIC	rhxc	rhxc12	HRT agent 7			108282		8	Estradiol	match	no
ARIC	rhxc	rhxc12	HRT agent 7			108379		9	Estropipate	match	no
ARIC	rhxc	rhxc12	HRT agent 7			108347		16	Meprobamate	match	no
ARIC	rhxc	rhxc12	HRT agent 7			106327		19	Methyltestosterone	match	no
ARIC	rhxc	rhxc12	HRT agent 7			108265		19	Methyltestosterone	match	no
ARIC	rhxc	rhxc12	HRT agent 8			106327		2	Conjugated estrogens	match	no
ARIC	rhxc	rhxc12	HRT agent 8			106327		19	Methyltestosterone	match	no
ARIC	rhxc	rhxc24	HRT agent 8			108351		2	Conjugated estrogens	match	no
ARIC	rhxc	rhxc24	HRT agent 8			108265		7	Esterified estrogen	match	no
ARIC	rhxc	rhxc24	HRT agent 8			108276		7	Esterified estrogen	match	no
ARIC	rhxc	rhxc24	HRT agent 8			108282		8	Estradiol	match	no
ARIC	rhxc	rhxc24	HRT agent 8			108445		8	Estradiol	match	no
ARIC	rhxc	rhxc24	HRT agent 8			108379		9	Estropipate	match	no
ARIC	rhxc	rhxc24	HRT agent 8			108453		10	Ethinyl estradiol	match	no
ARIC	rhxc	rhxc24	HRT agent 8			111112		14	Medroxyprogesterone	match	no
ARIC	rhxc	rhxc24	HRT agent 8			121823		14	Medroxyprogesterone	match	no
ARIC	rhxc	rhxc24	HRT agent 8			108265		19	Methyltestosterone	match	no
ARIC	rhxc	rhxc24	HRT agent 8			112601		20	Norethindrone	match	no
ARIC	rhxc	rhxc24	HRT agent 8			111120		21	Progesterone	match	no
ARIC	rhxc	rhxc24	HRT agent 8			115780		21	Progesterone	match	no
ARIC	rhxc	rhxc24	HRT agent 8			116748		23	Quinestrol	match	no
FHS	fhs1_ex0_22	barthel_hygiene	Hygiene (Barthel)							value	no
FHS	fhs1_ex0_23	barthel_hygiene	Hygiene (Barthel)							value	no
FHS	fhs1_ex0_24	barthel_hygiene	Hygiene (Barthel)							value	no
FHS	fhs1_ex0_25	barthel_hygiene	Hygiene (Barthel)							value	no
FHS	fhs1_ex0_26	barthel_hygiene	Hygiene (Barthel)							value	no
FHS	fhs1_ex0_27	barthel_hygiene	Hygiene (Barthel)							value	no
FHS	fhs1_ex0_28	barthel_hygiene	Hygiene (Barthel)							value	no
FHS	fhs1_ex0_29	barthel_hygiene	Hygiene (Barthel)							value	no
FHS	fhs1_ex0_30	barthel_hygiene	Hygiene (Barthel)							value	no
FHS	fhs1_ex0_31	barthel_hygiene	Hygiene (Barthel)							value	no
FHS	fhs1_ex0_32	barthel_hygiene	Hygiene (Barthel)							value	no
FHS	fhs2_offspring_ex07	barthel_hygiene	Hygiene (Barthel)							value	no
FHS	fhs2_offspring_ex08	barthel_hygiene	Hygiene (Barthel)							value	no
FHS	fhs2_offspring_ex09_omni1_ex04	barthel_hygiene	Hygiene (Barthel)							value	no
FHS	fhs2_omni1_ex02	barthel_hygiene	Hygiene (Barthel)							value	no
FHS	fhs2_omni1_ex03	barthel_hygiene	Hygiene (Barthel)							value	no
ARIC	hom	hom10b	Hyperlipidemia			N		1	No	match	no
ARIC	hom	hom10b	Hyperlipidemia			Y		2	Yes	match	no
MESA	mesa_exam1	hghchol1	Hyperlipidemia			0		1	No	match	no
MESA	mesa_exam1	hghchol1	Hyperlipidemia			1		2	Yes	match	no
ARIC	derive1	HYPERT04	Hypertension			0		1	No	match	no
ARIC	derive1	HYPERT04	Hypertension			1		2	Yes	match	no
ARIC	derive2	hypert24	Hypertension			0		1	No	match	no
ARIC	derive2	hypert24	Hypertension			1		2	Yes	match	no
ARIC	derive3	hypert34	Hypertension			0		1	No	match	no
ARIC	derive3	hypert34	Hypertension			1		2	Yes	match	no
ARIC	derive4	hypert44	Hypertension			0		1	No	match	no
ARIC	derive4	hypert44	Hypertension			1		2	Yes	match	no
ARIC	derive5	hypert54	Hypertension			0		1	No	match	no
ARIC	derive5	hypert54	Hypertension			1		2	Yes	match	no
CHS	baseboth	hyper	Hypertension			0		1	No	match	no
CHS	baseboth	hyper	Hypertension			1		1	No	match	no
CHS	baseboth	hyper	Hypertension			2		2	Yes	match	no
CHS	yr10final	hyper	Hypertension			0		1	No	match	no
CHS	yr10final	hyper	Hypertension			1		1	No	match	no
CHS	yr10final	hyper	Hypertension			2		2	Yes	match	no
CHS	yr11final	hyper	Hypertension			0		1	No	match	no
CHS	yr11final	hyper	Hypertension			1		1	No	match	no
CHS	yr11final	hyper	Hypertension			2		2	Yes	match	no
CHS	yr18_allstarsfinal	hbp	Hypertension			0		1	No	match	no
CHS	yr18_allstarsfinal	hbp	Hypertension			1		1	No	match	no
CHS	yr18_allstarsfinal	hbp	Hypertension			2		2	Yes	match	no
CHS	yr19final	highbp32	Hypertension			0		1	No	match	no
CHS	yr19final	highbp32	Hypertension			1		1	No	match	no
CHS	yr19final	highbp32	Hypertension			2		2	Yes	match	no
CHS	yr20final	highbp32	Hypertension			0		1	No	match	no
CHS	yr20final	highbp32	Hypertension			1		1	No	match	no
CHS	yr20final	highbp32	Hypertension			2		2	Yes	match	no
CHS	yr21final	highbp32	Hypertension			0		1	No	match	no
CHS	yr21final	highbp32	Hypertension			1		1	No	match	no
CHS	yr21final	highbp32	Hypertension			2		2	Yes	match	no
CHS	yr22final	highbp32	Hypertension			0		1	No	match	no
CHS	yr22final	highbp32	Hypertension			1		1	No	match	no
CHS	yr22final	highbp32	Hypertension			2		2	Yes	match	no
CHS	yr23final	highbp32	Hypertension			0		1	No	match	no
CHS	yr23final	highbp32	Hypertension			1		1	No	match	no
CHS	yr23final	highbp32	Hypertension			2		2	Yes	match	no
CHS	yr24final	highbp32	Hypertension			0		1	No	match	no
CHS	yr24final	highbp32	Hypertension			1		1	No	match	no
CHS	yr24final	highbp32	Hypertension			2		2	Yes	match	no
CHS	yr3final	hyper	Hypertension			0		1	No	match	no
CHS	yr3final	hyper	Hypertension			1		1	No	match	no
CHS	yr3final	hyper	Hypertension			2		2	Yes	match	no
CHS	yr4final	hyper	Hypertension			0		1	No	match	no
CHS	yr4final	hyper	Hypertension			1		1	No	match	no
CHS	yr4final	hyper	Hypertension			2		2	Yes	match	no
CHS	yr5final_old	hyper	Hypertension			0		1	No	match	no
CHS	yr5final_old	hyper	Hypertension			1		1	No	match	no
CHS	yr5final_old	hyper	Hypertension			2		2	Yes	match	no
CHS	yr6final	hyper	Hypertension			0		1	No	match	no
CHS	yr6final	hyper	Hypertension			1		1	No	match	no
CHS	yr6final	hyper	Hypertension			2		2	Yes	match	no
CHS	yr7final	hyper	Hypertension			0		1	No	match	no
CHS	yr7final	hyper	Hypertension			1		1	No	match	no
CHS	yr7final	hyper	Hypertension			2		2	Yes	match	no
CHS	yr9final	hyper	Hypertension			0		1	No	match	no
CHS	yr9final	hyper	Hypertension			1		1	No	match	no
CHS	yr9final	hyper	Hypertension			2		2	Yes	match	no
FHS	fhs1_wkthru	HRX	Hypertension			0		1	No	match	no
FHS	fhs1_wkthru	HRX	Hypertension			1		2	Yes	match	no
FHS	fhs2_wkthru	HRX	Hypertension			0		1	No	match	no
FHS	fhs2_wkthru	HRX	Hypertension			1		2	Yes	match	no
FHS	fhs3_wkthru	HRX	Hypertension			0		1	No	match	no
FHS	fhs3_wkthru	HRX	Hypertension			1		2	Yes	match	no
JHS	analysis1	HTN	Hypertension			0		1	No	match	no
JHS	analysis1	HTN	Hypertension			1		2	Yes	match	no
JHS	analysis2	HTN	Hypertension			0		1	No	match	no
JHS	analysis2	HTN	Hypertension			1		2	Yes	match	no
JHS	analysis3	HTN	Hypertension			0		1	No	match	no
JHS	analysis3	HTN	Hypertension			1		2	Yes	match	no
MESA	mesa_exam1	htn1c	Hypertension			0		1	No	match	no
MESA	mesa_exam1	htn1c	Hypertension			1		2	Yes	match	no
MESA	mesa_exam2	htn2c	Hypertension			0		1	No	match	no
MESA	mesa_exam2	htn2c	Hypertension			1		2	Yes	match	no
MESA	mesa_exam3	htn3c	Hypertension			0		1	No	match	no
MESA	mesa_exam3	htn3c	Hypertension			1		2	Yes	match	no
MESA	mesa_exam4	htn4c	Hypertension			0		1	No	match	no
MESA	mesa_exam4	htn4c	Hypertension			1		2	Yes	match	no
MESA	mesa_exam5	htn5c	Hypertension (frailty)			0		0	0	match	no
MESA	mesa_exam5	htn5c	Hypertension			0		1	No	match	no
ARIC	derive1	HYPERT04	Hypertension (frailty)			3		0	0	match	no
ARIC	derive1	HYPERT04	Hypertension (frailty)			1		1	1	match	no
ARIC	derive2	hypert24	Hypertension (frailty)			0		0	0	match	no
ARIC	derive2	hypert24	Hypertension (frailty)			1		1	1	match	no
ARIC	derive3	hypert34	Hypertension (frailty)			0		0	0	match	no
ARIC	derive3	hypert34	Hypertension (frailty)			1		1	1	match	no
ARIC	derive4	hypert44	Hypertension (frailty)			0		0	0	match	no
ARIC	derive4	hypert44	Hypertension (frailty)			1		1	1	match	no
ARIC	derive5	hypert54	Hypertension (frailty)			0		0	0	match	no
ARIC	derive5	hypert54	Hypertension (frailty)			1		1	1	match	no
CHS	baseboth	hyper	Hypertension (frailty)			0		0	0	match	no
CHS	baseboth	hyper	Hypertension (frailty)			1		0	0	match	no
CHS	baseboth	hyper	Hypertension (frailty)			2		1	1	match	no
CHS	yr10final	hyper	Hypertension (frailty)			0		0	0	match	no
CHS	yr10final	hyper	Hypertension (frailty)			1		0	0	match	no
CHS	yr10final	hyper	Hypertension (frailty)			2		1	1	match	no
CHS	yr11final	hyper	Hypertension (frailty)			0		0	0	match	no
CHS	yr11final	hyper	Hypertension (frailty)			1		0	0	match	no
CHS	yr11final	hyper	Hypertension (frailty)			2		1	1	match	no
CHS	yr12final	highbp32	Hypertension (frailty)			1		0	0	match	no
CHS	yr12final	highbp32	Hypertension (frailty)			2		1	1	match	no
CHS	yr12final	highbp32	Hypertension (frailty)			3		1	1	match	no
CHS	yr13final	highbp32	Hypertension (frailty)			1		0	0	match	no
CHS	yr13final	highbp32	Hypertension (frailty)			2		1	1	match	no
CHS	yr13final	highbp32	Hypertension (frailty)			3		1	1	match	no
CHS	yr14final	highbp32	Hypertension (frailty)			1		0	0	match	no
CHS	yr14final	highbp32	Hypertension (frailty)			2		1	1	match	no
CHS	yr14final	highbp32	Hypertension (frailty)			3		1	1	match	no
CHS	yr15final	highbp32	Hypertension (frailty)			1		0	0	match	no
CHS	yr15final	highbp32	Hypertension (frailty)			2		1	1	match	no
CHS	yr15final	highbp32	Hypertension (frailty)			3		1	1	match	no
CHS	yr16final	highbp32	Hypertension (frailty)			1		0	0	match	no
CHS	yr16final	highbp32	Hypertension (frailty)			2		1	1	match	no
CHS	yr16final	highbp32	Hypertension (frailty)			3		1	1	match	no
CHS	yr17final	highbp32	Hypertension (frailty)			1		0	0	match	no
CHS	yr17final	highbp32	Hypertension (frailty)			2		1	1	match	no
CHS	yr17final	highbp32	Hypertension (frailty)			3		1	1	match	no
CHS	yr18_allstarsfinal	hbp	Hypertension (frailty)			0		0	0	match	no
CHS	yr18_allstarsfinal	hbp	Hypertension (frailty)			1		0	0	match	no
CHS	yr18_allstarsfinal	hbp	Hypertension (frailty)			2		1	1	match	no
CHS	yr19final	highbp32	Hypertension (frailty)			1		0	0	match	no
CHS	yr19final	highbp32	Hypertension (frailty)			2		1	1	match	no
CHS	yr19final	highbp32	Hypertension (frailty)			3		1	1	match	no
CHS	yr20final	highbp32	Hypertension (frailty)			1		0	0	match	no
CHS	yr20final	highbp32	Hypertension (frailty)			2		1	1	match	no
CHS	yr20final	highbp32	Hypertension (frailty)			3		1	1	match	no
CHS	yr21final	highbp32	Hypertension (frailty)			1		0	0	match	no
CHS	yr21final	highbp32	Hypertension (frailty)			2		1	1	match	no
CHS	yr21final	highbp32	Hypertension (frailty)			3		1	1	match	no
CHS	yr22final	highbp32	Hypertension (frailty)			1		0	0	match	no
CHS	yr22final	highbp32	Hypertension (frailty)			2		1	1	match	no
CHS	yr22final	highbp32	Hypertension (frailty)			3		1	1	match	no
CHS	yr23final	highbp32	Hypertension (frailty)			1		0	0	match	no
CHS	yr23final	highbp32	Hypertension (frailty)			2		1	1	match	no
CHS	yr23final	highbp32	Hypertension (frailty)			3		1	1	match	no
CHS	yr24final	highbp32	Hypertension (frailty)			1		0	0	match	no
CHS	yr24final	highbp32	Hypertension (frailty)			2		1	1	match	no
CHS	yr24final	highbp32	Hypertension (frailty)			3		1	1	match	no
CHS	yr3final	hyper	Hypertension (frailty)			0		0	0	match	no
CHS	yr3final	hyper	Hypertension (frailty)			1		0	0	match	no
CHS	yr3final	hyper	Hypertension (frailty)			2		1	1	match	no
CHS	yr4final	hyper	Hypertension (frailty)			0		0	0	match	no
CHS	yr4final	hyper	Hypertension (frailty)			1		0	0	match	no
CHS	yr4final	hyper	Hypertension (frailty)			2		1	1	match	no
CHS	yr5final_old	hyper	Hypertension (frailty)			0		0	0	match	no
CHS	yr5final_old	hyper	Hypertension (frailty)			1		0	0	match	no
CHS	yr5final_old	hyper	Hypertension (frailty)			2		1	1	match	no
CHS	yr6final	hyper	Hypertension (frailty)			0		0	0	match	no
CHS	yr6final	hyper	Hypertension (frailty)			1		0	0	match	no
CHS	yr6final	hyper	Hypertension (frailty)			2		1	1	match	no
CHS	yr7final	hyper	Hypertension (frailty)			0		0	0	match	no
CHS	yr7final	hyper	Hypertension (frailty)			1		0	0	match	no
CHS	yr7final	hyper	Hypertension (frailty)			2		1	1	match	no
CHS	yr9final	hyper	Hypertension (frailty)			0		0	0	match	no
CHS	yr9final	hyper	Hypertension (frailty)			1		0	0	match	no
CHS	yr9final	hyper	Hypertension (frailty)			2		1	1	match	no
FHS	fhs1_wkthru	HRX	Hypertension (frailty)							value	no
FHS	fhs2_wkthru	HRX	Hypertension (frailty)							value	no
FHS	fhs3_wkthru	HRX	Hypertension (frailty)							value	no
JHS	analysis1	HTN	Hypertension (frailty)			0		0	0	match	no
JHS	analysis1	HTN	Hypertension (frailty)			1		1	1	match	no
JHS	analysis2	HTN	Hypertension (frailty)			0		0	0	match	no
JHS	analysis2	HTN	Hypertension (frailty)			1		1	1	match	no
JHS	analysis3	HTN	Hypertension (frailty)			0		0	0	match	no
JHS	analysis3	HTN	Hypertension (frailty)			1		1	1	match	no
MESA	mesa_exam1	htn1c	Hypertension (frailty)			0		0	0	match	no
MESA	mesa_exam1	htn1c	Hypertension (frailty)			1		1	1	match	no
MESA	mesa_exam2	htn2c	Hypertension (frailty)			0		0	0	match	no
MESA	mesa_exam2	htn2c	Hypertension (frailty)			1		1	1	match	no
MESA	mesa_exam3	htn3c	Hypertension (frailty)			0		0	0	match	no
MESA	mesa_exam3	htn3c	Hypertension (frailty)			1		1	1	match	no
MESA	mesa_exam4	htn4c	Hypertension (frailty)			0		0	0	match	no
MESA	mesa_exam4	htn4c	Hypertension (frailty)			1		1	1	match	no
MESA	mesa_exam5	htn5c	Hypertension (frailty)			1		1	1	match	no
MESA	mesa_exam5	htn5c	Hypertension			1		2	Yes	match	no
FHS	fhs1_ex0_7	MF120	Hypertensive disorder of pregnancy			2		2	Yes	match	no
FHS	fhs1_ex0_7	MF21	Hypertensive disorder of pregnancy			1		2	Yes	match	no
FHS	fhs1_ex0_7	MF237	Hypertensive disorder of pregnancy			2		2	Yes	match	no
FHS	fhs1_ex0_7	MF237	Hypertensive disorder of pregnancy			3		2	Yes	match	no
FHS	fhs2_offspring_bwgt	BW30	Hypertensive disorder of pregnancy			1		2	Yes	match	no
FHS	fhs2_offspring_bwgt	BW43	Hypertensive disorder of pregnancy			1		2	Yes	match	no
FHS	fhs2_offspring_bwgt	BW56	Hypertensive disorder of pregnancy			1		2	Yes	match	no
FHS	fhs2_offspring_bwgt	BW69	Hypertensive disorder of pregnancy			1		2	Yes	match	no
FHS	fhs2_offspring_bwgt	BW82	Hypertensive disorder of pregnancy			1		2	Yes	match	no
FHS	fhs2_offspring_ex07	H778	Hypertensive disorder of pregnancy			1		2	Yes	match	no
FHS	fhs2_offspring_ex09_omni1_ex04	J036	Hypertensive disorder of pregnancy			1		2	Yes	match	no
FHS	fhs2_offspring_ex09_omni1_ex04	J037	Hypertensive disorder of pregnancy			1		2	Yes	match	no
FHS	fhs3_e_ex01	G3A038	Hypertensive disorder of pregnancy			1		1	No	match	no
FHS	fhs3_e_ex01	G3A038	Hypertensive disorder of pregnancy			2		2	Yes	match	no
FHS	fhs3_e_exam_2011	G3B0034	Hypertensive disorder of pregnancy			1		2	Yes	match	no
FHS	fhs3_e_exam_2011	G3B0035	Hypertensive disorder of pregnancy			1		2	Yes	match	no
ARIC	hhxb	hhxb40	Hysterectomy			N		1	No	match	no
ARIC	hhxb	hhxb40	Hysterectomy			Y		2	Yes	match	no
ARIC	rhxa	rhxa46	Hysterectomy			N		1	No	match	no
ARIC	rhxa	rhxa46	Hysterectomy			Y		2	Yes	match	no
ARIC	rhxb	RHXB38	Hysterectomy			N		1	No	match	no
ARIC	rhxb	RHXB38	Hysterectomy			Y		2	Yes	match	no
ARIC	rhxc	RHXC38	Hysterectomy			N		1	No	match	no
ARIC	rhxc	RHXC38	Hysterectomy			Y		2	Yes	match	no
CHS	baseboth	HYSTR	Hysterectomy			0		1	No	match	no
CHS	baseboth	HYSTR	Hysterectomy			1		2	Yes	match	no
FHS	fhs1_ex0_20	FM200	Hysterectomy			0		1	No	match	no
FHS	fhs1_ex0_20	FM200	Hysterectomy	0				2	Yes	range	no
FHS	fhs1_ex0_21	FN150	Hysterectomy			0		1	No	match	no
FHS	fhs1_ex0_21	FN150	Hysterectomy	0				2	Yes	range	no
FHS	fhs1_ex0_22	FO148	Hysterectomy			0		1	No	match	no
FHS	fhs1_ex0_22	FO148	Hysterectomy	0				2	Yes	range	no
FHS	fhs1_ex0_23	FP120	Hysterectomy			0		1	No	match	no
FHS	fhs1_ex0_23	FP120	Hysterectomy			1		2	Yes	match	no
FHS	fhs2_offspring_ex01	A91	Hysterectomy			0		1	No	match	no
FHS	fhs2_offspring_ex01	A91	Hysterectomy			1		2	Yes	match	no
FHS	fhs2_cmrlvh1	lvmass_ix	LV mass index	148			Male	4	Severe	range	yes
FHS	fhs2_cmrlvh1	lvmass_ix	LV mass index value							value	no
FHS	fhs2_cmrlvh1	CMR04_cm	LV posterior wall thickness		1		Female	1	Normal	range	yes
FHS	fhs2_cmrlvh1	CMR04_cm	LV posterior wall thickness		1.1		Male	1	Normal	range	yes
FHS	fhs2_offspring_ex04	D056	Hysterectomy			0		1	No	match	no
FHS	fhs2_offspring_ex04	D056	Hysterectomy	0				2	Yes	range	no
FHS	fhs2_offspring_ex05	E276	Hysterectomy			0				match	no
FHS	fhs2_offspring_ex05	E276	Hysterectomy	0						range	no
FHS	fhs2_offspring_ex06	F242	Hysterectomy			0				match	no
FHS	fhs2_offspring_ex06	F242	Hysterectomy	0						range	no
FHS	fhs2_offspring_ex07	G092	Hysterectomy			0				match	no
FHS	fhs2_offspring_ex07	G092	Hysterectomy	0						range	no
FHS	fhs2_offspring_ex09_omni1_ex04	J054	Hysterectomy			0		1	No	match	no
FHS	fhs2_offspring_ex09_omni1_ex04	J054	Hysterectomy			1		2	Yes	match	no
FHS	fhs2_omni1_ex02	G082	Hysterectomy			0		1	No	match	no
FHS	fhs2_omni1_ex02	G082	Hysterectomy			1		2	Yes	match	no
FHS	fhs3_e_ex01	G3A039	Hysterectomy			0		1	No	match	no
FHS	fhs3_e_ex01	G3A039	Hysterectomy			1		2	Yes	match	no
FHS	fhs3_e_ex03	G3C0237	Hysterectomy			0		1	No	match	no
FHS	fhs3_e_ex03	G3C0237	Hysterectomy			1		2	Yes	match	no
FHS	fhs3_e_exam_2011	G3B0084	Hysterectomy			0		1	No	match	no
FHS	fhs3_e_exam_2011	G3B0084	Hysterectomy			1		2	Yes	match	no
JHS	rhxa_v1	rhxa43	Hysterectomy			N		1	No	match	no
JHS	rhxa_v1	rhxa43	Hysterectomy			Y		2	Yes	match	no
MESA	mesa_exam1	hystrct1	Hysterectomy			0		1	No	match	no
MESA	mesa_exam1	hystrct1	Hysterectomy			1		2	Yes	match	no
MESA	mesa_exam2	hystrct2	Hysterectomy			0		1	No	match	no
MESA	mesa_exam2	hystrct2	Hysterectomy			1		2	Yes	match	no
MESA	mesa_exam3	hystrct3	Hysterectomy			0		1	No	match	no
MESA	mesa_exam3	hystrct3	Hysterectomy			1		2	Yes	match	no
MESA	mesa_exam4	hystrct4	Hysterectomy			0		1	No	match	no
MESA	mesa_exam4	hystrct4	Hysterectomy			1		2	Yes	match	no
MESA	mesa_exam5	htnmed5c	On BP medications			0		1	No	match	no
MESA	mesa_exam5	htnmed5c	On BP medications			1		2	Yes	match	no
JHS	analysis1	fmlyinc	Income status			4		1	Affluent	match	no
JHS	analysis1	income	Income status			3		2	Upper-middle	match	no
JHS	analysis1	income	Income status			2		3	Lower-middle	match	no
JHS	analysis1	income	Income status			1		4	Poor	match	no
JHS	afulong	insuranceMeds	Insurance covers meds			1		1	Yes	match	no
JHS	afulong	insuranceMeds	Insurance covers meds			2		2	No	match	no
ARIC	hpaa	islef_score	Interpersonal support evaluation list							value	no
JHS	isla	islef_score	Interpersonal support evaluation list							value	no
JHS	cena_v1	SAT	Iron saturation							value	no
ARIC	hpaa	hpaa16	ISEL-SF - borrow car			A		0	0	match	no
ARIC	hpaa	hpaa16	ISEL-SF - borrow car			B		1	1	match	no
ARIC	hpaa	hpaa16	ISEL-SF - borrow car			C		2	2	match	no
ARIC	hpaa	hpaa16	ISEL-SF - borrow car			D		3	3	match	no
ARIC	hpaa	hpaa18	ISEL-SF - cant keep pace			A		0	0	match	no
ARIC	hpaa	hpaa18	ISEL-SF - cant keep pace			B		1	1	match	no
ARIC	hpaa	hpaa18	ISEL-SF - cant keep pace			C		2	2	match	no
ARIC	hpaa	hpaa18	ISEL-SF - cant keep pace			D		3	3	match	no
ARIC	hpaa	hpaa11	ISEL-SF - don't get invited			A		0	0	match	no
ARIC	hpaa	hpaa11	ISEL-SF - don't get invited			B		1	1	match	no
ARIC	hpaa	hpaa11	ISEL-SF - don't get invited			C		2	2	match	no
ARIC	hpaa	hpaa11	ISEL-SF - don't get invited			D		3	3	match	no
ARIC	hpaa	hpaa14	ISEL-SF - financial advice			A		0	0	match	no
ARIC	hpaa	hpaa14	ISEL-SF - financial advice			B		1	1	match	no
ARIC	hpaa	hpaa14	ISEL-SF - financial advice			C		2	2	match	no
ARIC	hpaa	hpaa14	ISEL-SF - financial advice			D		3	3	match	no
ARIC	hpaa	hpaa03	ISEL-SF - friends more interesting			A		0	0	match	no
ARIC	hpaa	hpaa03	ISEL-SF - friends more interesting			B		1	1	match	no
ARIC	hpaa	hpaa03	ISEL-SF - friends more interesting			C		2	2	match	no
ARIC	hpaa	hpaa03	ISEL-SF - friends more interesting			D		3	3	match	no
ARIC	hpaa	hpaa12	ISEL-SF - friends more successful			A		0	0	match	no
ARIC	hpaa	hpaa12	ISEL-SF - friends more successful			B		1	1	match	no
ARIC	hpaa	hpaa12	ISEL-SF - friends more successful			C		2	2	match	no
ARIC	hpaa	hpaa12	ISEL-SF - friends more successful			D		3	3	match	no
ARIC	hpaa	hpaa04	ISEL-SF - friends to when lonely			D		0	0	match	no
ARIC	hpaa	hpaa04	ISEL-SF - friends to when lonely			C		1	1	match	no
ARIC	hpaa	hpaa04	ISEL-SF - friends to when lonely			B		2	2	match	no
ARIC	hpaa	hpaa04	ISEL-SF - friends to when lonely			A		3	3	match	no
ARIC	hpaa	hpaa09	ISEL-SF - help with chores			D		0	0	match	no
ARIC	hpaa	hpaa09	ISEL-SF - help with chores			C		1	1	match	no
ARIC	hpaa	hpaa09	ISEL-SF - help with chores			B		2	2	match	no
ARIC	hpaa	hpaa09	ISEL-SF - help with chores			A		3	3	match	no
ARIC	hpaa	hpaa06	ISEL-SF - not always included with friends			A		0	0	match	no
ARIC	hpaa	hpaa06	ISEL-SF - not always included with friends			B		1	1	match	no
ARIC	hpaa	hpaa06	ISEL-SF - not always included with friends			C		2	2	match	no
ARIC	hpaa	hpaa06	ISEL-SF - not always included with friends			D		3	3	match	no
ARIC	hpaa	hpaa07	ISEL-SF - objective advice			A		0	0	match	no
ARIC	hpaa	hpaa07	ISEL-SF - objective advice			B		1	1	match	no
ARIC	hpaa	hpaa07	ISEL-SF - objective advice			C		2	2	match	no
ARIC	hpaa	hpaa07	ISEL-SF - objective advice			D		3	3	match	no
ARIC	hpaa	hpaa15	ISEL-SF - satisfied with life			D		0	0	match	no
ARIC	hpaa	hpaa15	ISEL-SF - satisfied with life			C		1	1	match	no
ARIC	hpaa	hpaa15	ISEL-SF - satisfied with life			B		2	2	match	no
ARIC	hpaa	hpaa15	ISEL-SF - satisfied with life			A		3	3	match	no
ARIC	hpaa	hpaa13	ISEL-SF - someone to help when out of town			A		0	0	match	no
ARIC	hpaa	hpaa13	ISEL-SF - someone to help when out of town			B		1	1	match	no
ARIC	hpaa	hpaa13	ISEL-SF - someone to help when out of town			C		2	2	match	no
ARIC	hpaa	hpaa13	ISEL-SF - someone to help when out of town			D		3	3	match	no
ARIC	hpaa	hpaa08	ISEL-SF - someone to take to doctor			A		0	0	match	no
ARIC	hpaa	hpaa08	ISEL-SF - someone to take to doctor			B		1	1	match	no
ARIC	hpaa	hpaa08	ISEL-SF - someone to take to doctor			C		2	2	match	no
ARIC	hpaa	hpaa08	ISEL-SF - someone to take to doctor			D		3	3	match	no
ARIC	hpaa	hpaa10	ISEL-SF - somone to turn to			D		0	0	match	no
ARIC	hpaa	hpaa10	ISEL-SF - somone to turn to			C		1	1	match	no
ARIC	hpaa	hpaa10	ISEL-SF - somone to turn to			B		2	2	match	no
ARIC	hpaa	hpaa10	ISEL-SF - somone to turn to			A		3	3	match	no
ARIC	hpaa	hpaa05	ISEL-SF - talk to fam friends			D		0	0	match	no
ARIC	hpaa	hpaa05	ISEL-SF - talk to fam friends			C		1	1	match	no
ARIC	hpaa	hpaa05	ISEL-SF - talk to fam friends			B		2	2	match	no
ARIC	hpaa	hpaa05	ISEL-SF - talk to fam friends			A		3	3	match	no
ARIC	hpaa	hpaa17	ISEL-SF - trusted advice			D		0	0	match	no
ARIC	hpaa	hpaa17	ISEL-SF - trusted advice			C		1	1	match	no
ARIC	hpaa	hpaa17	ISEL-SF - trusted advice			B		2	2	match	no
ARIC	hpaa	hpaa17	ISEL-SF - trusted advice			A		3	3	match	no
FHS	fhs3_doppvasc_2008	DCIVRT	Isovolumic relaxation time	70	90			1	Normal	range	no	Y	Y
FHS	fhs3_doppvasc_2008	DCIVRT	Isovolumic relaxation time		70			2	Decreased	range	no
FHS	fhs3_doppvasc_2008	DCIVRT	Isovolumic relaxation time	90				3	Increased	range	no
FHS	fhs2_echo_2008	VRAORTIC	Aortic regurgitation			4		2	Moderate/severe	match	no
FHS	fhs3_doppvasc_2008	DCIVRT	Isovolumic relaxation time value							value	no
FHS	fhs2_tonla_ex09	DLCIVRT	Isovolumic relaxation time	70	90			1	Normal	range	no	Y	Y
FHS	fhs2_tonla_ex09	DLEMAX	E prime avg value							value	no
FHS	fhs2_tonla_ex09	DLCIVRT	Isovolumic relaxation time		70			2	Decreased	range	no
JHS	af3	jhac_total	John Henryism Scale of Active Coping							value	no
FHS	fhs3_echo_ex01	LAENLARG	LA end systolic area			0		1	Normal	match	no		Y
FHS	fhs3_echo_ex01	LAENLARG	LA end systolic area			1		1	Normal	match	no		Y
FHS	fhs3_echo_ex01	LAENLARG	LA end systolic area			2		2	Mild	match	no		Y
FHS	fhs3_echo_ex01	LAENLARG	LA end systolic area			3		3	Moderate	match	no
FHS	fhs3_echo_ex01	LAENLARG	LA end systolic area			4		4	Severe	match	no		Y
ARIC	ech	ech47	Global longitudinal strain value							value	no
FHS	fhs2_tonla_ex09	DLCIVRT	Isovolumic relaxation time	90				3	Increased	range	no
JHS	echa_v1	ECHA16	LA volume index			3		4	Severe	match	no
JHS	echa_v1	ECHA19	RV end diastolic area			0		1	Normal	match	no
JHS	echa_v1	ECHA19	RV end diastolic area			1		2	Mild	match	no
JHS	echa_v1	ECHA19	RV end diastolic area			2		3	Moderate	match	no
FHS	fhs2_tonla_ex09	DLCIVRT	Isovolumic relaxation time value							value	no
ARIC	ech	ech17	LA volume index		34			1	Normal	range	no
ARIC	ech	ech17	LA volume index	34	41			2	Mild	range	no	Y
ARIC	ech	ech17	LA volume index	41	48			3	Moderate	range	no	Y
ARIC	ech	ech17	LA volume index value							value	no
ARIC	ech	ech17	LA volume index	48				4	Severe	range	no	Y
ARIC	echa	ECHA9	LA volume index			0		1	Normal	match	no
JHS	echa_v1	ECHA19	RV end diastolic area			3		4	Severe	match	no
JHS	echa_v1	ECHA25	Aortic stenosis			0		1	Normal/Mild	match	no
JHS	echa_v1	ECHA25	Aortic stenosis			1		1	Normal/Mild	match	no
JHS	echa_v1	ECHA25	Aortic stenosis			2		1	Normal/Mild	match	no
ARIC	echa	ECHA9	LA volume index			1		2	Mild	match	no
ARIC	analytes	ldl	LDL category		100			1	Optimal	range	no
ARIC	analytes	ldl	LDL category	100	129			2	Suboptimal	range	no	Y
ARIC	analytes	ldl	LDL category	130	159			3	Borderline	range	no	Y
ARIC	analytes	ldl	LDL category	160				4	High	range	no	Y
CHS	baseboth	ldladj	LDL category		100			1	Optimal	range	no
CHS	baseboth	ldladj	LDL category	100	129			2	Suboptimal	range	no	Y
CHS	baseboth	ldladj	LDL category	130	159			3	Borderline	range	no	Y
CHS	baseboth	ldladj	LDL category	160				4	High	range	no	Y
FHS	fhs2_wkthru	calc_ldl	LDL category		100			1	Optimal	range	no
FHS	fhs2_wkthru	calc_ldl	LDL category	100	129			2	Suboptimal	range	no	Y
FHS	fhs2_wkthru	calc_ldl	LDL category	130	159			3	Borderline	range	no	Y
FHS	fhs2_wkthru	calc_ldl	LDL category	160				4	High	range	no	Y
JHS	analysis1	ldl	LDL category		100			1	Optimal	range	no
JHS	analysis1	ldl	LDL category	100	129			2	Suboptimal	range	no	Y
JHS	analysis1	ldl	LDL category	130	159			3	Borderline	range	no	Y
JHS	analysis1	ldl	LDL category	160				4	High	range	no	Y
JHS	analysis2	ldl	LDL category		100			1	Optimal	range	no
JHS	analysis2	ldl	LDL category	100	129			2	Suboptimal	range	no	Y
JHS	analysis2	ldl	LDL category	130	159			3	Borderline	range	no	Y
JHS	analysis2	ldl	LDL category	160				4	High	range	no	Y
JHS	analysis3	ldl	LDL category		100			1	Optimal	range	no
JHS	analysis3	ldl	LDL category	100	129			2	Suboptimal	range	no	Y
JHS	analysis3	ldl	LDL category	130	159			3	Borderline	range	no	Y
JHS	analysis3	ldl	LDL category	160				4	High	range	no	Y
MESA	mesa_exam1	ldl1	LDL category		100			1	Optimal	range	no
MESA	mesa_exam1	ldl1	LDL category	100	129			2	Suboptimal	range	no	Y
MESA	mesa_exam1	ldl1	LDL category	130	159			3	Borderline	range	no	Y
MESA	mesa_exam1	ldl1	LDL category	160				4	High	range	no	Y
MESA	mesa_exam2	ldl2	LDL category		100			1	Optimal	range	no
MESA	mesa_exam2	ldl2	LDL category	100	129			2	Suboptimal	range	no	Y
MESA	mesa_exam2	ldl2	LDL category	130	159			3	Borderline	range	no	Y
MESA	mesa_exam2	ldl2	LDL category	160				4	High	range	no	Y
MESA	mesa_exam3	ldl3	LDL category		100			1	Optimal	range	no
MESA	mesa_exam3	ldl3	LDL category	100	129			2	Suboptimal	range	no	Y
MESA	mesa_exam3	ldl3	LDL category	130	159			3	Borderline	range	no	Y
MESA	mesa_exam3	ldl3	LDL category	160				4	High	range	no	Y
MESA	mesa_exam4	ldl4	LDL category		100			1	Optimal	range	no
MESA	mesa_exam4	ldl4	LDL category	100	129			2	Suboptimal	range	no	Y
MESA	mesa_exam4	ldl4	LDL category	130	159			3	Borderline	range	no	Y
MESA	mesa_exam4	ldl4	LDL category	160				4	High	range	no	Y
MESA	mesa_exam5	hystage5	Age at hysterectomy							value	no
MESA	mesa_exam5	hystrct5	Hysterectomy			0		1	No	match	no
MESA	mesa_exam5	hystrct5	Hysterectomy			1		2	Yes	match	no
MESA	mesa_exam5	illness_frail	FRAIL - illness							value	no
FHS	fhs2_wkthru	calc_ldl	LDL category		100			1	Optimal	range	no
FHS	fhs2_wkthru	calc_ldl	LDL category	100	129			2	Suboptimal	range	no	Y
FHS	fhs2_wkthru	calc_ldl	LDL category	130	159			3	Borderline	range	no	Y
FHS	fhs2_wkthru	calc_ldl	LDL category	160				4	High	range	no	Y
ARIC	analytes	ldl	LDL value							value	no
FHS	fhs2_wkthru	calc_ldl	LDL value							value	no
JHS	analysis1	ldl	LDL value							value	no
JHS	analysis2	ldl	LDL value							value	no
JHS	analysis3	ldl	LDL value							value	no
MESA	mesa_exam1	ldl1	LDL value							value	no
MESA	mesa_exam2	ldl2	LDL value							value	no
MESA	mesa_exam3	ldl3	LDL value							value	no
MESA	mesa_exam4	ldl4	LDL value							value	no
MESA	mesa_exam5	income5	Family income classification			1		1	$0-5000	match	no
FHS	fhs2_wkthru	calc_ldl	LDL value							value	no
JHS	analysis1	Leptin	Leptin							value	no
JHS	af2	lotr_total	Life Orientation Test							value	no
CHS	base2	lpa44	Lipoprotein a							value	no
JHS	cena_v1	LPA	Lipoprotein a							value	no
FHS	fhs1_ex0_25	FR048	Live with partner (ESSI)			1		1	1	match	no
FHS	fhs1_ex0_25	FR048	Live with partner (ESSI)			1		1	1	match	no
FHS	fhs1_ex0_25	FR049	Live with partner (ESSI)			2		1	1	match	no
FHS	fhs1_ex0_25	FR049	Live with partner (ESSI)			2		1	1	match	no
FHS	fhs1_ex0_26	FS052	Live with partner (ESSI)			1		1	1	match	no
FHS	fhs1_ex0_26	FS052	Live with partner (ESSI)			2		1	1	match	no
FHS	fhs1_ex0_26	FS053	Live with partner (ESSI)			1		1	1	match	no
FHS	fhs1_ex0_26	FS053	Live with partner (ESSI)			2		1	1	match	no
FHS	fhs1_ex0_27	FT075	Live with partner (ESSI)			1		1	1	match	no
FHS	fhs1_ex0_27	FT075	Live with partner (ESSI)			2		1	1	match	no
FHS	fhs1_ex0_27	FT076	Live with partner (ESSI)			1		1	1	match	no
FHS	fhs1_ex0_27	FT076	Live with partner (ESSI)			2		1	1	match	no
FHS	fhs1_ex0_28	FU384	Live with partner (ESSI)			1		1	1	match	no
FHS	fhs1_ex0_28	FU384	Live with partner (ESSI)			2		1	1	match	no
FHS	fhs1_ex0_28	FU385	Live with partner (ESSI)			1		1	1	match	no
FHS	fhs1_ex0_28	FU385	Live with partner (ESSI)			2		1	1	match	no
FHS	fhs1_ex0_29	FV354	Live with partner (ESSI)			1		1	1	match	no
FHS	fhs1_ex0_29	FV354	Live with partner (ESSI)			2		1	1	match	no
FHS	fhs1_ex0_29	FV355	Live with partner (ESSI)			1		1	1	match	no
FHS	fhs1_ex0_29	FV355	Live with partner (ESSI)			2		1	1	match	no
FHS	fhs1_ex0_30	FW412	Live with partner (ESSI)			1		1	1	match	no
FHS	fhs1_ex0_30	FW412	Live with partner (ESSI)			2		1	1	match	no
FHS	fhs1_ex0_31	FX412	Live with partner (ESSI)			1		1	1	match	no
FHS	fhs1_ex0_31	FX412	Live with partner (ESSI)			2		1	1	match	no
FHS	fhs2_offspring_ex07	G655	Love and affection (ESSI)							value	no
FHS	fhs2_offspring_ex07	G438	Marital status (ESSI)			2		4	4	match	no
FHS	fhs2_offspring_ex07	G506	Marital status (ESSI)			1		4	4	match	no
FHS	fhs2_offspring_ex07	G506	Marital status (ESSI)			2		4	4	match	no
FHS	fhs2_offspring_ex07	G653	Someone to listen (ESSI)							value	no
FHS	fhs2_omni1_ex02	G654	Adviser (ESSI)							value	no
FHS	fhs2_omni1_ex02	essi_chores	Chores (ESSI)							value	no
FHS	fhs2_omni1_ex02	G657	Confidant (ESSI)							value	no
ARIC	gnbps	gnb1	Lives alone			A		1	No	match	no
ARIC	gnbps	gnb1	Lives alone			B		2	Yes	match	no
ARIC	gndps	gnd7	Lives alone			A		1	No	match	no
ARIC	gndps	gnd7	Lives alone			B		2	Yes	match	no
ARIC	gneps	gne25	Lives alone			A		1	No	match	no
ARIC	gneps	gne25	Lives alone			B		2	Yes	match	no
ARIC	hpaa	hpaa29	Lives alone			A		1	No	match	no
ARIC	hpaa	hpaa29	Lives alone			B		1	No	match	no
ARIC	hpaa	hpaa29	Lives alone			C		1	No	match	no
ARIC	hpaa	hpaa29	Lives alone			D		2	Yes	match	no
CHS	baseboth	live03	Lives alone			1		1	No	match	no
CHS	baseboth	live03	Lives alone			4		1	No	match	no
CHS	baseboth	live03	Lives alone			5		1	No	match	no
CHS	baseboth	live03	Lives alone			0		2	Yes	match	no
CHS	yr11final	live03	Lives alone			1		1	No	match	no
CHS	yr11final	live03	Lives alone			4		1	No	match	no
CHS	yr11final	live03	Lives alone			5		1	No	match	no
CHS	yr11final	live03	Lives alone			0		2	Yes	match	no
CHS	yr18_allstarsfinal	LIVEWITH	Lives alone			2		0	0	match	no
CHS	yr18_allstarsfinal	LIVEWITH	Lives alone			1		2	Yes	match	no
CHS	yr3final	live03	Lives alone			0		1	Yes	match	no
CHS	yr3final	live03	Lives alone			1		2	No	match	no
CHS	yr3final	live03	Lives alone			4		2	No	match	no
CHS	yr3final	live03	Lives alone			5		2	No	match	no
CHS	yr4final	live03	Lives alone			0		1	Yes	match	no
CHS	yr4final	live03	Lives alone			1		2	No	match	no
CHS	yr4final	live03	Lives alone			4		2	No	match	no
CHS	yr4final	live03	Lives alone			5		2	No	match	no
CHS	yr5final_old	live03	Lives alone			0		1	Yes	match	no
CHS	yr5final_old	live03	Lives alone			1		2	No	match	no
CHS	yr5final_old	live03	Lives alone			4		2	No	match	no
CHS	yr5final_old	live03	Lives alone			5		2	No	match	no
CHS	yr6final	live03	Lives alone			0		1	Yes	match	no
CHS	yr6final	live03	Lives alone			1		2	No	match	no
CHS	yr6final	live03	Lives alone			4		2	No	match	no
CHS	yr6final	live03	Lives alone			5		2	No	match	no
FHS	fhs1_ex0_19	FL047	Lives alone			1		1	No	match	no
FHS	fhs1_ex0_19	FL047	Lives alone			0		2	Yes	match	no
FHS	fhs1_ex0_20	FM62	Lives alone			1		1	No	match	no
FHS	fhs1_ex0_20	FM62	Lives alone			0		2	Yes	match	no
FHS	fhs1_ex0_21	FN52	Lives alone			1		1	No	match	no
FHS	fhs1_ex0_21	FN52	Lives alone			0		2	Yes	match	no
FHS	fhs1_ex0_22	FO506	Lives alone			1		1	No	match	no
FHS	fhs1_ex0_22	FO506	Lives alone			0		2	Yes	match	no
FHS	fhs1_ex0_23	FP520	Lives alone			1		1	No	match	no
FHS	fhs1_ex0_23	FP520	Lives alone			0		2	Yes	match	no
FHS	fhs1_ex0_24	FQ094	Lives alone			1		1	No	match	no
FHS	fhs1_ex0_24	FQ094	Lives alone			0		2	Yes	match	no
FHS	fhs1_ex0_25	FR047	Lives alone			1		1	No	match	no
FHS	fhs1_ex0_25	FR047	Lives alone			0		2	Yes	match	no
FHS	fhs1_ex0_26	FS051	Lives alone			1		1	No	match	no
FHS	fhs1_ex0_26	FS051	Lives alone			0		2	Yes	match	no
FHS	fhs1_ex0_27	FT074	Lives alone			1		1	No	match	no
FHS	fhs1_ex0_27	FT074	Lives alone			0		2	Yes	match	no
FHS	fhs1_ex0_28	FU383	Lives alone			1		1	No	match	no
FHS	fhs1_ex0_28	FU383	Lives alone			0		2	Yes	match	no
FHS	fhs1_ex0_29	FV353	Lives alone			1		1	No	match	no
FHS	fhs1_ex0_29	FV353	Lives alone			0		2	Yes	match	no
FHS	fhs1_ex0_30	FW411	Lives alone			1		1	No	match	no
FHS	fhs1_ex0_30	FW411	Lives alone			0		2	Yes	match	no
FHS	fhs1_ex0_31	FX411	Lives alone			1		1	No	match	no
FHS	fhs1_ex0_31	FX411	Lives alone			0		2	Yes	match	no
FHS	fhs1_ex0_32	FY411	Lives alone			1		1	No	match	no
FHS	fhs1_ex0_32	FY411	Lives alone			0		2	Yes	match	no
FHS	fhs2_offspring_ex05	E059	Lives alone			1		1	No	match	no
FHS	fhs2_offspring_ex05	E059	Lives alone			0		2	Yes	match	no
FHS	fhs2_offspring_ex06	F081	Lives alone			1		1	No	match	no
FHS	fhs2_offspring_ex06	F081	Lives alone			0		2	Yes	match	no
FHS	fhs2_offspring_ex07	G505	Lives alone			1		1	No	match	no
FHS	fhs2_offspring_ex07	G505	Lives alone			0		2	Yes	match	no
FHS	fhs2_offspring_ex08	H460	Lives alone			1		1	No	match	no
FHS	fhs2_offspring_ex08	H460	Lives alone			0		2	Yes	match	no
FHS	fhs2_offspring_ex09_omni1_ex04	J586	Lives alone			1		1	No	match	no
FHS	fhs2_offspring_ex09_omni1_ex04	J586	Lives alone			0		2	Yes	match	no
FHS	fhs2_omni1_ex01	E059	Lives alone			1		1	No	match	no
FHS	fhs2_omni1_ex01	E059	Lives alone			0		2	Yes	match	no
FHS	fhs2_omni1_ex03	H460	Lives alone			1		1	No	match	no
FHS	fhs2_omni1_ex03	H460	Lives alone			0		2	Yes	match	no
JHS	soca_v1	SOCA2	Lives alone			Y		1	No	match	no
JHS	soca_v1	SOCA2	Lives alone			N		2	Yes	match	no
MESA	mesa_exam3	curmar3	Lives alone			1		1	No	match	no
MESA	mesa_exam3	curmar3	Lives alone			0		2	Yes	match	no
ARIC	afu	AFUCOMP11B_G	Lives in nursing home			N		1	No	match	no
ARIC	afu	AFUCOMP11B_G	Lives in nursing home			Y		2	Yes	match	no
ARIC	afulong	NURSINGCURRENT	Lives in nursing home			N		1	No	match	no
ARIC	afulong	NURSINGCURRENT	Lives in nursing home			Y		2	Yes	match	no
CHS	yr18_phone	staynur	Lives in nursing home			0		1	No	match	no
CHS	yr18_phone	staynur	Lives in nursing home			1		2	Yes	match	no
CHS	yr19final	staynur	Lives in nursing home			0		1	No	match	no
CHS	yr19final	staynur	Lives in nursing home			1		2	Yes	match	no
CHS	yr20final	staynur	Lives in nursing home			0		1	No	match	no
CHS	yr20final	staynur	Lives in nursing home			1		2	Yes	match	no
CHS	yr21final	staynur	Lives in nursing home			0		1	No	match	no
CHS	yr21final	staynur	Lives in nursing home			1		2	Yes	match	no
CHS	yr22final	staynur	Lives in nursing home			0		1	No	match	no
CHS	yr22final	staynur	Lives in nursing home			1		2	Yes	match	no
CHS	yr23final	staynur	Lives in nursing home			0		1	No	match	no
CHS	yr23final	staynur	Lives in nursing home			1		2	Yes	match	no
CHS	yr24final	staynur	Lives in nursing home			0		1	No	match	no
CHS	yr24final	staynur	Lives in nursing home			1		2	Yes	match	no
FHS	fhs1_ex0_19	FL046	Lives in nursing home			0		1	No	match	no
FHS	fhs1_ex0_19	FL046	Lives in nursing home			2		1	No	match	no
FHS	fhs1_ex0_19	FL046	Lives in nursing home			1		2	Yes	match	no
FHS	fhs1_ex0_30	FW410	Lives in nursing home			0		1	No	match	no
FHS	fhs1_ex0_30	FW410	Lives in nursing home			2		1	No	match	no
FHS	fhs1_ex0_30	FW410	Lives in nursing home			1		2	Yes	match	no
FHS	fhs1_ex0_31	FX410	Lives in nursing home			0		1	No	match	no
FHS	fhs1_ex0_31	FX410	Lives in nursing home			2		1	No	match	no
FHS	fhs1_ex0_31	FX410	Lives in nursing home			1		2	Yes	match	no
FHS	fhs1_ex0_32	FY410	Lives in nursing home			0		1	No	match	no
FHS	fhs1_ex0_32	FY410	Lives in nursing home			2		1	No	match	no
FHS	fhs1_ex0_32	FY410	Lives in nursing home			1		2	Yes	match	no
FHS	fhs2_offspring_ex05	E058	Lives in nursing home			0		1	No	match	no
FHS	fhs2_offspring_ex05	E058	Lives in nursing home			2		1	No	match	no
FHS	fhs2_offspring_ex05	E058	Lives in nursing home			1		2	Yes	match	no
FHS	fhs2_offspring_ex08	H459	Lives in nursing home			0		1	No	match	no
FHS	fhs2_offspring_ex08	H459	Lives in nursing home			2		1	No	match	no
FHS	fhs2_offspring_ex08	H459	Lives in nursing home			1		2	Yes	match	no
FHS	fhs2_omni1_ex01	E058	Lives in nursing home			0		1	No	match	no
FHS	fhs2_omni1_ex01	E058	Lives in nursing home			2		1	No	match	no
FHS	fhs2_omni1_ex01	E058	Lives in nursing home			1		2	Yes	match	no
FHS	fhs2_omni1_ex03	H459	Lives in nursing home			0		1	No	match	no
FHS	fhs2_omni1_ex03	H459	Lives in nursing home			2		1	No	match	no
FHS	fhs2_omni1_ex03	H459	Lives in nursing home			1		2	Yes	match	no
JHS	afulong	nursingCurrent	Lives in nursing home			N		1	No	match	no
JHS	afulong	nursingCurrent	Lives in nursing home			Y		2	Yes	match	no
FHS	fhs2_offspring_ex07	G508	Living with children			0		1	No	match	no
FHS	fhs2_offspring_ex07	G508	Living with children			1		2	Yes	match	no
FHS	fhs2_offspring_ex07	G508	Living with children			2		2	Yes	match	no
FHS	fhs2_omni1_ex02	G508	Living with children			0		1	No	match	no
FHS	fhs2_omni1_ex02	G508	Living with children			1		2	Yes	match	no
FHS	fhs2_omni1_ex02	G508	Living with children			2		2	Yes	match	no
ARIC	hpaa	hpaa29	Living with partner			B		1	No	match	no
ARIC	hpaa	hpaa29	Living with partner			C		1	No	match	no
ARIC	hpaa	hpaa29	Living with partner			D		1	No	match	no
ARIC	hpaa	hpaa29	Living with partner			A		2	Yes	match	no
CHS	baseboth	live03	Living with partner			0		1	No	match	no
CHS	baseboth	live03	Living with partner			1		1	No	match	no
CHS	baseboth	live03	Living with partner			4		1	No	match	no
CHS	baseboth	live03	Living with partner			5		2	Yes	match	no
CHS	yr11final	live03	Living with partner			0		1	No	match	no
CHS	yr11final	live03	Living with partner			1		1	No	match	no
CHS	yr11final	live03	Living with partner			4		1	No	match	no
CHS	yr11final	live03	Living with partner			5		2	Yes	match	no
CHS	yr3final	live03	Living with partner			0		1	No	match	no
CHS	yr3final	live03	Living with partner			1		1	No	match	no
CHS	yr3final	live03	Living with partner			4		1	No	match	no
CHS	yr3final	live03	Living with partner			5		2	Yes	match	no
CHS	yr4final	live03	Living with partner			0		1	No	match	no
CHS	yr4final	live03	Living with partner			1		1	No	match	no
CHS	yr4final	live03	Living with partner			4		1	No	match	no
CHS	yr4final	live03	Living with partner			5		2	Yes	match	no
CHS	yr5final_old	live03	Living with partner			0		1	No	match	no
CHS	yr5final_old	live03	Living with partner			1		1	No	match	no
CHS	yr5final_old	live03	Living with partner			4		1	No	match	no
CHS	yr5final_old	live03	Living with partner			5		2	Yes	match	no
CHS	yr6final	live03	Living with partner			0		1	No	match	no
CHS	yr6final	live03	Living with partner			1		1	No	match	no
CHS	yr6final	live03	Living with partner			4		1	No	match	no
CHS	yr6final	live03	Living with partner			5		2	Yes	match	no
FHS	fhs1_ex0_25	FR049	Living with partner			1		2	Yes	match	no
FHS	fhs1_ex0_25	FR050	Living with partner			1		2	Yes	match	no
FHS	fhs1_ex0_28	FU384	Living with partner			1		2	Yes	match	no
FHS	fhs1_ex0_28	FU385	Living with partner			1		2	Yes	match	no
FHS	fhs1_ex0_30	FW412	Living with partner			1		2	Yes	match	no
FHS	fhs1_ex0_30	FW412	Living with partner			1		2	Yes	match	no
FHS	fhs1_ex0_30	FW413	Living with partner			1		2	Yes	match	no
FHS	fhs1_ex0_31	FX412	Living with partner			1		2	Yes	match	no
FHS	fhs2_offspring_ex05	E060	Living with partner			1		2	Yes	match	no
FHS	fhs2_offspring_ex05	E061	Living with partner			1		2	Yes	match	no
FHS	fhs2_offspring_ex05	G506	Living with partner			1		2	Yes	match	no
FHS	fhs2_offspring_ex05	G507	Living with partner			1		2	Yes	match	no
FHS	fhs2_offspring_ex06	F082	Living with partner			1		2	Yes	match	no
FHS	fhs2_offspring_ex06	F083	Living with partner			1		2	Yes	match	no
JHS	soca_v1	SOCA2	Living with partner			Y		1	No	match	no
JHS	soca_v1	SOCA2	Living with partner			N		2	Yes	match	no
MESA	mesa_exam3	curmar3	Living with partner			0		1	No	match	no
MESA	mesa_exam3	curmar3	Living with partner			1		2	Yes	match	no
CHS	yr6final	DOGCAT56	Living with pets			0		1	No	match	no
CHS	yr6final	DOGCAT56	Living with pets			1		2	Yes	match	no
FHS	fhs1_ex0_25	FR053	Living with pets			0		1	No	match	no
FHS	fhs1_ex0_25	FR053	Living with pets			1		2	Yes	match	no
FHS	fhs1_ex0_25	FR053	Living with pets			2		2	Yes	match	no
FHS	fhs1_ex0_26	FS057	Living with pets			0		1	No	match	no
FHS	fhs1_ex0_26	FS057	Living with pets			1		2	Yes	match	no
FHS	fhs1_ex0_26	FS057	Living with pets			2		2	Yes	match	no
FHS	fhs1_ex0_27	FT080	Living with pets			0		1	No	match	no
FHS	fhs1_ex0_27	FT080	Living with pets			1		2	Yes	match	no
FHS	fhs1_ex0_27	FT080	Living with pets			2		2	Yes	match	no
FHS	fhs1_ex0_28	FU389	Living with pets			0		1	No	match	no
FHS	fhs1_ex0_28	FU389	Living with pets			1		2	Yes	match	no
FHS	fhs1_ex0_28	FU389	Living with pets			2		2	Yes	match	no
FHS	fhs1_ex0_29	FV359	Living with pets			0		1	No	match	no
FHS	fhs1_ex0_29	FV359	Living with pets			1		2	Yes	match	no
FHS	fhs1_ex0_29	FV359	Living with pets			2		2	Yes	match	no
FHS	fhs2_offspring_ex07	G511	Living with pets			0		1	No	match	no
FHS	fhs2_offspring_ex07	G511	Living with pets			1		2	Yes	match	no
FHS	fhs2_offspring_ex07	G511	Living with pets			2		2	Yes	match	no
FHS	fhs2_offspring_ex08	H687	Living with pets			0		1	No	match	no
FHS	fhs2_offspring_ex08	H687	Living with pets			1		2	Yes	match	no
FHS	fhs2_omni1_ex02	G511	Living with pets			0		1	No	match	no
FHS	fhs2_omni1_ex02	G511	Living with pets			1		2	Yes	match	no
FHS	fhs2_omni1_ex02	G511	Living with pets			2		2	Yes	match	no
FHS	fhs2_omni1_ex03	H687	Living with pets			0		1	No	match	no
FHS	fhs2_omni1_ex03	H687	Living with pets			1		2	Yes	match	no
FHS	fhs1_ex0_19	FL051	Living with relatives			0		1	No	match	no
FHS	fhs1_ex0_19	FL051	Living with relatives			1		2	Yes	match	no
FHS	fhs1_ex0_20	FM66	Living with relatives			0		1	No	match	no
FHS	fhs1_ex0_20	FM66	Living with relatives			1		2	Yes	match	no
FHS	fhs1_ex0_21	FN56	Living with relatives			0		1	No	match	no
FHS	fhs1_ex0_21	FN56	Living with relatives			1		2	Yes	match	no
FHS	fhs1_ex0_22	FO510	Living with relatives			0		1	No	match	no
FHS	fhs1_ex0_22	FO510	Living with relatives			1		2	Yes	match	no
FHS	fhs1_ex0_23	FP524	Living with relatives			0		1	No	match	no
FHS	fhs1_ex0_23	FP524	Living with relatives			1		2	Yes	match	no
FHS	fhs1_ex0_24	FQ099	Living with relatives			0		1	No	match	no
FHS	fhs1_ex0_24	FQ099	Living with relatives			1		2	Yes	match	no
FHS	fhs1_ex0_25	FR052	Living with relatives			0		1	No	match	no
FHS	fhs1_ex0_25	FR052	Living with relatives			1		2	Yes	match	no
FHS	fhs1_ex0_26	FS056	Living with relatives			0		1	No	match	no
FHS	fhs1_ex0_26	FS056	Living with relatives			1		2	Yes	match	no
FHS	fhs1_ex0_27	FT079	Living with relatives			0		1	No	match	no
FHS	fhs1_ex0_27	FT079	Living with relatives			1		2	Yes	match	no
FHS	fhs1_ex0_28	FU388	Living with relatives			0		1	No	match	no
FHS	fhs1_ex0_28	FU388	Living with relatives			1		2	Yes	match	no
FHS	fhs1_ex0_29	F V358	Living with relatives			0		1	No	match	no
FHS	fhs1_ex0_29	F V358	Living with relatives			1		2	Yes	match	no
FHS	fhs1_ex0_30	FW414	Living with relatives			0		1	No	match	no
FHS	fhs1_ex0_30	FW414	Living with relatives			1		2	Yes	match	no
FHS	fhs1_ex0_31	FX414	Living with relatives			0		1	No	match	no
FHS	fhs1_ex0_31	FX414	Living with relatives			1		2	Yes	match	no
FHS	fhs1_ex0_32	FY414	Living with relatives			0		1	No	match	no
FHS	fhs1_ex0_32	FY414	Living with relatives			1		2	Yes	match	no
FHS	fhs2_offspring_ex05	E064	Living with relatives			0		1	No	match	no
FHS	fhs2_offspring_ex05	E064	Living with relatives			1		2	Yes	match	no
FHS	fhs2_offspring_ex06	F086	Living with relatives			0		1	No	match	no
FHS	fhs2_offspring_ex06	F086	Living with relatives			1		2	Yes	match	no
FHS	fhs2_offspring_ex07	G510	Living with relatives			0		1	No	match	no
FHS	fhs2_offspring_ex07	G510	Living with relatives			1		2	Yes	match	no
FHS	fhs2_offspring_ex08	H465	Living with relatives			0		1	No	match	no
FHS	fhs2_offspring_ex08	H465	Living with relatives			1		2	Yes	match	no
FHS	fhs2_omni1_ex01	E064	Living with relatives			0		1	No	match	no
FHS	fhs2_omni1_ex01	E064	Living with relatives			1		2	Yes	match	no
FHS	fhs2_omni1_ex02	G510	Living with relatives			0		1	No	match	no
FHS	fhs2_omni1_ex02	G510	Living with relatives			1		2	Yes	match	no
FHS	fhs2_omni1_ex03	H465	Living with relatives			0		1	No	match	no
FHS	fhs2_omni1_ex03	H465	Living with relatives			1		2	Yes	match	no
FHS	fhs3_ctabdom_ex01	vat_sat_ratio_log	Log visceral to subcutaneous fat ratio							value	no
JHS	mhxa_v1	MHXA1	Loud snoring			A		1	Never	match	no
JHS	mhxa_v1	MHXA1	Loud snoring			B		2	Seldom	match	no
JHS	mhxa_v1	MHXA1	Loud snoring			C		3	Sometimes	match	no
JHS	mhxa_v1	MHXA1	Loud snoring			D		4	Often	match	no
JHS	mhxa_v1	MHXA1	Loud snoring			E		5	Almost always	match	no
JHS	mhxb_v2	MHXB1	Loud snoring			A		1	Never	match	no
JHS	mhxb_v2	MHXB1	Loud snoring			B		2	Seldom	match	no
JHS	mhxb_v2	MHXB1	Loud snoring			C		3	Sometimes	match	no
JHS	mhxb_v2	MHXB1	Loud snoring			D		4	Often	match	no
JHS	mhxb_v2	MHXB1	Loud snoring			E		5	Almost always	match	no
MESA	mesa_exam2	loud_snoring	Loud snoring			0_1		1	Never	match	no
MESA	mesa_exam2	loud_snoring	Loud snoring			0_2		1	Never	match	no
MESA	mesa_exam2	loud_snoring	Loud snoring			0_3		1	Never	match	no
MESA	mesa_exam2	loud_snoring	Loud snoring			0_4		1	Never	match	no
MESA	mesa_exam2	loud_snoring	Loud snoring			0_NA		1	Never	match	no
MESA	mesa_exam2	loud_snoring	Loud snoring			1_1		1	Never	match	no
MESA	mesa_exam2	loud_snoring	Loud snoring			2_1		1	Never	match	no
MESA	mesa_exam2	loud_snoring	Loud snoring			3_1		1	Never	match	no
MESA	mesa_exam2	loud_snoring	Loud snoring			4_1		1	Never	match	no
MESA	mesa_exam2	loud_snoring	Loud snoring			1_2		3	Sometimes	match	no
MESA	mesa_exam2	loud_snoring	Loud snoring			1_3		3	Sometimes	match	no
MESA	mesa_exam2	loud_snoring	Loud snoring			1_4		3	Sometimes	match	no
MESA	mesa_exam2	loud_snoring	Loud snoring			2_2		4	Often	match	no
MESA	mesa_exam2	loud_snoring	Loud snoring			2_3		4	Often	match	no
MESA	mesa_exam2	loud_snoring	Loud snoring			2_4		4	Often	match	no
MESA	mesa_exam2	loud_snoring	Loud snoring			3_2		5	Often	match	no
MESA	mesa_exam2	loud_snoring	Loud snoring			3_3		5	Often	match	no
MESA	mesa_exam2	loud_snoring	Loud snoring			3_4		5	Often	match	no
MESA	mesa_exam4	oftsnr4	Loud snoring			0		1	Never	match	no
MESA	mesa_exam4	oftsnr4	Loud snoring			1		3	Sometimes	match	no
MESA	mesa_exam4	oftsnr4	Loud snoring			2		4	Often	match	no
MESA	mesa_exam4	oftsnr4	Loud snoring			3		5	Almost always	match	no
FHS	fhs1_ex0_25	FR170	Love and affection (ESSI)							value	no
FHS	fhs1_ex0_26	FS187	Love and affection (ESSI)							value	no
FHS	fhs1_ex0_27	FT189	Love and affection (ESSI)							value	no
FHS	fhs1_ex0_28	FU495	Love and affection (ESSI)							value	no
FHS	fhs1_ex0_29	FV507	Love and affection (ESSI)							value	no
FHS	fhs1_ex0_30	FW505	Love and affection (ESSI)							value	no
FHS	fhs1_ex0_31	FX500	Love and affection (ESSI)							value	no
FHS	fhs2_omni1_ex02	G656	Emotional supporter (ESSI)							value	no
FHS	fhs2_omni1_ex02	G506	Live with partner (ESSI)			1		1	1	match	no
ARIC	hpaa	HPAA24	Lubben - Close friend per month			A		0	0	match	no
ARIC	hpaa	HPAA24	Lubben - Close friend per month			B		1	1	match	no
ARIC	hpaa	HPAA24	Lubben - Close friend per month			C		2	2	match	no
ARIC	hpaa	HPAA24	Lubben - Close friend per month			D		3	3	match	no
ARIC	hpaa	HPAA24	Lubben - Close friend per month			E		4	4	match	no
ARIC	hpaa	HPAA24	Lubben - Close friend per month			F		5	5	match	no
CHS	base1	SEEFR203	Lubben - Close friend per month							value	no
CHS	yr11final	SEEFR203	Lubben - Close friend per month							value	no
CHS	yr3final	SEEFR203	Lubben - Close friend per month							value	no
CHS	yr4final	SEEFR203	Lubben - Close friend per month							value	no
CHS	yr5final_new	SEEFR203	Lubben - Close friend per month							value	no
CHS	yr5final_old	SEEFR203	Lubben - Close friend per month							value	no
CHS	yr6final	SEEFR203	Lubben - Close friend per month							value	no
ARIC	hpaa	HPAA22	Lubben - Close friends			A		0	0	match	no
ARIC	hpaa	HPAA22	Lubben - Close friends			B		1	1	match	no
ARIC	hpaa	HPAA22	Lubben - Close friends			C		2	2	match	no
ARIC	hpaa	HPAA22	Lubben - Close friends			D		3.5	3.5	match	no
ARIC	hpaa	HPAA22	Lubben - Close friends			E		6.5	6.5	match	no
ARIC	hpaa	HPAA22	Lubben - Close friends			F		9	9	match	no
CHS	base1	CLSFRD03	Lubben - Close friends							value	no
CHS	yr11final	CLSFRD03	Lubben - Close friends							value	no
CHS	yr3final	CLSFRD03	Lubben - Close friends							value	no
CHS	yr4final	CLSFRD03	Lubben - Close friends							value	no
CHS	yr5final_new	CLSFRD03	Lubben - Close friends							value	no
CHS	yr5final_old	CLSFRD03	Lubben - Close friends							value	no
CHS	yr6final	CLSFRD03	Lubben - Close friends							value	no
ARIC	hpaa	HPAA20	Lubben - Close relative per month			A		0	0	match	no
ARIC	hpaa	HPAA20	Lubben - Close relative per month			B		1	1	match	no
ARIC	hpaa	HPAA20	Lubben - Close relative per month			C		2	2	match	no
ARIC	hpaa	HPAA20	Lubben - Close relative per month			D		3	3	match	no
ARIC	hpaa	HPAA20	Lubben - Close relative per month			E		4	4	match	no
ARIC	hpaa	HPAA20	Lubben - Close relative per month			F		5	5	match	no
CHS	base1	BETRLT03	Lubben - Close relative per month							value	no
CHS	yr11final	BETRLT03	Lubben - Close relative per month							value	no
CHS	yr3final	BETRLT03	Lubben - Close relative per month							value	no
CHS	yr4final	BETRLT03	Lubben - Close relative per month							value	no
CHS	yr5final_new	BETRLT03	Lubben - Close relative per month							value	no
CHS	yr5final_old	BETRLT03	Lubben - Close relative per month							value	no
CHS	yr6final	BETRLT03	Lubben - Close relative per month							value	no
CHS	base1	CLOSE03	Lubben - Close relatives							value	no
CHS	yr11final	CLOSE03	Lubben - Close relatives							value	no
CHS	yr3final	CLOSE03	Lubben - Close relatives							value	no
CHS	yr4final	CLOSE03	Lubben - Close relatives							value	no
CHS	yr5final_new	CLOSE03	Lubben - Close relatives							value	no
CHS	yr5final_old	CLOSE03	Lubben - Close relatives							value	no
CHS	yr6final	CLOSE03	Lubben - Close relatives							value	no
ARIC	hpaa	HPAA21	Lubben - Close relatives			A		0	0	match	no
ARIC	hpaa	HPAA21	Lubben - Close relatives			B		1	1	match	no
ARIC	hpaa	HPAA21	Lubben - Close relatives			C		2	2	match	no
ARIC	hpaa	HPAA21	Lubben - Close relatives			D		3.5	3.5	match	no
ARIC	hpaa	HPAA21	Lubben - Close relatives			E		6.5	6.5	match	no
ARIC	hpaa	HPAA21	Lubben - Close relatives			F		9	9	match	no
ARIC	hpaa	HPAA23	Lubben - Friends/month			A		0	0	match	no
ARIC	hpaa	HPAA23	Lubben - Friends/month			B		1	1	match	no
ARIC	hpaa	HPAA23	Lubben - Friends/month			C		2	2	match	no
ARIC	hpaa	HPAA23	Lubben - Friends/month			D		3.5	3.5	match	no
ARIC	hpaa	HPAA23	Lubben - Friends/month			E		6.5	6.5	match	no
ARIC	hpaa	HPAA23	Lubben - Friends/month			F		9	9	match	no
CHS	base1	SEEFR103	Lubben - Friends/month							value	no
CHS	yr11final	SEEFR103	Lubben - Friends/month							value	no
CHS	yr3final	SEEFR103	Lubben - Friends/month							value	no
CHS	yr4final	SEEFR103	Lubben - Friends/month							value	no
CHS	yr5final_new	SEEFR103	Lubben - Friends/month							value	no
CHS	yr5final_old	SEEFR103	Lubben - Friends/month							value	no
CHS	yr6final	SEEFR103	Lubben - Friends/month							value	no
FHS	fhs1_ex0_26	FS178	Lubben - Friends/month			0		0	0	match	no
FHS	fhs1_ex0_26	FS178	Lubben - Friends/month			1		1.5	1.5	match	no
FHS	fhs1_ex0_26	FS178	Lubben - Friends/month			2		3	3	match	no
FHS	fhs1_ex0_26	FS178	Lubben - Friends/month			3		4	4	match	no
FHS	fhs1_ex0_26	FS178	Lubben - Friends/month			4		5	5	match	no
FHS	fhs1_ex0_27	FT180	Lubben - Friends/month			0		0	0	match	no
FHS	fhs1_ex0_27	FT180	Lubben - Friends/month			1		1.5	1.5	match	no
FHS	fhs1_ex0_27	FT180	Lubben - Friends/month			2		3	3	match	no
FHS	fhs1_ex0_27	FT180	Lubben - Friends/month			3		4	4	match	no
FHS	fhs1_ex0_27	FT180	Lubben - Friends/month			4		5	5	match	no
FHS	fhs1_ex0_28	FU487	Lubben - Friends/month			0		0	0	match	no
FHS	fhs1_ex0_28	FU487	Lubben - Friends/month			1		1.5	1.5	match	no
FHS	fhs1_ex0_28	FU487	Lubben - Friends/month			2		3	3	match	no
FHS	fhs1_ex0_28	FU487	Lubben - Friends/month			3		4	4	match	no
FHS	fhs1_ex0_28	FU487	Lubben - Friends/month			4		5	5	match	no
FHS	fhs1_ex0_29	FV499	Lubben - Friends/month			0		0	0	match	no
FHS	fhs1_ex0_29	FV499	Lubben - Friends/month			1		1.5	1.5	match	no
FHS	fhs1_ex0_29	FV499	Lubben - Friends/month			2		3	3	match	no
FHS	fhs1_ex0_29	FV499	Lubben - Friends/month			3		4	4	match	no
FHS	fhs1_ex0_29	FV499	Lubben - Friends/month			4		5	5	match	no
FHS	fhs1_ex0_30	FW495	Lubben - Friends/month			0		0	0	match	no
FHS	fhs1_ex0_30	FW495	Lubben - Friends/month			1		1.5	1.5	match	no
FHS	fhs1_ex0_30	FW495	Lubben - Friends/month			2		3	3	match	no
FHS	fhs1_ex0_30	FW495	Lubben - Friends/month			3		4	4	match	no
FHS	fhs1_ex0_30	FW495	Lubben - Friends/month			4		5	5	match	no
FHS	fhs1_ex0_31	FX495	Lubben - Friends/month			0		0	0	match	no
FHS	fhs1_ex0_31	FX495	Lubben - Friends/month			1		1.5	1.5	match	no
FHS	fhs1_ex0_31	FX495	Lubben - Friends/month			2		3	3	match	no
FHS	fhs1_ex0_31	FX495	Lubben - Friends/month			3		4	4	match	no
FHS	fhs1_ex0_31	FX495	Lubben - Friends/month			4		5	5	match	no
FHS	fhs2_offspring_ex07	G646	Lubben - Friends/month			0		0	0	match	no
FHS	fhs2_offspring_ex07	G646	Lubben - Friends/month			1		1.5	1.5	match	no
FHS	fhs2_offspring_ex07	G646	Lubben - Friends/month			2		3	3	match	no
FHS	fhs2_offspring_ex07	G646	Lubben - Friends/month			3		4	4	match	no
FHS	fhs2_offspring_ex07	G646	Lubben - Friends/month			4		5	5	match	no
FHS	fhs2_omni1_ex02	G646	Lubben - Friends/month			0		0	0	match	no
FHS	fhs2_omni1_ex02	G646	Lubben - Friends/month			1		1.5	1.5	match	no
FHS	fhs2_omni1_ex02	G646	Lubben - Friends/month			2		3	3	match	no
FHS	fhs2_omni1_ex02	G646	Lubben - Friends/month			3		4	4	match	no
FHS	fhs2_omni1_ex02	G646	Lubben - Friends/month			4		5	5	match	no
ARIC	hpaa	HPAA27	Lubben - Has dependent			F		5		match	no
ARIC	hpaa	HPAA28	Lubben - Has dependent			A		0		match	no
ARIC	hpaa	HPAA28	Lubben - Has dependent			B		1		match	no
ARIC	hpaa	HPAA28	Lubben - Has dependent			C		2		match	no
ARIC	hpaa	HPAA28	Lubben - Has dependent			D		3		match	no
ARIC	hpaa	HPAA28	Lubben - Has dependent			E		4		match	no
CHS	base1	lsns_dep	Lubben - Has dependent							value	no
CHS	base1	lsns_dep	Lubben - Has dependent							value	no
CHS	base1	lsns_dep	Lubben - Has dependent							value	no
CHS	base1	lsns_dep	Lubben - Has dependent							value	no
CHS	base1	lsns_dep	Lubben - Has dependent							value	no
CHS	base1	lsns_dep	Lubben - Has dependent							value	no
ARIC	hpaa	HPAA29	Lubben - Lives alone			A		0		match	no
ARIC	hpaa	HPAA29	Lubben - Lives alone			B		1		match	no
ARIC	hpaa	HPAA29	Lubben - Lives alone			C		2		match	no
ARIC	hpaa	HPAA29	Lubben - Lives alone			D		3		match	no
ARIC	hpaa	HPAA29	Lubben - Lives alone			E		4		match	no
ARIC	hpaa	HPAA29	Lubben - Lives alone			F		5		match	no
CHS	base1	live03	Lubben - Lives alone							value	no
CHS	yr11final	live03	Lubben - Lives alone							value	no
CHS	yr3final	live03	Lubben - Lives alone							value	no
CHS	yr4final	live03	Lubben - Lives alone							value	no
CHS	yr5final_new	live03	Lubben - Lives alone							value	no
CHS	yr5final_old	live03	Lubben - Lives alone							value	no
CHS	yr6final	live03	Lubben - Lives alone							value	no
FHS	fhs1_ex0_26	FS179	Lubben - Close relatives			0		0	0	match	no
FHS	fhs1_ex0_26	FS179	Lubben - Close relatives			1		1.5	1.5	match	no
FHS	fhs1_ex0_26	FS179	Lubben - Close relatives			2		4	4	match	no
FHS	fhs1_ex0_26	FS179	Lubben - Close relatives			3		7.5	7.5	match	no
FHS	fhs1_ex0_26	FS179	Lubben - Close relatives			4		10	10	match	no
FHS	fhs1_ex0_27	FT181	Lubben - Close relatives			0		0	0	match	no
FHS	fhs1_ex0_27	FT181	Lubben - Close relatives			1		1.5	1.5	match	no
FHS	fhs1_ex0_27	FT181	Lubben - Close relatives			2		4	4	match	no
FHS	fhs1_ex0_27	FT181	Lubben - Close relatives			3		7.5	7.5	match	no
FHS	fhs1_ex0_27	FT181	Lubben - Close relatives			4		10	10	match	no
FHS	fhs1_ex0_28	FU488	Lubben - Close relatives			0		0	0	match	no
FHS	fhs1_ex0_28	FU488	Lubben - Close relatives			1		1.5	1.5	match	no
FHS	fhs1_ex0_28	FU488	Lubben - Close relatives			2		4	4	match	no
FHS	fhs1_ex0_28	FU488	Lubben - Close relatives			3		7.5	7.5	match	no
FHS	fhs1_ex0_28	FU488	Lubben - Close relatives			4		10	10	match	no
FHS	fhs1_ex0_29	FV500	Lubben - Close relatives			0		0	0	match	no
FHS	fhs1_ex0_29	FV500	Lubben - Close relatives			1		1.5	1.5	match	no
FHS	fhs1_ex0_29	FV500	Lubben - Close relatives			2		4	4	match	no
FHS	fhs1_ex0_29	FV500	Lubben - Close relatives			3		7.5	7.5	match	no
FHS	fhs1_ex0_29	FV500	Lubben - Close relatives			4		10	10	match	no
FHS	fhs1_ex0_30	FW496	Lubben - Close relatives			0		0	0	match	no
FHS	fhs1_ex0_30	FW496	Lubben - Close relatives			1		1.5	1.5	match	no
FHS	fhs1_ex0_30	FW496	Lubben - Close relatives			2		4	4	match	no
FHS	fhs1_ex0_30	FW496	Lubben - Close relatives			3		7.5	7.5	match	no
FHS	fhs1_ex0_30	FW496	Lubben - Close relatives			4		10	10	match	no
FHS	fhs1_ex0_31	FX496	Lubben - Close relatives			0		0	0	match	no
FHS	fhs1_ex0_31	FX496	Lubben - Close relatives			1		1.5	1.5	match	no
FHS	fhs1_ex0_31	FX496	Lubben - Close relatives			2		4	4	match	no
FHS	fhs1_ex0_31	FX496	Lubben - Close relatives			3		7.5	7.5	match	no
FHS	fhs1_ex0_31	FX496	Lubben - Close relatives			4		10	10	match	no
FHS	fhs2_offspring_ex07	G647	Lubben - Close relatives			0		0	0	match	no
FHS	fhs2_offspring_ex07	G647	Lubben - Close relatives			1		1.5	1.5	match	no
FHS	fhs2_offspring_ex07	G647	Lubben - Close relatives			2		4	4	match	no
FHS	fhs2_offspring_ex07	G647	Lubben - Close relatives			3		7.5	7.5	match	no
FHS	fhs2_offspring_ex07	G647	Lubben - Close relatives			4		10	10	match	no
FHS	fhs2_omni1_ex02	G647	Lubben - Close relatives			0		0	0	match	no
FHS	fhs2_omni1_ex02	G647	Lubben - Close relatives			1		1.5	1.5	match	no
FHS	fhs2_omni1_ex02	G647	Lubben - Close relatives			2		4	4	match	no
FHS	fhs2_omni1_ex02	G647	Lubben - Close relatives			3		7.5	7.5	match	no
FHS	fhs2_omni1_ex02	G647	Lubben - Close relatives			4		10	10	match	no
FHS	fhs1_ex0_26	FS177	Lubben - Close friends			0		0	0	match	no
FHS	fhs1_ex0_26	FS177	Lubben - Close friends			1		1.5	1.5	match	no
FHS	fhs1_ex0_26	FS177	Lubben - Close friends			2		4	4	match	no
FHS	fhs1_ex0_26	FS177	Lubben - Close friends			3		7.5	7.5	match	no
FHS	fhs1_ex0_26	FS177	Lubben - Close friends			4		10	10	match	no
FHS	fhs1_ex0_27	FT179	Lubben - Close friends			0		0	0	match	no
FHS	fhs1_ex0_27	FT179	Lubben - Close friends			1		1.5	1.5	match	no
FHS	fhs1_ex0_27	FT179	Lubben - Close friends			2		4	4	match	no
FHS	fhs1_ex0_27	FT179	Lubben - Close friends			3		7.5	7.5	match	no
FHS	fhs1_ex0_27	FT179	Lubben - Close friends			4		10	10	match	no
FHS	fhs1_ex0_28	FU486	Lubben - Close friends			0		0	0	match	no
FHS	fhs1_ex0_28	FU486	Lubben - Close friends			1		1.5	1.5	match	no
FHS	fhs1_ex0_28	FU486	Lubben - Close friends			2		4	4	match	no
FHS	fhs1_ex0_28	FU486	Lubben - Close friends			3		7.5	7.5	match	no
FHS	fhs1_ex0_28	FU486	Lubben - Close friends			4		10	10	match	no
FHS	fhs1_ex0_29	FV498	Lubben - Close friends			0		0	0	match	no
FHS	fhs1_ex0_29	FV498	Lubben - Close friends			1		1.5	1.5	match	no
FHS	fhs1_ex0_29	FV498	Lubben - Close friends			2		4	4	match	no
FHS	fhs1_ex0_29	FV498	Lubben - Close friends			3		7.5	7.5	match	no
FHS	fhs1_ex0_29	FV498	Lubben - Close friends			4		10	10	match	no
FHS	fhs1_ex0_30	FW494	Lubben - Close friends			0		0	0	match	no
FHS	fhs1_ex0_30	FW494	Lubben - Close friends			1		1.5	1.5	match	no
FHS	fhs1_ex0_30	FW494	Lubben - Close friends			2		4	4	match	no
FHS	fhs1_ex0_30	FW494	Lubben - Close friends			3		7.5	7.5	match	no
FHS	fhs1_ex0_30	FW494	Lubben - Close friends			4		10	10	match	no
FHS	fhs1_ex0_31	FX494	Lubben - Close friends			0		0	0	match	no
FHS	fhs1_ex0_31	FX494	Lubben - Close friends			1		1.5	1.5	match	no
FHS	fhs1_ex0_31	FX494	Lubben - Close friends			2		4	4	match	no
FHS	fhs1_ex0_31	FX494	Lubben - Close friends			3		7.5	7.5	match	no
FHS	fhs1_ex0_31	FX494	Lubben - Close friends			4		10	10	match	no
FHS	fhs2_offspring_ex07	G645	Lubben - Close friends			0		0	0	match	no
FHS	fhs2_offspring_ex07	G645	Lubben - Close friends			1		1.5	1.5	match	no
FHS	fhs2_offspring_ex07	G645	Lubben - Close friends			2		4	4	match	no
FHS	fhs2_offspring_ex07	G645	Lubben - Close friends			3		7.5	7.5	match	no
FHS	fhs2_offspring_ex07	G645	Lubben - Close friends			4		10	10	match	no
FHS	fhs2_omni1_ex02	G645	Lubben - Close friends			0		0	0	match	no
FHS	fhs2_omni1_ex02	G645	Lubben - Close friends			1		1.5	1.5	match	no
FHS	fhs2_omni1_ex02	G645	Lubben - Close friends			2		4	4	match	no
FHS	fhs2_omni1_ex02	G645	Lubben - Close friends			3		7.5	7.5	match	no
FHS	fhs2_omni1_ex02	G645	Lubben - Close friends			4		10	10	match	no
ARIC	hpaa	hpaa26	Lubben - Others talk to you about decisions			A		0		match	no
ARIC	hpaa	hpaa26	Lubben - Others talk to you about decisions			B		1		match	no
ARIC	hpaa	hpaa26	Lubben - Others talk to you about decisions			C		2		match	no
ARIC	hpaa	hpaa26	Lubben - Others talk to you about decisions			D		3		match	no
ARIC	hpaa	hpaa26	Lubben - Others talk to you about decisions			E		4		match	no
ARIC	hpaa	hpaa26	Lubben - Others talk to you about decisions			F		5		match	no
CHS	base1	DCSN203	Lubben - Others talk to you about decisions			A		0		match	no
CHS	base1	DCSN203	Lubben - Others talk to you about decisions			B		1		match	no
CHS	base1	DCSN203	Lubben - Others talk to you about decisions			C		2		match	no
CHS	base1	DCSN203	Lubben - Others talk to you about decisions			D		3		match	no
CHS	base1	DCSN203	Lubben - Others talk to you about decisions			E		4		match	no
CHS	base1	DCSN203	Lubben - Others talk to you about decisions			F		5		match	no
ARIC	hpaa	HPAA19	Lubben - Relatives/month			A		0	0	match	no
ARIC	hpaa	HPAA19	Lubben - Relatives/month			B		1	1	match	no
ARIC	hpaa	HPAA19	Lubben - Relatives/month			C		2	2	match	no
ARIC	hpaa	HPAA19	Lubben - Relatives/month			D		3	3	match	no
ARIC	hpaa	HPAA19	Lubben - Relatives/month			E		4	4	match	no
ARIC	hpaa	HPAA19	Lubben - Relatives/month			F		5	5	match	no
CHS	base1	RELATI03	Lubben - Relatives/month							value	no
CHS	yr11final	RELATI03	Lubben - Relatives/month							value	no
CHS	yr3final	RELATI03	Lubben - Relatives/month							value	no
CHS	yr4final	RELATI03	Lubben - Relatives/month							value	no
CHS	yr5final_new	RELATI03	Lubben - Relatives/month							value	no
CHS	yr5final_old	RELATI03	Lubben - Relatives/month							value	no
CHS	yr6final	RELATI03	Lubben - Relatives/month							value	no
FHS	fhs1_ex0_26	FS180	Lubben - Relatives/month			0		0	0	match	no
FHS	fhs1_ex0_26	FS180	Lubben - Relatives/month			1		1.5	1.5	match	no
FHS	fhs1_ex0_26	FS180	Lubben - Relatives/month			2		3	3	match	no
FHS	fhs1_ex0_26	FS180	Lubben - Relatives/month			3		4	4	match	no
FHS	fhs1_ex0_26	FS180	Lubben - Relatives/month			4		5	5	match	no
FHS	fhs1_ex0_27	FT182	Lubben - Relatives/month			0		0	0	match	no
FHS	fhs1_ex0_27	FT182	Lubben - Relatives/month			1		1.5	1.5	match	no
FHS	fhs1_ex0_27	FT182	Lubben - Relatives/month			2		3	3	match	no
FHS	fhs1_ex0_27	FT182	Lubben - Relatives/month			3		4	4	match	no
FHS	fhs1_ex0_27	FT182	Lubben - Relatives/month			4		5	5	match	no
FHS	fhs1_ex0_28	FU489	Lubben - Relatives/month			0		0	0	match	no
FHS	fhs1_ex0_28	FU489	Lubben - Relatives/month			1		1.5	1.5	match	no
FHS	fhs1_ex0_28	FU489	Lubben - Relatives/month			2		3	3	match	no
FHS	fhs1_ex0_28	FU489	Lubben - Relatives/month			3		4	4	match	no
FHS	fhs1_ex0_28	FU489	Lubben - Relatives/month			4		5	5	match	no
FHS	fhs1_ex0_29	FV501	Lubben - Relatives/month			0		0	0	match	no
FHS	fhs1_ex0_29	FV501	Lubben - Relatives/month			1		1.5	1.5	match	no
FHS	fhs1_ex0_29	FV501	Lubben - Relatives/month			2		3	3	match	no
FHS	fhs1_ex0_29	FV501	Lubben - Relatives/month			3		4	4	match	no
FHS	fhs1_ex0_29	FV501	Lubben - Relatives/month			4		5	5	match	no
FHS	fhs1_ex0_30	FW497	Lubben - Relatives/month			0		0	0	match	no
FHS	fhs1_ex0_30	FW497	Lubben - Relatives/month			1		1.5	1.5	match	no
FHS	fhs1_ex0_30	FW497	Lubben - Relatives/month			2		3	3	match	no
FHS	fhs1_ex0_30	FW497	Lubben - Relatives/month			3		4	4	match	no
FHS	fhs1_ex0_30	FW497	Lubben - Relatives/month			4		5	5	match	no
FHS	fhs1_ex0_31	FX497	Lubben - Relatives/month			0		0	0	match	no
FHS	fhs1_ex0_31	FX497	Lubben - Relatives/month			1		1.5	1.5	match	no
FHS	fhs1_ex0_31	FX497	Lubben - Relatives/month			2		3	3	match	no
FHS	fhs1_ex0_31	FX497	Lubben - Relatives/month			3		4	4	match	no
FHS	fhs1_ex0_31	FX497	Lubben - Relatives/month			4		5	5	match	no
FHS	fhs2_offspring_ex07	G648	Lubben - Relatives/month			0		0	0	match	no
FHS	fhs2_offspring_ex07	G648	Lubben - Relatives/month			1		1.5	1.5	match	no
FHS	fhs2_offspring_ex07	G648	Lubben - Relatives/month			2		3	3	match	no
FHS	fhs2_offspring_ex07	G648	Lubben - Relatives/month			3		4	4	match	no
FHS	fhs2_offspring_ex07	G648	Lubben - Relatives/month			4		5	5	match	no
FHS	fhs2_omni1_ex02	G648	Lubben - Relatives/month			0		0	0	match	no
FHS	fhs2_omni1_ex02	G648	Lubben - Relatives/month			1		1.5	1.5	match	no
FHS	fhs2_omni1_ex02	G648	Lubben - Relatives/month			2		3	3	match	no
FHS	fhs2_omni1_ex02	G648	Lubben - Relatives/month			3		4	4	match	no
FHS	fhs2_omni1_ex02	G648	Lubben - Relatives/month			4		5	5	match	no
ARIC	hpaa	HPAA25	Lubben - Someone for decisions			A		0		match	no
ARIC	hpaa	HPAA25	Lubben - Someone for decisions			B		1		match	no
ARIC	hpaa	HPAA25	Lubben - Someone for decisions			C		2		match	no
ARIC	hpaa	HPAA25	Lubben - Someone for decisions			D		3		match	no
ARIC	hpaa	HPAA25	Lubben - Someone for decisions			E		4		match	no
ARIC	hpaa	HPAA25	Lubben - Someone for decisions			F		5		match	no
CHS	yr11final	DCSN303	Lubben - Someone for decisions							value	no
CHS	yr3final	DCSN303	Lubben - Someone for decisions							value	no
CHS	yr4final	DCSN303	Lubben - Someone for decisions							value	no
CHS	yr5final_new	DCSN303	Lubben - Someone for decisions							value	no
CHS	yr5final_old	DCSN303	Lubben - Someone for decisions							value	no
CHS	yr6final	DCSN303	Lubben - Someone for decisions							value	no
FHS	fhs2_doppvasc_2008	MEMAX	E wave value							value	no
FHS	fhs1_ex0_16	FI306_cm	LV diastolic diameter	6.2			Female	4	Severe	range	yes	Y
FHS	fhs1_ex0_16	FI306_cm	LV diastolic diameter		6		Male	1	Normal	range	yes
FHS	fhs2_cmrlvh1	CMR04_cm	LV posterior wall thickness	1	1.3		Female	2	Mild	range	yes	Y
FHS	fhs2_cmrlvh1	CMR04_cm	LV posterior wall thickness	1.1	1.4		Male	2	Mild	range	yes	Y
FHS	fhs2_cmrlvh1	CMR04_cm	LV posterior wall thickness	1.3	1.6		Female	3	Moderate	range	yes	Y
FHS	fhs1_ex0_16	FI306_cm	LV diastolic diameter	6	6.4		Male	2	Mild	range	yes	Y
FHS	fhs1_ex0_16	FI306_cm	LV diastolic diameter	6.4	6.9		Male	3	Moderate	range	yes	Y
FHS	fhs2_cmrlvh1	CMR04_cm	LV posterior wall thickness	1.4	1.7		Male	3	Moderate	range	yes	Y
FHS	fhs2_cmrlvh1	CMR04_cm	LV posterior wall thickness	1.6			Female	4	Severe	range	yes	Y
FHS	fhs2_cmrlvh1	CMR04_cm	LV posterior wall thickness	1.7			Male	4	Severe	range	yes	Y
FHS	fhs2_tonla_ex09	MEMAX	E wave value							value	no
FHS	fhs1_ex0_16	FI306_cm	LV diastolic diameter	6.9			Male	4	Severe	range	yes	Y
FHS	fhs1_echo_ex20	LVDD20	LV diastolic diameter value							value	no
ARIC	echa	ECHA9	LA volume index			2		3	Moderate	match	no
ARIC	echa	ECHA9	LA volume index			3		4	Severe	match	no
CHS	chs_as320	lav_ix	LA volume index		34			1	Normal	range	no
CHS	chs_as320	lav_ix	LA volume index	34	41			2	Mild	range	no	Y
CHS	chs_as320	lav_ix	LA volume index	41	48			3	Moderate	range	no	Y
CHS	chs_as320	lav_ix	LA volume index	48				4	Severe	range	no	Y
CHS	chs_as320	lav_ix_y7	LA volume index		34			1	Normal	range	no
CHS	chs_as320	lav_ix_y7	LA volume index	34	41			2	Mild	range	no	Y
CHS	chs_as320	lav_ix_y7	LA volume index	41	48			3	Moderate	range	no	Y
CHS	chs_as320	lav_ix_y7	LA volume index	48				4	Severe	range	no	Y
CHS	chs_as320	lav_ix_val	LA volume index val							value	no
CHS	chs_as320	lav_ix_val_y7	LA volume index val							value	no
ARIC	ech	ech8	LV diastolic volume		105		Female	1	Normal	range	yes
ARIC	ech	ech8	LV diastolic volume		156		Male	1	Normal	range	yes
ARIC	ech	ech8	LV diastolic volume	105	118		Female	2	Mild	range	yes	Y
ARIC	ech	ech8	LV diastolic volume	156	179		Male	2	Mild	range	yes	Y
ARIC	ech	ech8	LV diastolic volume	118	131		Female	3	Moderate	range	yes	Y
ARIC	ech	ech8	LV diastolic volume	179	201		Male	3	Moderate	range	yes	Y
ARIC	ech	ech8	LV diastolic volume	131			Female	4	Severe	range	yes	Y
ARIC	ech	ech8	LV diastolic volume	201			Male	4	Severe	range	yes	Y
ARIC	ech	ech8	LV diastolic volume value							value	yes
ARIC	ech	ech4	LV diastolic diameter		5.3		Female	1	Normal	range	yes
ARIC	ech	ech4	LV diastolic diameter		6		Male	1	Normal	range	yes
ARIC	ech	ech4	LV diastolic diameter	5.3	5.8		Female	2	Mild	range	yes	Y
ARIC	ech	ech4	LV diastolic diameter	6	6.4		Male	2	Mild	range	yes	Y
ARIC	ech	ech4	LV diastolic diameter	5.8	6.2		Female	3	Moderate	range	yes	Y
ARIC	ech	ech4	LV diastolic diameter	6.4	6.9		Male	3	Moderate	range	yes	Y
ARIC	ech	ech4	LV diastolic diameter	6.2			Female	4	Severe	range	yes	Y
ARIC	ech	ech4	LV diastolic diameter	6.9			Male	4	Severe	range	yes	Y
ARIC	echa	echa51	LV diastolic diameter		5.3		Female	1	Normal	range	yes
ARIC	echa	echa51	LV diastolic diameter		6		Male	1	Normal	range	yes
ARIC	echa	echa51	LV diastolic diameter	5.3	5.8		Female	2	Mild	range	yes	Y
ARIC	echa	echa51	LV diastolic diameter	6	6.4		Male	2	Mild	range	yes	Y
ARIC	echa	echa51	LV diastolic diameter	5.8	6.2		Female	3	Moderate	range	yes	Y
ARIC	echa	echa51	LV diastolic diameter	6.4	6.9		Male	3	Moderate	range	yes	Y
ARIC	echa	echa51	LV diastolic diameter	6.2			Female	4	Severe	range	yes	Y
ARIC	echa	echa51	LV diastolic diameter	6.9			Male	4	Severe	range	yes	Y
CHS	base2	mmlvdd43	LV diastolic diameter		5.3		Female	1	Normal	range	yes
CHS	base2	mmlvdd43	LV diastolic diameter		6		Male	1	Normal	range	yes
CHS	yr7final	mmlvdd43	LV diastolic diameter		5.3		Female	1	Normal	range	yes
CHS	yr7final	mmlvdd43	LV diastolic diameter		6		Male	1	Normal	range	yes
FHS	fhs1_ex0_16	FI306_cm	LV diastolic diameter value							value	no
FHS	fhs1_ex0_16	FI317	LV diastolic volume		105		Female	1	Normal	range	yes
CHS	base2	mmlvdd43	LV diastolic diameter	5.3	5.8		Female	2	Mild	range	yes	Y
FHS	fhs2_cmrlvh1	CMR03_cm	Septal wall thickness		1		Female	1	Normal	range	yes
FHS	fhs2_cmrlvh1	CMR03_cm	Septal wall thickness		1.1		Male	1	Normal	range	yes
FHS	fhs1_ex0_16	FI317	LV diastolic volume	105	118		Female	2	Mild	range	yes	Y
FHS	fhs2_cmrlvh1	CMR03_cm	Septal wall thickness	1	1.3		Female	2	Mild	range	yes	Y
FHS	fhs2_cmrlvh1	CMR03_cm	Septal wall thickness	1.1	1.4		Male	2	Mild	range	yes	Y
FHS	fhs2_cmrlvh1	CMR03_cm	Septal wall thickness	1.3	1.6		Female	3	Moderate	range	yes	Y
FHS	fhs2_cmrlvh1	CMR05_cm	LV diastolic diameter value							value	no
FHS	fhs2_cmrlvh1	CMR05_cm	LV diastolic diameter		5.3		Female	1	Normal	range	yes
FHS	fhs2_cmrlvh1	CMR05_cm	LV diastolic diameter		6		Male	1	Normal	range	yes
FHS	fhs2_cmrlvh1	CMR05_cm	LV diastolic diameter	5.3	5.8		Female	2	Mild	range	yes	Y
FHS	fhs2_cmrlvh1	CMR05_cm	LV diastolic diameter	6	6.4		Male	2	Mild	range	yes	Y
FHS	fhs2_cmrlvh1	CMR05_cm	LV diastolic diameter	5.8	6.2		Female	3	Moderate	range	yes	Y
FHS	fhs2_cmrlvh1	CMR05_cm	LV diastolic diameter	6.4	6.9		Male	3	Moderate	range	yes	Y
FHS	fhs2_cmrlvh1	CMR05_cm	LV diastolic diameter	6.2			Female	4	Severe	range	yes	Y
FHS	fhs2_cmrlvh1	CMR05_cm	LV diastolic diameter	6.9			Male	4	Severe	range	yes	Y
CHS	base2	mmlvdd43	LV diastolic diameter	6	6.4		Male	2	Mild	range	yes	Y
FHS	fhs2_cmrlvh1	CMR03_cm	Septal wall thickness	1.4	1.7		Male	3	Moderate	range	yes	Y
FHS	fhs2_cmrlvh1	CMR03_cm	Septal wall thickness	1.6			Female	4	Severe	range	yes	Y
FHS	fhs2_cmrlvh1	CMR03_cm	Septal wall thickness	1.7			Male	4	Severe	range	yes	Y
FHS	fhs2_cmrlvh1	CMR03_cm	Septal wall thickness value							value	no
FHS	fhs2_cmrlvh1	CMR13	LV ejection fraction category	40	50			2	40-50%	range	no	Y	Y
FHS	fhs2_cmrlvh1	CMR13	LV ejection fraction category	50				1	>50%	range	no
FHS	fhs2_cmrlvh1	CMR13	LV ejection fraction category		40			3	<40%	range	no
FHS	fhs2_cmrlvh1	CMR13	LV ejection fraction value							value	no
FHS	fhs2_tonla_ex09	e_eprime_avg	E/e prime avg	8	15			2	Indeterminate	range	no
FHS	fhs2_tonla_ex09	e_eprime_avg	E/e prime avg		8			1	Normal	range	no
CHS	yr7final	mmlvdd43	LV diastolic diameter	5.3	5.8		Female	2	Mild	range	yes	Y
CHS	yr7final	mmlvdd43	LV diastolic diameter	6	6.4		Male	2	Mild	range	yes	Y
FHS	fhs2_tonla_ex09	e_eprime_avg	E/e prime avg value							value	no
FHS	fhs3_doppvasc_2008	e_eprime_lateral	E/e prime lateral	12				2	Elevated	range	no
FHS	fhs2_echo_2008	VRAORTIC	Aortic regurgitation			5		2	Moderate/severe	match	no
FHS	fhs2_echo_2008	x76	LV diastolic diameter		5.3		Female	1	Normal	range	yes
FHS	fhs2_echocs_ex08	4CH_AVE_LONGSTRAIN	Global longitudinal strain	-16				2	Abnormal	range	no	Y
FHS	fhs2_echocs_ex08	4CH_AVE_LONGSTRAIN	Global longitudinal strain		-16			1	Normal	range	no
JHS	analysis1	DiastLVdia	LV diastolic diameter		53		Female	1	Normal	range	yes
JHS	analysis1	DiastLVdia	LV diastolic diameter		60		Male	1	Normal	range	yes
JHS	analysis1	DiastLVdia	LV diastolic diameter	53	58		Female	2	Mild	range	yes	Y
JHS	analysis1	DiastLVdia	LV diastolic diameter	60	64		Male	2	Mild	range	yes	Y
JHS	analysis1	DiastLVdia	LV diastolic diameter	58	62		Female	3	Moderate	range	yes	Y
JHS	analysis1	DiastLVdia	LV diastolic diameter	64	69		Male	3	Moderate	range	yes	Y
JHS	analysis1	DiastLVdia	LV diastolic diameter	62			Female	4	Severe	range	yes	Y
JHS	analysis1	DiastLVdia	LV diastolic diameter	69			Male	4	Severe	range	yes	Y
FHS	fhs2_echocs_ex08	4CH_AVE_LONGSTRAIN	Global longitudinal strain value							value	no
CHS	base2	dpivrt43	Isovolumic relaxation time	70	90			1	Normal	range	no	Y	Y
CHS	base2	dpivrt43	Isovolumic relaxation time		70			2	Decreased	range	no
CHS	base2	dpivrt43	Isovolumic relaxation time	90				3	Increased	range	no
CHS	base2	mmlvdd43	LV diastolic diameter	5.8	6.2		Female	3	Moderate	range	yes	Y
CHS	base2	mmlvdd43	LV diastolic diameter	6.4	6.9		Male	3	Moderate	range	yes	Y
CHS	yr7final	mmlvdd43	LV diastolic diameter	5.8	6.2		Female	3	Moderate	range	yes	Y
CHS	yr7final	mmlvdd43	LV diastolic diameter	6.4	6.9		Male	3	Moderate	range	yes	Y
FHS	fhs2_echo_2008	x76	LV diastolic diameter		6		Male	1	Normal	range	yes
CHS	base2	dpivrt43	Isovolumic relaxation time value							value	no
ARIC	ech	ECH23	Isovolumic relaxation time	70	90			1	Normal	range	no	Y	Y
FHS	fhs3_echo_ex01	X76	LV diastolic diameter		5.3		Female	1	Normal	range	yes
ARIC	ech	ECH23	Isovolumic relaxation time		70			2	Decreased	range	no
FHS	fhs3_echo_ex01	X76	LV diastolic diameter	5.3	5.8		Female	2	Mild	range	yes	Y
ARIC	ech	ECH23	Isovolumic relaxation time	90				3	Increased	range	no
FHS	fhs3_echo_ex01	X76	LV diastolic diameter	5.8	6.2		Female	3	Moderate	range	yes	Y
ARIC	ech	ECH23	Isovolumic relaxation time value							value	no
FHS	fhs3_echo_ex01	X76	LV diastolic diameter	6.2			Female	4	Severe	range	yes	Y
FHS	fhs3_echo_ex01	X76	LV diastolic diameter		6		Male	1	Normal	range	yes
FHS	fhs2_echola_ex08	laa	LA end systolic area	20	30			2	Mild	range	no		Y	ASE Chamber Quantification 2005
FHS	fhs3_echo_ex01	X76	LV diastolic diameter	6	6.4		Male	2	Mild	range	yes	Y
ARIC	ech	ech10	LV ejection fraction value							value	no
CHS	base2	mmlvdd43	LV diastolic diameter	6.2			Female	4	Severe	range	yes	Y
CHS	base2	mmlvdd43	LV diastolic diameter	6.9			Male	4	Severe	range	yes	Y
CHS	yr7final	mmlvdd43	LV diastolic diameter	6.2			Female	4	Severe	range	yes	Y
CHS	yr7final	mmlvdd43	LV diastolic diameter	6.9			Male	4	Severe	range	yes	Y
ARIC	ech	ech4	LV diastolic diameter value							value	no
ARIC	echa	echa54	LV diastolic diameter value							value	no
CHS	base2	mmlvdd43	LV diastolic diameter value							value	no
CHS	yr7final	mmlvdd43	LV diastolic diameter value							value	no
FHS	fhs2_echola_ex08	laa	LA end systolic area	30	40			3	Moderate	range	no		Y	ASE Chamber Quantification 2005
FHS	fhs3_echo_ex01	X76	LV diastolic diameter	6.4	6.9		Male	3	Moderate	range	yes	Y
FHS	fhs2_echola_ex08	laa	LA end systolic area		20			1	Normal	range	no		Y	ASE Chamber Quantification 2005
FHS	fhs3_echo_ex01	X76	LV diastolic diameter	6.9			Male	4	Severe	range	yes	Y
FHS	fhs2_echola_ex08	laa	LA end systolic area	40				4	Severe	range	no			ASE Chamber Quantification 2005
FHS	fhs3_echo_ex01	X76	LV diastolic diameter value							value	no
FHS	fhs1_ex0_16	FI317	LV diastolic volume	118	131		Female	3	Moderate	range	yes	Y
FHS	fhs1_ex0_16	FI317	LV diastolic volume	131			Female	4	Severe	range	yes	Y
FHS	fhs1_ex0_16	FI317	LV diastolic volume		156		Male	1	Normal	range	yes
FHS	fhs1_ex0_16	FI317	LV diastolic volume	156	179		Male	2	Mild	range	yes	Y
FHS	fhs1_ex0_16	FI317	LV diastolic volume	179	201		Male	3	Moderate	range	yes	Y
FHS	fhs1_ex0_16	FI317	LV diastolic volume	201			Male	4	Severe	range	yes	Y
FHS	fhs1_ex0_16	FI322	LV ejection fraction category	50				1	>50%	range	no
FHS	fhs1_ex0_16	FI322	LV ejection fraction category	40	50			2	40-50%	range	no	Y	Y
FHS	fhs2_echola_ex08	laa	LA end systolic area value							value	no
FHS	fhs2_echola_ex08	LAV_index	LA volume index	34	41			2	Mild	range	no		Y	ASE Chamber Quantification 2005
FHS	fhs2_echola_ex08	LAV_index	LA volume index	41	48			3	Moderate	range	no		Y	ASE Chamber Quantification 2005
FHS	fhs2_echola_ex08	LAV_index	LA volume index		34			1	Normal	range	no		Y	ASE Chamber Quantification 2005
FHS	fhs2_echola_ex08	LAV_index	LA volume index	48				4	Severe	range	no			ASE Chamber Quantification 2005
FHS	fhs2_echola_ex08	LAV_index	LA volume index value							value	no
FHS	fhs2_echo_ex04	LVDD4	LV diastolic diameter		5.3		Female	1	Normal	range	yes
FHS	fhs2_echo_ex04	LVDD4	LV diastolic diameter	5.3	5.8		Female	2	Mild	range	yes	Y
FHS	fhs2_echo_ex04	LVDD4	LV diastolic diameter	5.8	6.2		Female	3	Moderate	range	yes	Y
FHS	fhs3_echo_ex01	X29	LV diastolic volume		105		Female	1	Normal	range	yes
JHS	mrib_v2	MRIB3	LV diastolic volume		105		Female	1	Normal	range	yes
JHS	mrib_v2	MRIB3	LV diastolic volume		156		Male	1	Normal	range	yes
JHS	mrib_v2	MRIB3	LV diastolic volume	105	118		Female	2	Mild	range	yes	Y
JHS	mrib_v2	MRIB3	LV diastolic volume	156	179		Male	2	Mild	range	yes	Y
JHS	mrib_v2	MRIB3	LV diastolic volume	118	131		Female	3	Moderate	range	yes	Y
JHS	mrib_v2	MRIB3	LV diastolic volume	179	201		Male	3	Moderate	range	yes	Y
JHS	mrib_v2	MRIB3	LV diastolic volume	131			Female	4	Severe	range	yes	Y
JHS	mrib_v2	MRIB3	LV diastolic volume	201			Male	4	Severe	range	yes	Y
JHS	mrib_v3	mrib13	LV diastolic volume		105		Female	1	Normal	range	yes
JHS	mrib_v3	mrib13	LV diastolic volume		156		Male	1	Normal	range	yes
JHS	mrib_v3	mrib13	LV diastolic volume	105	118		Female	2	Mild	range	yes	Y
JHS	mrib_v3	mrib13	LV diastolic volume	156	179		Male	2	Mild	range	yes	Y
JHS	mrib_v3	mrib13	LV diastolic volume	118	131		Female	3	Moderate	range	yes	Y
JHS	mrib_v3	mrib13	LV diastolic volume	179	201		Male	3	Moderate	range	yes	Y
JHS	mrib_v3	mrib13	LV diastolic volume	131			Female	4	Severe	range	yes	Y
JHS	mrib_v3	mrib13	LV diastolic volume	201			Male	4	Severe	range	yes	Y
MESA	mesa_exam1	OLVEDV1	LV diastolic volume		105		Female	1	Normal	range	yes
MESA	mesa_exam1	OLVEDV1	LV diastolic volume		156		Male	1	Normal	range	yes
MESA	mesa_exam1	OLVEDV1	LV diastolic volume	105	118		Female	2	Mild	range	yes	Y
MESA	mesa_exam1	OLVEDV1	LV diastolic volume	156	179		Male	2	Mild	range	yes	Y
MESA	mesa_exam1	OLVEDV1	LV diastolic volume	118	131		Female	3	Moderate	range	yes	Y
MESA	mesa_exam1	OLVEDV1	LV diastolic volume	179	201		Male	3	Moderate	range	yes	Y
MESA	mesa_exam1	OLVEDV1	LV diastolic volume	131			Female	4	Severe	range	yes	Y
MESA	mesa_exam1	OLVEDV1	LV diastolic volume	201			Male	4	Severe	range	yes	Y
MESA	mesa_exam5	income5	Family income classification - 5			1		1	$0-5000	match	no
MESA	mesa_exam5	income5	Family income classification - 5			2		1	$5000-7999	match	no
MESA	mesa_exam5	income5	Family income classification - 5			3		1	$8000-11999	match	no
MESA	mesa_exam5	income5	Family income classification - 5			4		1	$12000-15999	match	no
MESA	mesa_exam5	income5	Family income classification - 5			5		1	$16000-19999	match	no
MESA	mesa_exam5	income5	Family income classification - 5			6		1	$20000-24999	match	no
MESA	mesa_exam5	income5	Family income classification			2		2	$5000-7999	match	no
MESA	mesa_exam5	income5	Family income classification - 5			7		2	$25000-29999	match	no
FHS	fhs2_echo_ex04	LVDD4	LV diastolic diameter	6.2			Female	4	Severe	range	yes	Y
FHS	fhs3_echo_ex01	X29	LV diastolic volume	105	118		Female	2	Mild	range	yes	Y
FHS	fhs2_echo_ex04	LVDD4	LV diastolic diameter		6		Male	1	Normal	range	yes
JHS	mrib_v2	MRIB3	LV diastolic volume value							value	no
JHS	mrib_v3	mrib13	LV diastolic volume value							value	no
MESA	mesa_exam1	OLVEDV1	LV diastolic volume value							value	no
MESA	mesa_exam5	income5	Family income classification - 5			8		2	$30000-34999	match	no
FHS	fhs1_ex0_16	FI322	LV ejection fraction category		40			3	<40%	range	no
FHS	fhs1_ex0_16	FI322	LV ejection fraction value							value	no
FHS	fhs1_ex0_16	lvmass	LV mass		150		Female	1	Normal	range	yes		Y
FHS	fhs1_ex0_16	lvmass	LV mass	150	171		Female	2	Mild	range	yes		Y
FHS	fhs2_echo_ex04	LVDD4	LV diastolic diameter	6	6.4		Male	2	Mild	range	yes	Y
FHS	fhs2_echo_ex04	LVDD4	LV diastolic diameter	6.4	6.9		Male	3	Moderate	range	yes	Y
FHS	fhs2_echo_ex04	LVDD4	LV diastolic diameter	6.9			Male	4	Severe	range	yes	Y
FHS	fhs2_echo_ex04	LVDD4	LV diastolic diameter value							value	no
FHS	fhs2_echo_ex05	LVDD5	LV diastolic diameter		5.3		Female	1	Normal	range	yes
FHS	fhs2_echo_ex05	LVDD5	LV diastolic diameter	5.3	5.8		Female	2	Mild	range	yes	Y
FHS	fhs2_echo_ex05	LVDD5	LV diastolic diameter	5.8	6.2		Female	3	Moderate	range	yes	Y
FHS	fhs2_echo_ex05	LVDD5	LV diastolic diameter	6.2			Female	4	Severe	range	yes	Y
FHS	fhs2_echo_ex05	LVDD5	LV diastolic diameter		6		Male	1	Normal	range	yes
ARIC	ech	ech10	LV ejection fraction category	50				1	>50%	range	no
ARIC	ech	ech10	LV ejection fraction category	40	50			2	40-50%	range	no	Y	Y
ARIC	ech	ech10	LV ejection fraction category		40			3	<40%	range	no
ARIC	echa	ECHA13	LV ejection fraction category			0		1	>50%	match	no
ARIC	echa	ECHA13	LV ejection fraction category			1		2	40-50%	match	no
ARIC	echa	ECHA13	LV ejection fraction category			2		3	<40%	match	no
ARIC	echa	ECHA13	LV ejection fraction category			3		4	<40%	match	no
CHS	base2	lvef43	LV ejection fraction category			1		1	>50%	match	no
CHS	base2	lvef43	LV ejection fraction category			2		2	40-50%	match	no
CHS	base2	lvef43	LV ejection fraction category			3		3	<40%	match	no
CHS	yr7final	lvfnct43	LV ejection fraction category			1		1	>50%	match	no
CHS	yr7final	lvfnct43	LV ejection fraction category			2		2	40-50%	match	no
CHS	yr7final	lvfnct43	LV ejection fraction category			3		3	<40%	match	no
FHS	fhs2_echo_ex05	LVDD5	LV diastolic diameter	6	6.4		Male	2	Mild	range	yes	Y
FHS	fhs2_echo_ex05	LVDD5	LV diastolic diameter	6.4	6.9		Male	3	Moderate	range	yes	Y
FHS	fhs2_echo_ex05	LVDD5	LV diastolic diameter	6.9			Male	4	Severe	range	yes	Y
FHS	fhs2_echo_ex05	LVDD5	LV diastolic diameter value							value	no
FHS	fhs2_echo_2008	x76	LV diastolic diameter	5.3	5.8		Female	2	Mild	range	yes	Y
JHS	analysis1	EF	LV ejection fraction category	50				1	>50%	range	no
JHS	analysis1	EF	LV ejection fraction category	40	50			2	40-50%	range	no	Y	Y
JHS	analysis1	EF	LV ejection fraction category		40			3	<40%	range	no
JHS	mrib_v2	MRIB2	LV ejection fraction category	50				1	>50%	range	no
JHS	mrib_v2	MRIB2	LV ejection fraction category	40	50			2	40-50%	range	no	Y	Y
JHS	mrib_v2	MRIB2	LV ejection fraction category		40			3	<40%	range	no
JHS	mrib_v3	mrib12	LV ejection fraction category	50				1	>50%	range	no
JHS	mrib_v3	mrib12	LV ejection fraction category	40	50			2	40-50%	range	no	Y	Y
JHS	mrib_v3	mrib12	LV ejection fraction category		40			3	<40%	range	no
MESA	mesa_exam1	OLVEF1	LV ejection fraction category	50				1	>50%	range	no
MESA	mesa_exam1	OLVEF1	LV ejection fraction category	40	50			2	40-50%	range	no	Y	Y
MESA	mesa_exam1	OLVEF1	LV ejection fraction category		40			3	<40%	range	no
MESA	mesa_exam5	income5	Family income classification - 5			9		2	$35000-39999	match	no
MESA	mesa_exam5	income5	Family income classification - 5			10		2	$40000-49999	match	no
MESA	mesa_exam5	income5	Family income classification			3		3	$8000-11999	match	no
CHS	yr7final	MMLVSS43	LV end systolic wall stress							value	no
JHS	analysis1	EF	LV ejection fraction value							value	no
JHS	mrib_v2	MRIB2	LV ejection fraction value							value	no
JHS	mrib_v3	mrib12	LV ejection fraction value							value	no
MESA	mesa_exam1	OLVEF1	LV ejection fraction value							value	no
MESA	mesa_exam5	income5	Family income classification - 5			11		3	$50000-74999	match	no
FHS	fhs3_echo_ex01	X29	LV diastolic volume	118	131		Female	3	Moderate	range	yes	Y
FHS	fhs3_echo_ex01	X29	LV diastolic volume	131			Female	4	Severe	range	yes	Y
FHS	fhs2_echo_2008	x76	LV diastolic diameter	6	6.4		Male	2	Mild	range	yes	Y
FHS	fhs2_echo_2008	x76	LV diastolic diameter	5.8	6.2		Female	3	Moderate	range	yes	Y
FHS	fhs3_echo_ex01	X29	LV diastolic volume	130			Female	4	Severe	range	yes
FHS	fhs2_echo_2008	x76	LV diastolic diameter	6.4	6.9		Male	3	Moderate	range	yes	Y
FHS	fhs2_echo_2008	x76	LV diastolic diameter	6.2			Female	4	Severe	range	yes	Y
FHS	fhs3_echo_ex01	X29	LV diastolic volume		156		Male	1	Normal	range	yes
ARIC	ech	ech11	LV mass		150		Female	1	Normal	range	yes		Y
ARIC	ech	ech11	LV mass		200		Male	1	Normal	range	yes		Y
ARIC	ech	ech11	LV mass	150	171		Female	2	Mild	range	yes		Y
ARIC	ech	ech11	LV mass	200	228		Male	2	Mild	range	yes		Y
ARIC	ech	ech11	LV mass	171	192		Female	3	Moderate	range	yes		Y
ARIC	ech	ech11	LV mass	228	255		Male	3	Moderate	range	yes		Y
ARIC	ech	ech11	LV mass	192			Female	4	Severe	range	yes
ARIC	ech	ech11	LV mass	255			Male	4	Severe	range	yes
ARIC	echa	echa58	LV mass		150		Female	1	Normal	range	yes		Y
ARIC	echa	echa58	LV mass		200		Male	1	Normal	range	yes		Y
ARIC	ech	ech22	Mitral E decel time	220				1	Increased	range	no
ARIC	ech	ech22	Mitral E decel time	150	220			2	Normal	range	no	Y	Y
ARIC	ech	ech22	Mitral E decel time		150			3	Decreased	range	no
ARIC	ech	ech22	Mitral E decel time value							value	no
ARIC	ech	ech28	Mitral E/A ratio	1	2			1	Normal	range	no	Y	Y
ARIC	ech	ech28	Mitral E/A ratio		1			2	Decreased	range	no
ARIC	echa	echa58	LV mass	150	171		Female	2	Mild	range	yes		Y
ARIC	echa	echa58	LV mass	200	228		Male	2	Mild	range	yes		Y
ARIC	echa	echa58	LV mass	171	192		Female	3	Moderate	range	yes		Y
ARIC	echa	echa58	LV mass	228	255		Male	3	Moderate	range	yes		Y
ARIC	echa	echa58	LV mass	192			Female	4	Severe	range	yes
ARIC	echa	echa58	LV mass	255			Male	4	Severe	range	yes
CHS	yr7final	mmlvms43	LV mass		150		Female	1	Normal	range	yes		Y
CHS	yr7final	mmlvms43	LV mass		200		Male	1	Normal	range	yes		Y
CHS	yr7final	mmlvms43	LV mass	150	171		Female	2	Mild	range	yes		Y
CHS	yr7final	mmlvms43	LV mass	200	228		Male	2	Mild	range	yes		Y
CHS	yr7final	mmlvms43	LV mass	171	192		Female	3	Moderate	range	yes		Y
CHS	yr7final	mmlvms43	LV mass	228	255		Male	3	Moderate	range	yes		Y
CHS	yr7final	mmlvms43	LV mass	192			Female	4	Severe	range	yes
CHS	yr7final	mmlvms43	LV mass	255			Male	4	Severe	range	yes
CHS	base2	newlvm43	LV mass		150		Female	1	Normal	range	yes		Y
CHS	base2	newlvm43	LV mass		200		Male	1	Normal	range	yes		Y
FHS	fhs2_echo_2008	x76	LV diastolic diameter	6.9			Male	4	Severe	range	yes	Y
FHS	fhs2_echo_2008	x76	LV diastolic diameter value							value	no
FHS	fhs2_echo_ex06	LMLVD_DV	LV diastolic diameter value							value	no
FHS	fhs2_echo_ex06	lvfejfr	LV ejection fraction category			3		3	<40%	match	no
FHS	fhs3_echo_ex01	X29	LV diastolic volume	156	179		Male	2	Mild	range	yes	Y
FHS	fhs2_echo_ex06	LMLVD_DV	LV diastolic diameter	5.3	5.8		Female	2	Mild	range	yes	Y
FHS	fhs2_echo_ex06	LMLVD_DV	LV diastolic diameter	6	6.4		Male	2	Mild	range	yes	Y
FHS	fhs1_ex0_16	lvmass	LV mass	171	192		Female	3	Moderate	range	yes		Y
FHS	fhs1_ex0_16	lvmass	LV mass	192			Female	4	Severe	range	yes
FHS	fhs1_ex0_16	lvmass	LV mass		200		Male	1	Normal	range	yes		Y
FHS	fhs1_ex0_16	lvmass	LV mass	200	228		Male	2	Mild	range	yes		Y
FHS	fhs1_ex0_16	lvmass	LV mass	228	255		Male	3	Moderate	range	yes		Y
FHS	fhs1_ex0_16	lvmass	LV mass	255			Male	4	Severe	range	yes
FHS	fhs1_echo_ex20	lvmass_ix	LV mass index		95		Female	1	Normal	range	yes		Y
FHS	fhs1_echo_ex20	lvmass_ix	LV mass index	95	108		Female	2	Mild	range	yes		Y
FHS	fhs2_echo_ex06	LMLVD_DV	LV diastolic diameter	5.8	6.2		Female	3	Moderate	range	yes	Y
FHS	fhs2_echo_ex06	LMLVD_DV	LV diastolic diameter	6.4	6.9		Male	3	Moderate	range	yes	Y
FHS	fhs2_echo_ex06	LMLVD_DV	LV diastolic diameter		5.3		Female	1	Normal	range	yes
FHS	fhs2_echo_ex06	LMLVD_DV	LV diastolic diameter		6		Male	1	Normal	range	yes
FHS	fhs2_echo_ex06	LMLVD_DV	LV diastolic diameter	6.2			Female	4	Severe	range	yes	Y
FHS	fhs2_echo_ex06	LMLVD_DV	LV diastolic diameter	6.9			Male	4	Severe	range	yes	Y
FHS	fhs2_echo_ex04	lvmass	LV mass		150		Female	1	Normal	range	yes		Y
FHS	fhs2_echo_ex04	lvmass	LV mass	150	171		Female	2	Mild	range	yes		Y
FHS	fhs2_echo_ex04	lvmass	LV mass	171	192		Female	3	Moderate	range	yes		Y
FHS	fhs2_echo_ex06	lvfejfr	LV ejection fraction category			4		3	<40%	match	no
FHS	fhs2_echo_ex04	lvmass	LV mass	192			Female	4	Severe	range	yes
FHS	fhs2_echo_ex04	lvmass	LV mass		200		Male	1	Normal	range	yes		Y
FHS	fhs2_echo_ex04	lvmass	LV mass	200	228		Male	2	Mild	range	yes		Y
FHS	fhs3_echo_ex01	X29	LV diastolic volume	179	201		Male	3	Moderate	range	yes	Y
FHS	fhs2_echo_2008	x29	LV diastolic volume		105		Female	1	Normal	range	yes
FHS	fhs2_echo_ex04	lvmass	LV mass	228	255		Male	3	Moderate	range	yes		Y
FHS	fhs2_echo_ex04	lvmass	LV mass	255			Male	4	Severe	range	yes
FHS	fhs2_echo_ex04	lvmass_ix	LV mass index		95		Female	1	Normal	range	yes		Y
FHS	fhs3_echo_ex01	X29	LV diastolic volume	201			Male	4	Severe	range	yes	Y
FHS	fhs2_echo_ex04	lvmass_ix	LV mass index	95	108		Female	2	Mild	range	yes		Y
FHS	fhs2_echo_ex04	lvmass_ix	LV mass index	108	121		Female	3	Moderate	range	yes		Y
FHS	fhs2_echo_ex04	lvmass_ix	LV mass index	121			Female	4	Severe	range	yes
FHS	fhs2_echo_2008	x29	LV diastolic volume		156		Male	1	Normal	range	yes
FHS	fhs3_echo_ex01	X29	LV diastolic volume	200			Male	4	Severe	range	yes
FHS	fhs2_echo_ex04	lvmass_ix	LV mass index		115		Male	1	Normal	range	yes		Y
FHS	fhs2_echo_ex04	lvmass_ix	LV mass index	115	131		Male	2	Mild	range	yes		Y
FHS	fhs2_echo_ex04	lvmass_ix	LV mass index	131	148		Male	3	Moderate	range	yes		Y
FHS	fhs2_echo_ex06	lvfejfr	LV ejection fraction category			0		1	>50%	match	no
FHS	fhs2_echo_ex04	lvmass_ix	LV mass index	148			Male	4	Severe	range	yes
FHS	fhs2_echo_ex04	lvmass_ix	LV mass index value							value	no
FHS	fhs2_echo_ex04	LVPD4	LV posterior wall thickness		1		Female	1	Normal	range	yes
FHS	fhs2_echo_ex04	LVPD4	LV posterior wall thickness	1	1.3		Female	2	Mild	range	yes	Y
FHS	fhs2_echo_ex04	LVPD4	LV posterior wall thickness	1.3	1.6		Female	3	Moderate	range	yes	Y
FHS	fhs2_echo_ex04	LVPD4	LV posterior wall thickness	1.6			Female	4	Severe	range	yes	Y
FHS	fhs2_echo_ex04	LVPD4	LV posterior wall thickness		1.1		Male	1	Normal	range	yes
FHS	fhs2_echo_ex04	LVPD4	LV posterior wall thickness	1.1	1.4		Male	2	Mild	range	yes	Y
FHS	fhs3_echo_ex01	X29	LV diastolic volume value							value	no
JHS	analysis1	LVMecho	LV mass		150		Female	1	Normal	range	yes		Y
JHS	analysis1	LVMecho	LV mass		200		Male	1	Normal	range	yes		Y
JHS	analysis1	LVMecho	LV mass	150	171		Female	2	Mild	range	yes		Y
JHS	analysis1	LVMecho	LV mass	200	228		Male	2	Mild	range	yes		Y
JHS	analysis1	LVMecho	LV mass	171	192		Female	3	Moderate	range	yes		Y
JHS	analysis1	LVMecho	LV mass	228	255		Male	3	Moderate	range	yes		Y
JHS	analysis1	LVMecho	LV mass	192			Female	4	Severe	range	yes
JHS	analysis1	LVMecho	LV mass	255			Male	4	Severe	range	yes
JHS	mrib_v2	MRIB16	LV mass		150		Female	1	Normal	range	yes		Y
JHS	mrib_v2	MRIB16	LV mass		200		Male	1	Normal	range	yes		Y
JHS	mrib_v2	MRIB16	LV mass	150	171		Female	2	Mild	range	yes		Y
JHS	mrib_v2	MRIB16	LV mass	200	228		Male	2	Mild	range	yes		Y
JHS	mrib_v2	MRIB16	LV mass	171	192		Female	3	Moderate	range	yes		Y
JHS	mrib_v2	MRIB16	LV mass	228	255		Male	3	Moderate	range	yes		Y
JHS	mrib_v2	MRIB16	LV mass	192			Female	4	Severe	range	yes
JHS	mrib_v2	MRIB16	LV mass	255			Male	4	Severe	range	yes
JHS	mrib_v3	mrib16	LV mass		150		Female	1	Normal	range	yes		Y
JHS	mrib_v3	mrib16	LV mass		200		Male	1	Normal	range	yes		Y
JHS	mrib_v3	mrib16	LV mass	150	171		Female	2	Mild	range	yes		Y
JHS	mrib_v3	mrib16	LV mass	200	228		Male	2	Mild	range	yes		Y
JHS	mrib_v3	mrib16	LV mass	171	192		Female	3	Moderate	range	yes		Y
JHS	mrib_v3	mrib16	LV mass	228	255		Male	3	Moderate	range	yes		Y
JHS	mrib_v3	mrib16	LV mass	192			Female	4	Severe	range	yes
JHS	mrib_v3	mrib16	LV mass	255			Male	4	Severe	range	yes
MESA	mesa_exam1	olvedm1	LV mass		162		Female	1	Normal	range	yes		Y
MESA	mesa_exam1	olvedm1	LV mass		225		Male	1	Normal	range	yes		Y
MESA	mesa_exam1	olvedm1	LV mass	162	186		Female	2	Mild	range	yes		Y
MESA	mesa_exam1	olvedm1	LV mass	225	259		Male	2	Mild	range	yes		Y
MESA	mesa_exam1	olvedm1	LV mass	186	210		Female	3	Moderate	range	yes		Y
MESA	mesa_exam1	olvedm1	LV mass	259	292		Male	3	Moderate	range	yes		Y
MESA	mesa_exam1	olvedm1	LV mass	210			Female	4	Severe	range	yes
MESA	mesa_exam1	olvedm1	LV mass	292			Male	4	Severe	range	yes
MESA	mesa_exam5	income5	Family income classification			4		4	$12000-15999	match	no
MESA	mesa_exam5	income5	Family income classification - 5			12		4	$75000-99999	match	no	Y
MESA	mesa_exam5	income5	Family income classification			5		5	$16000-19999	match	no
MESA	mesa_exam5	income5	Family income classification - 5			13		5	$100,000+	match	no
MESA	mesa_exam5	income5	Family income classification			6		6	$20000-24999	match	no
MESA	mesa_exam5	income5	Family income classification			7		7	$25000-29999	match	no
MESA	mesa_exam5	income5	Family income classification			8		8	$30000-34999	match	no
MESA	mesa_exam5	income5	Family income classification			9		8	$35000-39999	match	no
FHS	fhs2_echo_ex06	lvfejfr	LV ejection fraction category			1		1	>50%	match	no
FHS	fhs3_echo_ex01	LVFEJFR	LV ejection fraction category			2		2	40-50%	match	no
FHS	fhs1_echo_ex20	lvmass_ix	LV mass index	108	121		Female	3	Moderate	range	yes		Y
FHS	fhs2_echo_ex04	LVPD4	LV posterior wall thickness	1.4	1.7		Male	3	Moderate	range	yes	Y
FHS	fhs2_echo_ex04	LVPD4	LV posterior wall thickness	1.7			Male	4	Severe	range	yes	Y
FHS	fhs2_echo_ex04	LVPD4	LV posterior wall thickness value							value	no
FHS	fhs3_echo_ex01	LVFEJFR	LV ejection fraction category			0		1	>50%	match	no
FHS	fhs1_echo_ex20	lvmass_ix	LV mass index	121			Female	4	Severe	range	yes
JHS	echa_v1	ECHA25	Aortic stenosis			3		2	Moderate/severe	match	no
JHS	echa_v1	ECHA25	Aortic stenosis			4		2	Moderate/severe	match	no
JHS	echa_v1	ECHA27	Mitral regurgitation			0		1	Normal/Mild	match	no
FHS	fhs2_echo_ex06	lvfejfr	LV ejection fraction category			2		2	40-50%	match	no
ARIC	ech	ech28	Mitral E/A ratio	2				3	Increased	range	no
ARIC	ech	ech28	Mitral E/A ratio value							value	no
ARIC	ech	ech42	Pulmonary vascular resistance value							value	no
ARIC	ech	ech13	Relative wall thickness		0.42			1	Normal	range	no		Y
ARIC	ech	ech13	Relative wall thickness	0.42				2	Abnormal	range	no
ARIC	ech	ech36	RV end diastolic area		25			1	Normal	range	no			ASE 2025
ARIC	ech	ech36	RV end diastolic area	25	28			2	Mild	range	no	Y	Y	ASE 2025
ARIC	ech	ech36	RV end diastolic area	28	32			3	Moderate	range	no		Y	ASE 2025
ARIC	ech	ech36	RV end diastolic area	32				4	Severe	range	no			ASE 2025
ARIC	ech	ech36	RV end diastolic area value							value	no
ARIC	ech	ech38	RV fractional area change value							value	no
ARIC	ech	ech38	RV function	0.32				1	Normal	range	no	Y
ARIC	ech	ech38	RV function	0.25	0.31			2	Mild	range	no	Y
ARIC	ech	ech38	RV function	0.18	0.24			3	Moderate	range	no	Y
ARIC	ech	ech38	RV function		0.17			4	Severe	range	no
ARIC	ech	ECH39	RV S' velocity		9.5			2	Decreased	range	no
ARIC	ech	ECH39	RV S' velocity	9.5				1	Normal	range	no	Y
CHS	base2	newlvm43	LV mass	150	171		Female	2	Mild	range	yes		Y
CHS	base2	newlvm43	LV mass	200	228		Male	2	Mild	range	yes		Y
CHS	base2	newlvm43	LV mass	171	192		Female	3	Moderate	range	yes		Y
CHS	base2	newlvm43	LV mass	228	255		Male	3	Moderate	range	yes		Y
CHS	base2	newlvm43	LV mass	192			Female	4	Severe	range	yes
CHS	base2	newlvm43	LV mass	255			Male	4	Severe	range	yes
ARIC	ech	ECH12	LV mass index		95		Female	1	Normal	range	yes		Y
ARIC	ech	ECH12	LV mass index		115		Male	1	Normal	range	yes		Y
ARIC	ech	ECH12	LV mass index	95	108		Female	2	Mild	range	yes		Y
ARIC	ech	ECH12	LV mass index	115	131		Male	2	Mild	range	yes		Y
ARIC	ech	ECH12	LV mass index	108	121		Female	3	Moderate	range	yes		Y
ARIC	ech	ECH12	LV mass index	131	148		Male	3	Moderate	range	yes		Y
ARIC	ech	ECH12	LV mass index	121			Female	4	Severe	range	yes
ARIC	ech	ECH12	LV mass index	148			Male	4	Severe	range	yes
ARIC	echa	lvmass_ix	LV mass index		95		Female	1	Normal	range	yes		Y
ARIC	echa	lvmass_ix	LV mass index		115		Male	1	Normal	range	yes		Y
FHS	fhs3_echo_ex01	LVFEJFR	LV ejection fraction category			1		1	>50%	match	no
FHS	fhs1_echo_ex20	lvmass_ix	LV mass index		115		Male	1	Normal	range	yes		Y
JHS	echa_v1	ECHA27	Mitral regurgitation			1		1	Normal/Mild	match	no
FHS	fhs2_echo_ex04	rwt	Relative wall thickness		0.42			1	Normal	range	no		Y
FHS	fhs2_echo_ex04	rwt	Relative wall thickness	0.42				2	Abnormal	range	no
FHS	fhs3_echo_ex01	LVFEJFR	LV ejection fraction category			3		3	<40%	match	no
FHS	fhs1_echo_ex20	lvmass_ix	LV mass index	115	131		Male	2	Mild	range	yes		Y
FHS	fhs2_echo_ex04	ivsd4	Septal wall thickness		1		Female	1	Normal	range	yes
FHS	fhs2_echo_ex04	ivsd4	Septal wall thickness	1	1.3		Female	2	Mild	range	yes	Y
FHS	fhs2_echo_ex04	ivsd4	Septal wall thickness	1.3	1.6		Female	3	Moderate	range	yes	Y
FHS	fhs2_echo_ex06	lvmass	LV mass	150	171		Female	2	Mild	range	yes		Y
FHS	fhs3_echo_ex01	LVFEJFR	LV ejection fraction category			4		3	<40%	match	no
FHS	fhs1_echo_ex20	lvmass_ix	LV mass index	131	148		Male	3	Moderate	range	yes		Y
FHS	fhs1_echo_ex20	lvmass_ix	LV mass index	148			Male	4	Severe	range	yes
FHS	fhs1_ex0_16	lvmass_ix	LV mass index		95		Female	1	Normal	range	yes		Y
FHS	fhs1_ex0_16	lvmass_ix	LV mass index	95	108		Female	2	Mild	range	yes		Y
FHS	fhs1_ex0_16	lvmass_ix	LV mass index	108	121		Female	3	Moderate	range	yes		Y
FHS	fhs1_ex0_16	lvmass_ix	LV mass index	121			Female	4	Severe	range	yes
FHS	fhs1_ex0_16	lvmass_ix	LV mass index		115		Male	1	Normal	range	yes		Y
FHS	fhs1_ex0_16	lvmass_ix	LV mass index	115	131		Male	2	Mild	range	yes		Y
FHS	fhs2_echo_ex04	ivsd4	Septal wall thickness	1.6			Female	4	Severe	range	yes	Y
FHS	fhs2_echo_ex04	ivsd4	Septal wall thickness		1.1		Male	1	Normal	range	yes
FHS	fhs2_echo_ex04	ivsd4	Septal wall thickness	1.1	1.4		Male	2	Mild	range	yes	Y
FHS	fhs2_echo_ex04	ivsd4	Septal wall thickness	1.4	1.7		Male	3	Moderate	range	yes	Y
FHS	fhs2_echo_ex04	ivsd4	Septal wall thickness	1.7			Male	4	Severe	range	yes	Y
FHS	fhs2_offspring_ex02	fhs_pai	Activity index (frailty)		30.3		Male	0	0	range	yes		Y
FHS	fhs2_offspring_ex02	fhs_pai	Activity index (frailty)		30.1		Female	0	0	range	yes		Y
FHS	fhs2_offspring_ex02	fhs_pai	Activity index (frailty)	30.3			Male	1	1	range	yes
FHS	fhs1_ex0_16	lvmass_ix	LV mass index	131	148		Male	3	Moderate	range	yes		Y
FHS	fhs2_echo_ex04	IVSD4	Septal wall thickness value							value	no
FHS	fhs3_echo_ex01	X35	LV ejection fraction value							value	no
FHS	fhs2_offspring_ex02	fhs_pai	Activity index (frailty)	30.1			Female	1	1	range	yes
FHS	fhs2_echo_ex06	lvmass	LV mass	200	228		Male	2	Mild	range	yes		Y
FHS	fhs3_echo_ex01	lvmass	LV mass		150		Female	1	Normal	range	yes		Y
FHS	fhs1_ex0_16	lvmass_ix	LV mass index	148			Male	4	Severe	range	yes
FHS	fhs3_echo_ex01	lvmass	LV mass		150		Female	1	Normal	range	yes		Y
FHS	fhs3_echo_ex01	lvmass	LV mass	150	171		Female	2	Mild	range	yes		Y
FHS	fhs2_offspring_ex02	B77	Age at tubal ligation							value	no
FHS	fhs2_echo_ex06	lvmass	LV mass	171	192		Female	3	Moderate	range	yes		Y
FHS	fhs3_echo_ex01	lvmass	LV mass	171	192		Female	3	Moderate	range	yes		Y
FHS	fhs1_ex0_16	lvmass_ix	LV mass index value							value	no
FHS	fhs3_echo_ex01	lvmass	LV mass	192			Female	4	Severe	range	yes
FHS	fhs3_echo_ex01	lvmass	LV mass		200		Male	1	Normal	range	yes		Y
FHS	fhs2_offspring_ex02	C53	Age at tubal ligation							value	no
FHS	fhs2_echo_ex06	lvmass	LV mass	228	255		Male	3	Moderate	range	yes		Y
FHS	fhs3_echo_ex01	lvmass	LV mass	200	228		Male	2	Mild	range	yes		Y
FHS	fhs1_echo_ex20	LVPD20	LV posterior wall thickness		1		Female	1	Normal	range	yes
FHS	fhs3_echo_ex01	lvmass	LV mass	228	255		Male	3	Moderate	range	yes		Y
FHS	fhs3_echo_ex01	lvmass	LV mass	255			Male	4	Severe	range	yes
FHS	fhs2_offspring_ex02	drinks_wk	Alcohol use	0	500			2	Yes	range	no
JHS	echa_v1	ECHA27	Mitral regurgitation			2		1	Normal/Mild	match	no
JHS	echa_v1	ECHA27	Mitral regurgitation			3		2	Moderate/severe	match	no
JHS	echa_v1	ECHA27	Mitral regurgitation			4		2	Moderate/severe	match	no
JHS	echa_v1	ECHA28	Aortic regurgitation			0		1	Normal/Mild	match	no
JHS	echa_v1	ECHA28	Aortic regurgitation			1		1	Normal/Mild	match	no
JHS	echa_v1	ECHA28	Aortic regurgitation			2		1	Normal/Mild	match	no
JHS	echa_v1	ECHA28	Aortic regurgitation			3		2	Moderate/severe	match	no
JHS	echa_v1	ECHA28	Aortic regurgitation			4		2	Moderate/severe	match	no
JHS	mrib_v2	lvmass_ix	LV mass index		95		Female	1	Normal	range	yes		Y
JHS	mrib_v2	lvmass_ix	LV mass index		115		Male	1	Normal	range	yes		Y
JHS	mrib_v2	lvmass_ix	LV mass index	95	108		Female	2	Mild	range	yes		Y
JHS	mrib_v2	lvmass_ix	LV mass index	115	131		Male	2	Mild	range	yes		Y
JHS	mrib_v2	lvmass_ix	LV mass index	108	121		Female	3	Moderate	range	yes		Y
JHS	mrib_v2	lvmass_ix	LV mass index	131	148		Male	3	Moderate	range	yes		Y
JHS	mrib_v2	lvmass_ix	LV mass index	121			Female	4	Severe	range	yes
JHS	mrib_v2	lvmass_ix	LV mass index	148			Male	4	Severe	range	yes
MESA	mesa_exam1	lvmass_ix	LV mass index		95		Female	1	Normal	range	yes		Y
MESA	mesa_exam1	lvmass_ix	LV mass index		115		Male	1	Normal	range	yes		Y
MESA	mesa_exam1	lvmass_ix	LV mass index	95	108		Female	2	Mild	range	yes		Y
MESA	mesa_exam1	lvmass_ix	LV mass index	115	131		Male	2	Mild	range	yes		Y
MESA	mesa_exam1	lvmass_ix	LV mass index	108	121		Female	3	Moderate	range	yes		Y
MESA	mesa_exam1	lvmass_ix	LV mass index	131	148		Male	3	Moderate	range	yes		Y
MESA	mesa_exam1	lvmass_ix	LV mass index	121			Female	4	Severe	range	yes
MESA	mesa_exam1	lvmass_ix	LV mass index	148			Male	4	Severe	range	yes
MESA	mesa_exam5	income5	Family income classification			10		8	$40000-49999	match	no
MESA	mesa_exam5	income5	Family income classification			11		9	$50000-74999	match	no
MESA	mesa_exam5	income5	Family income classification			12		10	$75000-99999	match	no
MESA	mesa_exam5	income5	Family income classification			13		11	$100,000+	match	no
MESA	mesa_exam5	insln5c	On insulin			0		1	No	match	no
MESA	mesa_exam5	insln5c	On DM therapy			1		2	Yes	match	no
MESA	mesa_exam5	insln5c	On insulin			1		2	Yes	match	no
MESA	mesa_exam5	ldl5	LDL category		100			1	Optimal	range	no
FHS	fhs3_echo_ex01	lvmass_ix	LV mass index		95		Female	1	Normal	range	yes		Y
FHS	fhs3_echo_ex01	lvmass_ix	LV mass index	95	108		Female	2	Mild	range	yes		Y
FHS	fhs2_offspring_ex02	B81	Conjugated estrogens			0		1	No	match	no
FHS	fhs2_echo_ex06	lvmass	LV mass		150		Female	1	Normal	range	yes		Y
FHS	fhs3_echo_ex01	lvmass_ix	LV mass index	108	121		Female	3	Moderate	range	yes		Y
ARIC	ech	ECH39	RV S' velocity value							value	no
ARIC	ech	ech6	Septal wall thickness		1		Female	1	Normal	range	yes
ARIC	echa	lvmass_ix	LV mass index	95	108		Female	2	Mild	range	yes		Y
ARIC	echa	lvmass_ix	LV mass index	115	131		Male	2	Mild	range	yes		Y
FHS	fhs1_echo_ex20	LVPD20	LV posterior wall thickness	1	1.3		Female	2	Mild	range	yes	Y
FHS	fhs2_offspring_ex02	B81	Conjugated estrogens			0		1	No	match	no
JHS	echa_v1	ECHA29	Tricuspid regurgitation			0		1	Normal/Mild	match	no
JHS	mrib_v3	lvmass_ix	LV mass index value							value	no
MESA	mesa_exam1	lvmass_ix	LV mass index value							value	no
MESA	mesa_exam5	ldl5	LDL category	100	129			2	Suboptimal	range	no	Y
FHS	fhs2_echo_ex06	lvmass	LV mass		200		Male	1	Normal	range	yes		Y
FHS	fhs3_echo_ex01	lvmass_ix	LV mass index	121			Female	4	Severe	range	yes
FHS	fhs1_echo_ex20	LVPD20	LV posterior wall thickness	1.3	1.6		Female	3	Moderate	range	yes	Y
FHS	fhs2_echo_ex05	lvmass	LV mass		150		Female	1	Normal	range	yes		Y
FHS	fhs2_echo_ex05	lvmass	LV mass	150	171		Female	2	Mild	range	yes		Y
FHS	fhs2_offspring_ex02	B81	Conjugated estrogens			1		2	Yes	match	no
FHS	fhs2_echo_ex06	lvmass	LV mass	192			Female	4	Severe	range	yes
FHS	fhs3_echo_ex01	lvmass_ix	LV mass index		115		Male	1	Normal	range	yes		Y
FHS	fhs1_echo_ex20	LVPD20	LV posterior wall thickness	1.6			Female	4	Severe	range	yes	Y
FHS	fhs2_echo_ex05	lvmass	LV mass	171	192		Female	3	Moderate	range	yes		Y
FHS	fhs2_echo_ex05	lvmass	LV mass	192			Female	4	Severe	range	yes
FHS	fhs2_offspring_ex02	B81	Conjugated estrogens			2		2	Yes	match	no
FHS	fhs2_echo_ex06	lvmass	LV mass	255			Male	4	Severe	range	yes
ARIC	ech	ech6	Septal wall thickness		1.1		Male	1	Normal	range	yes
ARIC	ech	ech6	Septal wall thickness	1	1.3		Female	2	Mild	range	yes	Y
ARIC	ech	ech6	Septal wall thickness	1.1	1.4		Male	2	Mild	range	yes	Y
ARIC	ech	ech6	Septal wall thickness	1.3	1.6		Female	3	Moderate	range	yes	Y
ARIC	ech	ech6	Septal wall thickness	1.4	1.7		Male	3	Moderate	range	yes	Y
ARIC	ech	ech6	Septal wall thickness	1.6			Female	4	Severe	range	yes	Y
ARIC	ech	ech6	Septal wall thickness	1.7			Male	4	Severe	range	yes	Y
ARIC	ech	ech6	Septal wall thickness value							value	no
ARIC	ech	ech41	Tricuspid pressure gradient							value	no
ARIC	echa	ECHA9	LA end systolic area			0		1	Normal	match	no
ARIC	echa	ECHA9	LA end systolic area			1		2	Mild	match	no
ARIC	echa	ECHA9	LA end systolic area			2		3	Moderate	match	no
ARIC	echa	ECHA9	LA end systolic area			3		4	Severe	match	no
ARIC	echa	lvmass_ix	LV mass index	108	121		Female	3	Moderate	range	yes		Y
ARIC	echa	lvmass_ix	LV mass index	131	148		Male	3	Moderate	range	yes		Y
ARIC	echa	lvmass_ix	LV mass index	121			Female	4	Severe	range	yes
ARIC	echa	lvmass_ix	LV mass index	148			Male	4	Severe	range	yes
CHS	base2	lvmass_ix	LV mass index		95		Female	1	Normal	range	yes		Y
CHS	base2	lvmass_ix	LV mass index		115		Male	1	Normal	range	yes		Y
CHS	yr7final	lvmass_ix	LV mass index		95		Female	1	Normal	range	yes		Y
CHS	yr7final	lvmass_ix	LV mass index		115		Male	1	Normal	range	yes		Y
CHS	base2	lvmass_ix	LV mass index	95	108		Female	2	Mild	range	yes		Y
CHS	base2	lvmass_ix	LV mass index	115	131		Male	2	Mild	range	yes		Y
CHS	yr7final	lvmass_ix	LV mass index	95	108		Female	2	Mild	range	yes		Y
CHS	yr7final	lvmass_ix	LV mass index	115	131		Male	2	Mild	range	yes		Y
CHS	base2	lvmass_ix	LV mass index	108	121		Female	3	Moderate	range	yes		Y
CHS	base2	lvmass_ix	LV mass index	131	148		Male	3	Moderate	range	yes		Y
CHS	yr7final	lvmass_ix	LV mass index	108	121		Female	3	Moderate	range	yes		Y
CHS	yr7final	lvmass_ix	LV mass index	131	148		Male	3	Moderate	range	yes		Y
CHS	base2	lvmass_ix	LV mass index	121			Female	4	Severe	range	yes
CHS	base2	lvmass_ix	LV mass index	148			Male	4	Severe	range	yes
CHS	yr7final	lvmass_ix	LV mass index	121			Female	4	Severe	range	yes
FHS	fhs3_echo_ex01	lvmass_ix	LV mass index	115	131		Male	2	Mild	range	yes		Y
FHS	fhs1_echo_ex20	LVPD20	LV posterior wall thickness		1.1		Male	1	Normal	range	yes
FHS	fhs2_echo_ex05	lvmass	LV mass		200		Male	1	Normal	range	yes		Y
FHS	fhs2_echo_ex05	lvmass	LV mass	200	228		Male	2	Mild	range	yes		Y
FHS	fhs2_offspring_ex02	B81	Conjugated estrogens			1		2	Yes	match	no
FHS	fhs2_echo_2008	x29	LV diastolic volume	105	118		Female	2	Mild	range	yes	Y
FHS	fhs3_echo_ex01	lvmass_ix	LV mass index	131	148		Male	3	Moderate	range	yes		Y
FHS	fhs1_echo_ex20	LVPD20	LV posterior wall thickness	1.1	1.4		Male	2	Mild	range	yes	Y
FHS	fhs2_echo_ex05	lvmass	LV mass	228	255		Male	3	Moderate	range	yes		Y
FHS	fhs2_echo_ex05	lvmass	LV mass	255			Male	4	Severe	range	yes
FHS	fhs2_offspring_ex02	B81	Conjugated estrogens			2		2	Yes	match	no
FHS	fhs2_echo_2008	x29	LV diastolic volume	156	179		Male	2	Mild	range	yes	Y
FHS	fhs1_echo_ex20	LVPD20	LV posterior wall thickness	1.4	1.7		Male	3	Moderate	range	yes	Y
FHS	fhs1_echo_ex20	LVPD20	LV posterior wall thickness	1.7			Male	4	Severe	range	yes	Y
FHS	fhs1_ex0_16	FI301_cm	LV posterior wall thickness		1		Female	1	Normal	range	yes
FHS	fhs1_ex0_16	FI301_cm	LV posterior wall thickness	1	1.3		Female	2	Mild	range	yes	Y
FHS	fhs1_ex0_16	FI301_cm	LV posterior wall thickness	1.3	1.6		Female	3	Moderate	range	yes	Y
FHS	fhs1_ex0_16	FI301_cm	LV posterior wall thickness	1.6			Female	4	Severe	range	yes	Y
FHS	fhs1_ex0_16	FI301_cm	LV posterior wall thickness		1.1		Male	1	Normal	range	yes
FHS	fhs1_ex0_16	FI301_cm	LV posterior wall thickness	1.1	1.4		Male	2	Mild	range	yes	Y
FHS	fhs2_offspring_ex02	B39	Currently married			1		1	No	match	no
FHS	fhs2_offspring_ex02	B39	Currently married			1		1	No	match	no
FHS	fhs2_offspring_ex02	B39	Currently married			3		1	No	match	no
FHS	fhs2_offspring_ex02	B39	Currently married			5		1	No	match	no
FHS	fhs2_offspring_ex02	B39	Currently married			2		2	Yes	match	no
FHS	fhs2_offspring_ex02	drinks_wk	Drinks per week - alcohol							value	no
FHS	fhs2_offspring_ex02	B78	Ever taken birth control pills			0		1	No	match	no
FHS	fhs2_offspring_ex02	B78	Ever taken birth control pills			1		2	Yes	match	no
FHS	fhs3_echo_ex01	lvmass_ix	LV mass index	148			Male	4	Severe	range	yes
FHS	fhs1_ex0_16	FI301_cm	LV posterior wall thickness	1.4	1.7		Male	3	Moderate	range	yes	Y
FHS	fhs2_echo_ex05	lvmass_ix	LV mass index		95		Female	1	Normal	range	yes		Y
FHS	fhs2_echo_ex05	lvmass_ix	LV mass index	95	108		Female	2	Mild	range	yes		Y
FHS	fhs2_offspring_ex02	B78	Ever taken birth control pills			2		2	Yes	match	no
FHS	fhs2_echo_2008	x29	LV diastolic volume	118	131		Female	3	Moderate	range	yes	Y
FHS	fhs3_echo_ex01	lvmass_ix	LV mass index value							value	no
FHS	fhs1_ex0_16	FI301_cm	LV posterior wall thickness	1.7			Male	4	Severe	range	yes	Y
FHS	fhs2_echo_ex05	lvmass_ix	LV mass index	108	121		Female	3	Moderate	range	yes		Y
FHS	fhs2_echo_ex05	lvmass_ix	LV mass index	121			Female	4	Severe	range	yes
FHS	fhs2_offspring_ex02	C54	Ever taken birth control pills			0		1	No	match	no
FHS	fhs2_echo_2008	x29	LV diastolic volume	179	201		Male	3	Moderate	range	yes	Y
FHS	fhs3_echo_ex01	X69	LV posterior wall thickness		1		Female	1	Normal	range	yes
FHS	fhs1_echo_ex20	LVPD20	LV posterior wall thickness value							value	no
FHS	fhs2_echo_ex05	lvmass_ix	LV mass index		115		Male	1	Normal	range	yes		Y
FHS	fhs2_echo_ex05	lvmass_ix	LV mass index	115	131		Male	2	Mild	range	yes		Y
FHS	fhs2_offspring_ex02	C54	Ever taken birth control pills			1		2	Yes	match	no
FHS	fhs2_echo_2008	x29	LV diastolic volume	131			Female	4	Severe	range	yes	Y
FHS	fhs3_echo_ex01	X69	LV posterior wall thickness	1	1.3		Female	2	Mild	range	yes	Y
FHS	fhs1_ex0_16	FI301_cm	LV posterior wall thickness value							value	no
FHS	fhs2_offspring_ex02	C54	Ever taken birth control pills			2		2	Yes	match	no
FHS	fhs2_offspring_ex02	fhs_pai	FHS physical activity index							value	no
FHS	fhs2_offspring_ex02	fhs_pai	FRIED - activity index		30.3001		Male	0	Normal	range	yes
FHS	fhs2_offspring_ex02	fhs_pai	FRIED - activity index		30.1003		Female	0	Normal	range	yes
FHS	fhs2_offspring_ex02	fhs_pai	FRIED - activity index	30.3001			Male	1	Low	range	yes
FHS	fhs2_offspring_ex02	fhs_pai	FRIED - activity index	30.1001			Female	1	Low	range	yes
FHS	fhs2_offspring_ex02	B73	Hysterectomy			0		1	No	match	no
FHS	fhs2_offspring_ex02	B73	Hysterectomy			1		2	Yes	match	no
FHS	fhs2_echo_ex05	lvmass_ix	LV mass index	131	148		Male	3	Moderate	range	yes		Y
FHS	fhs2_echo_ex05	lvmass_ix	LV mass index	148			Male	4	Severe	range	yes
FHS	fhs2_offspring_ex02	C50	Hysterectomy			0		1	No	match	no
JHS	echa_v1	ECHA29	Tricuspid regurgitation			1		1	Normal/Mild	match	no
JHS	echa_v1	ECHA29	Tricuspid regurgitation			2		1	Normal/Mild	match	no
JHS	echa_v1	ECHA29	Tricuspid regurgitation			3		2	Moderate/severe	match	no
JHS	echa_v1	ECHA29	Tricuspid regurgitation			4		2	Moderate/severe	match	no
JHS	echa_v1	ECHA50	Septal wall thickness		1		Female	1	Normal	range	yes
JHS	echa_v1	ECHA50	Septal wall thickness		1.1		Male	1	Normal	range	yes
JHS	echa_v1	ECHA50	Septal wall thickness	1	1.3		Female	2	Mild	range	yes	Y
JHS	echa_v1	ECHA50	Septal wall thickness	1.1	1.4		Male	2	Mild	range	yes	Y
FHS	fhs1_echo_ex20	lvh_type	LVH type			Normal geometry		1	Normal geometry	match	no
FHS	fhs2_echo_ex05	lvmass_ix	LV mass index value							value	no
FHS	fhs2_echo_ex05	LVPD5	LV posterior wall thickness		1		Female	1	Normal	range	yes
FHS	fhs2_offspring_ex02	C50	Hysterectomy			Y		2	Yes	match	no
FHS	fhs2_echo_2008	x29	LV diastolic volume	201			Male	4	Severe	range	yes	Y
FHS	fhs3_echo_ex01	X69	LV posterior wall thickness	1.3	1.6		Female	3	Moderate	range	yes	Y
CHS	yr7final	lvmass_ix	LV mass index	148			Male	4	Severe	range	yes
FHS	fhs1_echo_ex20	lvh_type	LVH type			Concentric remodeling		2	Concentric remodeling	match	no
FHS	fhs2_offspring_ex02	B459	LV diastolic volume		105		Female	1	Normal	range	yes
JHS	echa_v1	ECHA50	Septal wall thickness	1.3	1.6		Female	3	Moderate	range	yes	Y
FHS	fhs3_echo_ex01	LVEDD_index	LVEDD index		3.3		Female	1	Normal	range	yes
FHS	fhs3_echo_ex01	LVEDD_index	LVEDD index	3.3	3.5		Female	2	Mild	range	yes	Y
FHS	fhs3_echo_ex01	LVEDD_index	LVEDD index	3.5	3.8		Female	3	Moderate	range	yes	Y
FHS	fhs3_echo_ex01	LVEDD_index	LVEDD index	3.8			Female	4	Severe	range	yes	Y
FHS	fhs3_echo_ex01	LVEDD_index	LVEDD index		3.2		Male	1	Normal	range	yes
FHS	fhs3_echo_ex01	LVEDD_index	LVEDD index	3.2	3.5		Male	2	Mild	range	yes	Y
FHS	fhs3_echo_ex01	LVEDD_index	LVEDD index	3.5	3.7		Male	3	Moderate	range	yes	Y
FHS	fhs3_echo_ex01	LVEDD_index	LVEDD index	3.7			Male	4	Severe	range	yes	Y
FHS	fhs1_echo_ex20	lvh_type	LVH type			Eccentric hypertrophy		3	Eccentric hypertrophy	match	no
FHS	fhs1_echo_ex20	lvh_type	LVH type			Concentric hypertrophy		4	Concentric hypertrophy	match	no
FHS	fhs1_ex0_16	lvh_type	LVH type			Normal geometry		1	Normal geometry	match	no
FHS	fhs1_ex0_16	lvh_type	LVH type			Concentric remodeling		2	Concentric remodeling	match	no
FHS	fhs1_ex0_16	lvh_type	LVH type			Eccentric hypertrophy		3	Eccentric hypertrophy	match	no
FHS	fhs2_echo_ex05	LVPD5	LV posterior wall thickness	1	1.3		Female	2	Mild	range	yes	Y
FHS	fhs2_echo_ex05	LVPD5	LV posterior wall thickness	1.3	1.6		Female	3	Moderate	range	yes	Y
FHS	fhs1_ex0_16	lvh_type	LVH type			Concentric hypertrophy		4	Concentric hypertrophy	match	no
FHS	fhs1_ex0_16	rwt	Relative wall thickness		0.42			1	Normal	range	no		Y
FHS	fhs1_ex0_16	rwt	Relative wall thickness	0.42				2	Abnormal	range	no
FHS	fhs2_cmrlvh1	lvh_type	LVH type			Normal geometry		1	Normal geometry	match	no
FHS	fhs2_offspring_ex02	B459	LV diastolic volume		156		Male	1	Normal	range	yes
FHS	fhs2_offspring_ex02	B459	LV diastolic volume	105	118		Female	2	Mild	range	yes	Y
FHS	fhs2_offspring_ex02	B459	LV diastolic volume	156	179		Male	2	Mild	range	yes	Y
FHS	fhs2_offspring_ex02	B459	LV diastolic volume	118	131		Female	3	Moderate	range	yes	Y
FHS	fhs2_offspring_ex02	B459	LV diastolic volume	179	201		Male	3	Moderate	range	yes	Y
FHS	fhs2_echo_2008	x29	LV diastolic volume value							value	no
FHS	fhs2_cmrlvh1	lvh_type	LVH type			Concentric remodeling		2	Concentric remodeling	match	no
FHS	fhs2_cmrlvh1	lvh_type	LVH type			Eccentric hypertrophy		3	Eccentric hypertrophy	match	no
FHS	fhs2_echo_ex05	LVPD5	LV posterior wall thickness	1.6			Female	4	Severe	range	yes	Y
FHS	fhs2_echo_ex05	LVPD5	LV posterior wall thickness		1.1		Male	1	Normal	range	yes
FHS	fhs2_offspring_ex02	B459	LV diastolic volume	131			Female	4	Severe	range	yes	Y
FHS	fhs2_echo_2008	LVFEJFR	LV ejection fraction category			0		1	>50%	match	no
FHS	fhs2_cmrlvh1	lvh_type	LVH type			Concentric hypertrophy		4	Concentric hypertrophy	match	no
FHS	fhs2_echo_ex05	LVPD5	LV posterior wall thickness	1.1	1.4		Male	2	Mild	range	yes	Y
FHS	fhs2_echo_ex05	LVPD5	LV posterior wall thickness	1.4	1.7		Male	3	Moderate	range	yes	Y
FHS	fhs2_offspring_ex02	B459	LV diastolic volume	201			Male	4	Severe	range	yes	Y
FHS	fhs2_echo_2008	LVFEJFR	LV ejection fraction category			1		1	>50%	match	no
FHS	fhs2_echo_2008	LVFEJFR	LV ejection fraction category			2		2	40-50%	match	no
FHS	fhs2_echo_ex05	LVPD5	LV posterior wall thickness	1.7			Male	4	Severe	range	yes	Y
FHS	fhs2_echo_2008	LVFEJFR	LV ejection fraction category			3		3	<40%	match	no
FHS	fhs2_echo_2008	LVFEJFR	LV ejection fraction category			4		3	<40%	match	no
FHS	fhs2_echo_ex05	LVPD5	LV posterior wall thickness value							value	no
FHS	fhs2_offspring_ex02	B464	LV ejection fraction category	40	50			2	40-50%	range	no	Y	Y
FHS	fhs2_echo_2008	x35	LV ejection fraction value							value	no
FHS	fhs2_echo_2008	x38	LV mass		150		Female	1	Normal	range	yes		Y
ARIC	cbc	cbc13	Lymphocytes - %							value	no
FHS	fhs3_fhslab_2011	LY_PER	Lymphocytes - %							value	no
JHS	loca_v1	LYMPHS	Lymphocytes - %							value	no
ARIC	hpba	maas_vit_exhaustm	Maastricht vital exhaustion							value	no
MESA	mesa1dietres	supdurmagnesium1	Magnesium - frequency							value	no
ARIC	afu	AFUcomp40a_D	Marital category 3			M		1	Married	match	no
ARIC	afu	AFUcomp40a_D	Marital category 3			D		2	Was married	match	no
ARIC	afu	AFUcomp40a_D	Marital category 3			S		2	Was married	match	no
ARIC	afu	AFUcomp40a_D	Marital category 3			W		2	Was married	match	no
ARIC	afu	AFUcomp40a_D	Marital category 3			N		3	Never married	match	no
ARIC	fhxa	fhxa01	Marital category 3			M		1	Married	match	no
ARIC	fhxa	fhxa01	Marital category 3			D		2	Was married	match	no
ARIC	fhxa	fhxa01	Marital category 3			S		2	Was married	match	no
ARIC	fhxa	fhxa01	Marital category 3			W		2	Was married	match	no
ARIC	fhxa	fhxa01	Marital category 3			N		3	Never married	match	no
CHS	baseboth	marit01	Marital category 3			1		1	Married	match	no
CHS	baseboth	marit01	Marital category 3			3		2	Was married	match	no
CHS	baseboth	marit01	Marital category 3			2		2	Was married	match	no
CHS	baseboth	marit01	Marital category 3			4		3	Never married	match	no
CHS	yr10final	marit32	Marital category 3			1		1	Married	match	no
CHS	yr10final	marit32	Marital category 3			3		2	Was married	match	no
CHS	yr10final	marit32	Marital category 3			2		2	Was married	match	no
CHS	yr10final	marit32	Marital category 3			4		3	Never married	match	no
CHS	yr11final	marit32	Marital category 3			1		1	Married	match	no
CHS	yr11final	marit32	Marital category 3			3		2	Was married	match	no
CHS	yr11final	marit32	Marital category 3			2		2	Was married	match	no
CHS	yr11final	marit32	Marital category 3			4		3	Never married	match	no
CHS	yr12_phone	marit32	Marital category 3			1		1	Married	match	no
CHS	yr12_phone	marit32	Marital category 3			3		2	Was married	match	no
CHS	yr12_phone	marit32	Marital category 3			2		2	Was married	match	no
CHS	yr12_phone	marit32	Marital category 3			4		3	Never married	match	no
CHS	yr13_phone	marit32	Marital category 3			1		1	Married	match	no
CHS	yr13_phone	marit32	Marital category 3			3		2	Was married	match	no
CHS	yr13_phone	marit32	Marital category 3			2		2	Was married	match	no
CHS	yr13_phone	marit32	Marital category 3			4		3	Never married	match	no
CHS	yr14_phone	marit32	Marital category 3			1		1	Married	match	no
CHS	yr14_phone	marit32	Marital category 3			3		2	Was married	match	no
CHS	yr14_phone	marit32	Marital category 3			2		2	Was married	match	no
CHS	yr14_phone	marit32	Marital category 3			4		3	Never married	match	no
CHS	yr15_phone	marit32	Marital category 3			1		1	Married	match	no
CHS	yr15_phone	marit32	Marital category 3			3		2	Was married	match	no
CHS	yr15_phone	marit32	Marital category 3			2		2	Was married	match	no
CHS	yr15_phone	marit32	Marital category 3			4		3	Never married	match	no
CHS	yr16_phone	marit32	Marital category 3			1		1	Married	match	no
CHS	yr16_phone	marit32	Marital category 3			3		2	Was married	match	no
CHS	yr16_phone	marit32	Marital category 3			2		2	Was married	match	no
CHS	yr16_phone	marit32	Marital category 3			4		3	Never married	match	no
CHS	yr17_phone	marit32	Marital category 3			1		1	Married	match	no
CHS	yr17_phone	marit32	Marital category 3			3		2	Was married	match	no
CHS	yr17_phone	marit32	Marital category 3			2		2	Was married	match	no
CHS	yr17_phone	marit32	Marital category 3			4		3	Never married	match	no
CHS	yr18_phone	marit32	Marital category 3			1		1	Married	match	no
CHS	yr18_phone	marit32	Marital category 3			3		2	Was married	match	no
CHS	yr18_phone	marit32	Marital category 3			2		2	Was married	match	no
CHS	yr18_phone	marit32	Marital category 3			4		3	Never married	match	no
CHS	yr19_phone	marit32	Marital category 3			1		1	Married	match	no
CHS	yr19_phone	marit32	Marital category 3			3		2	Was married	match	no
CHS	yr19_phone	marit32	Marital category 3			2		2	Was married	match	no
CHS	yr19_phone	marit32	Marital category 3			4		3	Never married	match	no
CHS	yr20_phone	marit32	Marital category 3			1		1	Married	match	no
CHS	yr20_phone	marit32	Marital category 3			3		2	Was married	match	no
CHS	yr20_phone	marit32	Marital category 3			2		2	Was married	match	no
CHS	yr20_phone	marit32	Marital category 3			4		3	Never married	match	no
CHS	yr21_phone	marit32	Marital category 3			1		1	Married	match	no
CHS	yr21_phone	marit32	Marital category 3			3		2	Was married	match	no
CHS	yr21_phone	marit32	Marital category 3			2		2	Was married	match	no
CHS	yr21_phone	marit32	Marital category 3			4		3	Never married	match	no
CHS	yr22_phone	marit32	Marital category 3			1		1	Married	match	no
CHS	yr22_phone	marit32	Marital category 3			3		2	Was married	match	no
CHS	yr22_phone	marit32	Marital category 3			2		2	Was married	match	no
CHS	yr22_phone	marit32	Marital category 3			4		3	Never married	match	no
CHS	yr23_phone	marit32	Marital category 3			1		1	Married	match	no
CHS	yr23_phone	marit32	Marital category 3			3		2	Was married	match	no
CHS	yr23_phone	marit32	Marital category 3			2		2	Was married	match	no
CHS	yr23_phone	marit32	Marital category 3			4		3	Never married	match	no
CHS	yr24_phone	marit32	Marital category 3			1		1	Married	match	no
CHS	yr24_phone	marit32	Marital category 3			3		2	Was married	match	no
CHS	yr24_phone	marit32	Marital category 3			2		2	Was married	match	no
CHS	yr24_phone	marit32	Marital category 3			4		3	Never married	match	no
CHS	yr3final	marit32	Marital category 3			1		1	Married	match	no
CHS	yr3final	marit32	Marital category 3			3		2	Was married	match	no
CHS	yr3final	marit32	Marital category 3			2		2	Was married	match	no
CHS	yr3final	marit32	Marital category 3			4		3	Never married	match	no
CHS	yr4final	marit32	Marital category 3			1		1	Married	match	no
CHS	yr4final	marit32	Marital category 3			3		2	Was married	match	no
CHS	yr4final	marit32	Marital category 3			2		2	Was married	match	no
CHS	yr4final	marit32	Marital category 3			4		3	Never married	match	no
CHS	yr5final_old	marit32	Marital category 3			1		1	Married	match	no
CHS	yr5final_old	marit32	Marital category 3			3		2	Was married	match	no
CHS	yr5final_old	marit32	Marital category 3			2		2	Was married	match	no
CHS	yr5final_old	marit32	Marital category 3			4		3	Never married	match	no
CHS	yr6final	marit32	Marital category 3			1		1	Married	match	no
CHS	yr6final	marit32	Marital category 3			3		2	Was married	match	no
CHS	yr6final	marit32	Marital category 3			2		2	Was married	match	no
CHS	yr6final	marit32	Marital category 3			4		3	Never married	match	no
CHS	yr7final	marit32	Marital category 3			1		1	Married	match	no
CHS	yr7final	marit32	Marital category 3			3		2	Was married	match	no
CHS	yr7final	marit32	Marital category 3			2		2	Was married	match	no
CHS	yr7final	marit32	Marital category 3			4		3	Never married	match	no
CHS	yr8final	marit32	Marital category 3			1		1	Married	match	no
CHS	yr8final	marit32	Marital category 3			3		2	Was married	match	no
CHS	yr8final	marit32	Marital category 3			2		2	Was married	match	no
CHS	yr8final	marit32	Marital category 3			4		3	Never married	match	no
CHS	yr9final	marit32	Marital category 3			1		1	Married	match	no
CHS	yr9final	marit32	Marital category 3			3		2	Was married	match	no
CHS	yr9final	marit32	Marital category 3			2		2	Was married	match	no
CHS	yr9final	marit32	Marital category 3			4		3	Never married	match	no
FHS	fhs1_ex0_10	FC79	Marital category 3			2		1	Married	match	no
FHS	fhs1_ex0_10	FC79	Marital category 3			4		2	Was married	match	no
FHS	fhs1_ex0_10	FC79	Marital category 3			5		2	Was married	match	no
FHS	fhs1_ex0_10	FC79	Marital category 3			3		2	Was married	match	no
FHS	fhs1_ex0_10	FC79	Marital category 3			1		3	Never married	match	no
FHS	fhs1_ex0_11	FD9	Marital category 3			2		1	Married	match	no
FHS	fhs1_ex0_11	FD9	Marital category 3			4		2	Was married	match	no
FHS	fhs1_ex0_11	FD9	Marital category 3			5		2	Was married	match	no
FHS	fhs1_ex0_11	FD9	Marital category 3			3		2	Was married	match	no
FHS	fhs1_ex0_11	FD9	Marital category 3			1		3	Never married	match	no
FHS	fhs1_ex0_12	FE63	Marital category 3			2		1	Married	match	no
FHS	fhs1_ex0_12	FE63	Marital category 3			4		2	Was married	match	no
FHS	fhs1_ex0_12	FE63	Marital category 3			5		2	Was married	match	no
FHS	fhs1_ex0_12	FE63	Marital category 3			3		2	Was married	match	no
FHS	fhs1_ex0_12	FE63	Marital category 3			1		3	Never married	match	no
FHS	fhs1_ex0_13	FF59	Marital category 3			2		1	Married	match	no
FHS	fhs1_ex0_13	FF59	Marital category 3			4		2	Was married	match	no
FHS	fhs1_ex0_13	FF59	Marital category 3			5		2	Was married	match	no
FHS	fhs1_ex0_13	FF59	Marital category 3			3		2	Was married	match	no
FHS	fhs1_ex0_13	FF59	Marital category 3			1		3	Never married	match	no
FHS	fhs1_ex0_14	FG58	Marital category 3			2		1	Married	match	no
FHS	fhs1_ex0_14	FG58	Marital category 3			4		2	Was married	match	no
FHS	fhs1_ex0_14	FG58	Marital category 3			5		2	Was married	match	no
FHS	fhs1_ex0_14	FG58	Marital category 3			3		2	Was married	match	no
FHS	fhs1_ex0_14	FG58	Marital category 3			1		3	Never married	match	no
FHS	fhs1_ex0_15	FH58	Marital category 3			2		1	Married	match	no
FHS	fhs1_ex0_15	FH58	Marital category 3			4		2	Was married	match	no
FHS	fhs1_ex0_15	FH58	Marital category 3			5		2	Was married	match	no
FHS	fhs1_ex0_15	FH58	Marital category 3			3		2	Was married	match	no
FHS	fhs1_ex0_15	FH58	Marital category 3			1		3	Never married	match	no
FHS	fhs1_ex0_16	FI10	Marital category 3			2		1	Married	match	no
FHS	fhs1_ex0_16	FI10	Marital category 3			4		2	Was married	match	no
FHS	fhs1_ex0_16	FI10	Marital category 3			5		2	Was married	match	no
FHS	fhs1_ex0_16	FI10	Marital category 3			3		2	Was married	match	no
FHS	fhs1_ex0_16	FI10	Marital category 3			1		3	Never married	match	no
FHS	fhs1_ex0_17	FJ358	Marital category 3			2		1	Married	match	no
FHS	fhs1_ex0_17	FJ358	Marital category 3			4		2	Was married	match	no
FHS	fhs1_ex0_17	FJ358	Marital category 3			5		2	Was married	match	no
FHS	fhs1_ex0_17	FJ358	Marital category 3			3		2	Was married	match	no
FHS	fhs1_ex0_17	FJ358	Marital category 3			1		3	Never married	match	no
FHS	fhs1_ex0_18	FK5	Marital category 3			2		1	Married	match	no
FHS	fhs1_ex0_18	FK5	Marital category 3			4		2	Was married	match	no
FHS	fhs1_ex0_18	FK5	Marital category 3			5		2	Was married	match	no
FHS	fhs1_ex0_18	FK5	Marital category 3			3		2	Was married	match	no
FHS	fhs1_ex0_18	FK5	Marital category 3			1		3	Never married	match	no
FHS	fhs1_ex0_19	FL007	Marital category 3			2		1	Married	match	no
FHS	fhs1_ex0_19	FL007	Marital category 3			4		2	Was married	match	no
FHS	fhs1_ex0_19	FL007	Marital category 3			5		2	Was married	match	no
FHS	fhs1_ex0_19	FL007	Marital category 3			3		2	Was married	match	no
FHS	fhs1_ex0_19	FL007	Marital category 3			1		3	Never married	match	no
FHS	fhs1_ex0_20	FM17	Marital category 3			2		1	Married	match	no
FHS	fhs1_ex0_20	FM17	Marital category 3			4		2	Was married	match	no
FHS	fhs1_ex0_20	FM17	Marital category 3			5		2	Was married	match	no
FHS	fhs1_ex0_20	FM17	Marital category 3			3		2	Was married	match	no
FHS	fhs1_ex0_20	FM17	Marital category 3			1		3	Never married	match	no
FHS	fhs1_ex0_21	FN6	Marital category 3			2		1	Married	match	no
FHS	fhs1_ex0_21	FN6	Marital category 3			4		2	Was married	match	no
FHS	fhs1_ex0_21	FN6	Marital category 3			5		2	Was married	match	no
FHS	fhs1_ex0_21	FN6	Marital category 3			3		2	Was married	match	no
FHS	fhs1_ex0_21	FN6	Marital category 3			1		3	Never married	match	no
FHS	fhs1_ex0_22	FO005	Marital category 3			2		1	Married	match	no
FHS	fhs1_ex0_22	FO005	Marital category 3			4		2	Was married	match	no
FHS	fhs1_ex0_22	FO005	Marital category 3			5		2	Was married	match	no
FHS	fhs1_ex0_22	FO005	Marital category 3			3		2	Was married	match	no
FHS	fhs1_ex0_22	FO005	Marital category 3			1		3	Never married	match	no
FHS	fhs1_ex0_23	FP005	Marital category 3			2		1	Married	match	no
FHS	fhs1_ex0_23	FP005	Marital category 3			4		2	Was married	match	no
FHS	fhs1_ex0_23	FP005	Marital category 3			5		2	Was married	match	no
FHS	fhs1_ex0_23	FP005	Marital category 3			3		2	Was married	match	no
FHS	fhs1_ex0_23	FP005	Marital category 3			1		3	Never married	match	no
FHS	fhs1_ex0_24	FQ003	Marital category 3			2		1	Married	match	no
FHS	fhs1_ex0_24	FQ003	Marital category 3			4		2	Was married	match	no
FHS	fhs1_ex0_24	FQ003	Marital category 3			5		2	Was married	match	no
FHS	fhs1_ex0_24	FQ003	Marital category 3			3		2	Was married	match	no
FHS	fhs1_ex0_24	FQ003	Marital category 3			1		3	Never married	match	no
FHS	fhs1_ex0_25	FR003	Marital category 3			2		1	Married	match	no
FHS	fhs1_ex0_25	FR003	Marital category 3			4		2	Was married	match	no
FHS	fhs1_ex0_25	FR003	Marital category 3			5		2	Was married	match	no
FHS	fhs1_ex0_25	FR003	Marital category 3			3		2	Was married	match	no
FHS	fhs1_ex0_25	FR003	Marital category 3			1		3	Never married	match	no
FHS	fhs1_ex0_26	FS003	Marital category 3			2		1	Married	match	no
FHS	fhs1_ex0_26	FS003	Marital category 3			4		2	Was married	match	no
FHS	fhs1_ex0_26	FS003	Marital category 3			5		2	Was married	match	no
FHS	fhs1_ex0_26	FS003	Marital category 3			3		2	Was married	match	no
FHS	fhs1_ex0_26	FS003	Marital category 3			1		3	Never married	match	no
FHS	fhs1_ex0_27	FT002	Marital category 3			2		1	Married	match	no
FHS	fhs1_ex0_27	FT002	Marital category 3			4		2	Was married	match	no
FHS	fhs1_ex0_27	FT002	Marital category 3			5		2	Was married	match	no
FHS	fhs1_ex0_27	FT002	Marital category 3			3		2	Was married	match	no
FHS	fhs1_ex0_27	FT002	Marital category 3			1		3	Never married	match	no
FHS	fhs1_ex0_28	FU250	Marital category 3			2		1	Married	match	no
FHS	fhs1_ex0_28	FU250	Marital category 3			4		2	Was married	match	no
FHS	fhs1_ex0_28	FU250	Marital category 3			5		2	Was married	match	no
FHS	fhs1_ex0_28	FU250	Marital category 3			3		2	Was married	match	no
FHS	fhs1_ex0_28	FU250	Marital category 3			1		3	Never married	match	no
FHS	fhs1_ex0_29	FV252	Marital category 3			2		1	Married	match	no
FHS	fhs1_ex0_29	FV252	Marital category 3			4		2	Was married	match	no
FHS	fhs1_ex0_29	FV252	Marital category 3			5		2	Was married	match	no
FHS	fhs1_ex0_29	FV252	Marital category 3			3		2	Was married	match	no
FHS	fhs1_ex0_29	FV252	Marital category 3			1		3	Never married	match	no
FHS	fhs1_ex0_30	FW296	Marital category 3			2		1	Married	match	no
FHS	fhs1_ex0_30	FW296	Marital category 3			4		2	Was married	match	no
FHS	fhs1_ex0_30	FW296	Marital category 3			5		2	Was married	match	no
FHS	fhs1_ex0_30	FW296	Marital category 3			3		2	Was married	match	no
FHS	fhs1_ex0_30	FW296	Marital category 3			1		3	Never married	match	no
FHS	fhs1_ex0_31	FX296	Marital category 3			2		1	Married	match	no
FHS	fhs1_ex0_31	FX296	Marital category 3			4		2	Was married	match	no
FHS	fhs1_ex0_31	FX296	Marital category 3			5		2	Was married	match	no
FHS	fhs1_ex0_31	FX296	Marital category 3			3		2	Was married	match	no
FHS	fhs1_ex0_31	FX296	Marital category 3			1		3	Never married	match	no
FHS	fhs1_ex0_32	FY296	Marital category 3			2		1	Married	match	no
FHS	fhs1_ex0_32	FY296	Marital category 3			4		2	Was married	match	no
FHS	fhs1_ex0_32	FY296	Marital category 3			5		2	Was married	match	no
FHS	fhs1_ex0_32	FY296	Marital category 3			3		2	Was married	match	no
FHS	fhs1_ex0_32	FY296	Marital category 3			1		3	Never married	match	no
FHS	fhs1_ex0_7	MF79	Marital category 3			2		1	Married	match	no
FHS	fhs1_ex0_7	MF79	Marital category 3			3		1	Married	match	no
FHS	fhs1_ex0_7	MF79	Marital category 3			4		1	Married	match	no
FHS	fhs1_ex0_7	MF79	Marital category 3			6		2	Was married	match	no
FHS	fhs1_ex0_7	MF79	Marital category 3			1		3	Never married	match	no
FHS	fhs1_ex0_7	MF79	Marital category 3			5		3	Never married	match	no
FHS	fhs1_ex0_9	FB8	Marital category 3			2		1	Married	match	no
FHS	fhs1_ex0_9	FB8	Marital category 3			4		2	Was married	match	no
FHS	fhs1_ex0_9	FB8	Marital category 3			5		2	Was married	match	no
FHS	fhs1_ex0_9	FB8	Marital category 3			3		2	Was married	match	no
FHS	fhs1_ex0_9	FB8	Marital category 3			1		3	Never married	match	no
FHS	fhs2_offspring_ex02	B464	LV ejection fraction category	50				1	>50%	range	no
FHS	fhs2_offspring_ex02	B464	LV ejection fraction category		40			3	<40%	range	no
FHS	fhs2_offspring_ex02	B464	LV ejection fraction value							value	no
FHS	fhs2_offspring_ex02	lvmass	LV mass		150		Female	1	Normal	range	yes		Y
FHS	fhs2_offspring_ex02	lvmass	LV mass		200		Male	1	Normal	range	yes		Y
FHS	fhs2_offspring_ex04	D399	Marital category 3			2		1	Married	match	no
FHS	fhs2_offspring_ex04	D399	Marital category 3			4		2	Was married	match	no
FHS	fhs2_offspring_ex04	D399	Marital category 3			5		2	Was married	match	no
FHS	fhs2_offspring_ex04	D399	Marital category 3			3		2	Was married	match	no
FHS	fhs2_offspring_ex04	D399	Marital category 3			1		3	Never married	match	no
FHS	fhs2_offspring_ex05	E022	Marital category 3			2		1	Married	match	no
FHS	fhs2_offspring_ex05	E022	Marital category 3			4		2	Was married	match	no
FHS	fhs2_offspring_ex05	E022	Marital category 3			5		2	Was married	match	no
FHS	fhs2_offspring_ex05	E022	Marital category 3			3		2	Was married	match	no
FHS	fhs2_offspring_ex05	E022	Marital category 3			1		3	Never married	match	no
FHS	fhs2_offspring_ex06	F005	Marital category 3			2		1	Married	match	no
FHS	fhs2_offspring_ex06	F005	Marital category 3			4		2	Was married	match	no
FHS	fhs2_offspring_ex06	F005	Marital category 3			5		2	Was married	match	no
FHS	fhs2_offspring_ex06	F005	Marital category 3			3		2	Was married	match	no
FHS	fhs2_offspring_ex06	F005	Marital category 3			1		3	Never married	match	no
FHS	fhs2_offspring_ex07	G438	Marital category 3			2		1	Married	match	no
FHS	fhs2_offspring_ex07	G438	Marital category 3			4		2	Was married	match	no
FHS	fhs2_offspring_ex07	G438	Marital category 3			5		2	Was married	match	no
FHS	fhs2_offspring_ex07	G438	Marital category 3			3		2	Was married	match	no
FHS	fhs2_offspring_ex07	G438	Marital category 3			1		3	Never married	match	no
FHS	fhs2_offspring_ex09_omni1_ex04	J876	Marital category 3			2		1	Married	match	no
FHS	fhs2_offspring_ex09_omni1_ex04	J876	Marital category 3			4		2	Was married	match	no
FHS	fhs2_offspring_ex09_omni1_ex04	J876	Marital category 3			5		2	Was married	match	no
FHS	fhs2_offspring_ex09_omni1_ex04	J876	Marital category 3			3		2	Was married	match	no
FHS	fhs2_offspring_ex09_omni1_ex04	J876	Marital category 3			1		3	Never married	match	no
FHS	fhs2_omni1_ex01	E022	Marital category 3			2		1	Married	match	no
FHS	fhs2_omni1_ex01	E022	Marital category 3			4		2	Was married	match	no
FHS	fhs2_omni1_ex01	E022	Marital category 3			5		2	Was married	match	no
FHS	fhs2_omni1_ex01	E022	Marital category 3			3		2	Was married	match	no
FHS	fhs2_omni1_ex01	E022	Marital category 3			1		3	Never married	match	no
FHS	fhs2_omni1_ex02	G438	Marital category 3			2		1	Married	match	no
FHS	fhs2_omni1_ex02	G438	Marital category 3			4		2	Was married	match	no
FHS	fhs2_omni1_ex02	G438	Marital category 3			5		2	Was married	match	no
FHS	fhs2_omni1_ex02	G438	Marital category 3			3		2	Was married	match	no
FHS	fhs2_omni1_ex02	G438	Marital category 3			1		3	Never married	match	no
FHS	fhs2_omni1_ex03	H699	Marital category 3			2		1	Married	match	no
FHS	fhs2_omni1_ex03	H699	Marital category 3			4		2	Was married	match	no
FHS	fhs2_omni1_ex03	H699	Marital category 3			5		2	Was married	match	no
FHS	fhs2_omni1_ex03	H699	Marital category 3			3		2	Was married	match	no
FHS	fhs2_omni1_ex03	H699	Marital category 3			1		3	Never married	match	no
FHS	fhs3_e_ex01	G3A482	Marital category 3			2		1	Married	match	no
FHS	fhs3_e_ex01	G3A482	Marital category 3			4		2	Was married	match	no
FHS	fhs3_e_ex01	G3A482	Marital category 3			3		2	Was married	match	no
FHS	fhs3_e_ex01	G3A482	Marital category 3			5		2	Was married	match	no
FHS	fhs3_e_ex01	G3A482	Marital category 3			1		3	Never married	match	no
FHS	fhs3_e_exam_2011	G3B0623	Marital category 3			2		1	Married	match	no
FHS	fhs3_e_exam_2011	G3B0623	Marital category 3			4		2	Was married	match	no
FHS	fhs3_e_exam_2011	G3B0623	Marital category 3			3		2	Was married	match	no
FHS	fhs3_e_exam_2011	G3B0623	Marital category 3			5		2	Was married	match	no
FHS	fhs3_e_exam_2011	G3B0623	Marital category 3			1		3	Never married	match	no
JHS	afulong	maritalStatus	Marital category 3			M		1	Married	match	no
JHS	afulong	maritalStatus	Marital category 3			D		2	Was married	match	no
JHS	afulong	maritalStatus	Marital category 3			S		2	Was married	match	no
JHS	afulong	maritalStatus	Marital category 3			W		2	Was married	match	no
JHS	afulong	maritalStatus	Marital category 3			N		3	Never married	match	no
JHS	soca_v1	SOCA1A	Marital category 3			M		1	Married	match	no
JHS	soca_v1	SOCA1A	Marital category 3			D		2	Was married	match	no
JHS	soca_v1	SOCA1A	Marital category 3			S		2	Was married	match	no
JHS	soca_v1	SOCA1A	Marital category 3			W		2	Was married	match	no
JHS	soca_v1	SOCA1A	Marital category 3			N		3	Never married	match	no
MESA	mesa_exam1	marital1	Marital category 3			1		1	Married	match	no
MESA	mesa_exam1	marital1	Marital category 3			3		2	Was married	match	no
MESA	mesa_exam1	marital1	Marital category 3			4		2	Was married	match	no
MESA	mesa_exam1	marital1	Marital category 3			2		2	Was married	match	no
MESA	mesa_exam1	marital1	Marital category 3			5		3	Never married	match	no
MESA	mesa_exam5	ldl5	LDL category	130	159			3	Borderline	range	no	Y
MESA	mesa_exam5	ldl5	LDL category	160				4	High	range	no	Y
MESA	mesa_exam5	ldl5	LDL value							value	no
MESA	mesa_exam5	levwalk5	Ambulation (frailty)			0		0	0	match	no
MESA	mesa_exam5	levwalk5	Ambulation (frailty)			1		1	1	match	no
ARIC	afu	AFUcomp40a_D	Marital status			D		1	Divorced	match	no
ARIC	afu	AFUcomp40a_D	Marital status			M		2	Married	match	no
ARIC	afu	AFUcomp40a_D	Marital status			N		3	Never married	match	no
ARIC	afu	AFUcomp40a_D	Marital status			S		4	Separated	match	no
ARIC	afu	AFUcomp40a_D	Marital status			W		5	Widowed	match	no
ARIC	fhxa	fhxa01	Marital status			D		1	Divorced	match	no
ARIC	fhxa	fhxa01	Marital status			M		2	Married	match	no
ARIC	fhxa	fhxa01	Marital status			N		3	Never married	match	no
ARIC	fhxa	fhxa01	Marital status			S		4	Separated	match	no
ARIC	fhxa	fhxa01	Marital status			W		5	Widowed	match	no
CHS	baseboth	marit01	Marital status			3		1	Divorced	match	no
CHS	baseboth	marit01	Marital status			1		2	Married	match	no
CHS	baseboth	marit01	Marital status			4		3	Never married	match	no
CHS	baseboth	marit01	Marital status			2		5	Widowed	match	no
CHS	yr10final	marit32	Marital status			3		1	Divorced	match	no
CHS	yr10final	marit32	Marital status			1		2	Married	match	no
CHS	yr10final	marit32	Marital status			4		3	Never married	match	no
CHS	yr10final	marit32	Marital status			2		5	Widowed	match	no
CHS	yr11final	marit32	Marital status			3		1	Divorced	match	no
CHS	yr11final	marit32	Marital status			1		2	Married	match	no
CHS	yr11final	marit32	Marital status			4		3	Never married	match	no
CHS	yr11final	marit32	Marital status			2		5	Widowed	match	no
CHS	yr12_phone	marit32	Marital status			3		1	Divorced	match	no
CHS	yr12_phone	marit32	Marital status			1		2	Married	match	no
CHS	yr12_phone	marit32	Marital status			4		3	Never married	match	no
CHS	yr12_phone	marit32	Marital status			2		5	Widowed	match	no
CHS	yr13_phone	marit32	Marital status			3		1	Divorced	match	no
CHS	yr13_phone	marit32	Marital status			1		2	Married	match	no
CHS	yr13_phone	marit32	Marital status			4		3	Never married	match	no
CHS	yr13_phone	marit32	Marital status			2		5	Widowed	match	no
CHS	yr14_phone	marit32	Marital status			3		1	Divorced	match	no
CHS	yr14_phone	marit32	Marital status			1		2	Married	match	no
CHS	yr14_phone	marit32	Marital status			4		3	Never married	match	no
CHS	yr14_phone	marit32	Marital status			2		5	Widowed	match	no
CHS	yr15_phone	marit32	Marital status			3		1	Divorced	match	no
CHS	yr15_phone	marit32	Marital status			1		2	Married	match	no
CHS	yr15_phone	marit32	Marital status			4		3	Never married	match	no
CHS	yr15_phone	marit32	Marital status			2		5	Widowed	match	no
CHS	yr16_phone	marit32	Marital status			3		1	Divorced	match	no
CHS	yr16_phone	marit32	Marital status			1		2	Married	match	no
CHS	yr16_phone	marit32	Marital status			4		3	Never married	match	no
CHS	yr16_phone	marit32	Marital status			2		5	Widowed	match	no
CHS	yr17_phone	marit32	Marital status			3		1	Divorced	match	no
CHS	yr17_phone	marit32	Marital status			1		2	Married	match	no
CHS	yr17_phone	marit32	Marital status			4		3	Never married	match	no
CHS	yr17_phone	marit32	Marital status			2		5	Widowed	match	no
CHS	yr18_phone	marit32	Marital status			3		1	Divorced	match	no
CHS	yr18_phone	marit32	Marital status			1		2	Married	match	no
CHS	yr18_phone	marit32	Marital status			4		3	Never married	match	no
CHS	yr18_phone	marit32	Marital status			2		5	Widowed	match	no
CHS	yr19_phone	marit32	Marital status			3		1	Divorced	match	no
CHS	yr19_phone	marit32	Marital status			1		2	Married	match	no
CHS	yr19_phone	marit32	Marital status			4		3	Never married	match	no
CHS	yr19_phone	marit32	Marital status			2		5	Widowed	match	no
CHS	yr20_phone	marit32	Marital status			3		1	Divorced	match	no
CHS	yr20_phone	marit32	Marital status			1		2	Married	match	no
CHS	yr20_phone	marit32	Marital status			4		3	Never married	match	no
CHS	yr20_phone	marit32	Marital status			2		5	Widowed	match	no
CHS	yr21_phone	marit32	Marital status			3		1	Divorced	match	no
CHS	yr21_phone	marit32	Marital status			1		2	Married	match	no
CHS	yr21_phone	marit32	Marital status			4		3	Never married	match	no
CHS	yr21_phone	marit32	Marital status			2		5	Widowed	match	no
CHS	yr22_phone	marit32	Marital status			3		1	Divorced	match	no
CHS	yr22_phone	marit32	Marital status			1		2	Married	match	no
CHS	yr22_phone	marit32	Marital status			4		3	Never married	match	no
CHS	yr22_phone	marit32	Marital status			2		5	Widowed	match	no
CHS	yr23_phone	marit32	Marital status			3		1	Divorced	match	no
CHS	yr23_phone	marit32	Marital status			1		2	Married	match	no
CHS	yr23_phone	marit32	Marital status			4		3	Never married	match	no
CHS	yr23_phone	marit32	Marital status			2		5	Widowed	match	no
CHS	yr24_phone	marit32	Marital status			3		1	Divorced	match	no
CHS	yr24_phone	marit32	Marital status			1		2	Married	match	no
CHS	yr24_phone	marit32	Marital status			4		3	Never married	match	no
CHS	yr24_phone	marit32	Marital status			2		5	Widowed	match	no
CHS	yr3final	marit32	Marital status			3		1	Divorced	match	no
CHS	yr3final	marit32	Marital status			1		2	Married	match	no
CHS	yr3final	marit32	Marital status			4		3	Never married	match	no
CHS	yr3final	marit32	Marital status			2		5	Widowed	match	no
CHS	yr4final	marit32	Marital status			3		1	Divorced	match	no
CHS	yr4final	marit32	Marital status			1		2	Married	match	no
CHS	yr4final	marit32	Marital status			4		3	Never married	match	no
CHS	yr4final	marit32	Marital status			2		5	Widowed	match	no
CHS	yr5final_old	marit32	Marital status			3		1	Divorced	match	no
CHS	yr5final_old	marit32	Marital status			1		2	Married	match	no
CHS	yr5final_old	marit32	Marital status			4		3	Never married	match	no
CHS	yr5final_old	marit32	Marital status			2		5	Widowed	match	no
CHS	yr6final	marit32	Marital status			3		1	Divorced	match	no
CHS	yr6final	marit32	Marital status			1		2	Married	match	no
CHS	yr6final	marit32	Marital status			4		3	Never married	match	no
CHS	yr6final	marit32	Marital status			2		5	Widowed	match	no
CHS	yr7final	marit32	Marital status			3		1	Divorced	match	no
CHS	yr7final	marit32	Marital status			1		2	Married	match	no
CHS	yr7final	marit32	Marital status			4		3	Never married	match	no
CHS	yr7final	marit32	Marital status			2		5	Widowed	match	no
CHS	yr8final	marit32	Marital status			3		1	Divorced	match	no
CHS	yr8final	marit32	Marital status			1		2	Married	match	no
CHS	yr8final	marit32	Marital status			4		3	Never married	match	no
CHS	yr8final	marit32	Marital status			2		5	Widowed	match	no
CHS	yr9final	marit32	Marital status			3		1	Divorced	match	no
CHS	yr9final	marit32	Marital status			1		2	Married	match	no
CHS	yr9final	marit32	Marital status			4		3	Never married	match	no
CHS	yr9final	marit32	Marital status			2		5	Widowed	match	no
FHS	fhs1_ex0_10	FC79	Marital status			4		1	Divorced	match	no
FHS	fhs1_ex0_10	FC79	Marital status			2		2	Married	match	no
FHS	fhs1_ex0_10	FC79	Marital status			1		3	Never married	match	no
FHS	fhs1_ex0_10	FC79	Marital status			5		4	Separated	match	no
FHS	fhs1_ex0_10	FC79	Marital status			3		5	Widowed	match	no
FHS	fhs1_ex0_11	FD9	Marital status			4		1	Divorced	match	no
FHS	fhs1_ex0_11	FD9	Marital status			2		2	Married	match	no
FHS	fhs1_ex0_11	FD9	Marital status			1		3	Never married	match	no
FHS	fhs1_ex0_11	FD9	Marital status			5		4	Separated	match	no
FHS	fhs1_ex0_11	FD9	Marital status			3		5	Widowed	match	no
FHS	fhs1_ex0_12	FE63	Marital status			4		1	Divorced	match	no
FHS	fhs1_ex0_12	FE63	Marital status			2		2	Married	match	no
FHS	fhs1_ex0_12	FE63	Marital status			1		3	Never married	match	no
FHS	fhs1_ex0_12	FE63	Marital status			5		4	Separated	match	no
FHS	fhs1_ex0_12	FE63	Marital status			3		5	Widowed	match	no
FHS	fhs1_ex0_13	FF59	Marital status			4		1	Divorced	match	no
FHS	fhs1_ex0_13	FF59	Marital status			2		2	Married	match	no
FHS	fhs1_ex0_13	FF59	Marital status			1		3	Never married	match	no
FHS	fhs1_ex0_13	FF59	Marital status			5		4	Separated	match	no
FHS	fhs1_ex0_13	FF59	Marital status			3		5	Widowed	match	no
FHS	fhs1_ex0_14	FG58	Marital status			4		1	Divorced	match	no
FHS	fhs1_ex0_14	FG58	Marital status			2		2	Married	match	no
FHS	fhs1_ex0_14	FG58	Marital status			1		3	Never married	match	no
FHS	fhs1_ex0_14	FG58	Marital status			5		4	Separated	match	no
FHS	fhs1_ex0_14	FG58	Marital status			3		5	Widowed	match	no
FHS	fhs1_ex0_15	FH58	Marital status			4		1	Divorced	match	no
FHS	fhs1_ex0_15	FH58	Marital status			2		2	Married	match	no
FHS	fhs1_ex0_15	FH58	Marital status			1		3	Never married	match	no
FHS	fhs1_ex0_15	FH58	Marital status			5		4	Separated	match	no
FHS	fhs1_ex0_15	FH58	Marital status			3		5	Widowed	match	no
FHS	fhs1_ex0_16	FI10	Marital status			4		1	Divorced	match	no
FHS	fhs1_ex0_16	FI10	Marital status			2		2	Married	match	no
FHS	fhs1_ex0_16	FI10	Marital status			1		3	Never married	match	no
FHS	fhs1_ex0_16	FI10	Marital status			5		4	Separated	match	no
FHS	fhs1_ex0_16	FI10	Marital status			3		5	Widowed	match	no
FHS	fhs1_ex0_17	FJ358	Marital status			4		1	Divorced	match	no
FHS	fhs1_ex0_17	FJ358	Marital status			2		2	Married	match	no
FHS	fhs1_ex0_17	FJ358	Marital status			1		3	Never married	match	no
FHS	fhs1_ex0_17	FJ358	Marital status			5		4	Separated	match	no
FHS	fhs1_ex0_17	FJ358	Marital status			3		5	Widowed	match	no
FHS	fhs1_ex0_18	FK5	Marital status			4		1	Divorced	match	no
FHS	fhs1_ex0_18	FK5	Marital status			2		2	Married	match	no
FHS	fhs1_ex0_18	FK5	Marital status			1		3	Never married	match	no
FHS	fhs1_ex0_18	FK5	Marital status			5		4	Separated	match	no
FHS	fhs1_ex0_18	FK5	Marital status			3		5	Widowed	match	no
FHS	fhs1_ex0_19	FL007	Marital status			4		1	Divorced	match	no
FHS	fhs1_ex0_19	FL007	Marital status			2		2	Married	match	no
FHS	fhs1_ex0_19	FL007	Marital status			1		3	Never married	match	no
FHS	fhs1_ex0_19	FL007	Marital status			5		4	Separated	match	no
FHS	fhs1_ex0_19	FL007	Marital status			3		5	Widowed	match	no
FHS	fhs1_ex0_20	FM17	Marital status			4		1	Divorced	match	no
FHS	fhs1_ex0_20	FM17	Marital status			2		2	Married	match	no
FHS	fhs1_ex0_20	FM17	Marital status			1		3	Never married	match	no
FHS	fhs1_ex0_20	FM17	Marital status			5		4	Separated	match	no
FHS	fhs1_ex0_20	FM17	Marital status			3		5	Widowed	match	no
FHS	fhs1_ex0_21	FN6	Marital status			4		1	Divorced	match	no
FHS	fhs1_ex0_21	FN6	Marital status			2		2	Married	match	no
FHS	fhs1_ex0_21	FN6	Marital status			1		3	Never married	match	no
FHS	fhs1_ex0_21	FN6	Marital status			5		4	Separated	match	no
FHS	fhs1_ex0_21	FN6	Marital status			3		5	Widowed	match	no
FHS	fhs1_ex0_22	FO005	Marital status			4		1	Divorced	match	no
FHS	fhs1_ex0_22	FO005	Marital status			2		2	Married	match	no
FHS	fhs1_ex0_22	FO005	Marital status			1		3	Never married	match	no
FHS	fhs1_ex0_22	FO005	Marital status			5		4	Separated	match	no
FHS	fhs1_ex0_22	FO005	Marital status			3		5	Widowed	match	no
FHS	fhs1_ex0_23	FP005	Marital status			4		1	Divorced	match	no
FHS	fhs1_ex0_23	FP005	Marital status			2		2	Married	match	no
FHS	fhs1_ex0_23	FP005	Marital status			1		3	Never married	match	no
FHS	fhs1_ex0_23	FP005	Marital status			5		4	Separated	match	no
FHS	fhs1_ex0_23	FP005	Marital status			3		5	Widowed	match	no
FHS	fhs1_ex0_24	FQ003	Marital status			4		1	Divorced	match	no
FHS	fhs1_ex0_24	FQ003	Marital status			2		2	Married	match	no
FHS	fhs1_ex0_24	FQ003	Marital status			1		3	Never married	match	no
FHS	fhs1_ex0_24	FQ003	Marital status			5		4	Separated	match	no
FHS	fhs1_ex0_24	FQ003	Marital status			3		5	Widowed	match	no
FHS	fhs1_ex0_25	FR003	Marital status			4		1	Divorced	match	no
FHS	fhs1_ex0_25	FR003	Marital status			2		2	Married	match	no
FHS	fhs1_ex0_25	FR003	Marital status			1		3	Never married	match	no
FHS	fhs1_ex0_25	FR003	Marital status			5		4	Separated	match	no
FHS	fhs1_ex0_25	FR003	Marital status			3		5	Widowed	match	no
FHS	fhs1_ex0_26	FS003	Marital status			4		1	Divorced	match	no
FHS	fhs1_ex0_26	FS003	Marital status			2		2	Married	match	no
FHS	fhs1_ex0_26	FS003	Marital status			1		3	Never married	match	no
FHS	fhs1_ex0_26	FS003	Marital status			5		4	Separated	match	no
FHS	fhs1_ex0_26	FS003	Marital status			3		5	Widowed	match	no
FHS	fhs1_ex0_27	FT002	Marital status			4		1	Divorced	match	no
FHS	fhs1_ex0_27	FT002	Marital status			2		2	Married	match	no
FHS	fhs1_ex0_27	FT002	Marital status			1		3	Never married	match	no
FHS	fhs1_ex0_27	FT002	Marital status			5		4	Separated	match	no
FHS	fhs1_ex0_27	FT002	Marital status			3		5	Widowed	match	no
FHS	fhs1_ex0_28	FU250	Marital status			4		1	Divorced	match	no
FHS	fhs1_ex0_28	FU250	Marital status			2		2	Married	match	no
FHS	fhs1_ex0_28	FU250	Marital status			1		3	Never married	match	no
FHS	fhs1_ex0_28	FU250	Marital status			5		4	Separated	match	no
FHS	fhs1_ex0_28	FU250	Marital status			3		5	Widowed	match	no
FHS	fhs1_ex0_29	FV252	Marital status			4		1	Divorced	match	no
FHS	fhs1_ex0_29	FV252	Marital status			2		2	Married	match	no
FHS	fhs1_ex0_29	FV252	Marital status			1		3	Never married	match	no
FHS	fhs1_ex0_29	FV252	Marital status			5		4	Separated	match	no
FHS	fhs1_ex0_29	FV252	Marital status			3		5	Widowed	match	no
FHS	fhs1_ex0_30	FW296	Marital status			4		1	Divorced	match	no
FHS	fhs1_ex0_30	FW296	Marital status			2		2	Married	match	no
FHS	fhs1_ex0_30	FW296	Marital status			1		3	Never married	match	no
FHS	fhs1_ex0_30	FW296	Marital status			5		4	Separated	match	no
FHS	fhs1_ex0_30	FW296	Marital status			3		5	Widowed	match	no
FHS	fhs1_ex0_31	FX296	Marital status			4		1	Divorced	match	no
FHS	fhs1_ex0_31	FX296	Marital status			2		2	Married	match	no
FHS	fhs1_ex0_31	FX296	Marital status			1		3	Never married	match	no
FHS	fhs1_ex0_31	FX296	Marital status			5		4	Separated	match	no
FHS	fhs1_ex0_31	FX296	Marital status			3		5	Widowed	match	no
FHS	fhs1_ex0_32	FY296	Marital status			4		1	Divorced	match	no
FHS	fhs1_ex0_32	FY296	Marital status			2		2	Married	match	no
FHS	fhs1_ex0_32	FY296	Marital status			1		3	Never married	match	no
FHS	fhs1_ex0_32	FY296	Marital status			5		4	Separated	match	no
FHS	fhs1_ex0_32	FY296	Marital status			3		5	Widowed	match	no
FHS	fhs1_ex0_7	MF79	Marital status			6		1	Divorced	match	no
FHS	fhs1_ex0_7	MF79	Marital status			2		2	Married	match	no
FHS	fhs1_ex0_7	MF79	Marital status			3		2	Married	match	no
FHS	fhs1_ex0_7	MF79	Marital status			4		2	Married	match	no
FHS	fhs1_ex0_7	MF79	Marital status			1		3	Never married	match	no
FHS	fhs1_ex0_7	MF79	Marital status			5		5	Widowed	match	no
FHS	fhs1_ex0_9	FB8	Marital status			4		1	Divorced	match	no
FHS	fhs1_ex0_9	FB8	Marital status			2		2	Married	match	no
FHS	fhs1_ex0_9	FB8	Marital status			1		3	Never married	match	no
FHS	fhs1_ex0_9	FB8	Marital status			5		4	Separated	match	no
FHS	fhs1_ex0_9	FB8	Marital status			3		5	Widowed	match	no
FHS	fhs2_offspring_ex02	lvmass	LV mass	150	171		Female	2	Mild	range	yes		Y
FHS	fhs2_offspring_ex02	lvmass	LV mass	200	228		Male	2	Mild	range	yes		Y
FHS	fhs2_offspring_ex02	lvmass	LV mass	171	192		Female	3	Moderate	range	yes		Y
FHS	fhs2_offspring_ex02	lvmass	LV mass	228	255		Male	3	Moderate	range	yes		Y
FHS	fhs2_offspring_ex02	lvmass	LV mass	192			Female	4	Severe	range	yes
FHS	fhs2_offspring_ex04	D399	Marital status			4		1	Divorced	match	no
FHS	fhs2_offspring_ex04	D399	Marital status			2		2	Married	match	no
FHS	fhs2_offspring_ex04	D399	Marital status			1		3	Never married	match	no
FHS	fhs2_offspring_ex04	D399	Marital status			5		4	Separated	match	no
FHS	fhs2_offspring_ex04	D399	Marital status			3		5	Widowed	match	no
FHS	fhs2_offspring_ex05	E022	Marital status			4		1	Divorced	match	no
FHS	fhs2_offspring_ex05	E022	Marital status			2		2	Married	match	no
FHS	fhs2_offspring_ex05	E022	Marital status			1		3	Never married	match	no
FHS	fhs2_offspring_ex05	E022	Marital status			5		4	Separated	match	no
FHS	fhs2_offspring_ex05	E022	Marital status			3		5	Widowed	match	no
FHS	fhs2_offspring_ex06	F005	Marital status			4		1	Divorced	match	no
FHS	fhs2_offspring_ex06	F005	Marital status			2		2	Married	match	no
FHS	fhs2_offspring_ex06	F005	Marital status			1		3	Never married	match	no
FHS	fhs2_offspring_ex06	F005	Marital status			5		4	Separated	match	no
FHS	fhs2_offspring_ex06	F005	Marital status			3		5	Widowed	match	no
FHS	fhs2_offspring_ex07	G438	Marital status			4		1	Divorced	match	no
FHS	fhs2_offspring_ex07	G438	Marital status			2		2	Married	match	no
FHS	fhs2_offspring_ex07	G438	Marital status			1		3	Never married	match	no
FHS	fhs2_offspring_ex07	G438	Marital status			5		4	Separated	match	no
FHS	fhs2_offspring_ex07	G438	Marital status			3		5	Widowed	match	no
FHS	fhs2_offspring_ex09_omni1_ex04	J876	Marital status			4		1	Divorced	match	no
FHS	fhs2_offspring_ex09_omni1_ex04	J876	Marital status			2		2	Married	match	no
FHS	fhs2_offspring_ex09_omni1_ex04	J876	Marital status			1		3	Never married	match	no
FHS	fhs2_offspring_ex09_omni1_ex04	J876	Marital status			5		4	Separated	match	no
FHS	fhs2_offspring_ex09_omni1_ex04	J876	Marital status			3		5	Widowed	match	no
FHS	fhs2_omni1_ex01	E022	Marital status			4		1	Divorced	match	no
FHS	fhs2_omni1_ex01	E022	Marital status			2		2	Married	match	no
FHS	fhs2_omni1_ex01	E022	Marital status			1		3	Never married	match	no
FHS	fhs2_omni1_ex01	E022	Marital status			5		4	Separated	match	no
FHS	fhs2_omni1_ex01	E022	Marital status			3		5	Widowed	match	no
FHS	fhs2_omni1_ex02	G438	Marital status			4		1	Divorced	match	no
FHS	fhs2_omni1_ex02	G438	Marital status			2		2	Married	match	no
FHS	fhs2_omni1_ex02	G438	Marital status			1		3	Never married	match	no
FHS	fhs2_omni1_ex02	G438	Marital status			5		4	Separated	match	no
FHS	fhs2_omni1_ex02	G438	Marital status			3		5	Widowed	match	no
FHS	fhs2_omni1_ex03	H699	Marital status			4		1	Divorced	match	no
FHS	fhs2_omni1_ex03	H699	Marital status			2		2	Married	match	no
FHS	fhs2_omni1_ex03	H699	Marital status			1		3	Never married	match	no
FHS	fhs2_omni1_ex03	H699	Marital status			5		4	Separated	match	no
FHS	fhs2_omni1_ex03	H699	Marital status			3		5	Widowed	match	no
FHS	fhs3_e_ex01	G3A482	Marital status			4		1	Divorced	match	no
FHS	fhs3_e_ex01	G3A482	Marital status			2		2	Married	match	no
FHS	fhs3_e_ex01	G3A482	Marital status			1		3	Never married	match	no
FHS	fhs3_e_ex01	G3A482	Marital status			3		4	Separated	match	no
FHS	fhs3_e_ex01	G3A482	Marital status			5		5	Widowed	match	no
FHS	fhs3_e_exam_2011	G3B0623	Marital status			4		1	Divorced	match	no
FHS	fhs3_e_exam_2011	G3B0623	Marital status			2		2	Married	match	no
FHS	fhs3_e_exam_2011	G3B0623	Marital status			1		3	Never married	match	no
FHS	fhs3_e_exam_2011	G3B0623	Marital status			3		4	Separated	match	no
FHS	fhs3_e_exam_2011	G3B0623	Marital status			5		5	Widowed	match	no
JHS	afulong	maritalStatus	Marital status			D		1	Divorced	match	no
JHS	afulong	maritalStatus	Marital status			M		2	Married	match	no
JHS	afulong	maritalStatus	Marital status			N		3	Never married	match	no
JHS	afulong	maritalStatus	Marital status			S		4	Separated	match	no
JHS	afulong	maritalStatus	Marital status			W		5	Widowed	match	no
JHS	soca_v1	SOCA1A	Marital status			D		1	Divorced	match	no
JHS	soca_v1	SOCA1A	Marital status			M		2	Married	match	no
JHS	soca_v1	SOCA1A	Marital status			N		3	Never married	match	no
JHS	soca_v1	SOCA1A	Marital status			S		4	Separated	match	no
JHS	soca_v1	SOCA1A	Marital status			W		5	Widowed	match	no
MESA	mesa_exam1	marital1	Marital status			3		1	Divorced	match	no
MESA	mesa_exam1	marital1	Marital status			1		2	Married	match	no
MESA	mesa_exam1	marital1	Marital status			5		3	Never married	match	no
MESA	mesa_exam1	marital1	Marital status			4		4	Separated	match	no
MESA	mesa_exam1	marital1	Marital status			2		5	Widowed	match	no
MESA	mesa_exam5	lonely5	Feels lonely (frailty)			1		0	0	match	no
MESA	mesa_exam5	lonely5	Feels lonely (frailty)			2		1	1	match	no
MESA	mesa_exam5	lonely5	Feels lonely (frailty)			3		1	1	match	no
MESA	mesa_exam5	lonely5	Feels lonely (frailty)			4		1	1	match	no
MESA	mesa_exam5	loop5c	On loop diuretic			0		1	No	match	no
ARIC	afu	AFUcomp40a_D	Marital status (ESSI)			D		0	0	match	no
ARIC	afu	AFUcomp40a_D	Marital status (ESSI)			N		0	0	match	no
ARIC	afu	AFUcomp40a_D	Marital status (ESSI)			S		0	0	match	no
ARIC	afu	AFUcomp40a_D	Marital status (ESSI)			W		0	0	match	no
ARIC	afu	AFUcomp40a_D	Marital status (ESSI)			M		4	4	match	no
ARIC	fhxa	fhxa01	Marital status (ESSI)			D		0	0	match	no
ARIC	fhxa	fhxa01	Marital status (ESSI)			N		0	0	match	no
ARIC	fhxa	fhxa01	Marital status (ESSI)			S		0	0	match	no
ARIC	fhxa	fhxa01	Marital status (ESSI)			W		0	0	match	no
ARIC	fhxa	fhxa01	Marital status (ESSI)			M		4	4	match	no
ARIC	hpaa	hpaa29	Marital status (ESSI)			B		0	0	match	no
ARIC	hpaa	hpaa29	Marital status (ESSI)			C		0	0	match	no
ARIC	hpaa	hpaa29	Marital status (ESSI)			D		0	0	match	no
ARIC	hpaa	hpaa29	Marital status (ESSI)			A		4	4	match	no
CHS	baseboth	live03	Marital status (ESSI)			5		4	4	match	no
CHS	baseboth	marit01	Marital status (ESSI)			1		4	4	match	no
CHS	yr10final	marit32	Marital status (ESSI)			3		0	0	match	no
CHS	yr10final	marit32	Marital status (ESSI)			4		0	0	match	no
CHS	yr10final	marit32	Marital status (ESSI)			2		0	0	match	no
CHS	yr10final	marit32	Marital status (ESSI)			1		4	4	match	no
CHS	yr11final	live03	Marital status (ESSI)			0		0	0	match	no
CHS	yr11final	live03	Marital status (ESSI)			1		0	0	match	no
CHS	yr11final	live03	Marital status (ESSI)			4		0	0	match	no
CHS	yr11final	live03	Marital status (ESSI)			5		4	4	match	no
CHS	yr11final	marit32	Marital status (ESSI)			1		4	4	match	no
CHS	yr12_phone	marit32	Marital status (ESSI)			3		0	0	match	no
CHS	yr12_phone	marit32	Marital status (ESSI)			4		0	0	match	no
CHS	yr12_phone	marit32	Marital status (ESSI)			2		0	0	match	no
CHS	yr12_phone	marit32	Marital status (ESSI)			1		4	4	match	no
CHS	yr13_phone	marit32	Marital status (ESSI)			3		0	0	match	no
CHS	yr13_phone	marit32	Marital status (ESSI)			4		0	0	match	no
CHS	yr13_phone	marit32	Marital status (ESSI)			2		0	0	match	no
CHS	yr13_phone	marit32	Marital status (ESSI)			1		4	4	match	no
CHS	yr14_phone	marit32	Marital status (ESSI)			3		0	0	match	no
CHS	yr14_phone	marit32	Marital status (ESSI)			4		0	0	match	no
CHS	yr14_phone	marit32	Marital status (ESSI)			2		0	0	match	no
CHS	yr14_phone	marit32	Marital status (ESSI)			1		4	4	match	no
CHS	yr15_phone	marit32	Marital status (ESSI)			3		0	0	match	no
CHS	yr15_phone	marit32	Marital status (ESSI)			4		0	0	match	no
CHS	yr15_phone	marit32	Marital status (ESSI)			2		0	0	match	no
CHS	yr15_phone	marit32	Marital status (ESSI)			1		4	4	match	no
CHS	yr16_phone	marit32	Marital status (ESSI)			3		0	0	match	no
CHS	yr16_phone	marit32	Marital status (ESSI)			4		0	0	match	no
CHS	yr16_phone	marit32	Marital status (ESSI)			2		0	0	match	no
CHS	yr16_phone	marit32	Marital status (ESSI)			1		4	4	match	no
CHS	yr17_phone	marit32	Marital status (ESSI)			3		0	0	match	no
CHS	yr17_phone	marit32	Marital status (ESSI)			4		0	0	match	no
CHS	yr17_phone	marit32	Marital status (ESSI)			2		0	0	match	no
CHS	yr17_phone	marit32	Marital status (ESSI)			1		4	4	match	no
CHS	yr18_phone	marit32	Marital status (ESSI)			3		0	0	match	no
CHS	yr18_phone	marit32	Marital status (ESSI)			4		0	0	match	no
CHS	yr18_phone	marit32	Marital status (ESSI)			2		0	0	match	no
CHS	yr18_phone	marit32	Marital status (ESSI)			1		4	4	match	no
CHS	yr19_phone	marit32	Marital status (ESSI)			3		0	0	match	no
CHS	yr19_phone	marit32	Marital status (ESSI)			4		0	0	match	no
CHS	yr19_phone	marit32	Marital status (ESSI)			2		0	0	match	no
CHS	yr19_phone	marit32	Marital status (ESSI)			1		4	4	match	no
CHS	yr20_phone	marit32	Marital status (ESSI)			3		0	0	match	no
CHS	yr20_phone	marit32	Marital status (ESSI)			4		0	0	match	no
CHS	yr20_phone	marit32	Marital status (ESSI)			2		0	0	match	no
CHS	yr20_phone	marit32	Marital status (ESSI)			1		4	4	match	no
CHS	yr21_phone	marit32	Marital status (ESSI)			3		0	0	match	no
CHS	yr21_phone	marit32	Marital status (ESSI)			4		0	0	match	no
CHS	yr21_phone	marit32	Marital status (ESSI)			2		0	0	match	no
CHS	yr21_phone	marit32	Marital status (ESSI)			1		4	4	match	no
CHS	yr22_phone	marit32	Marital status (ESSI)			3		0	0	match	no
CHS	yr22_phone	marit32	Marital status (ESSI)			4		0	0	match	no
CHS	yr22_phone	marit32	Marital status (ESSI)			2		0	0	match	no
CHS	yr22_phone	marit32	Marital status (ESSI)			1		4	4	match	no
CHS	yr23_phone	marit32	Marital status (ESSI)			3		0	0	match	no
CHS	yr23_phone	marit32	Marital status (ESSI)			4		0	0	match	no
CHS	yr23_phone	marit32	Marital status (ESSI)			2		0	0	match	no
CHS	yr23_phone	marit32	Marital status (ESSI)			1		4	4	match	no
CHS	yr24_phone	marit32	Marital status (ESSI)			3		0	0	match	no
CHS	yr24_phone	marit32	Marital status (ESSI)			4		0	0	match	no
CHS	yr24_phone	marit32	Marital status (ESSI)			2		0	0	match	no
CHS	yr24_phone	marit32	Marital status (ESSI)			1		4	4	match	no
CHS	yr3final	live03	Marital status (ESSI)			5		4	4	match	no
CHS	yr3final	marit32	Marital status (ESSI)			1		4	4	match	no
CHS	yr4final	live03	Marital status (ESSI)			5		4	4	match	no
CHS	yr4final	marit32	Marital status (ESSI)			1		4	4	match	no
CHS	yr5final_old	live03	Marital status (ESSI)			0		0	0	match	no
CHS	yr5final_old	live03	Marital status (ESSI)			1		0	0	match	no
CHS	yr5final_old	live03	Marital status (ESSI)			4		0	0	match	no
CHS	yr5final_old	live03	Marital status (ESSI)			5		4	4	match	no
CHS	yr5final_old	marit32	Marital status (ESSI)			3		0	0	match	no
CHS	yr5final_old	marit32	Marital status (ESSI)			4		0	0	match	no
CHS	yr5final_old	marit32	Marital status (ESSI)			2		0	0	match	no
CHS	yr5final_old	marit32	Marital status (ESSI)			1		4	4	match	no
CHS	yr6final	live03	Marital status (ESSI)			5		4	4	match	no
CHS	yr6final	marit32	Marital status (ESSI)			1		4	4	match	no
CHS	yr7final	marit32	Marital status (ESSI)			3		0	0	match	no
CHS	yr7final	marit32	Marital status (ESSI)			4		0	0	match	no
CHS	yr7final	marit32	Marital status (ESSI)			2		0	0	match	no
CHS	yr7final	marit32	Marital status (ESSI)			1		4	4	match	no
CHS	yr8final	marit32	Marital status (ESSI)			3		0	0	match	no
CHS	yr8final	marit32	Marital status (ESSI)			4		0	0	match	no
CHS	yr8final	marit32	Marital status (ESSI)			2		0	0	match	no
CHS	yr8final	marit32	Marital status (ESSI)			1		4	4	match	no
CHS	yr9final	marit32	Marital status (ESSI)			3		0	0	match	no
CHS	yr9final	marit32	Marital status (ESSI)			4		0	0	match	no
CHS	yr9final	marit32	Marital status (ESSI)			2		0	0	match	no
CHS	yr9final	marit32	Marital status (ESSI)			1		4	4	match	no
FHS	fhs1_ex0_10	FC79	Marital status (ESSI)			4		0	0	match	no
FHS	fhs1_ex0_10	FC79	Marital status (ESSI)			1		0	0	match	no
FHS	fhs1_ex0_10	FC79	Marital status (ESSI)			5		0	0	match	no
FHS	fhs1_ex0_10	FC79	Marital status (ESSI)			3		0	0	match	no
FHS	fhs1_ex0_10	FC79	Marital status (ESSI)			2		4	4	match	no
FHS	fhs1_ex0_11	FD9	Marital status (ESSI)			4		0	0	match	no
FHS	fhs1_ex0_11	FD9	Marital status (ESSI)			1		0	0	match	no
FHS	fhs1_ex0_11	FD9	Marital status (ESSI)			5		0	0	match	no
FHS	fhs1_ex0_11	FD9	Marital status (ESSI)			3		0	0	match	no
FHS	fhs1_ex0_11	FD9	Marital status (ESSI)			2		4	4	match	no
FHS	fhs1_ex0_12	FE63	Marital status (ESSI)			4		0	0	match	no
FHS	fhs1_ex0_12	FE63	Marital status (ESSI)			1		0	0	match	no
FHS	fhs1_ex0_12	FE63	Marital status (ESSI)			5		0	0	match	no
FHS	fhs1_ex0_12	FE63	Marital status (ESSI)			3		0	0	match	no
FHS	fhs1_ex0_12	FE63	Marital status (ESSI)			2		4	4	match	no
FHS	fhs1_ex0_13	FF59	Marital status (ESSI)			4		0	0	match	no
FHS	fhs1_ex0_13	FF59	Marital status (ESSI)			1		0	0	match	no
FHS	fhs1_ex0_13	FF59	Marital status (ESSI)			5		0	0	match	no
FHS	fhs1_ex0_13	FF59	Marital status (ESSI)			3		0	0	match	no
FHS	fhs1_ex0_13	FF59	Marital status (ESSI)			2		4	4	match	no
FHS	fhs1_ex0_14	FG58	Marital status (ESSI)			4		0	0	match	no
FHS	fhs1_ex0_14	FG58	Marital status (ESSI)			1		0	0	match	no
FHS	fhs1_ex0_14	FG58	Marital status (ESSI)			5		0	0	match	no
FHS	fhs1_ex0_14	FG58	Marital status (ESSI)			3		0	0	match	no
FHS	fhs1_ex0_14	FG58	Marital status (ESSI)			2		4	4	match	no
FHS	fhs1_ex0_15	FH58	Marital status (ESSI)			4		0	0	match	no
FHS	fhs1_ex0_15	FH58	Marital status (ESSI)			1		0	0	match	no
FHS	fhs1_ex0_15	FH58	Marital status (ESSI)			5		0	0	match	no
FHS	fhs1_ex0_15	FH58	Marital status (ESSI)			3		0	0	match	no
FHS	fhs1_ex0_15	FH58	Marital status (ESSI)			2		4	4	match	no
FHS	fhs1_ex0_16	FI10	Marital status (ESSI)			4		0	0	match	no
FHS	fhs1_ex0_16	FI10	Marital status (ESSI)			1		0	0	match	no
FHS	fhs1_ex0_16	FI10	Marital status (ESSI)			5		0	0	match	no
FHS	fhs1_ex0_16	FI10	Marital status (ESSI)			3		0	0	match	no
FHS	fhs1_ex0_16	FI10	Marital status (ESSI)			2		4	4	match	no
FHS	fhs1_ex0_17	FJ358	Marital status (ESSI)			4		0	0	match	no
FHS	fhs1_ex0_17	FJ358	Marital status (ESSI)			1		0	0	match	no
FHS	fhs1_ex0_17	FJ358	Marital status (ESSI)			5		0	0	match	no
FHS	fhs1_ex0_17	FJ358	Marital status (ESSI)			3		0	0	match	no
FHS	fhs1_ex0_17	FJ358	Marital status (ESSI)			2		4	4	match	no
FHS	fhs1_ex0_18	FK5	Marital status (ESSI)			4		0	0	match	no
FHS	fhs1_ex0_18	FK5	Marital status (ESSI)			1		0	0	match	no
FHS	fhs1_ex0_18	FK5	Marital status (ESSI)			5		0	0	match	no
FHS	fhs1_ex0_18	FK5	Marital status (ESSI)			3		0	0	match	no
FHS	fhs1_ex0_18	FK5	Marital status (ESSI)			2		4	4	match	no
FHS	fhs1_ex0_19	FL007	Marital status (ESSI)			4		0	0	match	no
FHS	fhs1_ex0_19	FL007	Marital status (ESSI)			1		0	0	match	no
FHS	fhs1_ex0_19	FL007	Marital status (ESSI)			5		0	0	match	no
FHS	fhs1_ex0_19	FL007	Marital status (ESSI)			3		0	0	match	no
FHS	fhs1_ex0_19	FL007	Marital status (ESSI)			2		4	4	match	no
FHS	fhs1_ex0_20	FM17	Marital status (ESSI)			4		0	0	match	no
FHS	fhs1_ex0_20	FM17	Marital status (ESSI)			1		0	0	match	no
FHS	fhs1_ex0_20	FM17	Marital status (ESSI)			5		0	0	match	no
FHS	fhs1_ex0_20	FM17	Marital status (ESSI)			3		0	0	match	no
FHS	fhs1_ex0_20	FM17	Marital status (ESSI)			2		4	4	match	no
FHS	fhs1_ex0_21	FN6	Marital status (ESSI)			4		0	0	match	no
FHS	fhs1_ex0_21	FN6	Marital status (ESSI)			1		0	0	match	no
FHS	fhs1_ex0_21	FN6	Marital status (ESSI)			5		0	0	match	no
FHS	fhs1_ex0_21	FN6	Marital status (ESSI)			3		0	0	match	no
FHS	fhs1_ex0_21	FN6	Marital status (ESSI)			2		4	4	match	no
FHS	fhs1_ex0_22	FO005	Marital status (ESSI)			4		0	0	match	no
FHS	fhs1_ex0_22	FO005	Marital status (ESSI)			1		0	0	match	no
FHS	fhs1_ex0_22	FO005	Marital status (ESSI)			5		0	0	match	no
FHS	fhs1_ex0_22	FO005	Marital status (ESSI)			3		0	0	match	no
FHS	fhs1_ex0_22	FO005	Marital status (ESSI)			2		4	4	match	no
FHS	fhs1_ex0_23	FP005	Marital status (ESSI)			4		0	0	match	no
FHS	fhs1_ex0_23	FP005	Marital status (ESSI)			1		0	0	match	no
FHS	fhs1_ex0_23	FP005	Marital status (ESSI)			5		0	0	match	no
FHS	fhs1_ex0_23	FP005	Marital status (ESSI)			3		0	0	match	no
FHS	fhs1_ex0_23	FP005	Marital status (ESSI)			2		4	4	match	no
FHS	fhs1_ex0_24	FQ003	Marital status (ESSI)			4		0	0	match	no
FHS	fhs1_ex0_24	FQ003	Marital status (ESSI)			1		0	0	match	no
FHS	fhs1_ex0_24	FQ003	Marital status (ESSI)			5		0	0	match	no
FHS	fhs1_ex0_24	FQ003	Marital status (ESSI)			3		0	0	match	no
FHS	fhs1_ex0_24	FQ003	Marital status (ESSI)			2		4	4	match	no
FHS	fhs1_ex0_25	FR003	Marital status (ESSI)			4		0	0	match	no
FHS	fhs1_ex0_25	FR003	Marital status (ESSI)			1		0	0	match	no
FHS	fhs1_ex0_25	FR003	Marital status (ESSI)			5		0	0	match	no
FHS	fhs1_ex0_25	FR003	Marital status (ESSI)			3		0	0	match	no
FHS	fhs1_ex0_25	FR003	Marital status (ESSI)			2		4	4	match	no
FHS	fhs1_ex0_25	FR049	Marital status (ESSI)			1		4	4	match	no
FHS	fhs1_ex0_25	FR050	Marital status (ESSI)			1		4	4	match	no
FHS	fhs1_ex0_26	FS003	Marital status (ESSI)			4		0	0	match	no
FHS	fhs1_ex0_26	FS003	Marital status (ESSI)			1		0	0	match	no
FHS	fhs1_ex0_26	FS003	Marital status (ESSI)			5		0	0	match	no
FHS	fhs1_ex0_26	FS003	Marital status (ESSI)			3		0	0	match	no
FHS	fhs1_ex0_26	FS003	Marital status (ESSI)			2		4	4	match	no
FHS	fhs1_ex0_27	FT002	Marital status (ESSI)			4		0	0	match	no
FHS	fhs1_ex0_27	FT002	Marital status (ESSI)			1		0	0	match	no
FHS	fhs1_ex0_27	FT002	Marital status (ESSI)			5		0	0	match	no
FHS	fhs1_ex0_27	FT002	Marital status (ESSI)			3		0	0	match	no
FHS	fhs1_ex0_27	FT002	Marital status (ESSI)			2		4	4	match	no
FHS	fhs1_ex0_28	FU250	Marital status (ESSI)			2		4	4	match	no
FHS	fhs1_ex0_28	FU384	Marital status (ESSI)			1		4	4	match	no
FHS	fhs1_ex0_28	FU384	Marital status (ESSI)			2		4	4	match	no
FHS	fhs1_ex0_28	FU385	Marital status (ESSI)			1		4	4	match	no
FHS	fhs1_ex0_28	FU385	Marital status (ESSI)			2		4	4	match	no
FHS	fhs1_ex0_29	FV252	Marital status (ESSI)			4		0	0	match	no
FHS	fhs1_ex0_29	FV252	Marital status (ESSI)			1		0	0	match	no
FHS	fhs1_ex0_29	FV252	Marital status (ESSI)			5		0	0	match	no
FHS	fhs1_ex0_29	FV252	Marital status (ESSI)			3		0	0	match	no
FHS	fhs1_ex0_29	FV252	Marital status (ESSI)			2		4	4	match	no
FHS	fhs1_ex0_30	FW296	Marital status (ESSI)			2		4	4	match	no
FHS	fhs1_ex0_30	FW412	Marital status (ESSI)			1		4	4	match	no
FHS	fhs1_ex0_30	FW412	Marital status (ESSI)			2		4	4	match	no
FHS	fhs1_ex0_31	FX296	Marital status (ESSI)			2		4	4	match	no
FHS	fhs1_ex0_31	FX412	Marital status (ESSI)			1		4	4	match	no
FHS	fhs1_ex0_31	FX412	Marital status (ESSI)			2		4	4	match	no
FHS	fhs1_ex0_32	FY296	Marital status (ESSI)			4		0	0	match	no
FHS	fhs1_ex0_32	FY296	Marital status (ESSI)			1		0	0	match	no
FHS	fhs1_ex0_32	FY296	Marital status (ESSI)			5		0	0	match	no
FHS	fhs1_ex0_32	FY296	Marital status (ESSI)			3		0	0	match	no
FHS	fhs1_ex0_32	FY296	Marital status (ESSI)			2		4	4	match	no
FHS	fhs1_ex0_7	MF79	Marital status (ESSI)			6		0	0	match	no
FHS	fhs1_ex0_7	MF79	Marital status (ESSI)			1		0	0	match	no
FHS	fhs1_ex0_7	MF79	Marital status (ESSI)			5		0	0	match	no
FHS	fhs1_ex0_7	MF79	Marital status (ESSI)			2		4	4	match	no
FHS	fhs1_ex0_7	MF79	Marital status (ESSI)			3		4	4	match	no
FHS	fhs1_ex0_7	MF79	Marital status (ESSI)			4		4	4	match	no
FHS	fhs1_ex0_9	FB8	Marital status (ESSI)			4		0	0	match	no
FHS	fhs1_ex0_9	FB8	Marital status (ESSI)			1		0	0	match	no
FHS	fhs1_ex0_9	FB8	Marital status (ESSI)			5		0	0	match	no
FHS	fhs1_ex0_9	FB8	Marital status (ESSI)			3		0	0	match	no
FHS	fhs1_ex0_9	FB8	Marital status (ESSI)			2		4	4	match	no
FHS	fhs2_offspring_ex02	lvmass	LV mass	255			Male	4	Severe	range	yes
FHS	fhs2_offspring_ex02	B443_cm	LV posterior wall thickness		1		Female	1	Normal	range	yes
FHS	fhs2_offspring_ex02	B443_cm	LV posterior wall thickness		1.1		Male	1	Normal	range	yes
FHS	fhs2_offspring_ex02	B443_cm	LV posterior wall thickness	1	1.3		Female	2	Mild	range	yes	Y
FHS	fhs2_offspring_ex02	B443_cm	LV posterior wall thickness	1.1	1.4		Male	2	Mild	range	yes	Y
FHS	fhs2_offspring_ex04	D399	Marital status (ESSI)			4		0	0	match	no
FHS	fhs2_offspring_ex04	D399	Marital status (ESSI)			1		0	0	match	no
FHS	fhs2_offspring_ex04	D399	Marital status (ESSI)			5		0	0	match	no
FHS	fhs2_offspring_ex04	D399	Marital status (ESSI)			3		0	0	match	no
FHS	fhs2_offspring_ex04	D399	Marital status (ESSI)			2		4	4	match	no
FHS	fhs2_offspring_ex05	E022	Marital status (ESSI)			2		4	4	match	no
FHS	fhs2_offspring_ex05	E060	Marital status (ESSI)			1		4	4	match	no
FHS	fhs2_offspring_ex05	E061	Marital status (ESSI)			1		4	4	match	no
FHS	fhs2_offspring_ex05	G507	Marital status (ESSI)			1		4	4	match	no
FHS	fhs2_offspring_ex06	F005	Marital status (ESSI)			2		4	4	match	no
FHS	fhs2_offspring_ex06	F082	Marital status (ESSI)			1		4	4	match	no
FHS	fhs2_offspring_ex06	F083	Marital status (ESSI)			1		4	4	match	no
FHS	fhs2_omni1_ex02	G506	Live with partner (ESSI)			2		1	1	match	no
FHS	fhs2_omni1_ex02	G507	Live with partner (ESSI)			1		1	1	match	no
FHS	fhs2_omni1_ex02	G507	Live with partner (ESSI)			2		1	1	match	no
FHS	fhs2_offspring_ex09_omni1_ex04	J876	Marital status (ESSI)			4		0	0	match	no
FHS	fhs2_offspring_ex09_omni1_ex04	J876	Marital status (ESSI)			1		0	0	match	no
FHS	fhs2_offspring_ex09_omni1_ex04	J876	Marital status (ESSI)			5		0	0	match	no
FHS	fhs2_offspring_ex09_omni1_ex04	J876	Marital status (ESSI)			3		0	0	match	no
FHS	fhs2_offspring_ex09_omni1_ex04	J876	Marital status (ESSI)			2		4	4	match	no
FHS	fhs2_omni1_ex01	E022	Marital status (ESSI)			4		0	0	match	no
FHS	fhs2_omni1_ex01	E022	Marital status (ESSI)			1		0	0	match	no
FHS	fhs2_omni1_ex01	E022	Marital status (ESSI)			5		0	0	match	no
FHS	fhs2_omni1_ex01	E022	Marital status (ESSI)			3		0	0	match	no
FHS	fhs2_omni1_ex01	E022	Marital status (ESSI)			2		4	4	match	no
FHS	fhs2_omni1_ex02	G655	Love and affection (ESSI)							value	no
FHS	fhs2_omni1_ex02	G438	Marital status (ESSI)			4		0	0	match	no
FHS	fhs2_omni1_ex02	G438	Marital status (ESSI)			1		0	0	match	no
FHS	fhs2_omni1_ex02	G438	Marital status (ESSI)			5		0	0	match	no
FHS	fhs2_omni1_ex02	G438	Marital status (ESSI)			3		0	0	match	no
FHS	fhs2_omni1_ex03	H699	Marital status (ESSI)			4		0	0	match	no
FHS	fhs2_omni1_ex03	H699	Marital status (ESSI)			1		0	0	match	no
FHS	fhs2_omni1_ex03	H699	Marital status (ESSI)			5		0	0	match	no
FHS	fhs2_omni1_ex03	H699	Marital status (ESSI)			3		0	0	match	no
FHS	fhs2_omni1_ex03	H699	Marital status (ESSI)			2		4	4	match	no
FHS	fhs3_e_ex01	G3A482	Marital status (ESSI)			4		0	0	match	no
FHS	fhs3_e_ex01	G3A482	Marital status (ESSI)			1		0	0	match	no
FHS	fhs3_e_ex01	G3A482	Marital status (ESSI)			3		0	0	match	no
FHS	fhs3_e_ex01	G3A482	Marital status (ESSI)			5		0	0	match	no
FHS	fhs3_e_ex01	G3A482	Marital status (ESSI)			2		4	4	match	no
FHS	fhs3_e_exam_2011	G3B0623	Marital status (ESSI)			4		0	0	match	no
FHS	fhs3_e_exam_2011	G3B0623	Marital status (ESSI)			1		0	0	match	no
FHS	fhs3_e_exam_2011	G3B0623	Marital status (ESSI)			3		0	0	match	no
FHS	fhs3_e_exam_2011	G3B0623	Marital status (ESSI)			5		0	0	match	no
FHS	fhs3_e_exam_2011	G3B0623	Marital status (ESSI)			2		4	4	match	no
JHS	afulong	maritalStatus	Marital status (ESSI)			D		0	0	match	no
JHS	afulong	maritalStatus	Marital status (ESSI)			N		0	0	match	no
JHS	afulong	maritalStatus	Marital status (ESSI)			S		0	0	match	no
JHS	afulong	maritalStatus	Marital status (ESSI)			W		0	0	match	no
JHS	afulong	maritalStatus	Marital status (ESSI)			M		4	4	match	no
JHS	soca_v1	SOCA1A	Marital status (ESSI)			D		0	0	match	no
JHS	soca_v1	SOCA1A	Marital status (ESSI)			N		0	0	match	no
JHS	soca_v1	SOCA1A	Marital status (ESSI)			S		0	0	match	no
JHS	soca_v1	SOCA1A	Marital status (ESSI)			W		0	0	match	no
JHS	soca_v1	SOCA1A	Marital status (ESSI)			M		4	4	match	no
MESA	mesa_exam1	marital1	Marital status (ESSI)			3		0	0	match	no
MESA	mesa_exam1	marital1	Marital status (ESSI)			5		0	0	match	no
MESA	mesa_exam1	marital1	Marital status (ESSI)			4		0	0	match	no
MESA	mesa_exam1	marital1	Marital status (ESSI)			2		0	0	match	no
MESA	mesa_exam1	marital1	Marital status (ESSI)			1		4	4	match	no
MESA	mesa_exam3	curmar3	Marital status (ESSI)			0		0	0	match	no
MESA	mesa_exam3	curmar3	Marital status (ESSI)			1		4	4	match	no
FHS	fhs2_omni1_ex02	G438	Marital status (ESSI)			2		4	4	match	no
FHS	fhs2_omni1_ex02	G653	Someone to listen (ESSI)							value	no
MESA	mesa_exam5	loop5c	On loop diuretic			1		2	Yes	match	no
MESA	mesa_exam5	lvmass_ix	LV mass index		95		Female	1	Normal	range	yes		Y
MESA	mesa_exam5	lvmass_ix	LV mass index		115		Male	1	Normal	range	yes		Y
MESA	mesa_exam1	mmp31	Matrix metalloproteinase 3							value	no
MESA	mesa_exam1	mmp91	Matrix metalloproteinase 6							value	no
MESA	mesa_exam5	lvmass_ix	LV mass index	95	108		Female	2	Mild	range	yes		Y
ARIC	derive5	medad51	Med adherence - Morisky scale			1		1	High compliance	match	no
ARIC	derive5	medad51	Med adherence - Morisky scale			2		2	Intermediate compliance	match	no
ARIC	derive5	medad51	Med adherence - Morisky scale			3		3	Low compliance	match	no
ARIC	derive5	morisky51	Med adherence - Morisky score							value	no
ARIC	aric_menses	meno_yn	Menopause			No		1	No	match	no
ARIC	aric_menses	meno_yn	Menopause			Yes		2	Yes	match	no
CHS	baseboth	gend01	Menopause			0		2	Yes	match	no
FHS	fhs1_meno	AM2	Menopause			0		1	No	match	no
FHS	fhs1_meno	AM2	Menopause	0				2	Yes	range	no
FHS	fhs2_offspring_ex01	A88	Menopause			0		1	No	match	no
FHS	fhs2_offspring_ex01	A88	Menopause			1		2	Yes	match	no
FHS	fhs2_offspring_ex02	B443_cm	LV posterior wall thickness	1.3	1.6		Female	3	Moderate	range	yes	Y
FHS	fhs2_offspring_ex02	B443_cm	LV posterior wall thickness	1.4	1.7		Male	3	Moderate	range	yes	Y
FHS	fhs2_offspring_ex02	B443_cm	LV posterior wall thickness	1.6			Female	4	Severe	range	yes	Y
FHS	fhs2_offspring_ex02	B443_cm	LV posterior wall thickness	1.7			Male	4	Severe	range	yes	Y
FHS	fhs2_offspring_ex04	D053	Menopause			0		1	No	match	no
FHS	fhs2_offspring_ex04	D053	Menopause			1		2	Yes	match	no
FHS	fhs2_offspring_ex05	E273	Menopause			0		1	No	match	no
FHS	fhs2_offspring_ex05	E273	Menopause			1		2	Yes	match	no
FHS	fhs2_offspring_ex06	F237	Menopause			0		1	No	match	no
FHS	fhs2_offspring_ex06	F237	Menopause			1		2	Yes	match	no
FHS	fhs2_offspring_ex07	G077	Menopause			0		1	No	match	no
FHS	fhs2_offspring_ex07	G077	Menopause			1		2	Yes	match	no
FHS	fhs2_offspring_ex08	H038	Menopause			0		1	No	match	no
FHS	fhs2_offspring_ex08	H038	Menopause			1		2	Yes	match	no
FHS	fhs2_offspring_ex08	H038	Menopause			2		2	Yes	match	no
FHS	fhs2_offspring_ex08	H038	Menopause			3		2	Yes	match	no
FHS	fhs2_offspring_ex09_omni1_ex04	J039	Menopause			0		1	No	match	no
FHS	fhs2_offspring_ex09_omni1_ex04	J039	Menopause			1		1	No	match	no
FHS	fhs2_offspring_ex09_omni1_ex04	J039	Menopause			2		1	No	match	no
FHS	fhs2_offspring_ex09_omni1_ex04	J039	Menopause			3		1	No	match	no
FHS	fhs2_offspring_ex09_omni1_ex04	J039	Menopause			4		1	No	match	no
FHS	fhs2_offspring_ex09_omni1_ex04	J039	Menopause			5		1	No	match	no
FHS	fhs2_offspring_ex09_omni1_ex04	J039	Menopause			7		2	Yes	match	no
FHS	fhs3_e_ex01	G3A045	Menopause			0		1	No	match	no
FHS	fhs3_e_ex01	G3A045	Menopause			1		2	Yes	match	no
FHS	fhs3_e_ex01	G3A045	Menopause			2		2	Yes	match	no
FHS	fhs3_e_ex01	G3A045	Menopause			3		2	Yes	match	no
FHS	fhs3_e_ex03	G3C0228	Menopause			1		1	No	match	no
FHS	fhs3_e_ex03	G3C0228	Menopause			2		1	No	match	no
FHS	fhs3_e_ex03	G3C0228	Menopause			2		2	Yes	match	no
FHS	fhs3_e_ex03	G3C0228	Menopause			3		2	Yes	match	no
FHS	fhs3_e_ex03	G3C0228	Menopause			4		2	Yes	match	no
FHS	fhs3_e_ex03	G3C0228	Menopause			5		2	Yes	match	no
FHS	fhs3_e_exam_2011	G3B0073	Menopause			0		1	No	match	no
FHS	fhs3_e_exam_2011	G3B0073	Menopause			1		1	No	match	no
FHS	fhs3_e_exam_2011	G3B0073	Menopause			2		2	Yes	match	no
FHS	fhs3_e_exam_2011	G3B0073	Menopause			3		2	Yes	match	no
FHS	fhs3_e_exam_2011	G3B0073	Menopause			4		2	Yes	match	no
FHS	fhs3_e_exam_2011	G3B0073	Menopause			5		2	Yes	match	no
FHS	fhs3_meno	MENO	Menopause			0		1	No	match	no
FHS	fhs3_meno	MENO	Menopause			1		2	Yes	match	no
JHS	analysis1	menopause	Menopause			0		1	No	match	no
JHS	analysis1	menopause	Menopause			1		2	Yes	match	no
JHS	analysis3	menopause	Menopause			N		1	No	match	no
JHS	analysis3	menopause	Menopause			Y		2	Yes	match	no
MESA	mesa_exam1	mnpause1	Menopause			0		1	No	match	no
MESA	mesa_exam1	mnpause1	Menopause			1		2	Yes	match	no
MESA	mesa_exam2	menper2	Menses in last year			0		1	No	match	no
MESA	mesa_exam2	menper2	Menses in last year			1		2	Yes	match	no
MESA	mesa_exam3	menper3	Menses in last year			0		1	No	match	no
MESA	mesa_exam3	menper3	Menses in last year			1		2	Yes	match	no
MESA	mesa_exam4	menper4	Menses in last year			0		1	No	match	no
MESA	mesa_exam4	menper4	Menses in last year			1		2	Yes	match	no
MESA	mesa_exam5	lvmass_ix	LV mass index	115	131		Male	2	Mild	range	yes		Y
MESA	mesa_exam5	lvmass_ix	LV mass index	108	121		Female	3	Moderate	range	yes		Y
ARIC	derive5	PRORATEDMMS51	Mini-Mental Status Exam							value	no
FHS	fhs3_actigraphy_ex02	motminvdtd	Minutes motionless per day							value	no
FHS	fhs3_actigraphy_ex03	motminvdtd	Minutes motionless per day							value	no
FHS	fhs3_actigraphy_ex02	motminvdtwdd	Minutes motionless per day, weekday							value	no
FHS	fhs3_actigraphy_ex03	motminvdtwdd	Minutes motionless per day, weekday							value	no
FHS	fhs3_actigraphy_ex02	motminvdtwed	Minutes motionless per day, weekend							value	no
FHS	fhs3_actigraphy_ex03	motminvdtwed	Minutes motionless per day, weekend							value	no
FHS	fhs3_actigraphy_ex02	zmin_vdtd	Minutes not worn per day - recoded							value	no
FHS	fhs3_actigraphy_ex03	zmin_vdtd	Minutes not worn per day - recoded							value	no
FHS	fhs3_actigraphy_ex02	zmin_vdtwdd	Minutes not worn per weekday, total - recoded							value	no
FHS	fhs3_actigraphy_ex03	zmin_vdtwdd	Minutes not worn per weekday, total - recoded							value	no
FHS	fhs3_actigraphy_ex02	zmin_vdtwed	Minutes not worn per weekend day, total - recoded							value	no
FHS	fhs3_actigraphy_ex03	zmin_vdtwed	Minutes not worn per weekend day, total - recoded							value	no
FHS	fhs3_actigraphy_ex02	litminvdtd	Minutes of light activity per day							value	no
FHS	fhs3_actigraphy_ex02	s_litminvdtd	Minutes of light activity per day							value	no
FHS	fhs3_actigraphy_ex03	litminvdtd	Minutes of light activity per day							value	no
FHS	fhs3_actigraphy_ex03	s_litminvdtd	Minutes of light activity per day							value	no
FHS	fhs3_actigraphy_ex02	litminvdtwdd	Minutes of light activity per day, weekday							value	no
FHS	fhs3_actigraphy_ex02	s_litminvdtwdd	Minutes of light activity per day, weekday							value	no
FHS	fhs3_actigraphy_ex03	litminvdtwdd	Minutes of light activity per day, weekday							value	no
FHS	fhs3_actigraphy_ex03	s_litminvdtwdd	Minutes of light activity per day, weekday							value	no
FHS	fhs3_actigraphy_ex02	litminvdtwed	Minutes of light activity per day, weekend							value	no
FHS	fhs3_actigraphy_ex02	s_litminvdtwed	Minutes of light activity per day, weekend							value	no
FHS	fhs3_actigraphy_ex03	litminvdtwed	Minutes of light activity per day, weekend							value	no
FHS	fhs3_actigraphy_ex03	s_litminvdtwed	Minutes of light activity per day, weekend							value	no
FHS	fhs3_actigraphy_ex02	mvpminvdtd	Minutes of mod-vigorous activity per day							value	no
FHS	fhs3_actigraphy_ex02	s_mvpminvdtd	Minutes of mod-vigorous activity per day							value	no
FHS	fhs3_actigraphy_ex03	mvpminvdtd	Minutes of mod-vigorous activity per day							value	no
FHS	fhs3_actigraphy_ex03	s_mvpminvdtd	Minutes of mod-vigorous activity per day							value	no
FHS	fhs3_actigraphy_ex02	mvpminvdtwdd	Minutes of mod-vigorous activity per day, weekday							value	no
FHS	fhs3_actigraphy_ex02	s_mvpminvdtwdd	Minutes of mod-vigorous activity per day, weekday							value	no
FHS	fhs3_actigraphy_ex03	mvpminvdtwdd	Minutes of mod-vigorous activity per day, weekday							value	no
FHS	fhs3_actigraphy_ex03	s_mvpminvdtwdd	Minutes of mod-vigorous activity per day, weekday							value	no
FHS	fhs3_actigraphy_ex02	mvpminvdtwed	Minutes of mod-vigorous activity per day, weekend							value	no
FHS	fhs3_actigraphy_ex02	s_mvpminvdtwed	Minutes of mod-vigorous activity per day, weekend							value	no
FHS	fhs3_actigraphy_ex03	mvpminvdtwed	Minutes of mod-vigorous activity per day, weekend							value	no
FHS	fhs3_actigraphy_ex03	s_mvpminvdtwed	Minutes of mod-vigorous activity per day, weekend							value	no
FHS	fhs3_actigraphy_ex02	modminvdtd	Minutes of moderate activity per day							value	no
FHS	fhs3_actigraphy_ex02	s_modminvdtd	Minutes of moderate activity per day							value	no
FHS	fhs3_actigraphy_ex03	modminvdtd	Minutes of moderate activity per day							value	no
FHS	fhs3_actigraphy_ex03	s_modminvdtd	Minutes of moderate activity per day							value	no
FHS	fhs3_actigraphy_ex02	modminvdtwdd	Minutes of moderate activity per day, weekday							value	no
FHS	fhs3_actigraphy_ex02	s_modminvdtwdd	Minutes of moderate activity per day, weekday							value	no
FHS	fhs3_actigraphy_ex03	modminvdtwdd	Minutes of moderate activity per day, weekday							value	no
FHS	fhs3_actigraphy_ex03	s_modminvdtwdd	Minutes of moderate activity per day, weekday							value	no
FHS	fhs3_actigraphy_ex02	modminvdtwed	Minutes of moderate activity per day, weekend							value	no
FHS	fhs3_actigraphy_ex02	s_modminvdtwed	Minutes of moderate activity per day, weekend							value	no
FHS	fhs3_actigraphy_ex03	modminvdtwed	Minutes of moderate activity per day, weekend							value	no
FHS	fhs3_actigraphy_ex03	s_modminvdtwed	Minutes of moderate activity per day, weekend							value	no
FHS	fhs3_actigraphy_ex02	bgt_mvpminvdtd	Minutes of MVPA in bouts > 10 minutes							value	no
FHS	fhs3_actigraphy_ex03	bgt_mvpminvdtd	Minutes of MVPA in bouts > 10 minutes							value	no
FHS	fhs3_actigraphy_ex02	bgt_mvpminvdtwdd	Minutes of MVPA in bouts > 10 minutes, weekday							value	no
FHS	fhs3_actigraphy_ex03	bgt_mvpminvdtwdd	Minutes of MVPA in bouts > 10 minutes, weekday							value	no
FHS	fhs3_actigraphy_ex02	bgt_mvpminvdtwed	Minutes of MVPA in bouts > 10 minutes, weekend							value	no
FHS	fhs3_actigraphy_ex03	bgt_mvpminvdtwed	Minutes of MVPA in bouts > 10 minutes, weekend							value	no
FHS	fhs3_actigraphy_ex02	sedminvdtd	Minutes of sedentary activity per day							value	no
FHS	fhs3_actigraphy_ex03	sedminvdtd	Minutes of sedentary activity per day							value	no
FHS	fhs3_actigraphy_ex02	s_sedminvdtd	Minutes of sedentary activity per day - sporadic							value	no
FHS	fhs3_actigraphy_ex03	s_sedminvdtd	Minutes of sedentary activity per day - sporadic							value	no
FHS	fhs3_actigraphy_ex02	s_sedminvdtwdd	Minutes of sedentary activity per day, weekday - sporadic							value	no
FHS	fhs3_actigraphy_ex03	s_sedminvdtwdd	Minutes of sedentary activity per day, weekday - sporadic							value	no
FHS	fhs3_actigraphy_ex02	sedminvdtwed	Minutes of sedentary activity per day, weekend							value	no
FHS	fhs3_actigraphy_ex03	sedminvdtwed	Minutes of sedentary activity per day, weekend							value	no
FHS	fhs3_actigraphy_ex02	s_sedminvdtwed	Minutes of sedentary activity per day, weekend - sporadic							value	no
FHS	fhs3_actigraphy_ex03	s_sedminvdtwed	Minutes of sedentary activity per day, weekend - sporadic							value	no
FHS	fhs3_actigraphy_ex02	sedminvdtwdd	Minutes of sedentary activity per day, wkdy							value	no
FHS	fhs3_actigraphy_ex03	sedminvdtwdd	Minutes of sedentary activity per day, wkdy							value	no
FHS	fhs3_actigraphy_ex02	vigminvdtd	Minutes of vigorous activity per day							value	no
FHS	fhs3_actigraphy_ex03	vigminvdtd	Minutes of vigorous activity per day							value	no
FHS	fhs3_actigraphy_ex02	s_vigminvdtd	Minutes of vigorous activity per day - sporadic							value	no
FHS	fhs3_actigraphy_ex03	s_vigminvdtd	Minutes of vigorous activity per day - sporadic							value	no
FHS	fhs3_actigraphy_ex02	vigminvdtwdd	Minutes of vigorous activity per day, weekday							value	no
FHS	fhs3_actigraphy_ex03	vigminvdtwdd	Minutes of vigorous activity per day, weekday							value	no
FHS	fhs3_actigraphy_ex02	s_vigminvdtwdd	Minutes of vigorous activity per day, weekday - sporadic							value	no
FHS	fhs3_actigraphy_ex03	s_vigminvdtwdd	Minutes of vigorous activity per day, weekday - sporadic							value	no
FHS	fhs3_actigraphy_ex02	vigminvdtwed	Minutes of vigorous activity per day, weekend							value	no
FHS	fhs3_actigraphy_ex03	vigminvdtwed	Minutes of vigorous activity per day, weekend							value	no
FHS	fhs3_actigraphy_ex02	s_vigminvdtwed	Minutes of vigorous activity per day, weekend - sporadic							value	no
FHS	fhs3_actigraphy_ex03	s_vigminvdtwed	Minutes of vigorous activity per day, weekend - sporadic							value	no
FHS	fhs3_actigraphy_ex02	bgt_litminvdtd	Minutes per day of light activity in bouts > 10 minutes							value	no
FHS	fhs3_actigraphy_ex03	bgt_litminvdtd	Minutes per day of light activity in bouts > 10 minutes							value	no
FHS	fhs3_actigraphy_ex02	bgt_litminvdtwdd	Minutes per day of light activity in bouts > 10 minutes , weekday							value	no
FHS	fhs3_actigraphy_ex03	bgt_litminvdtwdd	Minutes per day of light activity in bouts > 10 minutes , weekday							value	no
FHS	fhs3_actigraphy_ex02	bgt_litminvdtwed	Minutes per day of light activity in bouts > 10 minutes, weekend							value	no
FHS	fhs3_actigraphy_ex03	bgt_litminvdtwed	Minutes per day of light activity in bouts > 10 minutes, weekend							value	no
FHS	fhs3_actigraphy_ex02	bgt_modminvdtd	Minutes per day of moderate activity in bouts > 10 minutes							value	no
FHS	fhs3_actigraphy_ex03	bgt_modminvdtd	Minutes per day of moderate activity in bouts > 10 minutes							value	no
FHS	fhs3_actigraphy_ex02	bgt_modminvdtwdd	Minutes per day of moderate activity in bouts > 10 minutes, weekday							value	no
FHS	fhs3_actigraphy_ex03	bgt_modminvdtwdd	Minutes per day of moderate activity in bouts > 10 minutes, weekday							value	no
FHS	fhs3_actigraphy_ex02	bgt_modminvdtwed	Minutes per day of moderate activity in bouts > 10 minutes, weekend							value	no
FHS	fhs3_actigraphy_ex03	bgt_modminvdtwed	Minutes per day of moderate activity in bouts > 10 minutes, weekend							value	no
FHS	fhs3_actigraphy_ex02	bgt_sedminvdtd	Minutes per day of sedentary activity in bouts > 10 minutes							value	no
FHS	fhs3_actigraphy_ex03	bgt_sedminvdtd	Minutes per day of sedentary activity in bouts > 10 minutes							value	no
FHS	fhs3_actigraphy_ex02	bgt_sedminvdtwdd	Minutes per day of sedentary activity in bouts > 10 minutes, weekday							value	no
FHS	fhs3_actigraphy_ex03	bgt_sedminvdtwdd	Minutes per day of sedentary activity in bouts > 10 minutes, weekday							value	no
FHS	fhs3_actigraphy_ex02	bgt_sedminvdtwed	Minutes per day of sedentary activity in bouts > 10 minutes, weekend							value	no
FHS	fhs3_actigraphy_ex03	bgt_sedminvdtwed	Minutes per day of sedentary activity in bouts > 10 minutes, weekend							value	no
FHS	fhs3_actigraphy_ex02	bgt_vigminvdtd	Minutes per day of vigorous activity in bouts > 10 minutes							value	no
FHS	fhs3_actigraphy_ex03	bgt_vigminvdtd	Minutes per day of vigorous activity in bouts > 10 minutes							value	no
FHS	fhs3_actigraphy_ex02	bgt_vigminvdtwdd	Minutes per day of vigorous activity in bouts > 10 minutes, weekday							value	no
FHS	fhs3_actigraphy_ex03	bgt_vigminvdtwdd	Minutes per day of vigorous activity in bouts > 10 minutes, weekday							value	no
FHS	fhs3_actigraphy_ex02	bgt_vigminvdtwed	Minutes per day of vigorous activity in bouts > 10 minutes, weekend							value	no
FHS	fhs3_actigraphy_ex03	bgt_vigminvdtwed	Minutes per day of vigorous activity in bouts > 10 minutes, weekend							value	no
ARIC	ech	ech12	LV mass index value							value	no
ARIC	echa	lvmass_ix	LV mass index value							value	no
CHS	base2	lvmass_ix	LV mass index value							value	no
FHS	fhs1_echo_ex20	IVSD20	Septal wall thickness		1		Female	1	Normal	range	yes
FHS	fhs1_echo_ex20	IVSD20	Septal wall thickness	1	1.3		Female	2	Mild	range	yes	Y
FHS	fhs1_echo_ex20	IVSD20	Septal wall thickness	1.3	1.6		Female	3	Moderate	range	yes	Y
FHS	fhs2_echo_2008	x38	LV mass		200		Male	1	Normal	range	yes		Y
FHS	fhs2_echo_2008	x38	LV mass	150	171		Female	2	Mild	range	yes		Y
FHS	fhs2_echo_2008	x38	LV mass	200	228		Male	2	Mild	range	yes		Y
CHS	yr7final	lvmass_ix	LV mass index value							value	no
FHS	fhs1_echo_ex20	IVSD20	Septal wall thickness	1.6			Female	4	Severe	range	yes	Y
FHS	fhs2_echo_2008	x38	LV mass	171	192		Female	3	Moderate	range	yes		Y
ARIC	ech	ech7	LV posterior wall thickness		1		Female	1	Normal	range	yes
ARIC	ech	ech7	LV posterior wall thickness		1.1		Male	1	Normal	range	yes
ARIC	ech	ech7	LV posterior wall thickness	1	1.3		Female	2	Mild	range	yes	Y
ARIC	ech	ech7	LV posterior wall thickness	1.1	1.4		Male	2	Mild	range	yes	Y
ARIC	ech	ech7	LV posterior wall thickness	1.3	1.6		Female	3	Moderate	range	yes	Y
ARIC	ech	ech7	LV posterior wall thickness	1.4	1.7		Male	3	Moderate	range	yes	Y
CHS	base2	earatio	Mitral E/A ratio	1	2			1	Normal	range	no	Y	Y
CHS	base2	earatio	Mitral E/A ratio		1			2	Decreased	range	no
CHS	base2	earatio	Mitral E/A ratio	2				3	Increased	range	no
CHS	yr7final	earatio	Mitral E/A ratio	1	2			1	Normal	range	no	Y	Y
CHS	yr7final	earatio	Mitral E/A ratio		1			2	Decreased	range	no
CHS	yr7final	earatio	Mitral E/A ratio	2				3	Increased	range	no
FHS	fhs1_echo_ex20	IVSD20	Septal wall thickness		1.1		Male	1	Normal	range	yes
FHS	fhs1_echo_ex20	IVSD20	Septal wall thickness	1.1	1.4		Male	2	Mild	range	yes	Y
FHS	fhs1_echodopp_ex20	PVA_MM	A wave value							value	no
JHS	echa_v1	ECHA50	Septal wall thickness	1.4	1.7		Male	3	Moderate	range	yes	Y
JHS	echa_v1	ECHA50	Septal wall thickness	1.6			Female	4	Severe	range	yes	Y
JHS	echa_v1	ECHA50	Septal wall thickness	1.7			Male	4	Severe	range	yes	Y
FHS	fhs2_echo_2008	x38	LV mass	228	255		Male	3	Moderate	range	yes		Y
FHS	fhs2_echo_2008	x38	LV mass	192			Female	4	Severe	range	yes
FHS	fhs3_tonometry_ex01	earatio	Mitral E/A ratio	1	2			1	Normal	range	no	Y	Y
FHS	fhs3_tonometry_ex01	earatio	Mitral E/A ratio		1			2	Decreased	range	no
FHS	fhs3_tonometry_ex01	earatio	Mitral E/A ratio	2				3	Increased	range	no
CHS	base2	earatio	Mitral E/A ratio value							value	no
CHS	yr7final	earatio	Mitral E/A ratio value							value	no
JHS	echa_v1	ECHA50	Septal wall thickness value							value	no
FHS	fhs2_echo_2008	x38	LV mass	255			Male	4	Severe	range	yes
FHS	fhs3_tonometry_ex01	earatio	Mitral E/A ratio value							value	no
FHS	fhs2_echo_2008	lvmass_ix	LV mass index		95		Female	1	Normal	range	yes		Y
FHS	fhs2_echo_2008	lvmass_ix	LV mass index		115		Male	1	Normal	range	yes		Y
FHS	fhs2_echo_ex06	lvmass_ix	LV mass index	95	108		Female	2	Mild	range	yes		Y
ARIC	ech	ech7	LV posterior wall thickness	1.6			Female	4	Severe	range	yes	Y
ARIC	ech	ech7	LV posterior wall thickness	1.7			Male	4	Severe	range	yes	Y
ARIC	echa	echa54	LV posterior wall thickness		1		Female	1	Normal	range	yes
ARIC	echa	echa54	LV posterior wall thickness		1.1		Male	1	Normal	range	yes
CHS	yr7final	MR43	Mitral regurgitation			0		1	Normal/Mild	match	no
CHS	yr7final	MR43	Mitral regurgitation			1		1	Normal/Mild	match	no
CHS	yr7final	MR43	Mitral regurgitation			2		1	Normal/Mild	match	no
CHS	yr7final	MR43	Mitral regurgitation			3		2	Moderate/severe	match	no
CHS	yr7final	MR43	Mitral regurgitation			4		2	Moderate/severe	match	no
FHS	fhs3_echo_ex01	VRMITRAL	Mitral regurgitation			0		1	Normal/Mild	match	no
FHS	fhs3_echo_ex01	VRMITRAL	Mitral regurgitation			1		1	Normal/Mild	match	no
FHS	fhs3_echo_ex01	VRMITRAL	Mitral regurgitation			2		1	Normal/Mild	match	no
FHS	fhs2_echo_ex06	lvmass_ix	LV mass index	115	131		Male	2	Mild	range	yes		Y
FHS	fhs2_echo_2008	lvmass_ix	LV mass index	115	131		Male	2	Mild	range	yes		Y
FHS	fhs2_echo_2008	lvmass_ix	LV mass index	95	108		Female	2	Mild	range	yes		Y
FHS	fhs3_echo_ex01	VRMITRAL	Mitral regurgitation			3		2	Moderate/Severe	match	no
FHS	fhs3_echo_ex01	VRMITRAL	Mitral regurgitation			4		2	Moderate/Severe	match	no
FHS	fhs3_echo_ex01	VRMITRAL	Mitral regurgitation			5		2	Moderate/Severe	match	no
JHS	echa_v1	ECHA54	LV posterior wall thickness		1		Female	1	Normal	range	yes
JHS	echa_v1	ECHA54	LV posterior wall thickness		1.1		Male	1	Normal	range	yes
JHS	echa_v1	ECHA54	LV posterior wall thickness	1	1.3		Female	2	Mild	range	yes	Y
JHS	echa_v1	ECHA54	LV posterior wall thickness	1.1	1.4		Male	2	Mild	range	yes	Y
JHS	echa_v1	ECHA54	LV posterior wall thickness	1.3	1.6		Female	3	Moderate	range	yes	Y
FHS	fhs1_ex0_17	mod_barthel	Modified Barthel Index							value	no
FHS	fhs2_offspring_ex02	B443_cm	LV posterior wall thickness value							value	no
FHS	fhs2_offspring_ex07	months_conj_estrogens	Months taking conjugated estrogens							value	no
ARIC	fhxa	fhxa03a	Mother living			N		1	No	match	no
ARIC	fhxa	fhxa03a	Mother living			Y		2	Yes	match	no
ARIC	hom	hom12	Mother living			N		1	No	match	no
ARIC	hom	hom12	Mother living			Y		2	Yes	match	no
JHS	pfha_v1	PFHA13	Mother living			N		1	No	match	no
JHS	pfha_v1	PFHA13	Mother living			Y		2	Yes	match	no
ARIC	derive1	HXOFMI02	Myocardial infarction			0		1	No	match	no
ARIC	derive1	HXOFMI02	Myocardial infarction			1		2	Yes	match	no
CHS	baseboth	miblmod	Myocardial infarction			0		1	No	match	no
CHS	baseboth	miblmod	Myocardial infarction			1		2	Yes	match	no
JHS	analysis1	neck	Neck circumference							value	no
ARIC	hpaa	hpaa07	No one to give objective view (frailty)			A		0	0	match	no
ARIC	hpaa	hpaa07	No one to give objective view (frailty)			B		1	1	match	no
ARIC	hpaa	hpaa07	No one to give objective view (frailty)			C		2	2	match	no
ARIC	hpaa	hpaa07	No one to give objective view (frailty)			D		3	3	match	no
ARIC	hpaa	hpaa06	Not always included with friends (frailty)			A		0	0	match	no
ARIC	hpaa	hpaa06	Not always included with friends (frailty)			B		1	1	match	no
ARIC	hpaa	hpaa06	Not always included with friends (frailty)			C		2	2	match	no
ARIC	hpaa	hpaa06	Not always included with friends (frailty)			D		3	3	match	no
ARIC	hpaa	hpaa11	Not invited to things (frailty)			A		0	0	match	no
ARIC	hpaa	hpaa11	Not invited to things (frailty)			B		1	1	match	no
ARIC	hpaa	hpaa11	Not invited to things (frailty)			C		2	2	match	no
ARIC	hpaa	hpaa11	Not invited to things (frailty)			D		3	3	match	no
ARIC	hpaa	HPAA21	Number close relatives			A		0	0	match	no
ARIC	hpaa	HPAA21	Number close relatives			B		1	1	match	no
ARIC	hpaa	HPAA21	Number close relatives			C		2	2	match	no
ARIC	hpaa	HPAA21	Number close relatives			D		3.5	3.5	match	no
ARIC	hpaa	HPAA21	Number close relatives			E		6.5	6.5	match	no
ARIC	hpaa	HPAA21	Number close relatives			F		9	9	match	no
CHS	base1	CLOSE03	Number close relatives			0		0	0	match	no
CHS	base1	CLOSE03	Number close relatives			1		1	1	match	no
CHS	base1	CLOSE03	Number close relatives			2		2	2	match	no
CHS	base1	CLOSE03	Number close relatives			3		3.5	3.5	match	no
CHS	base1	CLOSE03	Number close relatives			4		3.5	3.5	match	no
CHS	base1	CLOSE03	Number close relatives			5		9	9	match	no
CHS	yr11final	CLOSE03	Number close relatives			0		0	0	match	no
CHS	yr11final	CLOSE03	Number close relatives			1		1	1	match	no
CHS	yr11final	CLOSE03	Number close relatives			2		2	2	match	no
CHS	yr11final	CLOSE03	Number close relatives			3		3.5	3.5	match	no
CHS	yr11final	CLOSE03	Number close relatives			4		3.5	3.5	match	no
CHS	yr11final	CLOSE03	Number close relatives			5		9	9	match	no
CHS	yr3final	CLOSE03	Number close relatives			0		0	0	match	no
CHS	yr3final	CLOSE03	Number close relatives			1		1	1	match	no
CHS	yr3final	CLOSE03	Number close relatives			2		2	2	match	no
CHS	yr3final	CLOSE03	Number close relatives			3		3.5	3.5	match	no
CHS	yr3final	CLOSE03	Number close relatives			4		3.5	3.5	match	no
CHS	yr3final	CLOSE03	Number close relatives			5		9	9	match	no
CHS	yr4final	CLOSE03	Number close relatives			0		0	0	match	no
CHS	yr4final	CLOSE03	Number close relatives			1		1	1	match	no
CHS	yr4final	CLOSE03	Number close relatives			2		2	2	match	no
CHS	yr4final	CLOSE03	Number close relatives			3		3.5	3.5	match	no
CHS	yr4final	CLOSE03	Number close relatives			4		3.5	3.5	match	no
CHS	yr4final	CLOSE03	Number close relatives			5		9	9	match	no
CHS	yr5final_new	CLOSE03	Number close relatives			0		0	0	match	no
CHS	yr5final_new	CLOSE03	Number close relatives			1		1	1	match	no
CHS	yr5final_new	CLOSE03	Number close relatives			2		2	2	match	no
CHS	yr5final_new	CLOSE03	Number close relatives			3		3.5	3.5	match	no
CHS	yr5final_new	CLOSE03	Number close relatives			4		3.5	3.5	match	no
CHS	yr5final_new	CLOSE03	Number close relatives			5		9	9	match	no
CHS	yr5final_old	CLOSE03	Number close relatives			0		0	0	match	no
CHS	yr5final_old	CLOSE03	Number close relatives			1		1	1	match	no
CHS	yr5final_old	CLOSE03	Number close relatives			2		2	2	match	no
CHS	yr5final_old	CLOSE03	Number close relatives			3		3.5	3.5	match	no
CHS	yr5final_old	CLOSE03	Number close relatives			4		3.5	3.5	match	no
CHS	yr5final_old	CLOSE03	Number close relatives			5		9	9	match	no
CHS	yr6final	CLOSE03	Number close relatives			0		0	0	match	no
CHS	yr6final	CLOSE03	Number close relatives			1		1	1	match	no
CHS	yr6final	CLOSE03	Number close relatives			2		2	2	match	no
CHS	yr6final	CLOSE03	Number close relatives			3		3.5	3.5	match	no
CHS	yr6final	CLOSE03	Number close relatives			4		3.5	3.5	match	no
CHS	yr6final	CLOSE03	Number close relatives			5		9	9	match	no
FHS	fhs1_ex0_26	FS179	Number close relatives			0		0	0	match	no
FHS	fhs1_ex0_26	FS179	Number close relatives			1		1.5	1.5	match	no
FHS	fhs1_ex0_26	FS179	Number close relatives			2		4	4	match	no
FHS	fhs1_ex0_26	FS179	Number close relatives			3		7.5	7.5	match	no
FHS	fhs1_ex0_26	FS179	Number close relatives			4		10	10	match	no
FHS	fhs1_ex0_27	FT181	Number close relatives			0		0	0	match	no
FHS	fhs1_ex0_27	FT181	Number close relatives			1		1.5	1.5	match	no
FHS	fhs1_ex0_27	FT181	Number close relatives			2		4	4	match	no
FHS	fhs1_ex0_27	FT181	Number close relatives			3		7.5	7.5	match	no
FHS	fhs1_ex0_27	FT181	Number close relatives			4		10	10	match	no
FHS	fhs1_ex0_28	FU488	Number close relatives			0		0	0	match	no
FHS	fhs1_ex0_28	FU488	Number close relatives			1		1.5	1.5	match	no
FHS	fhs1_ex0_28	FU488	Number close relatives			2		4	4	match	no
FHS	fhs1_ex0_28	FU488	Number close relatives			3		7.5	7.5	match	no
FHS	fhs1_ex0_28	FU488	Number close relatives			4		10	10	match	no
FHS	fhs1_ex0_29	FV500	Number close relatives			0		0	0	match	no
FHS	fhs1_ex0_29	FV500	Number close relatives			1		1.5	1.5	match	no
FHS	fhs1_ex0_29	FV500	Number close relatives			2		4	4	match	no
FHS	fhs1_ex0_29	FV500	Number close relatives			3		7.5	7.5	match	no
FHS	fhs1_ex0_29	FV500	Number close relatives			4		10	10	match	no
FHS	fhs1_ex0_30	FW496	Number close relatives			0		0	0	match	no
FHS	fhs1_ex0_30	FW496	Number close relatives			1		1.5	1.5	match	no
FHS	fhs1_ex0_30	FW496	Number close relatives			2		4	4	match	no
FHS	fhs1_ex0_30	FW496	Number close relatives			3		7.5	7.5	match	no
FHS	fhs1_ex0_30	FW496	Number close relatives			4		10	10	match	no
FHS	fhs1_ex0_31	FX496	Number close relatives			0		0	0	match	no
FHS	fhs1_ex0_31	FX496	Number close relatives			1		1.5	1.5	match	no
FHS	fhs1_ex0_31	FX496	Number close relatives			2		4	4	match	no
FHS	fhs1_ex0_31	FX496	Number close relatives			3		7.5	7.5	match	no
FHS	fhs1_ex0_31	FX496	Number close relatives			4		10	10	match	no
FHS	fhs2_offspring_ex07	G647	Number close relatives			0		0	0	match	no
FHS	fhs2_offspring_ex07	G647	Number close relatives			1		1.5	1.5	match	no
FHS	fhs2_offspring_ex07	G647	Number close relatives			2		4	4	match	no
FHS	fhs2_offspring_ex07	G647	Number close relatives			3		7.5	7.5	match	no
FHS	fhs2_offspring_ex07	G647	Number close relatives			4		10	10	match	no
FHS	fhs2_omni1_ex02	G647	Number close relatives			0		0	0	match	no
FHS	fhs2_omni1_ex02	G647	Number close relatives			1		1.5	1.5	match	no
FHS	fhs2_omni1_ex02	G647	Number close relatives			2		4	4	match	no
FHS	fhs2_omni1_ex02	G647	Number close relatives			3		7.5	7.5	match	no
FHS	fhs2_omni1_ex02	G647	Number close relatives			4		10	10	match	no
ARIC	rhxa	RHXA03	Number of children							value	no
JHS	pfha_v1	natural_children	Number of children							value	no
FHS	fhs1_ex0_22	FO150	Number of live births							value	no
ARIC	hpaa	HPAA22	Number of close friends			A		0	0	match	no
ARIC	hpaa	HPAA22	Number of close friends			B		1	1	match	no
ARIC	hpaa	HPAA22	Number of close friends			C		2	2	match	no
ARIC	hpaa	HPAA22	Number of close friends			D		3.5	3.5	match	no
ARIC	hpaa	HPAA22	Number of close friends			E		6.5	6.5	match	no
ARIC	hpaa	HPAA22	Number of close friends			F		9	9	match	no
CHS	base1	CLSFRD03	Number of close friends			0		0	0	match	no
CHS	base1	CLSFRD03	Number of close friends			1		1	1	match	no
CHS	base1	CLSFRD03	Number of close friends			2		2	2	match	no
CHS	base1	CLSFRD03	Number of close friends			3		3.5	3.5	match	no
CHS	base1	CLSFRD03	Number of close friends			4		3.5	3.5	match	no
CHS	base1	CLSFRD03	Number of close friends			5		9	9	match	no
CHS	yr11final	CLSFRD03	Number of close friends			0		0	0	match	no
CHS	yr11final	CLSFRD03	Number of close friends			1		1	1	match	no
CHS	yr11final	CLSFRD03	Number of close friends			2		2	2	match	no
CHS	yr11final	CLSFRD03	Number of close friends			3		3.5	3.5	match	no
CHS	yr11final	CLSFRD03	Number of close friends			4		3.5	3.5	match	no
CHS	yr11final	CLSFRD03	Number of close friends			5		9	9	match	no
CHS	yr3final	CLSFRD03	Number of close friends			0		0	0	match	no
CHS	yr3final	CLSFRD03	Number of close friends			1		1	1	match	no
CHS	yr3final	CLSFRD03	Number of close friends			2		2	2	match	no
CHS	yr3final	CLSFRD03	Number of close friends			3		3.5	3.5	match	no
CHS	yr3final	CLSFRD03	Number of close friends			4		3.5	3.5	match	no
CHS	yr3final	CLSFRD03	Number of close friends			5		9	9	match	no
CHS	yr4final	CLSFRD03	Number of close friends			0		0	0	match	no
CHS	yr4final	CLSFRD03	Number of close friends			1		1	1	match	no
CHS	yr4final	CLSFRD03	Number of close friends			2		2	2	match	no
CHS	yr4final	CLSFRD03	Number of close friends			3		3.5	3.5	match	no
CHS	yr4final	CLSFRD03	Number of close friends			4		3.5	3.5	match	no
CHS	yr4final	CLSFRD03	Number of close friends			5		9	9	match	no
CHS	yr5final_new	CLSFRD03	Number of close friends			0		0	0	match	no
CHS	yr5final_new	CLSFRD03	Number of close friends			1		1	1	match	no
CHS	yr5final_new	CLSFRD03	Number of close friends			2		2	2	match	no
CHS	yr5final_new	CLSFRD03	Number of close friends			3		3.5	3.5	match	no
CHS	yr5final_new	CLSFRD03	Number of close friends			4		3.5	3.5	match	no
CHS	yr5final_new	CLSFRD03	Number of close friends			5		9	9	match	no
CHS	yr5final_old	CLSFRD03	Number of close friends			0		0	0	match	no
CHS	yr5final_old	CLSFRD03	Number of close friends			1		1	1	match	no
CHS	yr5final_old	CLSFRD03	Number of close friends			2		2	2	match	no
CHS	yr5final_old	CLSFRD03	Number of close friends			3		3.5	3.5	match	no
CHS	yr5final_old	CLSFRD03	Number of close friends			4		3.5	3.5	match	no
CHS	yr5final_old	CLSFRD03	Number of close friends			5		9	9	match	no
CHS	yr6final	CLSFRD03	Number of close friends			0		0	0	match	no
CHS	yr6final	CLSFRD03	Number of close friends			1		1	1	match	no
CHS	yr6final	CLSFRD03	Number of close friends			2		2	2	match	no
CHS	yr6final	CLSFRD03	Number of close friends			3		3.5	3.5	match	no
CHS	yr6final	CLSFRD03	Number of close friends			4		3.5	3.5	match	no
CHS	yr6final	CLSFRD03	Number of close friends			5		9	9	match	no
FHS	fhs1_ex0_26	FS177	Number of close friends			0		0	0	match	no
FHS	fhs1_ex0_26	FS177	Number of close friends			1		1.5	1.5	match	no
FHS	fhs1_ex0_26	FS177	Number of close friends			2		4	4	match	no
FHS	fhs1_ex0_26	FS177	Number of close friends			3		7.5	7.5	match	no
FHS	fhs1_ex0_26	FS177	Number of close friends			4		10	10	match	no
FHS	fhs1_ex0_27	FT179	Number of close friends			0		0	0	match	no
FHS	fhs1_ex0_27	FT179	Number of close friends			1		1.5	1.5	match	no
FHS	fhs1_ex0_27	FT179	Number of close friends			2		4	4	match	no
FHS	fhs1_ex0_27	FT179	Number of close friends			3		7.5	7.5	match	no
FHS	fhs1_ex0_27	FT179	Number of close friends			4		10	10	match	no
FHS	fhs1_ex0_28	FU486	Number of close friends			0		0	0	match	no
FHS	fhs1_ex0_28	FU486	Number of close friends			1		1.5	1.5	match	no
FHS	fhs1_ex0_28	FU486	Number of close friends			2		4	4	match	no
FHS	fhs1_ex0_28	FU486	Number of close friends			3		7.5	7.5	match	no
FHS	fhs1_ex0_28	FU486	Number of close friends			4		10	10	match	no
FHS	fhs1_ex0_29	FV498	Number of close friends			0		0	0	match	no
FHS	fhs1_ex0_29	FV498	Number of close friends			1		1.5	1.5	match	no
FHS	fhs1_ex0_29	FV498	Number of close friends			2		4	4	match	no
FHS	fhs1_ex0_29	FV498	Number of close friends			3		7.5	7.5	match	no
FHS	fhs1_ex0_29	FV498	Number of close friends			4		10	10	match	no
FHS	fhs1_ex0_30	FW494	Number of close friends			0		0	0	match	no
FHS	fhs1_ex0_30	FW494	Number of close friends			1		1.5	1.5	match	no
FHS	fhs1_ex0_30	FW494	Number of close friends			2		4	4	match	no
FHS	fhs1_ex0_30	FW494	Number of close friends			3		7.5	7.5	match	no
FHS	fhs1_ex0_30	FW494	Number of close friends			4		10	10	match	no
FHS	fhs1_ex0_31	FX494	Number of close friends			0		0	0	match	no
FHS	fhs1_ex0_31	FX494	Number of close friends			1		1.5	1.5	match	no
FHS	fhs1_ex0_31	FX494	Number of close friends			2		4	4	match	no
FHS	fhs1_ex0_31	FX494	Number of close friends			3		7.5	7.5	match	no
FHS	fhs1_ex0_31	FX494	Number of close friends			4		10	10	match	no
FHS	fhs2_offspring_ex07	G645	Number of close friends			0		0	0	match	no
FHS	fhs2_offspring_ex07	G645	Number of close friends			1		1.5	1.5	match	no
FHS	fhs2_offspring_ex07	G645	Number of close friends			2		4	4	match	no
FHS	fhs2_offspring_ex07	G645	Number of close friends			3		7.5	7.5	match	no
FHS	fhs2_offspring_ex07	G645	Number of close friends			4		10	10	match	no
FHS	fhs2_omni1_ex02	G645	Number of close friends			0		0	0	match	no
FHS	fhs2_omni1_ex02	G645	Number of close friends			1		1.5	1.5	match	no
FHS	fhs2_omni1_ex02	G645	Number of close friends			2		4	4	match	no
FHS	fhs2_omni1_ex02	G645	Number of close friends			3		7.5	7.5	match	no
FHS	fhs2_omni1_ex02	G645	Number of close friends			4		10	10	match	no
ARIC	rhxa	rhxa03	Number of live births							value	no
CHS	baseboth	livbth	Number of live births							value	no
FHS	fhs2_offspring_ex02	B76	Number of live births							value	no
FHS	fhs2_offspring_ex02	B39	Marital category 3			2		1	Married	match	no
FHS	fhs2_offspring_ex03	C52	Number of live births							value	no
FHS	fhs2_offspring_ex04	D058	Number of live births							value	no
FHS	fhs2_offspring_ex05	E278	Number of live births							value	no
FHS	fhs2_offspring_ex06	F244	Number of live births							value	no
FHS	fhs2_offspring_ex07	G085	Number of live births							value	no
FHS	fhs2_offspring_ex09_omni1_ex04	j035	Number of live births							value	no
JHS	rhxa_v1	rhxa3	Number of live births							value	no
JHS	pfhb_v3	pfhb44a	Number of live births							value	no
MESA	mesa_exam1	birthn1	Number of live births							value	no
CHS	baseboth	prgnt	Number of pregnancies							value	no
FHS	fhs1_ex0_7	MF20	Number of pregnancies							value	no
FHS	fhs2_omni1_ex03	H774	Number of pregnancies							value	no
FHS	fhs3_e_ex01	G3A034	Number of pregnancies							value	no
FHS	fhs3_e_ex03	G3C0200	Number of pregnancies							value	no
FHS	fhs3_e_exam_2011	G3B0032	Number of pregnancies							value	no
JHS	rhxa_v1	rhxa2	Number of pregnancies							value	no
MESA	mesa_exam1	pregn1	Number of pregnancies							value	no
ARIC	fhxa	fhxa06a	Number of siblings							value	no
JHS	pfha_v1	PFHA31F	Number of siblings							value	no
CHS	yr11final	NURSHM59	Nursing home stay (frailty)			0		0	0	match	no
CHS	yr11final	NURSHM59	Nursing home stay (frailty)			1		1	1	match	no
FHS	fhs2_offspring_ex08	H466	Nursing home stay (frailty)			0		0	0	match	no
FHS	fhs2_offspring_ex08	H466	Nursing home stay (frailty)			1		1	1	match	no
FHS	fhs2_offspring_ex09_omni1_ex04	J585	Nursing home stay (frailty)			0		0	0	match	no
FHS	fhs2_offspring_ex09_omni1_ex04	J585	Nursing home stay (frailty)			2		0	0	match	no
FHS	fhs2_offspring_ex09_omni1_ex04	J585	Nursing home stay (frailty)			1		1	1	match	no
FHS	fhs2_omni1_ex03	H466	Nursing home stay (frailty)			0		0	0	match	no
FHS	fhs2_omni1_ex03	H466	Nursing home stay (frailty)			1		1	1	match	no
MESA	mesa_exam5	lvmass_ix	LV mass index	131	148		Male	3	Moderate	range	yes		Y
MESA	mesa1dietres	svdoatmeal1c	Oatmeal - daily servings							value	no
ARIC	derive1	occupn01	Occupation			1		1	Management	match	no
ARIC	derive1	occupn01	Occupation			E		1	Management	match	no
ARIC	derive1	occupn01	Occupation			3		2	Service	match	no
ARIC	derive1	occupn01	Occupation			D		2	Service	match	no
ARIC	derive1	occupn01	Occupation			2		3	Sales	match	no
ARIC	derive1	occupn01	Occupation			B		3	Sales	match	no
ARIC	derive1	occupn01	Occupation			4		4	Farming	match	no
ARIC	derive1	occupn01	Occupation			F		4	Farming	match	no
ARIC	derive1	occupn01	Occupation			6		5	Construction	match	no
ARIC	derive1	occupn01	Occupation			C		5	Construction	match	no
ARIC	derive1	occupn01	Occupation			5		6	Production	match	no
ARIC	derive1	occupn01	Occupation			7		11	Homemaker	match	no
ARIC	derive1	occupn01	Occupation			A		11	Homemaker	match	no
ARIC	derive1	occupn01	Occupation			G		12	Manual laborer	match	no
FHS	fhs1_ex0_7	MF447	Occupation			1		1	Management	match	no
FHS	fhs1_ex0_7	MF447	Occupation			2		1	Management	match	no
FHS	fhs1_ex0_7	MF447	Occupation			3		1	Management	match	no
FHS	fhs1_ex0_7	MF447	Occupation			6		2	Service	match	no
FHS	fhs1_ex0_7	MF447	Occupation			7		3	Sales	match	no
FHS	fhs1_ex0_7	MF447	Occupation			5		5	Construction	match	no
FHS	fhs1_ex0_7	MF447	Occupation			4		6	Production	match	no
FHS	fhs1_ex0_7	MF447	Occupation			8		11	Homemaker	match	no
FHS	fhs2_act1_6	OCCUP	Occupation			1		11	Homemaker	match	no
JHS	occode_v1	OCC01	Occupation			1		1	Management	match	no
JHS	occode_v1	OCC01	Occupation			2		2	Service	match	no
JHS	occode_v1	OCC01	Occupation			3		3	Sales	match	no
JHS	occode_v1	OCC01	Occupation			4		4	Farming	match	no
JHS	occode_v1	OCC01	Occupation			5		5	Construction	match	no
JHS	occode_v1	OCC01	Occupation			6		6	Production	match	no
JHS	occode_v1	OCC01	Occupation			7		7	Military	match	no
JHS	occode_v1	OCC01	Occupation			9		9	Sick	match	no
JHS	occode_v1	OCC01	Occupation			10		10	Unemployed	match	no
JHS	occode_v1	OCC01	Occupation			11		11	Homemaker	match	no
ARIC	hpaa	hpaa05	Often talks with friends (frailty)			D		0	0	match	no
ARIC	hpaa	hpaa05	Often talks with friends (frailty)			C		1	1	match	no
ARIC	hpaa	hpaa05	Often talks with friends (frailty)			B		2	2	match	no
ARIC	hpaa	hpaa05	Often talks with friends (frailty)			A		3	3	match	no
CHS	yr11final	TALK03	Often talks with friends (frailty)			1		0	0	match	no
CHS	yr11final	TALK03	Often talks with friends (frailty)			2		1	1	match	no
CHS	yr11final	TALK03	Often talks with friends (frailty)			3		2	2	match	no
CHS	yr11final	TALK03	Often talks with friends (frailty)			4		3	3	match	no
CHS	yr3final	TALK03	Often talks with friends (frailty)			1		0	0	match	no
CHS	yr3final	TALK03	Often talks with friends (frailty)			2		1	1	match	no
CHS	yr3final	TALK03	Often talks with friends (frailty)			3		2	2	match	no
CHS	yr3final	TALK03	Often talks with friends (frailty)			4		3	3	match	no
CHS	yr4final	TALK03	Often talks with friends (frailty)			1		0	0	match	no
CHS	yr4final	TALK03	Often talks with friends (frailty)			2		1	1	match	no
CHS	yr4final	TALK03	Often talks with friends (frailty)			3		2	2	match	no
CHS	yr4final	TALK03	Often talks with friends (frailty)			4		3	3	match	no
CHS	yr5final_new	TALK03	Often talks with friends (frailty)			1		0	0	match	no
CHS	yr5final_new	TALK03	Often talks with friends (frailty)			2		1	1	match	no
CHS	yr5final_new	TALK03	Often talks with friends (frailty)			3		2	2	match	no
CHS	yr5final_new	TALK03	Often talks with friends (frailty)			4		3	3	match	no
CHS	yr5final_old	TALK03	Often talks with friends (frailty)			1		0	0	match	no
CHS	yr5final_old	TALK03	Often talks with friends (frailty)			2		1	1	match	no
CHS	yr5final_old	TALK03	Often talks with friends (frailty)			3		2	2	match	no
CHS	yr5final_old	TALK03	Often talks with friends (frailty)			4		3	3	match	no
CHS	yr6final	TALK03	Often talks with friends (frailty)			1		0	0	match	no
CHS	yr6final	TALK03	Often talks with friends (frailty)			2		1	1	match	no
CHS	yr6final	TALK03	Often talks with friends (frailty)			3		2	2	match	no
CHS	yr6final	TALK03	Often talks with friends (frailty)			4		3	3	match	no
CHS	yr7final	TALK03	Often talks with friends (frailty)			1		0	0	match	no
CHS	yr7final	TALK03	Often talks with friends (frailty)			2		1	1	match	no
CHS	yr7final	TALK03	Often talks with friends (frailty)			3		2	2	match	no
CHS	yr7final	TALK03	Often talks with friends (frailty)			4		3	3	match	no
ARIC	derive5	ANGINHMDCODE51	On ACE-inhibitor			0		1	No	match	no
ARIC	derive5	ANGINHMDCODE51	On ACE-inhibitor			1		2	Yes	match	no
ARIC	derive7	V7AGE71	Age category	55	75			2	55-75	range	no	Y	Y
ARIC	derive7	V7AGE71	Age category	75				3	75+	range	no
ARIC	derive7	V7AGE71	Age value							value	no
ARIC	derive7	CURDRK71	Alcohol use			0		1	No	match	no
CHS	baseboth	anyace06	On ACE-inhibitor			0		1	No	match	no
CHS	baseboth	anyace06	On ACE-inhibitor			1		2	Yes	match	no
CHS	yr10final	anyace06	On ACE-inhibitor			0		1	No	match	no
CHS	yr10final	anyace06	On ACE-inhibitor			1		2	Yes	match	no
CHS	yr11final	anyace06	On ACE-inhibitor			0		1	No	match	no
CHS	yr11final	anyace06	On ACE-inhibitor			1		2	Yes	match	no
CHS	yr12_phone	anyace06	On ACE-inhibitor			0		1	No	match	no
CHS	yr12_phone	anyace06	On ACE-inhibitor			1		2	Yes	match	no
CHS	yr13_phone	anyace06	On ACE-inhibitor			0		1	No	match	no
CHS	yr13_phone	anyace06	On ACE-inhibitor			1		2	Yes	match	no
CHS	yr14_phone	anyace06	On ACE-inhibitor			0		1	No	match	no
CHS	yr14_phone	anyace06	On ACE-inhibitor			1		2	Yes	match	no
CHS	yr15_phone	anyace06	On ACE-inhibitor			0		1	No	match	no
CHS	yr15_phone	anyace06	On ACE-inhibitor			1		2	Yes	match	no
CHS	yr16_phone	anyace06	On ACE-inhibitor			0		1	No	match	no
CHS	yr16_phone	anyace06	On ACE-inhibitor			1		2	Yes	match	no
CHS	yr17_phone	anyace06	On ACE-inhibitor			0		1	No	match	no
CHS	yr17_phone	anyace06	On ACE-inhibitor			1		2	Yes	match	no
CHS	yr18_allstarsfinal	anyace06	On ACE-inhibitor			0		1	No	match	no
CHS	yr18_allstarsfinal	anyace06	On ACE-inhibitor			1		2	Yes	match	no
CHS	yr19final	anyace06	On ACE-inhibitor			0		1	No	match	no
CHS	yr19final	anyace06	On ACE-inhibitor			1		2	Yes	match	no
CHS	yr20final	anyace06	On ACE-inhibitor			0		1	No	match	no
CHS	yr20final	anyace06	On ACE-inhibitor			1		2	Yes	match	no
CHS	yr21final	anyace06	On ACE-inhibitor			0		1	No	match	no
CHS	yr21final	anyace06	On ACE-inhibitor			1		2	Yes	match	no
CHS	yr22final	anyace06	On ACE-inhibitor			0		1	No	match	no
CHS	yr22final	anyace06	On ACE-inhibitor			1		2	Yes	match	no
CHS	yr23final	anyace06	On ACE-inhibitor			0		1	No	match	no
CHS	yr23final	anyace06	On ACE-inhibitor			1		2	Yes	match	no
CHS	yr24final	anyace06	On ACE-inhibitor			0		1	No	match	no
CHS	yr24final	anyace06	On ACE-inhibitor			1		2	Yes	match	no
CHS	yr3final	anyace06	On ACE-inhibitor			0		1	No	match	no
CHS	yr3final	anyace06	On ACE-inhibitor			1		2	Yes	match	no
CHS	yr4final	anyace06	On ACE-inhibitor			0		1	No	match	no
CHS	yr4final	anyace06	On ACE-inhibitor			1		2	Yes	match	no
CHS	yr5final_old	anyace06	On ACE-inhibitor			0		1	No	match	no
CHS	yr5final_old	anyace06	On ACE-inhibitor			1		2	Yes	match	no
CHS	yr6final	anyace06	On ACE-inhibitor			0		1	No	match	no
CHS	yr6final	anyace06	On ACE-inhibitor			1		2	Yes	match	no
CHS	yr7final	anyace06	On ACE-inhibitor			0		1	No	match	no
CHS	yr7final	anyace06	On ACE-inhibitor			1		2	Yes	match	no
CHS	yr8final	anyace06	On ACE-inhibitor			0		1	No	match	no
CHS	yr8final	anyace06	On ACE-inhibitor			1		2	Yes	match	no
CHS	yr9final	anyace06	On ACE-inhibitor			0		1	No	match	no
CHS	yr9final	anyace06	On ACE-inhibitor			1		2	Yes	match	no
MESA	mesa_exam1	ace1c	On ACE-inhibitor			1		2	Yes	match	no
MESA	mesa_exam1	aced1c	On ACE-inhibitor			1		2	Yes	match	no
MESA	mesa_exam2	ace2c	On ACE-inhibitor			1		2	Yes	match	no
MESA	mesa_exam2	aced2c	On ACE-inhibitor			1		2	Yes	match	no
MESA	mesa_exam3	ace3c	On ACE-inhibitor			1		2	Yes	match	no
MESA	mesa_exam3	aced3c	On ACE-inhibitor			1		2	Yes	match	no
MESA	mesa_exam4	ace4c	On ACE-inhibitor			1		2	Yes	match	no
MESA	mesa_exam4	aced4c	On ACE-inhibitor			1		2	Yes	match	no
MESA	mesa_exam5	lvmass_ix	LV mass index	121			Female	4	Severe	range	yes
MESA	mesa_exam5	lvmass_ix	LV mass index	148			Male	4	Severe	range	yes
ARIC	derive5	ANGIANTMDCODE51	On ACE/ARB			1		2	Yes	match	no
ARIC	derive5	ANGINHMDCODE51	On ACE/ARB			1		2	Yes	match	no
ARIC	derive7	CURDRK71	Alcohol use			1		2	Yes	match	no
ARIC	derive7	LISR_I72	ARIC physical activity index							value	no
ARIC	derive7	SPPBBAL71	Balance (frailty)			3		0	0	match	no
ARIC	derive7	SPPBBAL71	Balance (frailty)			4		0	0	match	no
CHS	baseboth	a2a06	On ACE/ARB			1		2	Yes	match	no
CHS	baseboth	a2ad06	On ACE/ARB			1		2	Yes	match	no
CHS	baseboth	anyace06	On ACE/ARB			1		2	Yes	match	no
CHS	yr10final	a2a06	On ACE/ARB			1		2	Yes	match	no
CHS	yr10final	a2ad06	On ACE/ARB			1		2	Yes	match	no
CHS	yr10final	anyace06	On ACE/ARB			1		2	Yes	match	no
CHS	yr11final	a2a06	On ACE/ARB			1		2	Yes	match	no
CHS	yr11final	a2ad06	On ACE/ARB			1		2	Yes	match	no
CHS	yr11final	anyace06	On ACE/ARB			1		2	Yes	match	no
CHS	yr12_phone	a2a06	On ACE/ARB			1		2	Yes	match	no
CHS	yr12_phone	a2ad06	On ACE/ARB			1		2	Yes	match	no
CHS	yr12_phone	anyace06	On ACE/ARB			1		2	Yes	match	no
CHS	yr13_phone	a2a06	On ACE/ARB			1		2	Yes	match	no
CHS	yr13_phone	a2ad06	On ACE/ARB			1		2	Yes	match	no
CHS	yr13_phone	anyace06	On ACE/ARB			1		2	Yes	match	no
CHS	yr14_phone	a2a06	On ACE/ARB			1		2	Yes	match	no
CHS	yr14_phone	a2ad06	On ACE/ARB			1		2	Yes	match	no
CHS	yr14_phone	anyace06	On ACE/ARB			1		2	Yes	match	no
CHS	yr15_phone	a2a06	On ACE/ARB			1		2	Yes	match	no
CHS	yr15_phone	a2ad06	On ACE/ARB			1		2	Yes	match	no
CHS	yr15_phone	anyace06	On ACE/ARB			1		2	Yes	match	no
CHS	yr16_phone	a2a06	On ACE/ARB			1		2	Yes	match	no
CHS	yr16_phone	a2ad06	On ACE/ARB			1		2	Yes	match	no
CHS	yr16_phone	anyace06	On ACE/ARB			1		2	Yes	match	no
CHS	yr17_phone	a2a06	On ACE/ARB			1		2	Yes	match	no
CHS	yr17_phone	a2ad06	On ACE/ARB			1		2	Yes	match	no
CHS	yr17_phone	anyace06	On ACE/ARB			1		2	Yes	match	no
CHS	yr18_allstarsfinal	a2a06	On ACE/ARB			1		2	Yes	match	no
CHS	yr18_allstarsfinal	a2ad06	On ACE/ARB			1		2	Yes	match	no
CHS	yr18_allstarsfinal	anyace06	On ACE/ARB			1		2	Yes	match	no
CHS	yr19final	a2a06	On ACE/ARB			1		2	Yes	match	no
CHS	yr19final	a2ad06	On ACE/ARB			1		2	Yes	match	no
CHS	yr19final	anyace06	On ACE/ARB			1		2	Yes	match	no
CHS	yr20final	a2a06	On ACE/ARB			1		2	Yes	match	no
CHS	yr20final	a2ad06	On ACE/ARB			1		2	Yes	match	no
CHS	yr20final	anyace06	On ACE/ARB			1		2	Yes	match	no
CHS	yr21final	a2a06	On ACE/ARB			1		2	Yes	match	no
CHS	yr21final	a2ad06	On ACE/ARB			1		2	Yes	match	no
CHS	yr21final	anyace06	On ACE/ARB			1		2	Yes	match	no
CHS	yr22final	a2a06	On ACE/ARB			1		2	Yes	match	no
CHS	yr22final	a2ad06	On ACE/ARB			1		2	Yes	match	no
CHS	yr22final	anyace06	On ACE/ARB			1		2	Yes	match	no
CHS	yr23final	a2a06	On ACE/ARB			1		2	Yes	match	no
CHS	yr23final	a2ad06	On ACE/ARB			1		2	Yes	match	no
CHS	yr23final	anyace06	On ACE/ARB			1		2	Yes	match	no
CHS	yr24final	a2a06	On ACE/ARB			1		2	Yes	match	no
CHS	yr24final	a2ad06	On ACE/ARB			1		2	Yes	match	no
CHS	yr24final	anyace06	On ACE/ARB			1		2	Yes	match	no
CHS	yr3final	a2a06	On ACE/ARB			1		2	Yes	match	no
CHS	yr3final	a2ad06	On ACE/ARB			1		2	Yes	match	no
CHS	yr3final	anyace06	On ACE/ARB			1		2	Yes	match	no
CHS	yr4final	a2a06	On ACE/ARB			1		2	Yes	match	no
CHS	yr4final	a2ad06	On ACE/ARB			1		2	Yes	match	no
CHS	yr4final	anyace06	On ACE/ARB			1		2	Yes	match	no
CHS	yr5final_old	a2a06	On ACE/ARB			1		2	Yes	match	no
CHS	yr5final_old	a2ad06	On ACE/ARB			1		2	Yes	match	no
CHS	yr5final_old	anyace06	On ACE/ARB			1		2	Yes	match	no
CHS	yr6final	a2a06	On ACE/ARB			1		2	Yes	match	no
CHS	yr6final	a2ad06	On ACE/ARB			1		2	Yes	match	no
CHS	yr6final	anyace06	On ACE/ARB			1		2	Yes	match	no
CHS	yr7final	a2a06	On ACE/ARB			1		2	Yes	match	no
CHS	yr7final	a2ad06	On ACE/ARB			1		2	Yes	match	no
CHS	yr7final	anyace06	On ACE/ARB			1		2	Yes	match	no
CHS	yr8final	a2a06	On ACE/ARB			1		2	Yes	match	no
CHS	yr8final	a2ad06	On ACE/ARB			1		2	Yes	match	no
CHS	yr8final	anyace06	On ACE/ARB			1		2	Yes	match	no
CHS	yr9final	a2a06	On ACE/ARB			1		2	Yes	match	no
CHS	yr9final	a2ad06	On ACE/ARB			1		2	Yes	match	no
CHS	yr9final	anyace06	On ACE/ARB			1		2	Yes	match	no
FHS	fhs2_offspring_ex03	C25	On ACE/ARB			0		1	No	match	no
FHS	fhs2_offspring_ex03	C25	On ACE/ARB			2		1	No	match	no
FHS	fhs2_offspring_ex03	C25	On ACE/ARB			1		2	Yes	match	no
FHS	fhs2_offspring_ex04	D026	On ACE/ARB			0		1	No	match	no
FHS	fhs2_offspring_ex04	D026	On ACE/ARB			2		1	No	match	no
FHS	fhs2_offspring_ex04	D026	On ACE/ARB			1		2	Yes	match	no
FHS	fhs2_offspring_ex05	E238	On ACE/ARB			0		1	No	match	no
FHS	fhs2_offspring_ex05	E238	On ACE/ARB			2		1	No	match	no
FHS	fhs2_offspring_ex05	E238	On ACE/ARB			1		2	Yes	match	no
FHS	fhs2_offspring_ex06	F202	On ACE/ARB			0		1	No	match	no
FHS	fhs2_offspring_ex06	F202	On ACE/ARB			2		1	No	match	no
FHS	fhs2_offspring_ex06	F202	On ACE/ARB			1		2	Yes	match	no
FHS	fhs2_offspring_ex07	G029	On ACE/ARB			0		1	No	match	no
FHS	fhs2_offspring_ex07	G029	On ACE/ARB			2		1	No	match	no
FHS	fhs2_offspring_ex07	G029	On ACE/ARB			1		2	Yes	match	no
FHS	fhs2_omni1_ex01	E238	On ACE/ARB			0		1	No	match	no
FHS	fhs2_omni1_ex01	E238	On ACE/ARB			2		1	No	match	no
FHS	fhs2_omni1_ex01	E238	On ACE/ARB			1		2	Yes	match	no
FHS	fhs2_omni1_ex02	G029	On ACE/ARB			0		1	No	match	no
FHS	fhs2_omni1_ex02	G029	On ACE/ARB			2		1	No	match	no
FHS	fhs2_omni1_ex02	G029	On ACE/ARB			1		2	Yes	match	no
MESA	mesa_exam1	a2a1c	On ACE/ARB			1		2	Yes	match	no
MESA	mesa_exam1	a2ad1c	On ACE/ARB			1		2	Yes	match	no
MESA	mesa_exam1	ace1c	On ACE/ARB			1		2	Yes	match	no
MESA	mesa_exam1	aced1c	On ACE/ARB			1		2	Yes	match	no
MESA	mesa_exam2	a2a2c	On ACE/ARB			1		2	Yes	match	no
MESA	mesa_exam2	a2ad2c	On ACE/ARB			1		2	Yes	match	no
MESA	mesa_exam2	ace2c	On ACE/ARB			1		2	Yes	match	no
MESA	mesa_exam2	aced2c	On ACE/ARB			1		2	Yes	match	no
MESA	mesa_exam3	a2a3c	On ACE/ARB			1		2	Yes	match	no
MESA	mesa_exam3	a2ad3c	On ACE/ARB			1		2	Yes	match	no
MESA	mesa_exam3	ace3c	On ACE/ARB			1		2	Yes	match	no
MESA	mesa_exam3	aced3c	On ACE/ARB			1		2	Yes	match	no
MESA	mesa_exam4	a2a4c	On ACE/ARB			1		2	Yes	match	no
MESA	mesa_exam4	a2ad4c	On ACE/ARB			1		2	Yes	match	no
MESA	mesa_exam4	ace4c	On ACE/ARB			1		2	Yes	match	no
MESA	mesa_exam4	aced4c	On ACE/ARB			1		2	Yes	match	no
MESA	mesa_exam5	lvmass_ix	LV mass index value							value	no
MESA	mesa_exam5	marital5	Marital status (ESSI)			3		0	0	match	no
MESA	mesa_exam5	marital5	Marital status (ESSI)			5		0	0	match	no
MESA	mesa_exam5	marital5	Marital status (ESSI)			4		0	0	match	no
ARIC	derive5	ALDANTMDCODE51	On aldosterone antagonist			0		1	No	match	no
ARIC	derive5	ALDANTMDCODE51	On aldosterone antagonist			2		1	No	match	no
ARIC	derive7	SPPBBAL71	Balance (frailty)			1		1	1	match	no
ARIC	derive7	SPPBBAL71	Balance (frailty)			2		1	1	match	no
ARIC	derive7	BMI71	BMI		18.5			1	Underweight	range	no
ARIC	derive7	BMI71	BMI	18.5	25			2	Normal	range	no	Y
FHS	fhs1_ex0_15	FH88	On aldosterone antagonist			0		1	No	match	no
FHS	fhs1_ex0_15	FH88	On aldosterone antagonist			2		1	No	match	no
FHS	fhs1_ex0_15	FH88	On aldosterone antagonist			1		2	Yes	match	no
ARIC	derive5	ASPIRINCODE51	On anti-platelet			0		1	No	match	no
ARIC	derive5	ASPIRINCODE51	On anti-platelet			1		2	Yes	match	no
ARIC	derive7	BMI71	BMI	25	30			3	Overweight	range	no	Y
ARIC	derive7	BMI71	BMI	30				4	Obese	range	no	Y
ARIC	derive7	BMI71	BMI value							value	no
ARIC	derive7	prvchd71	CAD (frailty)			0		0	0	match	no
CHS	baseboth	adpi06	On anti-platelet			0		1	No	match	no
CHS	baseboth	adpi06	On anti-platelet			1		2	Yes	match	no
CHS	yr10final	adpi06	On anti-platelet			0		1	No	match	no
CHS	yr10final	adpi06	On anti-platelet			1		2	Yes	match	no
CHS	yr11final	adpi06	On anti-platelet			0		1	No	match	no
CHS	yr11final	adpi06	On anti-platelet			1		2	Yes	match	no
CHS	yr12_phone	adpi06	On anti-platelet			0		1	No	match	no
CHS	yr12_phone	adpi06	On anti-platelet			1		2	Yes	match	no
CHS	yr13_phone	adpi06	On anti-platelet			0		1	No	match	no
CHS	yr13_phone	adpi06	On anti-platelet			1		2	Yes	match	no
CHS	yr14_phone	adpi06	On anti-platelet			0		1	No	match	no
CHS	yr14_phone	adpi06	On anti-platelet			1		2	Yes	match	no
CHS	yr15_phone	adpi06	On anti-platelet			0		1	No	match	no
CHS	yr15_phone	adpi06	On anti-platelet			1		2	Yes	match	no
CHS	yr16_phone	adpi06	On anti-platelet			0		1	No	match	no
CHS	yr16_phone	adpi06	On anti-platelet			1		2	Yes	match	no
CHS	yr17_phone	adpi06	On anti-platelet			0		1	No	match	no
CHS	yr17_phone	adpi06	On anti-platelet			1		2	Yes	match	no
CHS	yr18_allstarsfinal	adpi06	On anti-platelet			0		1	No	match	no
CHS	yr18_allstarsfinal	adpi06	On anti-platelet			1		2	Yes	match	no
CHS	yr19final	adpi06	On anti-platelet			0		1	No	match	no
CHS	yr19final	adpi06	On anti-platelet			1		2	Yes	match	no
CHS	yr20final	adpi06	On anti-platelet			0		1	No	match	no
CHS	yr20final	adpi06	On anti-platelet			1		2	Yes	match	no
CHS	yr21final	adpi06	On anti-platelet			0		1	No	match	no
CHS	yr21final	adpi06	On anti-platelet			1		2	Yes	match	no
CHS	yr22final	adpi06	On anti-platelet			0		1	No	match	no
CHS	yr22final	adpi06	On anti-platelet			1		2	Yes	match	no
CHS	yr23final	adpi06	On anti-platelet			0		1	No	match	no
CHS	yr23final	adpi06	On anti-platelet			1		2	Yes	match	no
CHS	yr24final	adpi06	On anti-platelet			0		1	No	match	no
CHS	yr24final	adpi06	On anti-platelet			1		2	Yes	match	no
CHS	yr3final	adpi06	On anti-platelet			0		1	No	match	no
CHS	yr3final	adpi06	On anti-platelet			1		2	Yes	match	no
CHS	yr4final	adpi06	On anti-platelet			0		1	No	match	no
CHS	yr4final	adpi06	On anti-platelet			1		2	Yes	match	no
CHS	yr5final_old	adpi06	On anti-platelet			0		1	No	match	no
CHS	yr5final_old	adpi06	On anti-platelet			1		2	Yes	match	no
CHS	yr6final	adpi06	On anti-platelet			0		1	No	match	no
CHS	yr6final	adpi06	On anti-platelet			1		2	Yes	match	no
CHS	yr7final	adpi06	On anti-platelet			0		1	No	match	no
CHS	yr7final	adpi06	On anti-platelet			1		2	Yes	match	no
CHS	yr8final	adpi06	On anti-platelet			0		1	No	match	no
CHS	yr8final	adpi06	On anti-platelet			1		2	Yes	match	no
CHS	yr9final	adpi06	On anti-platelet			0		1	No	match	no
CHS	yr9final	adpi06	On anti-platelet			1		2	Yes	match	no
MESA	mesa_exam1	adpi1c	On anti-platelet			0		1	No	match	no
MESA	mesa_exam1	adpi1c	On anti-platelet			1		2	Yes	match	no
MESA	mesa_exam2	adpi2c	On anti-platelet			0		1	No	match	no
MESA	mesa_exam2	adpi2c	On anti-platelet			1		2	Yes	match	no
MESA	mesa_exam3	adpi3c	On anti-platelet			0		1	No	match	no
MESA	mesa_exam3	adpi3c	On anti-platelet			1		2	Yes	match	no
MESA	mesa_exam4	adpi4c	On anti-platelet			0		1	No	match	no
MESA	mesa_exam4	adpi4c	On anti-platelet			1		2	Yes	match	no
MESA	mesa_exam5	marital5	Marital status (ESSI)			2		0	0	match	no
MESA	mesa_exam5	marital5	Marital status (ESSI)			5		0	0	match	no
CHS	baseboth	anar1a06	On antiarrhythmic			1		2	Yes	match	no
CHS	baseboth	anar1b06	On antiarrhythmic			1		2	Yes	match	no
CHS	baseboth	anar1c06	On antiarrhythmic			1		2	Yes	match	no
CHS	baseboth	anar306	On antiarrhythmic			1		2	Yes	match	no
CHS	yr10final	anar1a06	On antiarrhythmic			1		2	Yes	match	no
CHS	yr10final	anar1b06	On antiarrhythmic			1		2	Yes	match	no
CHS	yr10final	anar1c06	On antiarrhythmic			1		2	Yes	match	no
CHS	yr10final	anar306	On antiarrhythmic			1		2	Yes	match	no
CHS	yr11final	anar1a06	On antiarrhythmic			1		2	Yes	match	no
CHS	yr11final	anar1b06	On antiarrhythmic			1		2	Yes	match	no
CHS	yr11final	anar1c06	On antiarrhythmic			1		2	Yes	match	no
CHS	yr11final	anar306	On antiarrhythmic			1		2	Yes	match	no
CHS	yr12_phone	anar1a06	On antiarrhythmic			1		2	Yes	match	no
CHS	yr12_phone	anar1b06	On antiarrhythmic			1		2	Yes	match	no
CHS	yr12_phone	anar1c06	On antiarrhythmic			1		2	Yes	match	no
CHS	yr12_phone	anar306	On antiarrhythmic			1		2	Yes	match	no
CHS	yr13_phone	anar1a06	On antiarrhythmic			1		2	Yes	match	no
CHS	yr13_phone	anar1b06	On antiarrhythmic			1		2	Yes	match	no
CHS	yr13_phone	anar1c06	On antiarrhythmic			1		2	Yes	match	no
CHS	yr13_phone	anar306	On antiarrhythmic			1		2	Yes	match	no
CHS	yr14_phone	anar1a06	On antiarrhythmic			1		2	Yes	match	no
CHS	yr14_phone	anar1b06	On antiarrhythmic			1		2	Yes	match	no
CHS	yr14_phone	anar1c06	On antiarrhythmic			1		2	Yes	match	no
CHS	yr14_phone	anar306	On antiarrhythmic			1		2	Yes	match	no
CHS	yr15_phone	anar1a06	On antiarrhythmic			1		2	Yes	match	no
CHS	yr15_phone	anar1b06	On antiarrhythmic			1		2	Yes	match	no
CHS	yr15_phone	anar1c06	On antiarrhythmic			1		2	Yes	match	no
CHS	yr15_phone	anar306	On antiarrhythmic			1		2	Yes	match	no
CHS	yr16_phone	anar1a06	On antiarrhythmic			1		2	Yes	match	no
CHS	yr16_phone	anar1b06	On antiarrhythmic			1		2	Yes	match	no
CHS	yr16_phone	anar1c06	On antiarrhythmic			1		2	Yes	match	no
CHS	yr16_phone	anar306	On antiarrhythmic			1		2	Yes	match	no
CHS	yr17_phone	anar1a06	On antiarrhythmic			1		2	Yes	match	no
CHS	yr17_phone	anar1b06	On antiarrhythmic			1		2	Yes	match	no
CHS	yr17_phone	anar1c06	On antiarrhythmic			1		2	Yes	match	no
CHS	yr17_phone	anar306	On antiarrhythmic			1		2	Yes	match	no
CHS	yr18_allstarsfinal	anar1a06	On antiarrhythmic			1		2	Yes	match	no
CHS	yr18_allstarsfinal	anar1b06	On antiarrhythmic			1		2	Yes	match	no
CHS	yr18_allstarsfinal	anar1c06	On antiarrhythmic			1		2	Yes	match	no
CHS	yr18_allstarsfinal	anar306	On antiarrhythmic			1		2	Yes	match	no
CHS	yr19final	anar1a06	On antiarrhythmic			1		2	Yes	match	no
CHS	yr19final	anar1b06	On antiarrhythmic			1		2	Yes	match	no
CHS	yr19final	anar1c06	On antiarrhythmic			1		2	Yes	match	no
CHS	yr19final	anar306	On antiarrhythmic			1		2	Yes	match	no
CHS	yr20final	anar1a06	On antiarrhythmic			1		2	Yes	match	no
CHS	yr20final	anar1b06	On antiarrhythmic			1		2	Yes	match	no
CHS	yr20final	anar1c06	On antiarrhythmic			1		2	Yes	match	no
CHS	yr20final	anar306	On antiarrhythmic			1		2	Yes	match	no
CHS	yr21final	anar1a06	On antiarrhythmic			1		2	Yes	match	no
CHS	yr21final	anar1b06	On antiarrhythmic			1		2	Yes	match	no
CHS	yr21final	anar1c06	On antiarrhythmic			1		2	Yes	match	no
CHS	yr21final	anar306	On antiarrhythmic			1		2	Yes	match	no
CHS	yr22final	anar1a06	On antiarrhythmic			1		2	Yes	match	no
CHS	yr22final	anar1b06	On antiarrhythmic			1		2	Yes	match	no
CHS	yr22final	anar1c06	On antiarrhythmic			1		2	Yes	match	no
CHS	yr22final	anar306	On antiarrhythmic			1		2	Yes	match	no
CHS	yr23final	anar1a06	On antiarrhythmic			1		2	Yes	match	no
CHS	yr23final	anar1b06	On antiarrhythmic			1		2	Yes	match	no
CHS	yr23final	anar1c06	On antiarrhythmic			1		2	Yes	match	no
CHS	yr23final	anar306	On antiarrhythmic			1		2	Yes	match	no
CHS	yr24final	anar1a06	On antiarrhythmic			1		2	Yes	match	no
CHS	yr24final	anar1b06	On antiarrhythmic			1		2	Yes	match	no
CHS	yr24final	anar1c06	On antiarrhythmic			1		2	Yes	match	no
CHS	yr24final	anar306	On antiarrhythmic			1		2	Yes	match	no
CHS	yr3final	anar1a06	On antiarrhythmic			1		2	Yes	match	no
CHS	yr3final	anar1b06	On antiarrhythmic			1		2	Yes	match	no
CHS	yr3final	anar1c06	On antiarrhythmic			1		2	Yes	match	no
CHS	yr3final	anar306	On antiarrhythmic			1		2	Yes	match	no
CHS	yr4final	anar1a06	On antiarrhythmic			1		2	Yes	match	no
CHS	yr4final	anar1b06	On antiarrhythmic			1		2	Yes	match	no
CHS	yr4final	anar1c06	On antiarrhythmic			1		2	Yes	match	no
CHS	yr4final	anar306	On antiarrhythmic			1		2	Yes	match	no
CHS	yr5final_old	anar1a06	On antiarrhythmic			1		2	Yes	match	no
CHS	yr5final_old	anar1b06	On antiarrhythmic			1		2	Yes	match	no
CHS	yr5final_old	anar1c06	On antiarrhythmic			1		2	Yes	match	no
CHS	yr5final_old	anar306	On antiarrhythmic			1		2	Yes	match	no
CHS	yr6final	anar1a06	On antiarrhythmic			1		2	Yes	match	no
CHS	yr6final	anar1b06	On antiarrhythmic			1		2	Yes	match	no
CHS	yr6final	anar1c06	On antiarrhythmic			1		2	Yes	match	no
CHS	yr6final	anar306	On antiarrhythmic			1		2	Yes	match	no
CHS	yr7final	anar1a06	On antiarrhythmic			1		2	Yes	match	no
CHS	yr7final	anar1b06	On antiarrhythmic			1		2	Yes	match	no
CHS	yr7final	anar1c06	On antiarrhythmic			1		2	Yes	match	no
CHS	yr7final	anar306	On antiarrhythmic			1		2	Yes	match	no
CHS	yr8final	anar1a06	On antiarrhythmic			1		2	Yes	match	no
CHS	yr8final	anar1b06	On antiarrhythmic			1		2	Yes	match	no
CHS	yr8final	anar1c06	On antiarrhythmic			1		2	Yes	match	no
CHS	yr8final	anar306	On antiarrhythmic			1		2	Yes	match	no
CHS	yr9final	anar1a06	On antiarrhythmic			1		2	Yes	match	no
CHS	yr9final	anar1b06	On antiarrhythmic			1		2	Yes	match	no
CHS	yr9final	anar1c06	On antiarrhythmic			1		2	Yes	match	no
CHS	yr9final	anar306	On antiarrhythmic			1		2	Yes	match	no
FHS	fhs1_ex0_17	FJ13	On antiarrhythmic			0		1	No	match	no
FHS	fhs1_ex0_17	FJ13	On antiarrhythmic			2		1	No	match	no
FHS	fhs1_ex0_17	FJ13	On antiarrhythmic			1		2	Yes	match	no
FHS	fhs2_offspring_ex03	C13	On antiarrhythmic			0		1	No	match	no
FHS	fhs2_offspring_ex03	C13	On antiarrhythmic			2		1	No	match	no
FHS	fhs2_offspring_ex03	C13	On antiarrhythmic			1		2	Yes	match	no
FHS	fhs2_offspring_ex04	D015	On antiarrhythmic			0		1	No	match	no
FHS	fhs2_offspring_ex04	D015	On antiarrhythmic			2		1	No	match	no
FHS	fhs2_offspring_ex04	D015	On antiarrhythmic			1		2	Yes	match	no
FHS	fhs2_offspring_ex05	E241	On antiarrhythmic			0		1	No	match	no
FHS	fhs2_offspring_ex05	E241	On antiarrhythmic			2		1	No	match	no
FHS	fhs2_offspring_ex05	E241	On antiarrhythmic			1		2	Yes	match	no
FHS	fhs2_offspring_ex06	F205	On antiarrhythmic			0		1	No	match	no
FHS	fhs2_offspring_ex06	F205	On antiarrhythmic			2		1	No	match	no
FHS	fhs2_offspring_ex06	F205	On antiarrhythmic			1		2	Yes	match	no
FHS	fhs2_offspring_ex07	G033	On antiarrhythmic			0		1	No	match	no
FHS	fhs2_offspring_ex07	G033	On antiarrhythmic			2		1	No	match	no
FHS	fhs2_offspring_ex07	G033	On antiarrhythmic			1		2	Yes	match	no
FHS	fhs2_omni1_ex01	E241	On antiarrhythmic			0		1	No	match	no
FHS	fhs2_omni1_ex01	E241	On antiarrhythmic			2		1	No	match	no
FHS	fhs2_omni1_ex01	E241	On antiarrhythmic			1		2	Yes	match	no
FHS	fhs2_omni1_ex02	G033	On antiarrhythmic			0		1	No	match	no
FHS	fhs2_omni1_ex02	G033	On antiarrhythmic			2		1	No	match	no
FHS	fhs2_omni1_ex02	G033	On antiarrhythmic			1		2	Yes	match	no
JHS	afulong	rhythmMedsAFU	On antiarrhythmic			N		1	No	match	no
JHS	afulong	rhythmMedsAFU	On antiarrhythmic			Y		2	Yes	match	no
JHS	analysis1	antiArythMeds	On antiarrhythmic			0		1	No	match	no
JHS	analysis1	antiArythMeds	On antiarrhythmic			1		2	Yes	match	no
JHS	analysis2	antiArythMeds	On antiarrhythmic			0		1	No	match	no
JHS	analysis2	antiArythMeds	On antiarrhythmic			1		2	Yes	match	no
JHS	analysis3	antiArythMeds	On antiarrhythmic			0		1	No	match	no
JHS	analysis3	antiArythMeds	On antiarrhythmic			1		2	Yes	match	no
MESA	mesa_exam1	anara1c	On antiarrhythmic			0		1	No	match	no
MESA	mesa_exam1	anara1c	On antiarrhythmic			1		2	Yes	match	no
MESA	mesa_exam2	anara2c	On antiarrhythmic			0		1	No	match	no
MESA	mesa_exam2	anara2c	On antiarrhythmic			1		2	Yes	match	no
MESA	mesa_exam3	anara3c	On antiarrhythmic			0		1	No	match	no
MESA	mesa_exam3	anara3c	On antiarrhythmic			1		2	Yes	match	no
MESA	mesa_exam4	anara4c	On antiarrhythmic			0		1	No	match	no
MESA	mesa_exam4	anara4c	On antiarrhythmic			1		2	Yes	match	no
MESA	mesa_exam5	marital5	Marital status (ESSI)			4		0	0	match	no
MESA	mesa_exam5	marital5	Marital status (ESSI)			2		0	0	match	no
CHS	baseboth	ndris06	On antidepressant			1		2	Yes	match	no
CHS	baseboth	saris06	On antidepressant			1		2	Yes	match	no
CHS	baseboth	snris06	On antidepressant			1		2	Yes	match	no
CHS	baseboth	ssris06	On antidepressant			1		2	Yes	match	no
CHS	baseboth	tca06	On antidepressant			1		2	Yes	match	no
CHS	baseboth	tcap06	On antidepressant			1		2	Yes	match	no
FHS	fhs1_ex0_17	FJ34	On antidepressant			0		1	No	match	no
FHS	fhs1_ex0_17	FJ34	On antidepressant			2		1	No	match	no
FHS	fhs1_ex0_17	FJ34	On antidepressant			1		2	Yes	match	no
JHS	afulong	depressMedsAFU	On antidepressant			N		1	No	match	no
JHS	afulong	depressMedsAFU	On antidepressant			Y		2	Yes	match	no
MESA	mesa_exam1	anydep1c	On antidepressant			0		1	No	match	no
MESA	mesa_exam1	anydep1c	On antidepressant			1		2	Yes	match	no
MESA	mesa_exam2	anydep2c	On antidepressant			0		1	No	match	no
MESA	mesa_exam2	anydep2c	On antidepressant			1		2	Yes	match	no
MESA	mesa_exam3	anydep3c	On antidepressant			0		1	No	match	no
MESA	mesa_exam3	anydep3c	On antidepressant			1		2	Yes	match	no
MESA	mesa_exam4	anydep4c	On antidepressant			0		1	No	match	no
MESA	mesa_exam4	anydep4c	On antidepressant			1		2	Yes	match	no
MESA	mesa_exam5	marital5	Currently married			2		1	No	match	no
MESA	mesa_exam5	marital5	Currently married			3		1	No	match	no
ARIC	derive5	ANGIANTMDCODE51	On ARB			1		2	Yes	match	no
ARIC	derive5	ANGIANTMDCODE51	On ARB			1		2	Yes	match	no
ARIC	derive7	prvchd71	CAD (frailty)			1		1	1	match	no
ARIC	derive7	EGFRCR71	Chronic kidney disease stage	90				1	Stage 1	range	no
ARIC	derive7	EGFRCR71	Chronic kidney disease stage	60	90			2	Stage 2	range	no	Y
ARIC	derive7	EGFRCR71	Chronic kidney disease stage	30	60			3	Stage 3	range	no	Y
CHS	baseboth	a2a06	On ARB			1		2	Yes	match	no
CHS	baseboth	a2ad06	On ARB			1		2	Yes	match	no
CHS	yr10final	a2ad06	On ARB			0		1	No	match	no
CHS	yr10final	a2ad06	On ARB			1		2	Yes	match	no
CHS	yr11final	a2ad06	On ARB			0		1	No	match	no
CHS	yr11final	a2ad06	On ARB			1		2	Yes	match	no
CHS	yr12_phone	a2ad06	On ARB			0		1	No	match	no
CHS	yr12_phone	a2ad06	On ARB			1		2	Yes	match	no
CHS	yr13_phone	a2ad06	On ARB			0		1	No	match	no
CHS	yr13_phone	a2ad06	On ARB			1		2	Yes	match	no
CHS	yr14_phone	a2ad06	On ARB			0		1	No	match	no
CHS	yr14_phone	a2ad06	On ARB			1		2	Yes	match	no
CHS	yr15_phone	a2ad06	On ARB			0		1	No	match	no
CHS	yr15_phone	a2ad06	On ARB			1		2	Yes	match	no
CHS	yr16_phone	a2ad06	On ARB			0		1	No	match	no
CHS	yr16_phone	a2ad06	On ARB			1		2	Yes	match	no
CHS	yr17_phone	a2ad06	On ARB			0		1	No	match	no
CHS	yr17_phone	a2ad06	On ARB			1		2	Yes	match	no
CHS	yr18_allstarsfinal	a2ad06	On ARB			0		1	No	match	no
CHS	yr18_allstarsfinal	a2ad06	On ARB			1		2	Yes	match	no
CHS	yr19final	a2ad06	On ARB			0		1	No	match	no
CHS	yr19final	a2ad06	On ARB			1		2	Yes	match	no
CHS	yr20final	a2ad06	On ARB			0		1	No	match	no
CHS	yr20final	a2ad06	On ARB			1		2	Yes	match	no
CHS	yr21final	a2ad06	On ARB			0		1	No	match	no
CHS	yr21final	a2ad06	On ARB			1		2	Yes	match	no
CHS	yr22final	a2ad06	On ARB			0		1	No	match	no
CHS	yr22final	a2ad06	On ARB			1		2	Yes	match	no
CHS	yr23final	a2ad06	On ARB			0		1	No	match	no
CHS	yr23final	a2ad06	On ARB			1		2	Yes	match	no
CHS	yr24final	a2ad06	On ARB			0		1	No	match	no
CHS	yr24final	a2ad06	On ARB			1		2	Yes	match	no
CHS	yr3final	a2ad06	On ARB			0		1	No	match	no
CHS	yr3final	a2ad06	On ARB			1		2	Yes	match	no
CHS	yr4final	a2ad06	On ARB			0		1	No	match	no
CHS	yr4final	a2ad06	On ARB			1		2	Yes	match	no
CHS	yr5final_old	a2ad06	On ARB			0		1	No	match	no
CHS	yr5final_old	a2ad06	On ARB			1		2	Yes	match	no
CHS	yr6final	a2ad06	On ARB			0		1	No	match	no
CHS	yr6final	a2ad06	On ARB			1		2	Yes	match	no
CHS	yr7final	a2ad06	On ARB			0		1	No	match	no
CHS	yr7final	a2ad06	On ARB			1		2	Yes	match	no
CHS	yr8final	a2ad06	On ARB			0		1	No	match	no
CHS	yr8final	a2ad06	On ARB			1		2	Yes	match	no
CHS	yr9final	a2ad06	On ARB			0		1	No	match	no
CHS	yr9final	a2ad06	On ARB			1		2	Yes	match	no
MESA	mesa_exam1	a2a1c	On ARB			1		2	Yes	match	no
MESA	mesa_exam1	a2ad1c	On ARB			1		2	Yes	match	no
MESA	mesa_exam2	a2a2c	On ARB			1		2	Yes	match	no
MESA	mesa_exam2	a2ad2c	On ARB			1		2	Yes	match	no
MESA	mesa_exam3	a2a3c	On ARB			1		2	Yes	match	no
MESA	mesa_exam3	a2ad3c	On ARB			1		2	Yes	match	no
MESA	mesa_exam4	a2a4c	On ARB			1		2	Yes	match	no
MESA	mesa_exam4	a2ad4c	On ARB			1		2	Yes	match	no
MESA	mesa_exam5	marital5	Currently married			4		1	No	match	no
MESA	mesa_exam5	marital5	Currently married			5		1	No	match	no
ARIC	derive1	ASPIRINCODE01	On aspirin			0		1	No	match	no
ARIC	derive1	ASPIRINCODE01	On aspirin			1		2	Yes	match	no
ARIC	derive2	ASPIRINCODE21	On aspirin			0		1	No	match	no
ARIC	derive2	ASPIRINCODE21	On aspirin			1		2	Yes	match	no
ARIC	derive3	ASPIRINCODE31	On aspirin			0		1	No	match	no
ARIC	derive3	ASPIRINCODE31	On aspirin			1		2	Yes	match	no
ARIC	derive4	ASPIRINCODE41	On aspirin			0		1	No	match	no
ARIC	derive4	ASPIRINCODE41	On aspirin			1		2	Yes	match	no
ARIC	derive5	ASPIRINCODE51	On aspirin			0		1	No	match	no
ARIC	derive5	ASPIRINCODE51	On aspirin			1		2	Yes	match	no
ARIC	derive7	EGFRCR71	Chronic kidney disease stage		30			4	Stage 4/5	range	no
ARIC	derive7	egfrcr71	CKD (frailty)	60				0	0	range	no
ARIC	derive7	egfrcr71	CKD (frailty)		60			1	1	range	no
ARIC	derive7	egfrcr71	Creatinine clearance							value	no
CHS	baseboth	asa06	On aspirin			0		1	No	match	no
CHS	baseboth	asa06	On aspirin			1		2	Yes	match	no
CHS	yr10final	asa06	On aspirin			0		1	No	match	no
CHS	yr10final	asa06	On aspirin			1		2	Yes	match	no
CHS	yr11final	asa06	On aspirin			0		1	No	match	no
CHS	yr11final	asa06	On aspirin			1		2	Yes	match	no
CHS	yr12_phone	asa06	On aspirin			0		1	No	match	no
CHS	yr12_phone	asa06	On aspirin			1		2	Yes	match	no
CHS	yr13_phone	asa06	On aspirin			0		1	No	match	no
CHS	yr13_phone	asa06	On aspirin			1		2	Yes	match	no
CHS	yr14_phone	asa06	On aspirin			0		1	No	match	no
CHS	yr14_phone	asa06	On aspirin			1		2	Yes	match	no
CHS	yr15_phone	asa06	On aspirin			0		1	No	match	no
CHS	yr15_phone	asa06	On aspirin			1		2	Yes	match	no
CHS	yr16_phone	asa06	On aspirin			0		1	No	match	no
CHS	yr16_phone	asa06	On aspirin			1		2	Yes	match	no
CHS	yr17_phone	asa06	On aspirin			0		1	No	match	no
CHS	yr17_phone	asa06	On aspirin			1		2	Yes	match	no
CHS	yr18_allstarsfinal	asa06	On aspirin			0		1	No	match	no
CHS	yr18_allstarsfinal	asa06	On aspirin			1		2	Yes	match	no
CHS	yr19final	asa06	On aspirin			0		1	No	match	no
CHS	yr19final	asa06	On aspirin			1		2	Yes	match	no
CHS	yr20final	asa06	On aspirin			0		1	No	match	no
CHS	yr20final	asa06	On aspirin			1		2	Yes	match	no
CHS	yr21final	asa06	On aspirin			0		1	No	match	no
CHS	yr21final	asa06	On aspirin			1		2	Yes	match	no
CHS	yr22final	asa06	On aspirin			0		1	No	match	no
CHS	yr22final	asa06	On aspirin			1		2	Yes	match	no
CHS	yr23final	asa06	On aspirin			0		1	No	match	no
CHS	yr23final	asa06	On aspirin			1		2	Yes	match	no
CHS	yr24final	asa06	On aspirin			0		1	No	match	no
CHS	yr24final	asa06	On aspirin			1		2	Yes	match	no
CHS	yr3final	asa06	On aspirin			0		1	No	match	no
CHS	yr3final	asa06	On aspirin			1		2	Yes	match	no
CHS	yr4final	asa06	On aspirin			0		1	No	match	no
CHS	yr4final	asa06	On aspirin			1		2	Yes	match	no
CHS	yr5final_old	asa06	On aspirin			0		1	No	match	no
CHS	yr5final_old	asa06	On aspirin			1		2	Yes	match	no
CHS	yr6final	asa06	On aspirin			0		1	No	match	no
CHS	yr6final	asa06	On aspirin			1		2	Yes	match	no
CHS	yr7final	asa06	On aspirin			0		1	No	match	no
CHS	yr7final	asa06	On aspirin			1		2	Yes	match	no
CHS	yr8final	asa06	On aspirin			0		1	No	match	no
CHS	yr8final	asa06	On aspirin			1		2	Yes	match	no
CHS	yr9final	asa06	On aspirin			0		1	No	match	no
CHS	yr9final	asa06	On aspirin			1		2	Yes	match	no
FHS	fhs1_ex0_12	FE100	On aspirin			0		1	No	match	no
FHS	fhs1_ex0_12	FE100	On aspirin	0				2	Yes	range	no
FHS	fhs1_ex0_13	FF102	On aspirin			0		1	No	match	no
FHS	fhs1_ex0_13	FF102	On aspirin	0				2	Yes	range	no
FHS	fhs2_offspring_ex02	B39	Marital category 3			4		2	Was married	match	no
FHS	fhs2_offspring_ex02	B39	Marital category 3			5		2	Was married	match	no
FHS	fhs2_offspring_ex03	C7	On aspirin			0		1	No	match	no
FHS	fhs2_offspring_ex03	C7	On aspirin	0				2	Yes	range	no
FHS	fhs2_offspring_ex04	D008	On aspirin			0		1	No	match	no
FHS	fhs2_offspring_ex04	D008	On aspirin	0				2	Yes	range	no
FHS	fhs2_offspring_ex05	E218	On aspirin			0		1	No	match	no
FHS	fhs2_offspring_ex05	E218	On aspirin	0				2	Yes	range	no
FHS	fhs2_offspring_ex06	F180	On aspirin			0		1	No	match	no
FHS	fhs2_offspring_ex06	F180	On aspirin			1		2	Yes	match	no
FHS	fhs2_offspring_ex07	G037	On aspirin			0		1	No	match	no
FHS	fhs2_offspring_ex07	G037	On aspirin			1		2	Yes	match	no
FHS	fhs2_offspring_ex08	H010	On aspirin			0		1	No	match	no
FHS	fhs2_offspring_ex08	H010	On aspirin			1		2	Yes	match	no
FHS	fhs2_omni1_ex01	E218	On aspirin			0		1	No	match	no
FHS	fhs2_omni1_ex01	E218	On aspirin			1		2	Yes	match	no
FHS	fhs2_omni1_ex02	G037	On aspirin			0		1	No	match	no
FHS	fhs2_omni1_ex02	G037	On aspirin			1		2	Yes	match	no
FHS	fhs2_omni1_ex03	H010	On aspirin			0		1	No	match	no
FHS	fhs2_omni1_ex03	H010	On aspirin			1		2	Yes	match	no
FHS	fhs3_e_ex01	G3A008	On aspirin			0		1	No	match	no
FHS	fhs3_e_ex01	G3A008	On aspirin			1		2	Yes	match	no
FHS	fhs3_e_exam_2011	G3B0009	On aspirin			0		1	No	match	no
FHS	fhs3_e_exam_2011	G3B0009	On aspirin			1		2	Yes	match	no
JHS	afulong	aspirinMedsAFU	On aspirin			N		1	No	match	no
JHS	afulong	aspirinMedsAFU	On aspirin			Y		2	Yes	match	no
JHS	msra_v1	msra33	On aspirin			N		1	No	match	no
JHS	msra_v1	msra33	On aspirin			Y		2	Yes	match	no
JHS	msrb_v2	msrb32	On aspirin			N		1	No	match	no
JHS	msrb_v2	msrb32	On aspirin			Y		2	Yes	match	no
JHS	msrc_v3	msrc33	On aspirin			N		1	No	match	no
JHS	msrc_v3	msrc33	On aspirin			Y		2	Yes	match	no
MESA	mesa_exam1	asa1c	On aspirin			0		1	No	match	no
MESA	mesa_exam1	asa1c	On aspirin			1		2	Yes	match	no
MESA	mesa_exam2	asa2c	On aspirin			0		1	No	match	no
MESA	mesa_exam2	asa2c	On aspirin			1		2	Yes	match	no
MESA	mesa_exam3	asa3c	On aspirin			0		1	No	match	no
MESA	mesa_exam3	asa3c	On aspirin			1		2	Yes	match	no
MESA	mesa_exam4	asa4c	On aspirin			0		1	No	match	no
MESA	mesa_exam4	asa4c	On aspirin			1		2	Yes	match	no
MESA	mesa_exam5	marital5	Marital category 3			1		1	Married	match	no
MESA	mesa_exam5	marital5	Marital status			3		1	Divorced	match	no
ARIC	derive5	BETAMDCODE51	On beta-blocker			0		1	No	match	no
ARIC	derive5	BETAMDCODE51	On beta-blocker			1		2	Yes	match	no
ARIC	derive7	egfrcr71	Creatinine clearance < 30	30				1	≥30	range	no	Y
ARIC	derive7	egfrcr71	Creatinine clearance < 30		30			2	< 30	range	no
ARIC	derive7	cursmk72	Current smoker			0		1	No	match	no
ARIC	derive7	cursmk72	Current smoker			1		2	Yes	match	no
CHS	baseboth	anybeta06	On beta-blocker			0		1	No	match	no
CHS	baseboth	anybeta06	On beta-blocker			1		2	Yes	match	no
CHS	yr10final	anybeta06	On beta-blocker			0		1	No	match	no
CHS	yr10final	anybeta06	On beta-blocker			1		2	Yes	match	no
CHS	yr11final	anybeta06	On beta-blocker			0		1	No	match	no
CHS	yr11final	anybeta06	On beta-blocker			1		2	Yes	match	no
CHS	yr12_phone	anybeta06	On beta-blocker			0		1	No	match	no
CHS	yr12_phone	anybeta06	On beta-blocker			1		2	Yes	match	no
CHS	yr13_phone	anybeta06	On beta-blocker			0		1	No	match	no
CHS	yr13_phone	anybeta06	On beta-blocker			1		2	Yes	match	no
CHS	yr14_phone	anybeta06	On beta-blocker			0		1	No	match	no
CHS	yr14_phone	anybeta06	On beta-blocker			1		2	Yes	match	no
CHS	yr15_phone	anybeta06	On beta-blocker			0		1	No	match	no
CHS	yr15_phone	anybeta06	On beta-blocker			1		2	Yes	match	no
CHS	yr16_phone	anybeta06	On beta-blocker			0		1	No	match	no
CHS	yr16_phone	anybeta06	On beta-blocker			1		2	Yes	match	no
CHS	yr17_phone	anybeta06	On beta-blocker			0		1	No	match	no
CHS	yr17_phone	anybeta06	On beta-blocker			1		2	Yes	match	no
CHS	yr18_allstarsfinal	anybeta06	On beta-blocker			0		1	No	match	no
CHS	yr18_allstarsfinal	anybeta06	On beta-blocker			1		2	Yes	match	no
CHS	yr19final	anybeta06	On beta-blocker			0		1	No	match	no
CHS	yr19final	anybeta06	On beta-blocker			1		2	Yes	match	no
CHS	yr20final	anybeta06	On beta-blocker			0		1	No	match	no
CHS	yr20final	anybeta06	On beta-blocker			1		2	Yes	match	no
CHS	yr21final	anybeta06	On beta-blocker			0		1	No	match	no
CHS	yr21final	anybeta06	On beta-blocker			1		2	Yes	match	no
CHS	yr22final	anybeta06	On beta-blocker			0		1	No	match	no
CHS	yr22final	anybeta06	On beta-blocker			1		2	Yes	match	no
CHS	yr23final	anybeta06	On beta-blocker			0		1	No	match	no
CHS	yr23final	anybeta06	On beta-blocker			1		2	Yes	match	no
CHS	yr24final	anybeta06	On beta-blocker			0		1	No	match	no
CHS	yr24final	anybeta06	On beta-blocker			1		2	Yes	match	no
CHS	yr3final	anybeta06	On beta-blocker			0		1	No	match	no
CHS	yr3final	anybeta06	On beta-blocker			1		2	Yes	match	no
CHS	yr4final	anybeta06	On beta-blocker			0		1	No	match	no
CHS	yr4final	anybeta06	On beta-blocker			1		2	Yes	match	no
CHS	yr5final_old	anybeta06	On beta-blocker			0		1	No	match	no
CHS	yr5final_old	anybeta06	On beta-blocker			1		2	Yes	match	no
CHS	yr6final	anybeta06	On beta-blocker			0		1	No	match	no
CHS	yr6final	anybeta06	On beta-blocker			1		2	Yes	match	no
CHS	yr7final	anybeta06	On beta-blocker			0		1	No	match	no
CHS	yr7final	anybeta06	On beta-blocker			1		2	Yes	match	no
CHS	yr8final	anybeta06	On beta-blocker			0		1	No	match	no
CHS	yr8final	anybeta06	On beta-blocker			1		2	Yes	match	no
CHS	yr9final	anybeta06	On beta-blocker			0		1	No	match	no
CHS	yr9final	anybeta06	On beta-blocker			1		2	Yes	match	no
FHS	fhs1_ex0_14	FG86	On beta-blocker			0		1	No	match	no
FHS	fhs1_ex0_14	FG86	On beta-blocker			2		1	No	match	no
FHS	fhs1_ex0_14	FG86	On beta-blocker			1		2	Yes	match	no
FHS	fhs1_ex0_15	FH84	On beta-blocker			0		1	No	match	no
FHS	fhs1_ex0_15	FH84	On beta-blocker			2		1	No	match	no
FHS	fhs1_ex0_15	FH84	On beta-blocker			1		2	Yes	match	no
FHS	fhs1_ex0_16	FI43	On beta-blocker			0		1	No	match	no
FHS	fhs1_ex0_16	FI43	On beta-blocker			2		1	No	match	no
FHS	fhs1_ex0_16	FI43	On beta-blocker			1		2	Yes	match	no
FHS	fhs1_ex0_17	FJ12	On beta-blocker			0		1	No	match	no
FHS	fhs1_ex0_17	FJ12	On beta-blocker			2		1	No	match	no
FHS	fhs1_ex0_17	FJ12	On beta-blocker			1		2	Yes	match	no
FHS	fhs2_offspring_ex03	C12	On beta-blocker			0		1	No	match	no
FHS	fhs2_offspring_ex03	C12	On beta-blocker			2		1	No	match	no
FHS	fhs2_offspring_ex03	C12	On beta-blocker			1		2	Yes	match	no
FHS	fhs2_offspring_ex04	D014	On beta-blocker			0		1	No	match	no
FHS	fhs2_offspring_ex04	D014	On beta-blocker			2		1	No	match	no
FHS	fhs2_offspring_ex04	D014	On beta-blocker			1		2	Yes	match	no
FHS	fhs2_offspring_ex05	E226	On beta-blocker			0		1	No	match	no
FHS	fhs2_offspring_ex05	E226	On beta-blocker			2		1	No	match	no
FHS	fhs2_offspring_ex05	E226	On beta-blocker			1		2	Yes	match	no
FHS	fhs2_offspring_ex06	F190	On beta-blocker			0		1	No	match	no
FHS	fhs2_offspring_ex06	F190	On beta-blocker			2		1	No	match	no
FHS	fhs2_offspring_ex06	F190	On beta-blocker			1		2	Yes	match	no
FHS	fhs2_offspring_ex07	G017	On beta-blocker			0		1	No	match	no
FHS	fhs2_offspring_ex07	G017	On beta-blocker			2		1	No	match	no
FHS	fhs2_offspring_ex07	G017	On beta-blocker			1		2	Yes	match	no
FHS	fhs2_omni1_ex01	E226	On beta-blocker			0		1	No	match	no
FHS	fhs2_omni1_ex01	E226	On beta-blocker			2		1	No	match	no
FHS	fhs2_omni1_ex01	E226	On beta-blocker			1		2	Yes	match	no
FHS	fhs2_omni1_ex02	G017	On beta-blocker			0		1	No	match	no
FHS	fhs2_omni1_ex02	G017	On beta-blocker			2		1	No	match	no
FHS	fhs2_omni1_ex02	G017	On beta-blocker			1		2	Yes	match	no
JHS	analysis1	betaBlkMeds	On beta-blocker			0		1	No	match	no
JHS	analysis1	betaBlkMeds	On beta-blocker			1		2	Yes	match	no
JHS	analysis2	betaBlkMeds	On beta-blocker			0		1	No	match	no
JHS	analysis2	betaBlkMeds	On beta-blocker			1		2	Yes	match	no
JHS	analysis3	betaBlkMeds	On beta-blocker			0		1	No	match	no
JHS	analysis3	betaBlkMeds	On beta-blocker			1		2	Yes	match	no
MESA	mesa_exam1	beta1c	On beta-blocker			1		2	Yes	match	no
MESA	mesa_exam1	betad1c	On beta-blocker			1		2	Yes	match	no
MESA	mesa_exam2	beta2c	On beta-blocker			1		2	Yes	match	no
MESA	mesa_exam2	betad2c	On beta-blocker			1		2	Yes	match	no
MESA	mesa_exam3	beta3c	On beta-blocker			1		2	Yes	match	no
MESA	mesa_exam3	betad3c	On beta-blocker			1		2	Yes	match	no
MESA	mesa_exam4	beta4c	On beta-blocker			1		2	Yes	match	no
MESA	mesa_exam4	betad4c	On beta-blocker			1		2	Yes	match	no
MESA	mesa_exam5	marital5	Currently married			1		2	Yes	match	no
MESA	mesa_exam5	marital5	Marital category 3			3		2	Was married	match	no
ARIC	rhxa	rhxa13	On birth control pills			N		1	No	match	no
ARIC	rhxa	rhxa13	On birth control pills			Y		2	Yes	match	no
JHS	rhxa_v1	rhxa14	On birth control pills			N		1	No	match	no
JHS	rhxa_v1	rhxa14	On birth control pills			Y		2	Yes	match	no
ARIC	derive1	hyptmdcode01	On BP medications			0		1	No	match	no
ARIC	derive1	hyptmdcode01	On BP medications			1		2	Yes	match	no
ARIC	derive2	hyptmdcode21	On BP medications			0		1	No	match	no
ARIC	derive2	hyptmdcode21	On BP medications			1		2	Yes	match	no
ARIC	derive3	hyptmdcode31	On BP medications			0		1	No	match	no
ARIC	derive3	hyptmdcode31	On BP medications			1		2	Yes	match	no
ARIC	derive4	hyptmdcode41	On BP medications			0		1	No	match	no
ARIC	derive4	hyptmdcode41	On BP medications			1		2	Yes	match	no
ARIC	derive5	hyptmdcode51	On BP medications			0		1	No	match	no
ARIC	derive5	hyptmdcode51	On BP medications			1		2	Yes	match	no
ARIC	derive7	cesd71	Depression - CES-D		9			1	No	range	no
ARIC	derive7	cesd71	Depression - CES-D	9				2	Yes	range	no	Y
ARIC	derive7	diabts74	Diabetes mellitus			0		1	No	match	no
ARIC	derive7	diabts74	Diabetes mellitus			1		2	Yes	match	no
CHS	baseboth	htnmed06	On BP medications			0		1	No	match	no
CHS	baseboth	htnmed06	On BP medications			1		2	Yes	match	no
CHS	yr10final	htnmed06	On BP medications			0		1	No	match	no
CHS	yr10final	htnmed06	On BP medications			1		2	Yes	match	no
CHS	yr11final	htnmed06	On BP medications			0		1	No	match	no
CHS	yr11final	htnmed06	On BP medications			1		2	Yes	match	no
CHS	yr12_phone	htnmed06	On BP medications			0		1	No	match	no
CHS	yr12_phone	htnmed06	On BP medications			1		2	Yes	match	no
CHS	yr13_phone	htnmed06	On BP medications			0		1	No	match	no
CHS	yr13_phone	htnmed06	On BP medications			1		2	Yes	match	no
CHS	yr14_phone	htnmed06	On BP medications			0		1	No	match	no
CHS	yr14_phone	htnmed06	On BP medications			1		2	Yes	match	no
CHS	yr15_phone	htnmed06	On BP medications			0		1	No	match	no
CHS	yr15_phone	htnmed06	On BP medications			1		2	Yes	match	no
CHS	yr16_phone	htnmed06	On BP medications			0		1	No	match	no
CHS	yr16_phone	htnmed06	On BP medications			1		2	Yes	match	no
CHS	yr17_phone	htnmed06	On BP medications			0		1	No	match	no
CHS	yr17_phone	htnmed06	On BP medications			1		2	Yes	match	no
CHS	yr18_allstarsfinal	htnmed06	On BP medications			0		1	No	match	no
CHS	yr18_allstarsfinal	htnmed06	On BP medications			1		2	Yes	match	no
CHS	yr19final	htnmed06	On BP medications			0		1	No	match	no
CHS	yr19final	htnmed06	On BP medications			1		2	Yes	match	no
CHS	yr20final	htnmed06	On BP medications			0		1	No	match	no
CHS	yr20final	htnmed06	On BP medications			1		2	Yes	match	no
CHS	yr21final	htnmed06	On BP medications			0		1	No	match	no
CHS	yr21final	htnmed06	On BP medications			1		2	Yes	match	no
CHS	yr22final	htnmed06	On BP medications			0		1	No	match	no
CHS	yr22final	htnmed06	On BP medications			1		2	Yes	match	no
CHS	yr23final	htnmed06	On BP medications			0		1	No	match	no
CHS	yr23final	htnmed06	On BP medications			1		2	Yes	match	no
CHS	yr24final	htnmed06	On BP medications			0		1	No	match	no
CHS	yr24final	htnmed06	On BP medications			1		2	Yes	match	no
CHS	yr3final	htnmed06	On BP medications			0		1	No	match	no
CHS	yr3final	htnmed06	On BP medications			1		2	Yes	match	no
CHS	yr4final	htnmed06	On BP medications			0		1	No	match	no
CHS	yr4final	htnmed06	On BP medications			1		2	Yes	match	no
CHS	yr5final_old	htnmed06	On BP medications			0		1	No	match	no
CHS	yr5final_old	htnmed06	On BP medications			1		2	Yes	match	no
CHS	yr6final	htnmed06	On BP medications			0		1	No	match	no
CHS	yr6final	htnmed06	On BP medications			1		2	Yes	match	no
CHS	yr7final	htnmed06	On BP medications			0		1	No	match	no
CHS	yr7final	htnmed06	On BP medications			1		2	Yes	match	no
CHS	yr8final	htnmed06	On BP medications			0		1	No	match	no
CHS	yr8final	htnmed06	On BP medications			1		2	Yes	match	no
CHS	yr9final	htnmed06	On BP medications			0		1	No	match	no
CHS	yr9final	htnmed06	On BP medications			1		2	Yes	match	no
FHS	fhs1_wkthru	hrx	On BP medications			0		1	No	match	no
FHS	fhs1_wkthru	hrx	On BP medications			1		2	Yes	match	no
FHS	fhs2_wkthru	hrx	On BP medications			0		1	No	match	no
FHS	fhs2_wkthru	hrx	On BP medications			1		2	Yes	match	no
FHS	fhs3_wkthru	HRX	On BP medications			0		1	No	match	no
FHS	fhs3_wkthru	HRX	On BP medications			1		2	Yes	match	no
JHS	afulong	BPmedsAFU	On BP medications			N		1	No	match	no
JHS	afulong	BPmedsAFU	On BP medications			Y		2	Yes	match	no
JHS	analysis1	Bpmeds	On BP medications			0		1	No	match	no
JHS	analysis1	Bpmeds	On BP medications			1		2	Yes	match	no
JHS	analysis2	Bpmeds	On BP medications			0		1	No	match	no
JHS	analysis2	Bpmeds	On BP medications			1		2	Yes	match	no
JHS	analysis3	Bpmeds	On BP medications			0		1	No	match	no
JHS	analysis3	Bpmeds	On BP medications			1		2	Yes	match	no
MESA	mesa_exam1	htnmed1c	On BP medications			0		1	No	match	no
MESA	mesa_exam1	htnmed1c	On BP medications			1		2	Yes	match	no
MESA	mesa_exam2	htnmed2c	On BP medications			0		1	No	match	no
MESA	mesa_exam2	htnmed2c	On BP medications			1		2	Yes	match	no
MESA	mesa_exam3	htnmed3c	On BP medications			0		1	No	match	no
MESA	mesa_exam3	htnmed3c	On BP medications			1		2	Yes	match	no
MESA	mesa_exam4	htnmed4c	On BP medications			0		1	No	match	no
MESA	mesa_exam4	htnmed4c	On BP medications			1		2	Yes	match	no
MESA	mesa_exam5	marital5	Marital category 3			4		2	Was married	match	no
MESA	mesa_exam5	marital5	Marital category 3			2		2	Was married	match	no
CHS	baseboth	amlod06	On calcium channel blocker			1		2	Yes	match	no
CHS	baseboth	ccb06	On calcium channel blocker			1		2	Yes	match	no
CHS	baseboth	ccbir06	On calcium channel blocker			1		2	Yes	match	no
CHS	baseboth	ccbsr06	On calcium channel blocker			1		2	Yes	match	no
CHS	baseboth	dltir06	On calcium channel blocker			1		2	Yes	match	no
CHS	baseboth	dltsr06	On calcium channel blocker			1		2	Yes	match	no
CHS	baseboth	nifir06	On calcium channel blocker			1		2	Yes	match	no
CHS	baseboth	nifsr06	On calcium channel blocker			1		2	Yes	match	no
CHS	baseboth	verir06	On calcium channel blocker			1		2	Yes	match	no
CHS	baseboth	versr06	On calcium channel blocker			1		2	Yes	match	no
CHS	yr10final	amlod06	On calcium channel blocker			1		2	Yes	match	no
CHS	yr10final	ccb06	On calcium channel blocker			1		2	Yes	match	no
CHS	yr10final	ccbir06	On calcium channel blocker			1		2	Yes	match	no
CHS	yr10final	ccbsr06	On calcium channel blocker			1		2	Yes	match	no
CHS	yr10final	dltir06	On calcium channel blocker			1		2	Yes	match	no
CHS	yr10final	dltsr06	On calcium channel blocker			1		2	Yes	match	no
CHS	yr10final	nifir06	On calcium channel blocker			1		2	Yes	match	no
CHS	yr10final	nifsr06	On calcium channel blocker			1		2	Yes	match	no
CHS	yr10final	verir06	On calcium channel blocker			1		2	Yes	match	no
CHS	yr10final	versr06	On calcium channel blocker			1		2	Yes	match	no
CHS	yr11final	amlod06	On calcium channel blocker			1		2	Yes	match	no
CHS	yr11final	ccb06	On calcium channel blocker			1		2	Yes	match	no
CHS	yr11final	ccbir06	On calcium channel blocker			1		2	Yes	match	no
CHS	yr11final	ccbsr06	On calcium channel blocker			1		2	Yes	match	no
CHS	yr11final	dltir06	On calcium channel blocker			1		2	Yes	match	no
CHS	yr11final	dltsr06	On calcium channel blocker			1		2	Yes	match	no
CHS	yr11final	nifir06	On calcium channel blocker			1		2	Yes	match	no
CHS	yr11final	nifsr06	On calcium channel blocker			1		2	Yes	match	no
CHS	yr11final	verir06	On calcium channel blocker			1		2	Yes	match	no
CHS	yr11final	versr06	On calcium channel blocker			1		2	Yes	match	no
CHS	yr18_allstarsfinal	amlod06	On calcium channel blocker			1		2	Yes	match	no
CHS	yr18_allstarsfinal	ccb06	On calcium channel blocker			1		2	Yes	match	no
CHS	yr18_allstarsfinal	ccbir06	On calcium channel blocker			1		2	Yes	match	no
CHS	yr18_allstarsfinal	ccbsr06	On calcium channel blocker			1		2	Yes	match	no
CHS	yr18_allstarsfinal	dltir06	On calcium channel blocker			1		2	Yes	match	no
CHS	yr18_allstarsfinal	dltsr06	On calcium channel blocker			1		2	Yes	match	no
CHS	yr18_allstarsfinal	nifir06	On calcium channel blocker			1		2	Yes	match	no
CHS	yr18_allstarsfinal	nifsr06	On calcium channel blocker			1		2	Yes	match	no
CHS	yr18_allstarsfinal	verir06	On calcium channel blocker			1		2	Yes	match	no
CHS	yr18_allstarsfinal	versr06	On calcium channel blocker			1		2	Yes	match	no
CHS	yr19final	amlod06	On calcium channel blocker			1		2	Yes	match	no
CHS	yr19final	ccb06	On calcium channel blocker			1		2	Yes	match	no
CHS	yr19final	ccbir06	On calcium channel blocker			1		2	Yes	match	no
CHS	yr19final	ccbsr06	On calcium channel blocker			1		2	Yes	match	no
CHS	yr19final	dltir06	On calcium channel blocker			1		2	Yes	match	no
CHS	yr19final	dltsr06	On calcium channel blocker			1		2	Yes	match	no
CHS	yr19final	nifir06	On calcium channel blocker			1		2	Yes	match	no
CHS	yr19final	nifsr06	On calcium channel blocker			1		2	Yes	match	no
CHS	yr19final	verir06	On calcium channel blocker			1		2	Yes	match	no
CHS	yr19final	versr06	On calcium channel blocker			1		2	Yes	match	no
CHS	yr20final	amlod06	On calcium channel blocker			1		2	Yes	match	no
CHS	yr20final	ccb06	On calcium channel blocker			1		2	Yes	match	no
CHS	yr20final	ccbir06	On calcium channel blocker			1		2	Yes	match	no
CHS	yr20final	ccbsr06	On calcium channel blocker			1		2	Yes	match	no
CHS	yr20final	dltir06	On calcium channel blocker			1		2	Yes	match	no
CHS	yr20final	dltsr06	On calcium channel blocker			1		2	Yes	match	no
CHS	yr20final	nifir06	On calcium channel blocker			1		2	Yes	match	no
CHS	yr20final	nifsr06	On calcium channel blocker			1		2	Yes	match	no
CHS	yr20final	verir06	On calcium channel blocker			1		2	Yes	match	no
CHS	yr20final	versr06	On calcium channel blocker			1		2	Yes	match	no
CHS	yr21final	amlod06	On calcium channel blocker			1		2	Yes	match	no
CHS	yr21final	ccb06	On calcium channel blocker			1		2	Yes	match	no
CHS	yr21final	ccbir06	On calcium channel blocker			1		2	Yes	match	no
CHS	yr21final	ccbsr06	On calcium channel blocker			1		2	Yes	match	no
CHS	yr21final	dltir06	On calcium channel blocker			1		2	Yes	match	no
CHS	yr21final	dltsr06	On calcium channel blocker			1		2	Yes	match	no
CHS	yr21final	nifir06	On calcium channel blocker			1		2	Yes	match	no
CHS	yr21final	nifsr06	On calcium channel blocker			1		2	Yes	match	no
CHS	yr21final	verir06	On calcium channel blocker			1		2	Yes	match	no
CHS	yr21final	versr06	On calcium channel blocker			1		2	Yes	match	no
CHS	yr22final	amlod06	On calcium channel blocker			1		2	Yes	match	no
CHS	yr22final	ccb06	On calcium channel blocker			1		2	Yes	match	no
CHS	yr22final	ccbir06	On calcium channel blocker			1		2	Yes	match	no
CHS	yr22final	ccbsr06	On calcium channel blocker			1		2	Yes	match	no
CHS	yr22final	dltir06	On calcium channel blocker			1		2	Yes	match	no
CHS	yr22final	dltsr06	On calcium channel blocker			1		2	Yes	match	no
CHS	yr22final	nifir06	On calcium channel blocker			1		2	Yes	match	no
CHS	yr22final	nifsr06	On calcium channel blocker			1		2	Yes	match	no
CHS	yr22final	verir06	On calcium channel blocker			1		2	Yes	match	no
CHS	yr22final	versr06	On calcium channel blocker			1		2	Yes	match	no
CHS	yr23final	amlod06	On calcium channel blocker			1		2	Yes	match	no
CHS	yr23final	ccb06	On calcium channel blocker			1		2	Yes	match	no
CHS	yr23final	ccbir06	On calcium channel blocker			1		2	Yes	match	no
CHS	yr23final	ccbsr06	On calcium channel blocker			1		2	Yes	match	no
CHS	yr23final	dltir06	On calcium channel blocker			1		2	Yes	match	no
CHS	yr23final	dltsr06	On calcium channel blocker			1		2	Yes	match	no
CHS	yr23final	nifir06	On calcium channel blocker			1		2	Yes	match	no
CHS	yr23final	nifsr06	On calcium channel blocker			1		2	Yes	match	no
CHS	yr23final	verir06	On calcium channel blocker			1		2	Yes	match	no
CHS	yr23final	versr06	On calcium channel blocker			1		2	Yes	match	no
CHS	yr24final	amlod06	On calcium channel blocker			1		2	Yes	match	no
CHS	yr24final	ccb06	On calcium channel blocker			1		2	Yes	match	no
CHS	yr24final	ccbir06	On calcium channel blocker			1		2	Yes	match	no
CHS	yr24final	ccbsr06	On calcium channel blocker			1		2	Yes	match	no
CHS	yr24final	dltir06	On calcium channel blocker			1		2	Yes	match	no
CHS	yr24final	dltsr06	On calcium channel blocker			1		2	Yes	match	no
CHS	yr24final	nifir06	On calcium channel blocker			1		2	Yes	match	no
CHS	yr24final	nifsr06	On calcium channel blocker			1		2	Yes	match	no
CHS	yr24final	verir06	On calcium channel blocker			1		2	Yes	match	no
CHS	yr24final	versr06	On calcium channel blocker			1		2	Yes	match	no
CHS	yr3final	amlod06	On calcium channel blocker			1		2	Yes	match	no
CHS	yr3final	ccb06	On calcium channel blocker			1		2	Yes	match	no
CHS	yr3final	ccbir06	On calcium channel blocker			1		2	Yes	match	no
CHS	yr3final	ccbsr06	On calcium channel blocker			1		2	Yes	match	no
CHS	yr3final	dltir06	On calcium channel blocker			1		2	Yes	match	no
CHS	yr3final	dltsr06	On calcium channel blocker			1		2	Yes	match	no
CHS	yr3final	nifir06	On calcium channel blocker			1		2	Yes	match	no
CHS	yr3final	nifsr06	On calcium channel blocker			1		2	Yes	match	no
CHS	yr3final	verir06	On calcium channel blocker			1		2	Yes	match	no
CHS	yr3final	versr06	On calcium channel blocker			1		2	Yes	match	no
CHS	yr4final	amlod06	On calcium channel blocker			1		2	Yes	match	no
CHS	yr4final	ccb06	On calcium channel blocker			1		2	Yes	match	no
CHS	yr4final	ccbir06	On calcium channel blocker			1		2	Yes	match	no
CHS	yr4final	ccbsr06	On calcium channel blocker			1		2	Yes	match	no
CHS	yr4final	dltir06	On calcium channel blocker			1		2	Yes	match	no
CHS	yr4final	dltsr06	On calcium channel blocker			1		2	Yes	match	no
CHS	yr4final	nifir06	On calcium channel blocker			1		2	Yes	match	no
CHS	yr4final	nifsr06	On calcium channel blocker			1		2	Yes	match	no
CHS	yr4final	verir06	On calcium channel blocker			1		2	Yes	match	no
CHS	yr4final	versr06	On calcium channel blocker			1		2	Yes	match	no
CHS	yr5final_old	amlod06	On calcium channel blocker			1		2	Yes	match	no
CHS	yr5final_old	ccb06	On calcium channel blocker			1		2	Yes	match	no
CHS	yr5final_old	ccbir06	On calcium channel blocker			1		2	Yes	match	no
CHS	yr5final_old	ccbsr06	On calcium channel blocker			1		2	Yes	match	no
CHS	yr5final_old	dltir06	On calcium channel blocker			1		2	Yes	match	no
CHS	yr5final_old	dltsr06	On calcium channel blocker			1		2	Yes	match	no
CHS	yr5final_old	nifir06	On calcium channel blocker			1		2	Yes	match	no
CHS	yr5final_old	nifsr06	On calcium channel blocker			1		2	Yes	match	no
CHS	yr5final_old	verir06	On calcium channel blocker			1		2	Yes	match	no
CHS	yr5final_old	versr06	On calcium channel blocker			1		2	Yes	match	no
CHS	yr6final	amlod06	On calcium channel blocker			1		2	Yes	match	no
CHS	yr6final	ccb06	On calcium channel blocker			1		2	Yes	match	no
CHS	yr6final	ccbir06	On calcium channel blocker			1		2	Yes	match	no
CHS	yr6final	ccbsr06	On calcium channel blocker			1		2	Yes	match	no
CHS	yr6final	dltir06	On calcium channel blocker			1		2	Yes	match	no
CHS	yr6final	dltsr06	On calcium channel blocker			1		2	Yes	match	no
CHS	yr6final	nifir06	On calcium channel blocker			1		2	Yes	match	no
CHS	yr6final	nifsr06	On calcium channel blocker			1		2	Yes	match	no
CHS	yr6final	verir06	On calcium channel blocker			1		2	Yes	match	no
CHS	yr6final	versr06	On calcium channel blocker			1		2	Yes	match	no
CHS	yr7final	amlod06	On calcium channel blocker			1		2	Yes	match	no
CHS	yr7final	ccb06	On calcium channel blocker			1		2	Yes	match	no
CHS	yr7final	ccbir06	On calcium channel blocker			1		2	Yes	match	no
CHS	yr7final	ccbsr06	On calcium channel blocker			1		2	Yes	match	no
CHS	yr7final	dltir06	On calcium channel blocker			1		2	Yes	match	no
CHS	yr7final	dltsr06	On calcium channel blocker			1		2	Yes	match	no
CHS	yr7final	nifir06	On calcium channel blocker			1		2	Yes	match	no
CHS	yr7final	nifsr06	On calcium channel blocker			1		2	Yes	match	no
CHS	yr7final	verir06	On calcium channel blocker			1		2	Yes	match	no
CHS	yr7final	versr06	On calcium channel blocker			1		2	Yes	match	no
CHS	yr8final	amlod06	On calcium channel blocker			1		2	Yes	match	no
CHS	yr8final	ccb06	On calcium channel blocker			1		2	Yes	match	no
CHS	yr8final	ccbir06	On calcium channel blocker			1		2	Yes	match	no
CHS	yr8final	ccbsr06	On calcium channel blocker			1		2	Yes	match	no
CHS	yr8final	dltir06	On calcium channel blocker			1		2	Yes	match	no
CHS	yr8final	dltsr06	On calcium channel blocker			1		2	Yes	match	no
CHS	yr8final	nifir06	On calcium channel blocker			1		2	Yes	match	no
CHS	yr8final	nifsr06	On calcium channel blocker			1		2	Yes	match	no
CHS	yr8final	verir06	On calcium channel blocker			1		2	Yes	match	no
CHS	yr8final	versr06	On calcium channel blocker			1		2	Yes	match	no
CHS	yr9final	amlod06	On calcium channel blocker			1		2	Yes	match	no
CHS	yr9final	ccb06	On calcium channel blocker			1		2	Yes	match	no
CHS	yr9final	ccbir06	On calcium channel blocker			1		2	Yes	match	no
CHS	yr9final	ccbsr06	On calcium channel blocker			1		2	Yes	match	no
CHS	yr9final	dltir06	On calcium channel blocker			1		2	Yes	match	no
CHS	yr9final	dltsr06	On calcium channel blocker			1		2	Yes	match	no
CHS	yr9final	nifir06	On calcium channel blocker			1		2	Yes	match	no
CHS	yr9final	nifsr06	On calcium channel blocker			1		2	Yes	match	no
CHS	yr9final	verir06	On calcium channel blocker			1		2	Yes	match	no
CHS	yr9final	versr06	On calcium channel blocker			1		2	Yes	match	no
FHS	fhs1_ex0_17	FJ11	On calcium channel blocker			0		1	No	match	no
FHS	fhs1_ex0_17	FJ11	On calcium channel blocker			2		1	No	match	no
FHS	fhs1_ex0_17	FJ11	On calcium channel blocker			1		2	Yes	match	no
FHS	fhs2_offspring_ex03	C11	On calcium channel blocker			0		1	No	match	no
FHS	fhs2_offspring_ex03	C11	On calcium channel blocker			2		1	No	match	no
FHS	fhs2_offspring_ex03	C11	On calcium channel blocker			1		2	Yes	match	no
FHS	fhs2_offspring_ex04	D013	On calcium channel blocker			0		1	No	match	no
FHS	fhs2_offspring_ex04	D013	On calcium channel blocker			2		1	No	match	no
FHS	fhs2_offspring_ex04	D013	On calcium channel blocker			1		2	Yes	match	no
FHS	fhs2_offspring_ex05	E225	On calcium channel blocker			0		1	No	match	no
FHS	fhs2_offspring_ex05	E225	On calcium channel blocker			2		1	No	match	no
FHS	fhs2_offspring_ex05	E225	On calcium channel blocker			1		2	Yes	match	no
FHS	fhs2_offspring_ex06	F189	On calcium channel blocker			0		1	No	match	no
FHS	fhs2_offspring_ex06	F189	On calcium channel blocker			2		1	No	match	no
FHS	fhs2_offspring_ex06	F189	On calcium channel blocker			1		2	Yes	match	no
FHS	fhs2_omni1_ex01	E225	On calcium channel blocker			0		1	No	match	no
FHS	fhs2_omni1_ex01	E225	On calcium channel blocker			2		1	No	match	no
FHS	fhs2_omni1_ex01	E225	On calcium channel blocker			1		2	Yes	match	no
JHS	analysis1	calBlkMeds	On calcium channel blocker			0		1	No	match	no
JHS	analysis1	calBlkMeds	On calcium channel blocker			1		2	Yes	match	no
JHS	analysis2	calBlkMeds	On calcium channel blocker			0		1	No	match	no
JHS	analysis2	calBlkMeds	On calcium channel blocker			1		2	Yes	match	no
JHS	analysis3	calBlkMeds	On calcium channel blocker			0		1	No	match	no
JHS	analysis3	calBlkMeds	On calcium channel blocker			1		2	Yes	match	no
MESA	mesa_exam1	CCB1C	On calcium channel blocker			0		1	No	match	no
MESA	mesa_exam1	CCB1C	On calcium channel blocker			1		2	Yes	match	no
MESA	mesa_exam2	CCB2C	On calcium channel blocker			0		1	No	match	no
MESA	mesa_exam2	CCB2C	On calcium channel blocker			1		2	Yes	match	no
MESA	mesa_exam3	CCB3C	On calcium channel blocker			0		1	No	match	no
MESA	mesa_exam3	CCB3C	On calcium channel blocker			1		2	Yes	match	no
MESA	mesa_exam4	CCB4C	On calcium channel blocker			0		1	No	match	no
MESA	mesa_exam4	CCB4C	On calcium channel blocker			1		2	Yes	match	no
MESA	mesa_exam5	marital5	Marital status			1		2	Married	match	no
MESA	mesa_exam5	marital5	Marital category 3			5		3	Never married	match	no
CHS	baseboth	cox206	On COX-2 inhibitor			0		1	No	match	no
CHS	baseboth	cox206	On COX-2 inhibitor			1		2	Yes	match	no
CHS	yr10final	cox206	On COX-2 inhibitor			0		1	No	match	no
CHS	yr10final	cox206	On COX-2 inhibitor			1		2	Yes	match	no
CHS	yr11final	cox206	On COX-2 inhibitor			0		1	No	match	no
CHS	yr11final	cox206	On COX-2 inhibitor			1		2	Yes	match	no
CHS	yr12_phone	cox206	On COX-2 inhibitor			0		1	No	match	no
CHS	yr12_phone	cox206	On COX-2 inhibitor			1		2	Yes	match	no
CHS	yr13_phone	cox206	On COX-2 inhibitor			0		1	No	match	no
CHS	yr13_phone	cox206	On COX-2 inhibitor			1		2	Yes	match	no
CHS	yr14_phone	cox206	On COX-2 inhibitor			0		1	No	match	no
CHS	yr14_phone	cox206	On COX-2 inhibitor			1		2	Yes	match	no
CHS	yr15_phone	cox206	On COX-2 inhibitor			0		1	No	match	no
CHS	yr15_phone	cox206	On COX-2 inhibitor			1		2	Yes	match	no
CHS	yr16_phone	cox206	On COX-2 inhibitor			0		1	No	match	no
CHS	yr16_phone	cox206	On COX-2 inhibitor			1		2	Yes	match	no
CHS	yr17_phone	cox206	On COX-2 inhibitor			0		1	No	match	no
CHS	yr17_phone	cox206	On COX-2 inhibitor			1		2	Yes	match	no
CHS	yr18_allstarsfinal	cox206	On COX-2 inhibitor			0		1	No	match	no
CHS	yr18_allstarsfinal	cox206	On COX-2 inhibitor			1		2	Yes	match	no
CHS	yr19final	cox206	On COX-2 inhibitor			0		1	No	match	no
CHS	yr19final	cox206	On COX-2 inhibitor			1		2	Yes	match	no
CHS	yr20final	cox206	On COX-2 inhibitor			0		1	No	match	no
CHS	yr20final	cox206	On COX-2 inhibitor			1		2	Yes	match	no
CHS	yr21final	cox206	On COX-2 inhibitor			0		1	No	match	no
CHS	yr21final	cox206	On COX-2 inhibitor			1		2	Yes	match	no
CHS	yr22final	cox206	On COX-2 inhibitor			0		1	No	match	no
CHS	yr22final	cox206	On COX-2 inhibitor			1		2	Yes	match	no
CHS	yr23final	cox206	On COX-2 inhibitor			0		1	No	match	no
CHS	yr23final	cox206	On COX-2 inhibitor			1		2	Yes	match	no
CHS	yr24final	cox206	On COX-2 inhibitor			0		1	No	match	no
CHS	yr24final	cox206	On COX-2 inhibitor			1		2	Yes	match	no
CHS	yr3final	cox206	On COX-2 inhibitor			0		1	No	match	no
CHS	yr3final	cox206	On COX-2 inhibitor			1		2	Yes	match	no
CHS	yr4final	cox206	On COX-2 inhibitor			0		1	No	match	no
CHS	yr4final	cox206	On COX-2 inhibitor			1		2	Yes	match	no
CHS	yr5final_old	cox206	On COX-2 inhibitor			0		1	No	match	no
CHS	yr5final_old	cox206	On COX-2 inhibitor			1		2	Yes	match	no
CHS	yr6final	cox206	On COX-2 inhibitor			0		1	No	match	no
CHS	yr6final	cox206	On COX-2 inhibitor			1		2	Yes	match	no
CHS	yr7final	cox206	On COX-2 inhibitor			0		1	No	match	no
CHS	yr7final	cox206	On COX-2 inhibitor			1		2	Yes	match	no
CHS	yr8final	cox206	On COX-2 inhibitor			0		1	No	match	no
CHS	yr8final	cox206	On COX-2 inhibitor			1		2	Yes	match	no
CHS	yr9final	cox206	On COX-2 inhibitor			0		1	No	match	no
CHS	yr9final	cox206	On COX-2 inhibitor			1		2	Yes	match	no
MESA	mesa_exam1	cox21c	On COX-2 inhibitor			0		1	No	match	no
MESA	mesa_exam1	cox21c	On COX-2 inhibitor			1		2	Yes	match	no
MESA	mesa_exam2	cox22c	On COX-2 inhibitor			0		1	No	match	no
MESA	mesa_exam2	cox22c	On COX-2 inhibitor			1		2	Yes	match	no
MESA	mesa_exam3	cox23c	On COX-2 inhibitor			0		1	No	match	no
MESA	mesa_exam3	cox23c	On COX-2 inhibitor			1		2	Yes	match	no
MESA	mesa_exam4	cox24c	On COX-2 inhibitor			0		1	No	match	no
MESA	mesa_exam4	cox24c	On COX-2 inhibitor			1		2	Yes	match	no
MESA	mesa_exam5	marital5	Marital status			5		3	Never married	match	no
MESA	mesa_exam5	marital5	Marital status			4		4	Separated	match	no
ARIC	derive5	DIGMDCODE51	On digoxin			0		1	No	match	no
ARIC	derive5	DIGMDCODE51	On digoxin			1		2	Yes	match	no
ARIC	derive7	diabts74	Diabetes mellitus (frailty)			0		0	0	match	no
ARIC	derive7	diabts74	Diabetes mellitus (frailty)			1		1	1	match	no
ARIC	derive7	diastolic71	Diastolic blood pressure		60			1	< 60	range	no
ARIC	derive7	diastolic71	Diastolic blood pressure	60	80			2	60-80	range	no	Y	Y
CHS	baseboth	dig06	On digoxin			0		1	No	match	no
CHS	baseboth	dig06	On digoxin			1		2	Yes	match	no
CHS	yr10final	dig06	On digoxin			0		1	No	match	no
CHS	yr10final	dig06	On digoxin			1		2	Yes	match	no
CHS	yr11final	dig06	On digoxin			0		1	No	match	no
CHS	yr11final	dig06	On digoxin			1		2	Yes	match	no
CHS	yr12_phone	dig06	On digoxin			0		1	No	match	no
CHS	yr12_phone	dig06	On digoxin			1		2	Yes	match	no
CHS	yr13_phone	dig06	On digoxin			0		1	No	match	no
CHS	yr13_phone	dig06	On digoxin			1		2	Yes	match	no
CHS	yr14_phone	dig06	On digoxin			0		1	No	match	no
CHS	yr14_phone	dig06	On digoxin			1		2	Yes	match	no
CHS	yr15_phone	dig06	On digoxin			0		1	No	match	no
CHS	yr15_phone	dig06	On digoxin			1		2	Yes	match	no
CHS	yr16_phone	dig06	On digoxin			0		1	No	match	no
CHS	yr16_phone	dig06	On digoxin			1		2	Yes	match	no
CHS	yr17_phone	dig06	On digoxin			0		1	No	match	no
CHS	yr17_phone	dig06	On digoxin			1		2	Yes	match	no
CHS	yr18_allstarsfinal	dig06	On digoxin			0		1	No	match	no
CHS	yr18_allstarsfinal	dig06	On digoxin			1		2	Yes	match	no
CHS	yr19final	dig06	On digoxin			0		1	No	match	no
CHS	yr19final	dig06	On digoxin			1		2	Yes	match	no
CHS	yr20final	dig06	On digoxin			0		1	No	match	no
CHS	yr20final	dig06	On digoxin			1		2	Yes	match	no
CHS	yr21final	dig06	On digoxin			0		1	No	match	no
CHS	yr21final	dig06	On digoxin			1		2	Yes	match	no
CHS	yr22final	dig06	On digoxin			0		1	No	match	no
CHS	yr22final	dig06	On digoxin			1		2	Yes	match	no
CHS	yr23final	dig06	On digoxin			0		1	No	match	no
CHS	yr23final	dig06	On digoxin			1		2	Yes	match	no
CHS	yr24final	dig06	On digoxin			0		1	No	match	no
CHS	yr24final	dig06	On digoxin			1		2	Yes	match	no
CHS	yr3final	dig06	On digoxin			0		1	No	match	no
CHS	yr3final	dig06	On digoxin			1		2	Yes	match	no
CHS	yr4final	dig06	On digoxin			0		1	No	match	no
CHS	yr4final	dig06	On digoxin			1		2	Yes	match	no
CHS	yr5final_old	dig06	On digoxin			0		1	No	match	no
CHS	yr5final_old	dig06	On digoxin			1		2	Yes	match	no
CHS	yr6final	dig06	On digoxin			0		1	No	match	no
CHS	yr6final	dig06	On digoxin			1		2	Yes	match	no
CHS	yr7final	dig06	On digoxin			0		1	No	match	no
CHS	yr7final	dig06	On digoxin			1		2	Yes	match	no
CHS	yr8final	dig06	On digoxin			0		1	No	match	no
CHS	yr8final	dig06	On digoxin			1		2	Yes	match	no
CHS	yr9final	dig06	On digoxin			0		1	No	match	no
CHS	yr9final	dig06	On digoxin			1		2	Yes	match	no
FHS	fhs1_ex0_10	FC82	On digoxin			0		1	No	match	no
FHS	fhs1_ex0_10	FC82	On digoxin			2		1	No	match	no
FHS	fhs1_ex0_10	FC82	On digoxin			1		2	Yes	match	no
FHS	fhs1_ex0_11	FD74	On digoxin			0		1	No	match	no
FHS	fhs1_ex0_11	FD74	On digoxin			2		1	No	match	no
FHS	fhs1_ex0_11	FD74	On digoxin			1		2	Yes	match	no
FHS	fhs1_ex0_12	FE85	On digoxin			0		1	No	match	no
FHS	fhs1_ex0_12	FE85	On digoxin			2		1	No	match	no
FHS	fhs1_ex0_12	FE85	On digoxin			1		2	Yes	match	no
FHS	fhs1_ex0_13	FF87	On digoxin			0		1	No	match	no
FHS	fhs1_ex0_13	FF87	On digoxin			2		1	No	match	no
FHS	fhs1_ex0_13	FF87	On digoxin			1		2	Yes	match	no
FHS	fhs1_ex0_14	FG84	On digoxin			0		1	No	match	no
FHS	fhs1_ex0_14	FG84	On digoxin			2		1	No	match	no
FHS	fhs1_ex0_14	FG84	On digoxin			1		2	Yes	match	no
FHS	fhs1_ex0_15	FH82	On digoxin			0		1	No	match	no
FHS	fhs1_ex0_15	FH82	On digoxin			2		1	No	match	no
FHS	fhs1_ex0_15	FH82	On digoxin			1		2	Yes	match	no
FHS	fhs1_ex0_16	FI41	On digoxin			0		1	No	match	no
FHS	fhs1_ex0_16	FI41	On digoxin			2		1	No	match	no
FHS	fhs1_ex0_16	FI41	On digoxin			1		2	Yes	match	no
FHS	fhs1_ex0_17	FJ8	On digoxin			0		1	No	match	no
FHS	fhs1_ex0_17	FJ8	On digoxin			2		1	No	match	no
FHS	fhs1_ex0_17	FJ8	On digoxin			1		2	Yes	match	no
FHS	fhs1_ex0_7	MF129	On digoxin			0		1	No	match	no
FHS	fhs1_ex0_7	MF129	On digoxin			6		2	Yes	match	no
FHS	fhs1_ex0_7	MF22	On digoxin			0		1	No	match	no
FHS	fhs1_ex0_7	MF22	On digoxin			1		2	Yes	match	no
FHS	fhs1_ex0_7	MF22	On digoxin			3		2	Yes	match	no
FHS	fhs1_ex0_7	MF249	On digoxin			0		1	No	match	no
FHS	fhs1_ex0_7	MF249	On digoxin			1		2	Yes	match	no
FHS	fhs1_ex0_7	MF344	On digoxin			1		2	Yes	match	no
FHS	fhs1_ex0_7	MF344	On digoxin			6		2	Yes	match	no
FHS	fhs1_ex0_7	MF344	On digoxin			8		2	Yes	match	no
FHS	fhs1_ex0_7	MF509	On digoxin			0		1	No	match	no
FHS	fhs1_ex0_7	MF509	On digoxin			2		1	No	match	no
FHS	fhs1_ex0_7	MF509	On digoxin			3		1	No	match	no
FHS	fhs1_ex0_7	MF509	On digoxin			1		2	Yes	match	no
FHS	fhs1_ex0_8	FA116	On digoxin			0		1	No	match	no
FHS	fhs1_ex0_8	FA116	On digoxin			2		1	No	match	no
FHS	fhs1_ex0_8	FA116	On digoxin			3		1	No	match	no
FHS	fhs1_ex0_8	FA116	On digoxin			1		2	Yes	match	no
FHS	fhs1_ex0_9	FB65	On digoxin			0		1	No	match	no
FHS	fhs1_ex0_9	FB65	On digoxin			2		1	No	match	no
FHS	fhs1_ex0_9	FB65	On digoxin			1		2	Yes	match	no
FHS	fhs2_offspring_ex01	A74	On digoxin			0		1	No	match	no
FHS	fhs2_offspring_ex01	A74	On digoxin			2		1	No	match	no
FHS	fhs2_offspring_ex01	A74	On digoxin			1		2	Yes	match	no
FHS	fhs2_offspring_ex02	B39	Marital category 3			3		2	Was married	match	no
FHS	fhs2_offspring_ex02	B39	Marital category 3			1		3	Never married	match	no
FHS	fhs2_offspring_ex02	B39	Marital status			4		1	Divorced	match	no
FHS	fhs2_offspring_ex03	C8	On digoxin			0		1	No	match	no
FHS	fhs2_offspring_ex03	C8	On digoxin			2		1	No	match	no
FHS	fhs2_offspring_ex03	C8	On digoxin			1		2	Yes	match	no
FHS	fhs2_offspring_ex04	D010	On digoxin			0		1	No	match	no
FHS	fhs2_offspring_ex04	D010	On digoxin			2		1	No	match	no
FHS	fhs2_offspring_ex04	D010	On digoxin			1		2	Yes	match	no
FHS	fhs2_offspring_ex05	E222	On digoxin			0		1	No	match	no
FHS	fhs2_offspring_ex05	E222	On digoxin			2		1	No	match	no
FHS	fhs2_offspring_ex05	E222	On digoxin			1		2	Yes	match	no
FHS	fhs2_offspring_ex06	F186	On digoxin			0		1	No	match	no
FHS	fhs2_offspring_ex06	F186	On digoxin			2		1	No	match	no
FHS	fhs2_offspring_ex06	F186	On digoxin			1		2	Yes	match	no
FHS	fhs2_offspring_ex07	G010	On digoxin			0		1	No	match	no
FHS	fhs2_offspring_ex07	G010	On digoxin			2		1	No	match	no
FHS	fhs2_offspring_ex07	G010	On digoxin			1		2	Yes	match	no
FHS	fhs2_omni1_ex01	E222	On digoxin			0		1	No	match	no
FHS	fhs2_omni1_ex01	E222	On digoxin			2		1	No	match	no
FHS	fhs2_omni1_ex01	E222	On digoxin			1		2	Yes	match	no
FHS	fhs2_omni1_ex02	G010	On digoxin			0		1	No	match	no
FHS	fhs2_omni1_ex02	G010	On digoxin			2		1	No	match	no
FHS	fhs2_omni1_ex02	G010	On digoxin			1		2	Yes	match	no
MESA	mesa_exam1	dig1c	On digoxin			0		1	No	match	no
MESA	mesa_exam1	dig1c	On digoxin			1		2	Yes	match	no
MESA	mesa_exam2	dig2c	On digoxin			0		1	No	match	no
MESA	mesa_exam2	dig2c	On digoxin			1		2	Yes	match	no
MESA	mesa_exam3	dig3c	On digoxin			0		1	No	match	no
MESA	mesa_exam3	dig3c	On digoxin			1		2	Yes	match	no
MESA	mesa_exam4	dig4c	On digoxin			0		1	No	match	no
MESA	mesa_exam4	dig4c	On digoxin			1		2	Yes	match	no
MESA	mesa_exam5	marital5	Marital status (ESSI)			1		4	4	match	no
MESA	mesa_exam5	marital5	Marital status (ESSI)			1		4	4	match	no
ARIC	derive5	LOOPDIUMDCODE51	On diuretic			0		1	No	match	no
ARIC	derive5	LOOPDIUMDCODE51	On diuretic			1		2	Yes	match	no
ARIC	derive7	diastolic71	Diastolic blood pressure	80				3	> 80	range	no
ARIC	derive7	diastolic71	Diastolic blood pressure value							value	no
ARIC	derive7	drinks_wk	Drinks per week - alcohol							value	no
ARIC	derive7	exhaust71	Fatigue (frailty)			0		0	0	match	no
CHS	baseboth	anydiur06	On diuretic			0		1	No	match	no
CHS	baseboth	anydiur06	On diuretic			1		2	Yes	match	no
CHS	yr10final	anydiur06	On diuretic			0		1	No	match	no
CHS	yr10final	anydiur06	On diuretic			1		2	Yes	match	no
CHS	yr11final	anydiur06	On diuretic			0		1	No	match	no
CHS	yr11final	anydiur06	On diuretic			1		2	Yes	match	no
CHS	yr12_phone	anydiur06	On diuretic			0		1	No	match	no
CHS	yr12_phone	anydiur06	On diuretic			1		2	Yes	match	no
CHS	yr13_phone	anydiur06	On diuretic			0		1	No	match	no
CHS	yr13_phone	anydiur06	On diuretic			1		2	Yes	match	no
CHS	yr14_phone	anydiur06	On diuretic			0		1	No	match	no
CHS	yr14_phone	anydiur06	On diuretic			1		2	Yes	match	no
CHS	yr15_phone	anydiur06	On diuretic			0		1	No	match	no
CHS	yr15_phone	anydiur06	On diuretic			1		2	Yes	match	no
CHS	yr16_phone	anydiur06	On diuretic			0		1	No	match	no
CHS	yr16_phone	anydiur06	On diuretic			1		2	Yes	match	no
CHS	yr17_phone	anydiur06	On diuretic			0		1	No	match	no
CHS	yr17_phone	anydiur06	On diuretic			1		2	Yes	match	no
CHS	yr18_allstarsfinal	anydiur06	On diuretic			0		1	No	match	no
CHS	yr18_allstarsfinal	anydiur06	On diuretic			1		2	Yes	match	no
CHS	yr19final	anydiur06	On diuretic			0		1	No	match	no
CHS	yr19final	anydiur06	On diuretic			1		2	Yes	match	no
CHS	yr20final	anydiur06	On diuretic			0		1	No	match	no
CHS	yr20final	anydiur06	On diuretic			1		2	Yes	match	no
CHS	yr21final	anydiur06	On diuretic			0		1	No	match	no
CHS	yr21final	anydiur06	On diuretic			1		2	Yes	match	no
CHS	yr22final	anydiur06	On diuretic			0		1	No	match	no
CHS	yr22final	anydiur06	On diuretic			1		2	Yes	match	no
CHS	yr23final	anydiur06	On diuretic			0		1	No	match	no
CHS	yr23final	anydiur06	On diuretic			1		2	Yes	match	no
CHS	yr24final	anydiur06	On diuretic			0		1	No	match	no
CHS	yr24final	anydiur06	On diuretic			1		2	Yes	match	no
CHS	yr3final	anydiur06	On diuretic			0		1	No	match	no
CHS	yr3final	anydiur06	On diuretic			1		2	Yes	match	no
CHS	yr4final	anydiur06	On diuretic			0		1	No	match	no
CHS	yr4final	anydiur06	On diuretic			1		2	Yes	match	no
CHS	yr5final_old	anydiur06	On diuretic			0		1	No	match	no
CHS	yr5final_old	anydiur06	On diuretic			1		2	Yes	match	no
CHS	yr6final	anydiur06	On diuretic			0		1	No	match	no
CHS	yr6final	anydiur06	On diuretic			1		2	Yes	match	no
CHS	yr7final	anydiur06	On diuretic			0		1	No	match	no
CHS	yr7final	anydiur06	On diuretic			1		2	Yes	match	no
CHS	yr8final	anydiur06	On diuretic			0		1	No	match	no
CHS	yr8final	anydiur06	On diuretic			1		2	Yes	match	no
CHS	yr9final	anydiur06	On diuretic			0		1	No	match	no
CHS	yr9final	anydiur06	On diuretic			1		2	Yes	match	no
FHS	fhs1_ex0_10	FC85	On diuretic			0		1	No	match	no
FHS	fhs1_ex0_10	FC85	On diuretic			2		1	No	match	no
FHS	fhs1_ex0_10	FC85	On diuretic			1		2	Yes	match	no
FHS	fhs1_ex0_11	FD77	On diuretic			0		1	No	match	no
FHS	fhs1_ex0_11	FD77	On diuretic			2		1	No	match	no
FHS	fhs1_ex0_11	FD77	On diuretic			1		2	Yes	match	no
FHS	fhs1_ex0_12	FE88	On diuretic			0		1	No	match	no
FHS	fhs1_ex0_12	FE88	On diuretic			2		1	No	match	no
FHS	fhs1_ex0_12	FE88	On diuretic			1		2	Yes	match	no
FHS	fhs1_ex0_13	FF90	On diuretic			0		1	No	match	no
FHS	fhs1_ex0_13	FF90	On diuretic			2		1	No	match	no
FHS	fhs1_ex0_13	FF90	On diuretic			1		2	Yes	match	no
FHS	fhs1_ex0_14	FG88	On diuretic			1		2	Yes	match	no
FHS	fhs1_ex0_14	FG89	On diuretic			1		2	Yes	match	no
FHS	fhs1_ex0_15	FH89	On diuretic			1		2	Yes	match	no
FHS	fhs1_ex0_15	FH90	On diuretic			1		2	Yes	match	no
FHS	fhs1_ex0_17	FJ15	On diuretic			0		1	No	match	no
FHS	fhs1_ex0_17	FJ15	On diuretic			2		1	No	match	no
FHS	fhs1_ex0_17	FJ15	On diuretic			1		2	Yes	match	no
FHS	fhs1_ex0_7	MF418	On diuretic			0		1	No	match	no
FHS	fhs1_ex0_7	MF418	On diuretic			1		2	Yes	match	no
FHS	fhs1_ex0_7	MF510	On diuretic			0		1	No	match	no
FHS	fhs1_ex0_7	MF510	On diuretic			2		1	No	match	no
FHS	fhs1_ex0_7	MF510	On diuretic			3		1	No	match	no
FHS	fhs1_ex0_7	MF510	On diuretic			1		2	Yes	match	no
FHS	fhs1_ex0_8	FA119	On diuretic			0		1	No	match	no
FHS	fhs1_ex0_8	FA119	On diuretic			2		1	No	match	no
FHS	fhs1_ex0_8	FA119	On diuretic			3		1	No	match	no
FHS	fhs1_ex0_8	FA119	On diuretic			1		2	Yes	match	no
FHS	fhs1_ex0_9	FB68	On diuretic			0		1	No	match	no
FHS	fhs1_ex0_9	FB68	On diuretic			2		1	No	match	no
FHS	fhs1_ex0_9	FB68	On diuretic			1		2	Yes	match	no
FHS	fhs2_offspring_ex01	A77	On diuretic			0		1	No	match	no
FHS	fhs2_offspring_ex01	A77	On diuretic			2		1	No	match	no
FHS	fhs2_offspring_ex01	A77	On diuretic			1		2	Yes	match	no
FHS	fhs2_offspring_ex02	B39	Marital status			2		2	Married	match	no
FHS	fhs2_offspring_ex02	B39	Marital status			1		3	Never married	match	no
FHS	fhs2_offspring_ex02	B39	Marital status			5		4	Separated	match	no
FHS	fhs2_offspring_ex03	C17	On diuretic			0		1	No	match	no
FHS	fhs2_offspring_ex03	C17	On diuretic			2		1	No	match	no
FHS	fhs2_offspring_ex03	C17	On diuretic			1		2	Yes	match	no
FHS	fhs2_offspring_ex04	D018	On diuretic			1		2	Yes	match	no
FHS	fhs2_offspring_ex04	D019	On diuretic			1		2	Yes	match	no
FHS	fhs2_offspring_ex05	E229	On diuretic			1		2	Yes	match	no
FHS	fhs2_offspring_ex05	E231	On diuretic			1		2	Yes	match	no
FHS	fhs2_offspring_ex06	F193	On diuretic			1		2	Yes	match	no
FHS	fhs2_offspring_ex06	F195	On diuretic			1		2	Yes	match	no
FHS	fhs2_offspring_ex07	G020	On diuretic			1		2	Yes	match	no
FHS	fhs2_offspring_ex07	G022	On diuretic			1		2	Yes	match	no
FHS	fhs2_omni1_ex01	E229	On diuretic			1		2	Yes	match	no
FHS	fhs2_omni1_ex01	E231	On diuretic			1		2	Yes	match	no
FHS	fhs2_omni1_ex02	G020	On diuretic			1		2	Yes	match	no
FHS	fhs2_omni1_ex02	G022	On diuretic			1		2	Yes	match	no
JHS	analysis1	diureticMeds	On diuretic			0		1	No	match	no
JHS	analysis1	diureticMeds	On diuretic			1		2	Yes	match	no
JHS	analysis2	diureticMeds	On diuretic			0		1	No	match	no
JHS	analysis2	diureticMeds	On diuretic			1		2	Yes	match	no
JHS	analysis3	diureticMeds	On diuretic			0		1	No	match	no
JHS	analysis3	diureticMeds	On diuretic			1		2	Yes	match	no
MESA	mesa_exam1	diur1c	On diuretic			0		1	No	match	no
MESA	mesa_exam1	diur1c	On diuretic			1		2	Yes	match	no
MESA	mesa_exam2	diur2c	On diuretic			0		1	No	match	no
MESA	mesa_exam2	diur2c	On diuretic			1		2	Yes	match	no
MESA	mesa_exam3	diur3c	On diuretic			0		1	No	match	no
MESA	mesa_exam3	diur3c	On diuretic			1		2	Yes	match	no
MESA	mesa_exam4	diur4c	On diuretic			0		1	No	match	no
MESA	mesa_exam4	diur4c	On diuretic			1		2	Yes	match	no
MESA	mesa_exam5	marital5	Marital status			2		5	Widowed	match	no
MESA	mesa_exam5	medcare5	Gets medical care from			1		1	Clinic	match	no
ARIC	derive5	DIABMDCODE51	On DM therapy			0		1	No	match	no
ARIC	derive5	DIABMDCODE51	On DM therapy			1		2	Yes	match	no
ARIC	derive7	exhaust71	Fatigue (frailty)			1		1	1	match	no
ARIC	derive7	illness_frail	FRAIL - illness							value	no
CHS	baseboth	insln06	On DM therapy			1		2	Yes	match	no
CHS	baseboth	ohga06	On DM therapy			1		2	Yes	match	no
CHS	yr10final	insln06	On DM therapy			1		2	Yes	match	no
CHS	yr10final	ohga06	On DM therapy			1		2	Yes	match	no
CHS	yr11final	insln06	On DM therapy			1		2	Yes	match	no
CHS	yr11final	ohga06	On DM therapy			1		2	Yes	match	no
CHS	yr12_phone	ohga06	On DM therapy			1		2	Yes	match	no
CHS	yr13_phone	ohga06	On DM therapy			1		2	Yes	match	no
CHS	yr14_phone	ohga06	On DM therapy			1		2	Yes	match	no
CHS	yr15_phone	ohga06	On DM therapy			1		2	Yes	match	no
CHS	yr16_phone	ohga06	On DM therapy			1		2	Yes	match	no
CHS	yr17_phone	ohga06	On DM therapy			1		2	Yes	match	no
CHS	yr18_allstarsfinal	insln06	On DM therapy			1		2	Yes	match	no
CHS	yr18_allstarsfinal	ohga06	On DM therapy			1		2	Yes	match	no
CHS	yr19final	insln06	On DM therapy			1		2	Yes	match	no
CHS	yr19final	ohga06	On DM therapy			1		2	Yes	match	no
CHS	yr20final	insln06	On DM therapy			1		2	Yes	match	no
CHS	yr20final	ohga06	On DM therapy			1		2	Yes	match	no
CHS	yr21final	insln06	On DM therapy			1		2	Yes	match	no
CHS	yr21final	ohga06	On DM therapy			1		2	Yes	match	no
CHS	yr22final	insln06	On DM therapy			1		2	Yes	match	no
CHS	yr22final	ohga06	On DM therapy			1		2	Yes	match	no
CHS	yr23final	insln06	On DM therapy			1		2	Yes	match	no
CHS	yr23final	ohga06	On DM therapy			1		2	Yes	match	no
CHS	yr24final	insln06	On DM therapy			1		2	Yes	match	no
CHS	yr24final	ohga06	On DM therapy			1		2	Yes	match	no
CHS	yr3final	insln06	On DM therapy			1		2	Yes	match	no
CHS	yr3final	ohga06	On DM therapy			1		2	Yes	match	no
CHS	yr4final	insln06	On DM therapy			1		2	Yes	match	no
CHS	yr4final	ohga06	On DM therapy			1		2	Yes	match	no
CHS	yr5final_old	insln06	On DM therapy			1		2	Yes	match	no
CHS	yr5final_old	ohga06	On DM therapy			1		2	Yes	match	no
CHS	yr6final	insln06	On DM therapy			1		2	Yes	match	no
CHS	yr6final	ohga06	On DM therapy			1		2	Yes	match	no
CHS	yr7final	insln06	On DM therapy			1		2	Yes	match	no
CHS	yr7final	ohga06	On DM therapy			1		2	Yes	match	no
CHS	yr8final	insln06	On DM therapy			1		2	Yes	match	no
CHS	yr8final	ohga06	On DM therapy			1		2	Yes	match	no
CHS	yr9final	insln06	On DM therapy			1		2	Yes	match	no
CHS	yr9final	ohga06	On DM therapy			1		2	Yes	match	no
FHS	fhs1_wkthru	DMRx	On DM therapy			0		1	No	match	no
FHS	fhs1_wkthru	DMRx	On DM therapy			1		2	Yes	match	no
FHS	fhs2_wkthru	DMRx	On DM therapy			0		1	No	match	no
FHS	fhs2_wkthru	DMRx	On DM therapy			1		2	Yes	match	no
JHS	afulong	DMmedsAFU	On DM therapy			N		1	No	match	no
JHS	afulong	DMmedsAFU	On DM therapy			Y		2	Yes	match	no
JHS	analysis1	DMMeds	On DM therapy			0		1	No	match	no
JHS	analysis1	DMMeds	On DM therapy			1		2	Yes	match	no
JHS	analysis2	DMMeds	On DM therapy			0		1	No	match	no
JHS	analysis2	DMMeds	On DM therapy			1		2	Yes	match	no
JHS	analysis3	DMMeds	On DM therapy			0		1	No	match	no
JHS	analysis3	DMMeds	On DM therapy			1		2	Yes	match	no
MESA	mesa_exam1	insln1c	On DM therapy			1		2	Yes	match	no
MESA	mesa_exam1	ohga1c	On DM therapy			1		2	Yes	match	no
MESA	mesa_exam2	insln2c	On DM therapy			1		2	Yes	match	no
MESA	mesa_exam2	ohga2c	On DM therapy			1		2	Yes	match	no
MESA	mesa_exam3	insln3c	On DM therapy			1		2	Yes	match	no
MESA	mesa_exam3	ohga3c	On DM therapy			1		2	Yes	match	no
MESA	mesa_exam4	insln4c	On DM therapy			1		2	Yes	match	no
MESA	mesa_exam4	ohga4c	On DM therapy			1		2	Yes	match	no
MESA	mesa_exam5	medcare5	Gets medical care from			2		2	ED	match	no
MESA	mesa_exam5	medcare5	Gets medical care from			3		3	Other	match	no
CHS	baseboth	prgstn06	On hormone replacement therapy			1		2	Yes	match	no
CHS	baseboth	prmrn06	On hormone replacement therapy			1		2	Yes	match	no
CHS	yr10final	prgstn06	On hormone replacement therapy			1		2	Yes	match	no
CHS	yr10final	prmrn06	On hormone replacement therapy			1		2	Yes	match	no
CHS	yr11final	prgstn06	On hormone replacement therapy			1		2	Yes	match	no
CHS	yr11final	prmrn06	On hormone replacement therapy			1		2	Yes	match	no
CHS	yr12_phone	prgstn06	On hormone replacement therapy			1		2	Yes	match	no
CHS	yr13_phone	prgstn06	On hormone replacement therapy			1		2	Yes	match	no
CHS	yr14_phone	prgstn06	On hormone replacement therapy			1		2	Yes	match	no
CHS	yr15_phone	prgstn06	On hormone replacement therapy			1		2	Yes	match	no
CHS	yr16_phone	prgstn06	On hormone replacement therapy			1		2	Yes	match	no
CHS	yr17_phone	prgstn06	On hormone replacement therapy			1		2	Yes	match	no
CHS	yr18_allstarsfinal	prgstn06	On hormone replacement therapy			1		2	Yes	match	no
CHS	yr18_allstarsfinal	prmrn06	On hormone replacement therapy			1		2	Yes	match	no
CHS	yr19final	prgstn06	On hormone replacement therapy			1		2	Yes	match	no
CHS	yr19final	prmrn06	On hormone replacement therapy			1		2	Yes	match	no
CHS	yr20final	prgstn06	On hormone replacement therapy			1		2	Yes	match	no
CHS	yr20final	prmrn06	On hormone replacement therapy			1		2	Yes	match	no
CHS	yr21final	prgstn06	On hormone replacement therapy			1		2	Yes	match	no
CHS	yr21final	prmrn06	On hormone replacement therapy			1		2	Yes	match	no
CHS	yr22final	prgstn06	On hormone replacement therapy			1		2	Yes	match	no
CHS	yr22final	prmrn06	On hormone replacement therapy			1		2	Yes	match	no
CHS	yr23final	prgstn06	On hormone replacement therapy			1		2	Yes	match	no
CHS	yr23final	prmrn06	On hormone replacement therapy			1		2	Yes	match	no
CHS	yr24final	prgstn06	On hormone replacement therapy			1		2	Yes	match	no
CHS	yr24final	prmrn06	On hormone replacement therapy			1		2	Yes	match	no
CHS	yr3final	prgstn06	On hormone replacement therapy			1		2	Yes	match	no
CHS	yr3final	prmrn06	On hormone replacement therapy			1		2	Yes	match	no
CHS	yr4final	prgstn06	On hormone replacement therapy			1		2	Yes	match	no
CHS	yr4final	prmrn06	On hormone replacement therapy			1		2	Yes	match	no
CHS	yr5final_old	prgstn06	On hormone replacement therapy			1		2	Yes	match	no
CHS	yr5final_old	prmrn06	On hormone replacement therapy			1		2	Yes	match	no
CHS	yr6final	prgstn06	On hormone replacement therapy			1		2	Yes	match	no
CHS	yr6final	prmrn06	On hormone replacement therapy			1		2	Yes	match	no
CHS	yr7final	prgstn06	On hormone replacement therapy			1		2	Yes	match	no
CHS	yr7final	prmrn06	On hormone replacement therapy			1		2	Yes	match	no
CHS	yr8final	prgstn06	On hormone replacement therapy			1		2	Yes	match	no
CHS	yr8final	prmrn06	On hormone replacement therapy			1		2	Yes	match	no
CHS	yr9final	prgstn06	On hormone replacement therapy			1		2	Yes	match	no
CHS	yr9final	prmrn06	On hormone replacement therapy			1		2	Yes	match	no
FHS	fhs1_ex0_12	FE99	On hormone replacement therapy			0		1	No	match	no
FHS	fhs1_ex0_12	FE99	On hormone replacement therapy			1		2	Yes	match	no
FHS	fhs1_ex0_12	FE99	On hormone replacement therapy			2		2	Yes	match	no
FHS	fhs1_ex0_13	FF101	On hormone replacement therapy			0		1	No	match	no
FHS	fhs1_ex0_13	FF101	On hormone replacement therapy			1		2	Yes	match	no
FHS	fhs1_ex0_13	FF101	On hormone replacement therapy			2		2	Yes	match	no
FHS	fhs1_ex0_14	FG100	On hormone replacement therapy			0		1	No	match	no
FHS	fhs1_ex0_14	FG100	On hormone replacement therapy			1		2	Yes	match	no
FHS	fhs1_ex0_14	FG100	On hormone replacement therapy			2		2	Yes	match	no
FHS	fhs1_ex0_15	FH99	On hormone replacement therapy			0		1	No	match	no
FHS	fhs1_ex0_15	FH99	On hormone replacement therapy			1		2	Yes	match	no
FHS	fhs1_ex0_15	FH99	On hormone replacement therapy			2		2	Yes	match	no
FHS	fhs1_ex0_16	FI58	On hormone replacement therapy			0		1	No	match	no
FHS	fhs1_ex0_16	FI58	On hormone replacement therapy			1		2	Yes	match	no
FHS	fhs1_ex0_16	FI58	On hormone replacement therapy			2		2	Yes	match	no
FHS	fhs3_e_ex01	G3A053	On hormone replacement therapy			0		1	No	match	no
FHS	fhs3_e_ex01	G3A053	On hormone replacement therapy			1		2	Yes	match	no
FHS	fhs3_e_ex01	G3A053	On hormone replacement therapy			2		2	Yes	match	no
JHS	analysis1	hrtMeds	On hormone replacement therapy			0		1	No	match	no
JHS	analysis1	hrtMeds	On hormone replacement therapy			1		2	Yes	match	no
JHS	analysis2	hrtMeds	On hormone replacement therapy			0		1	No	match	no
JHS	analysis2	hrtMeds	On hormone replacement therapy			1		2	Yes	match	no
JHS	analysis3	hrtMeds	On hormone replacement therapy			0		1	No	match	no
JHS	analysis3	hrtMeds	On hormone replacement therapy			1		2	Yes	match	no
MESA	mesa_exam1	hrmrep1	On hormone replacement therapy			0		1	No	match	no
MESA	mesa_exam1	hrmrep1	On hormone replacement therapy			1		2	Yes	match	no
MESA	mesa_exam2	hrmrep2	On hormone replacement therapy			0		1	No	match	no
MESA	mesa_exam2	hrmrep2	On hormone replacement therapy			1		2	Yes	match	no
MESA	mesa_exam3	hrmrep3	On hormone replacement therapy			0		1	No	match	no
MESA	mesa_exam3	hrmrep3	On hormone replacement therapy			1		2	Yes	match	no
MESA	mesa_exam4	hrmrep4	On hormone replacement therapy			0		1	No	match	no
MESA	mesa_exam4	hrmrep4	On hormone replacement therapy			1		2	Yes	match	no
MESA	mesa_exam5	menper5	Menses in last year			0		1	No	match	no
MESA	mesa_exam5	menper5	Menses in last year			1		2	Yes	match	no
CHS	baseboth	insln06	On insulin			0		1	No	match	no
CHS	baseboth	insln06	On insulin			1		2	Yes	match	no
CHS	yr10final	insln06	On insulin			0		1	No	match	no
CHS	yr10final	insln06	On insulin			1		2	Yes	match	no
CHS	yr11final	insln06	On insulin			0		1	No	match	no
CHS	yr11final	insln06	On insulin			1		2	Yes	match	no
CHS	yr12_phone	insln06	On insulin			0		1	No	match	no
CHS	yr12_phone	insln06	On insulin			1		2	Yes	match	no
CHS	yr13_phone	insln06	On insulin			0		1	No	match	no
CHS	yr13_phone	insln06	On insulin			1		2	Yes	match	no
CHS	yr14_phone	insln06	On insulin			0		1	No	match	no
CHS	yr14_phone	insln06	On insulin			1		2	Yes	match	no
CHS	yr15_phone	insln06	On insulin			0		1	No	match	no
CHS	yr15_phone	insln06	On insulin			1		2	Yes	match	no
CHS	yr16_phone	insln06	On insulin			0		1	No	match	no
CHS	yr16_phone	insln06	On insulin			1		2	Yes	match	no
CHS	yr17_phone	insln06	On insulin			0		1	No	match	no
CHS	yr17_phone	insln06	On insulin			1		2	Yes	match	no
CHS	yr18_allstarsfinal	insln06	On insulin			0		1	No	match	no
CHS	yr18_allstarsfinal	insln06	On insulin			1		2	Yes	match	no
CHS	yr19final	insln06	On insulin			0		1	No	match	no
CHS	yr19final	insln06	On insulin			1		2	Yes	match	no
CHS	yr20final	insln06	On insulin			0		1	No	match	no
CHS	yr20final	insln06	On insulin			1		2	Yes	match	no
CHS	yr21final	insln06	On insulin			0		1	No	match	no
CHS	yr21final	insln06	On insulin			1		2	Yes	match	no
CHS	yr22final	insln06	On insulin			0		1	No	match	no
CHS	yr22final	insln06	On insulin			1		2	Yes	match	no
CHS	yr23final	insln06	On insulin			0		1	No	match	no
CHS	yr23final	insln06	On insulin			1		2	Yes	match	no
CHS	yr24final	insln06	On insulin			0		1	No	match	no
CHS	yr24final	insln06	On insulin			1		2	Yes	match	no
CHS	yr3final	insln06	On insulin			0		1	No	match	no
CHS	yr3final	insln06	On insulin			1		2	Yes	match	no
CHS	yr4final	insln06	On insulin			0		1	No	match	no
CHS	yr4final	insln06	On insulin			1		2	Yes	match	no
CHS	yr5final_old	insln06	On insulin			0		1	No	match	no
CHS	yr5final_old	insln06	On insulin			1		2	Yes	match	no
CHS	yr6final	insln06	On insulin			0		1	No	match	no
CHS	yr6final	insln06	On insulin			1		2	Yes	match	no
CHS	yr7final	insln06	On insulin			0		1	No	match	no
CHS	yr7final	insln06	On insulin			1		2	Yes	match	no
CHS	yr8final	insln06	On insulin			0		1	No	match	no
CHS	yr8final	insln06	On insulin			1		2	Yes	match	no
CHS	yr9final	insln06	On insulin			0		1	No	match	no
CHS	yr9final	insln06	On insulin			1		2	Yes	match	no
FHS	fhs1_ex0_12	FE93	On insulin			0		1	No	match	no
FHS	fhs1_ex0_12	FE93	On insulin			2		1	No	match	no
FHS	fhs1_ex0_12	FE93	On insulin			1		2	Yes	match	no
FHS	fhs1_ex0_13	FF95	On insulin			0		1	No	match	no
FHS	fhs1_ex0_13	FF95	On insulin			2		1	No	match	no
FHS	fhs1_ex0_13	FF95	On insulin			1		2	Yes	match	no
FHS	fhs1_ex0_14	FG94	On insulin			0		1	No	match	no
FHS	fhs1_ex0_14	FG94	On insulin			2		1	No	match	no
FHS	fhs1_ex0_14	FG94	On insulin			1		2	Yes	match	no
FHS	fhs1_ex0_15	FH94	On insulin			0		1	No	match	no
FHS	fhs1_ex0_15	FH94	On insulin			2		1	No	match	no
FHS	fhs1_ex0_15	FH94	On insulin			1		2	Yes	match	no
FHS	fhs1_ex0_16	FI53	On insulin			3		1	No	match	no
FHS	fhs1_ex0_16	FI53	On insulin			5		1	No	match	no
FHS	fhs1_ex0_16	FI53	On insulin			4		2	Yes	match	no
FHS	fhs1_ex0_17	FJ27	On insulin			3		1	No	match	no
FHS	fhs1_ex0_17	FJ27	On insulin			5		1	No	match	no
FHS	fhs1_ex0_17	FJ27	On insulin			4		2	Yes	match	no
FHS	fhs1_ex0_7	MF523	On insulin			0		1	No	match	no
FHS	fhs1_ex0_7	MF523	On insulin			2		1	No	match	no
FHS	fhs1_ex0_7	MF523	On insulin			4		1	No	match	no
FHS	fhs1_ex0_7	MF523	On insulin			1		2	Yes	match	no
FHS	fhs1_ex0_7	MF523	On insulin			3		2	Yes	match	no
FHS	fhs2_offspring_ex02	B39	Marital status			3		5	Widowed	match	no
FHS	fhs2_offspring_ex02	B39	Marital status (ESSI)			4		0	0	match	no
FHS	fhs2_offspring_ex02	B39	Marital status (ESSI)			1		0	0	match	no
FHS	fhs2_offspring_ex03	C29	On insulin			0		1	No	match	no
FHS	fhs2_offspring_ex03	C29	On insulin			2		1	No	match	no
FHS	fhs2_offspring_ex03	C29	On insulin			1		2	Yes	match	no
FHS	fhs2_offspring_ex04	D035	On insulin			0		1	No	match	no
FHS	fhs2_offspring_ex04	D035	On insulin			2		1	No	match	no
FHS	fhs2_offspring_ex04	D035	On insulin			1		2	Yes	match	no
FHS	fhs2_offspring_ex05	E254	On insulin			0		1	No	match	no
FHS	fhs2_offspring_ex05	E254	On insulin			2		1	No	match	no
FHS	fhs2_offspring_ex05	E254	On insulin			1		2	Yes	match	no
FHS	fhs2_offspring_ex06	F218	On insulin			0		1	No	match	no
FHS	fhs2_offspring_ex06	F218	On insulin			2		1	No	match	no
FHS	fhs2_offspring_ex06	F218	On insulin			1		2	Yes	match	no
FHS	fhs2_offspring_ex07	G050	On insulin			0		1	No	match	no
FHS	fhs2_offspring_ex07	G050	On insulin			2		1	No	match	no
FHS	fhs2_offspring_ex07	G050	On insulin			1		2	Yes	match	no
FHS	fhs2_omni1_ex01	E254	On insulin			0		1	No	match	no
FHS	fhs2_omni1_ex01	E254	On insulin			2		1	No	match	no
FHS	fhs2_omni1_ex01	E254	On insulin			1		2	Yes	match	no
FHS	fhs2_omni1_ex02	G050	On insulin			0		1	No	match	no
FHS	fhs2_omni1_ex02	G050	On insulin			2		1	No	match	no
FHS	fhs2_omni1_ex02	G050	On insulin			1		2	Yes	match	no
JHS	analysis1	DMmedsIns	On insulin			0		1	No	match	no
JHS	analysis1	DMmedsIns	On insulin			1		2	Yes	match	no
JHS	analysis2	DMmedsIns	On insulin			0		1	No	match	no
JHS	analysis2	DMmedsIns	On insulin			1		2	Yes	match	no
JHS	analysis3	DMmedsIns	On insulin			0		1	No	match	no
JHS	analysis3	DMmedsIns	On insulin			1		2	Yes	match	no
MESA	mesa_exam1	insln1c	On insulin			0		1	No	match	no
MESA	mesa_exam1	insln1c	On insulin			1		2	Yes	match	no
MESA	mesa_exam2	insln2c	On insulin			0		1	No	match	no
MESA	mesa_exam2	insln2c	On insulin			1		2	Yes	match	no
MESA	mesa_exam3	insln3c	On insulin			0		1	No	match	no
MESA	mesa_exam3	insln3c	On insulin			1		2	Yes	match	no
MESA	mesa_exam4	insln4c	On insulin			0		1	No	match	no
MESA	mesa_exam4	insln4c	On insulin			1		2	Yes	match	no
MESA	mesa_exam5	NOTEAT5	Poor appetite (frailty)			1		0	0	match	no
MESA	mesa_exam5	NOTEAT5	Poor appetite (frailty)			2		0	0	match	no
CHS	baseboth	ntg06	On long-acting nitrate			0		1	No	match	no
CHS	baseboth	ntg06	On long-acting nitrate			1		2	Yes	match	no
CHS	yr10final	ntg06	On long-acting nitrate			0		1	No	match	no
CHS	yr10final	ntg06	On long-acting nitrate			1		2	Yes	match	no
CHS	yr11final	ntg06	On long-acting nitrate			0		1	No	match	no
CHS	yr11final	ntg06	On long-acting nitrate			1		2	Yes	match	no
CHS	yr12_phone	ntg06	On long-acting nitrate			0		1	No	match	no
CHS	yr12_phone	ntg06	On long-acting nitrate			1		2	Yes	match	no
CHS	yr13_phone	ntg06	On long-acting nitrate			0		1	No	match	no
CHS	yr13_phone	ntg06	On long-acting nitrate			1		2	Yes	match	no
CHS	yr14_phone	ntg06	On long-acting nitrate			0		1	No	match	no
CHS	yr14_phone	ntg06	On long-acting nitrate			1		2	Yes	match	no
CHS	yr15_phone	ntg06	On long-acting nitrate			0		1	No	match	no
CHS	yr15_phone	ntg06	On long-acting nitrate			1		2	Yes	match	no
CHS	yr16_phone	ntg06	On long-acting nitrate			0		1	No	match	no
CHS	yr16_phone	ntg06	On long-acting nitrate			1		2	Yes	match	no
CHS	yr17_phone	ntg06	On long-acting nitrate			0		1	No	match	no
CHS	yr17_phone	ntg06	On long-acting nitrate			1		2	Yes	match	no
CHS	yr18_allstarsfinal	ntg06	On long-acting nitrate			0		1	No	match	no
CHS	yr18_allstarsfinal	ntg06	On long-acting nitrate			1		2	Yes	match	no
CHS	yr19final	ntg06	On long-acting nitrate			0		1	No	match	no
CHS	yr19final	ntg06	On long-acting nitrate			1		2	Yes	match	no
CHS	yr20final	ntg06	On long-acting nitrate			0		1	No	match	no
CHS	yr20final	ntg06	On long-acting nitrate			1		2	Yes	match	no
CHS	yr21final	ntg06	On long-acting nitrate			0		1	No	match	no
CHS	yr21final	ntg06	On long-acting nitrate			1		2	Yes	match	no
CHS	yr22final	ntg06	On long-acting nitrate			0		1	No	match	no
CHS	yr22final	ntg06	On long-acting nitrate			1		2	Yes	match	no
CHS	yr23final	ntg06	On long-acting nitrate			0		1	No	match	no
CHS	yr23final	ntg06	On long-acting nitrate			1		2	Yes	match	no
CHS	yr24final	ntg06	On long-acting nitrate			0		1	No	match	no
CHS	yr24final	ntg06	On long-acting nitrate			1		2	Yes	match	no
CHS	yr3final	ntg06	On long-acting nitrate			0		1	No	match	no
CHS	yr3final	ntg06	On long-acting nitrate			1		2	Yes	match	no
CHS	yr4final	ntg06	On long-acting nitrate			0		1	No	match	no
CHS	yr4final	ntg06	On long-acting nitrate			1		2	Yes	match	no
CHS	yr5final_old	ntg06	On long-acting nitrate			0		1	No	match	no
CHS	yr5final_old	ntg06	On long-acting nitrate			1		2	Yes	match	no
CHS	yr6final	ntg06	On long-acting nitrate			0		1	No	match	no
CHS	yr6final	ntg06	On long-acting nitrate			1		2	Yes	match	no
CHS	yr7final	ntg06	On long-acting nitrate			0		1	No	match	no
CHS	yr7final	ntg06	On long-acting nitrate			1		2	Yes	match	no
CHS	yr8final	ntg06	On long-acting nitrate			0		1	No	match	no
CHS	yr8final	ntg06	On long-acting nitrate			1		2	Yes	match	no
CHS	yr9final	ntg06	On long-acting nitrate			0		1	No	match	no
CHS	yr9final	ntg06	On long-acting nitrate			1		2	Yes	match	no
FHS	fhs1_ex0_17	FJ10	On long-acting nitrate			0		1	No	match	no
FHS	fhs1_ex0_17	FJ10	On long-acting nitrate			2		1	No	match	no
FHS	fhs1_ex0_17	FJ10	On long-acting nitrate			1		2	Yes	match	no
FHS	fhs2_offspring_ex03	C10	On long-acting nitrate			0		1	No	match	no
FHS	fhs2_offspring_ex03	C10	On long-acting nitrate			2		1	No	match	no
FHS	fhs2_offspring_ex03	C10	On long-acting nitrate			1		2	Yes	match	no
FHS	fhs2_offspring_ex04	D012	On long-acting nitrate			0		1	No	match	no
FHS	fhs2_offspring_ex04	D012	On long-acting nitrate			2		1	No	match	no
FHS	fhs2_offspring_ex04	D012	On long-acting nitrate			1		2	Yes	match	no
FHS	fhs2_offspring_ex05	E224	On long-acting nitrate			0		1	No	match	no
FHS	fhs2_offspring_ex05	E224	On long-acting nitrate			2		1	No	match	no
FHS	fhs2_offspring_ex05	E224	On long-acting nitrate			1		2	Yes	match	no
FHS	fhs2_offspring_ex06	F188	On long-acting nitrate			0		1	No	match	no
FHS	fhs2_offspring_ex06	F188	On long-acting nitrate			2		1	No	match	no
FHS	fhs2_offspring_ex06	F188	On long-acting nitrate			1		2	Yes	match	no
FHS	fhs2_offspring_ex07	G012	On long-acting nitrate			0		1	No	match	no
FHS	fhs2_offspring_ex07	G012	On long-acting nitrate			2		1	No	match	no
FHS	fhs2_offspring_ex07	G012	On long-acting nitrate			1		2	Yes	match	no
FHS	fhs2_omni1_ex01	E224	On long-acting nitrate			0		1	No	match	no
FHS	fhs2_omni1_ex01	E224	On long-acting nitrate			2		1	No	match	no
FHS	fhs2_omni1_ex01	E224	On long-acting nitrate			1		2	Yes	match	no
FHS	fhs2_omni1_ex02	G012	On long-acting nitrate			0		1	No	match	no
FHS	fhs2_omni1_ex02	G012	On long-acting nitrate			2		1	No	match	no
FHS	fhs2_omni1_ex02	G012	On long-acting nitrate			1		2	Yes	match	no
MESA	mesa_exam1	ntg1c	On long-acting nitrate			0		1	No	match	no
MESA	mesa_exam1	ntg1c	On long-acting nitrate			1		2	Yes	match	no
MESA	mesa_exam2	ntg2c	On long-acting nitrate			0		1	No	match	no
MESA	mesa_exam2	ntg2c	On long-acting nitrate			1		2	Yes	match	no
MESA	mesa_exam3	ntg3c	On long-acting nitrate			0		1	No	match	no
MESA	mesa_exam3	ntg3c	On long-acting nitrate			1		2	Yes	match	no
MESA	mesa_exam4	ntg4c	On long-acting nitrate			0		1	No	match	no
MESA	mesa_exam4	ntg4c	On long-acting nitrate			1		2	Yes	match	no
MESA	mesa_exam5	NOTEAT5	Poor appetite (frailty)			3		1	1	match	no
MESA	mesa_exam5	NOTEAT5	Poor appetite (frailty)			4		1	1	match	no
ARIC	derive5	LOOPDIUMDCODE51	On loop diuretic			0		1	No	match	no
ARIC	derive5	LOOPDIUMDCODE51	On loop diuretic			1		2	Yes	match	no
ARIC	derive7	frailty71a	FRIED - category			3		1	Robust	match	no
ARIC	derive7	frailty71a	FRIED - category			2		2	Prefrail	match	no
ARIC	derive7	frailty71a	FRIED - category			1		3	Frail	match	no
ARIC	derive7	exhaust71	FRIED - exhaustion			0		0	No	match	no
CHS	baseboth	loop06	On loop diuretic			0		1	No	match	no
CHS	baseboth	loop06	On loop diuretic			1		2	Yes	match	no
CHS	yr10final	loop06	On loop diuretic			0		1	No	match	no
CHS	yr10final	loop06	On loop diuretic			1		2	Yes	match	no
CHS	yr11final	loop06	On loop diuretic			0		1	No	match	no
CHS	yr11final	loop06	On loop diuretic			1		2	Yes	match	no
CHS	yr12_phone	loop06	On loop diuretic			0		1	No	match	no
CHS	yr12_phone	loop06	On loop diuretic			1		2	Yes	match	no
CHS	yr13_phone	loop06	On loop diuretic			0		1	No	match	no
CHS	yr13_phone	loop06	On loop diuretic			1		2	Yes	match	no
CHS	yr14_phone	loop06	On loop diuretic			0		1	No	match	no
CHS	yr14_phone	loop06	On loop diuretic			1		2	Yes	match	no
CHS	yr15_phone	loop06	On loop diuretic			0		1	No	match	no
CHS	yr15_phone	loop06	On loop diuretic			1		2	Yes	match	no
CHS	yr16_phone	loop06	On loop diuretic			0		1	No	match	no
CHS	yr16_phone	loop06	On loop diuretic			1		2	Yes	match	no
CHS	yr17_phone	loop06	On loop diuretic			0		1	No	match	no
CHS	yr17_phone	loop06	On loop diuretic			1		2	Yes	match	no
CHS	yr18_allstarsfinal	loop06	On loop diuretic			0		1	No	match	no
CHS	yr18_allstarsfinal	loop06	On loop diuretic			1		2	Yes	match	no
CHS	yr19final	loop06	On loop diuretic			0		1	No	match	no
CHS	yr19final	loop06	On loop diuretic			1		2	Yes	match	no
CHS	yr20final	loop06	On loop diuretic			0		1	No	match	no
CHS	yr20final	loop06	On loop diuretic			1		2	Yes	match	no
CHS	yr21final	loop06	On loop diuretic			0		1	No	match	no
CHS	yr21final	loop06	On loop diuretic			1		2	Yes	match	no
CHS	yr22final	loop06	On loop diuretic			0		1	No	match	no
CHS	yr22final	loop06	On loop diuretic			1		2	Yes	match	no
CHS	yr23final	loop06	On loop diuretic			0		1	No	match	no
CHS	yr23final	loop06	On loop diuretic			1		2	Yes	match	no
CHS	yr24final	loop06	On loop diuretic			0		1	No	match	no
CHS	yr24final	loop06	On loop diuretic			1		2	Yes	match	no
CHS	yr3final	loop06	On loop diuretic			0		1	No	match	no
CHS	yr3final	loop06	On loop diuretic			1		2	Yes	match	no
CHS	yr4final	loop06	On loop diuretic			0		1	No	match	no
CHS	yr4final	loop06	On loop diuretic			1		2	Yes	match	no
CHS	yr5final_old	loop06	On loop diuretic			0		1	No	match	no
CHS	yr5final_old	loop06	On loop diuretic			1		2	Yes	match	no
CHS	yr6final	loop06	On loop diuretic			0		1	No	match	no
CHS	yr6final	loop06	On loop diuretic			1		2	Yes	match	no
CHS	yr7final	loop06	On loop diuretic			0		1	No	match	no
CHS	yr7final	loop06	On loop diuretic			1		2	Yes	match	no
CHS	yr8final	loop06	On loop diuretic			0		1	No	match	no
CHS	yr8final	loop06	On loop diuretic			1		2	Yes	match	no
CHS	yr9final	loop06	On loop diuretic			0		1	No	match	no
CHS	yr9final	loop06	On loop diuretic			1		2	Yes	match	no
FHS	fhs1_ex0_14	FG89	On loop diuretic			0		1	No	match	no
FHS	fhs1_ex0_14	FG89	On loop diuretic			2		1	No	match	no
FHS	fhs1_ex0_14	FG89	On loop diuretic			1		2	Yes	match	no
FHS	fhs1_ex0_15	FH90	On loop diuretic			0		1	No	match	no
FHS	fhs1_ex0_15	FH90	On loop diuretic			2		1	No	match	no
FHS	fhs1_ex0_15	FH90	On loop diuretic			1		2	Yes	match	no
FHS	fhs1_ex0_16	FI49	On loop diuretic			0		1	No	match	no
FHS	fhs1_ex0_16	FI49	On loop diuretic			2		1	No	match	no
FHS	fhs1_ex0_16	FI49	On loop diuretic			1		2	Yes	match	no
FHS	fhs2_offspring_ex04	D019	On loop diuretic			0		1	No	match	no
FHS	fhs2_offspring_ex04	D019	On loop diuretic			2		1	No	match	no
FHS	fhs2_offspring_ex04	D019	On loop diuretic			1		2	Yes	match	no
FHS	fhs2_offspring_ex05	E229	On loop diuretic			0		1	No	match	no
FHS	fhs2_offspring_ex05	E229	On loop diuretic			2		1	No	match	no
FHS	fhs2_offspring_ex05	E229	On loop diuretic			1		2	Yes	match	no
FHS	fhs2_offspring_ex06	F193	On loop diuretic			0		1	No	match	no
FHS	fhs2_offspring_ex06	F193	On loop diuretic			2		1	No	match	no
FHS	fhs2_offspring_ex06	F193	On loop diuretic			1		2	Yes	match	no
FHS	fhs2_offspring_ex07	G020	On loop diuretic			0		1	No	match	no
FHS	fhs2_offspring_ex07	G020	On loop diuretic			2		1	No	match	no
FHS	fhs2_offspring_ex07	G020	On loop diuretic			1		2	Yes	match	no
FHS	fhs2_omni1_ex01	E229	On loop diuretic			0		1	No	match	no
FHS	fhs2_omni1_ex01	E229	On loop diuretic			2		1	No	match	no
FHS	fhs2_omni1_ex01	E229	On loop diuretic			1		2	Yes	match	no
FHS	fhs2_omni1_ex02	G020	On loop diuretic			0		1	No	match	no
FHS	fhs2_omni1_ex02	G020	On loop diuretic			2		1	No	match	no
FHS	fhs2_omni1_ex02	G020	On loop diuretic			1		2	Yes	match	no
MESA	mesa_exam1	loop1c	On loop diuretic			0		1	No	match	no
MESA	mesa_exam1	loop1c	On loop diuretic			1		2	Yes	match	no
MESA	mesa_exam2	loop2c	On loop diuretic			0		1	No	match	no
MESA	mesa_exam2	loop2c	On loop diuretic			1		2	Yes	match	no
MESA	mesa_exam3	loop3c	On loop diuretic			0		1	No	match	no
MESA	mesa_exam3	loop3c	On loop diuretic			1		2	Yes	match	no
MESA	mesa_exam4	loop4c	On loop diuretic			0		1	No	match	no
MESA	mesa_exam4	loop4c	On loop diuretic			1		2	Yes	match	no
MESA	mesa_exam5	nsaid5c	On NSAIDs			0		1	No	match	no
MESA	mesa_exam5	nsaid5c	On NSAIDs			1		2	Yes	match	no
CHS	baseboth	bgnd06	On metformin			0		1	No	match	no
CHS	baseboth	bgnd06	On metformin			1		2	Yes	match	no
CHS	yr10final	bgnd06	On metformin			0		1	No	match	no
CHS	yr10final	bgnd06	On metformin			1		2	Yes	match	no
CHS	yr11final	bgnd06	On metformin			0		1	No	match	no
CHS	yr11final	bgnd06	On metformin			1		2	Yes	match	no
CHS	yr12_phone	bgnd06	On metformin			0		1	No	match	no
CHS	yr12_phone	bgnd06	On metformin			1		2	Yes	match	no
CHS	yr13_phone	bgnd06	On metformin			0		1	No	match	no
CHS	yr13_phone	bgnd06	On metformin			1		2	Yes	match	no
CHS	yr14_phone	bgnd06	On metformin			0		1	No	match	no
CHS	yr14_phone	bgnd06	On metformin			1		2	Yes	match	no
CHS	yr15_phone	bgnd06	On metformin			0		1	No	match	no
CHS	yr15_phone	bgnd06	On metformin			1		2	Yes	match	no
CHS	yr16_phone	bgnd06	On metformin			0		1	No	match	no
CHS	yr16_phone	bgnd06	On metformin			1		2	Yes	match	no
CHS	yr17_phone	bgnd06	On metformin			0		1	No	match	no
CHS	yr17_phone	bgnd06	On metformin			1		2	Yes	match	no
CHS	yr18_allstarsfinal	bgnd06	On metformin			0		1	No	match	no
CHS	yr18_allstarsfinal	bgnd06	On metformin			1		2	Yes	match	no
CHS	yr19final	bgnd06	On metformin			0		1	No	match	no
CHS	yr19final	bgnd06	On metformin			1		2	Yes	match	no
CHS	yr20final	bgnd06	On metformin			0		1	No	match	no
CHS	yr20final	bgnd06	On metformin			1		2	Yes	match	no
CHS	yr21final	bgnd06	On metformin			0		1	No	match	no
CHS	yr21final	bgnd06	On metformin			1		2	Yes	match	no
CHS	yr22final	bgnd06	On metformin			0		1	No	match	no
CHS	yr22final	bgnd06	On metformin			1		2	Yes	match	no
CHS	yr23final	bgnd06	On metformin			0		1	No	match	no
CHS	yr23final	bgnd06	On metformin			1		2	Yes	match	no
CHS	yr24final	bgnd06	On metformin			0		1	No	match	no
CHS	yr24final	bgnd06	On metformin			1		2	Yes	match	no
CHS	yr3final	bgnd06	On metformin			0		1	No	match	no
CHS	yr3final	bgnd06	On metformin			1		2	Yes	match	no
CHS	yr4final	bgnd06	On metformin			0		1	No	match	no
CHS	yr4final	bgnd06	On metformin			1		2	Yes	match	no
CHS	yr5final_old	bgnd06	On metformin			0		1	No	match	no
CHS	yr5final_old	bgnd06	On metformin			1		2	Yes	match	no
CHS	yr6final	bgnd06	On metformin			0		1	No	match	no
CHS	yr6final	bgnd06	On metformin			1		2	Yes	match	no
CHS	yr7final	bgnd06	On metformin			0		1	No	match	no
CHS	yr7final	bgnd06	On metformin			1		2	Yes	match	no
CHS	yr8final	bgnd06	On metformin			0		1	No	match	no
CHS	yr8final	bgnd06	On metformin			1		2	Yes	match	no
CHS	yr9final	bgnd06	On metformin			0		1	No	match	no
CHS	yr9final	bgnd06	On metformin			1		2	Yes	match	no
MESA	mesa_exam1	bgnd1c	On metformin			0		1	No	match	no
MESA	mesa_exam1	bgnd1c	On metformin			1		2	Yes	match	no
MESA	mesa_exam2	bgnd2c	On metformin			0		1	No	match	no
MESA	mesa_exam2	bgnd2c	On metformin			1		2	Yes	match	no
MESA	mesa_exam3	bgnd3c	On metformin			0		1	No	match	no
MESA	mesa_exam3	bgnd3c	On metformin			1		2	Yes	match	no
MESA	mesa_exam4	bgnd4c	On metformin			0		1	No	match	no
MESA	mesa_exam4	bgnd4c	On metformin			1		2	Yes	match	no
MESA	mesa_exam5	ntg5c	On long-acting nitrate			0		1	No	match	no
MESA	mesa_exam5	ntg5c	On long-acting nitrate			1		2	Yes	match	no
CHS	baseboth	nsaid06	On NSAIDs			0		1	No	match	no
CHS	baseboth	nsaid06	On NSAIDs			1		2	Yes	match	no
CHS	yr10final	nsaid06	On NSAIDs			0		1	No	match	no
CHS	yr10final	nsaid06	On NSAIDs			1		2	Yes	match	no
CHS	yr11final	nsaid06	On NSAIDs			0		1	No	match	no
CHS	yr11final	nsaid06	On NSAIDs			1		2	Yes	match	no
CHS	yr12_phone	nsaid06	On NSAIDs			0		1	No	match	no
CHS	yr12_phone	nsaid06	On NSAIDs			1		2	Yes	match	no
CHS	yr13_phone	nsaid06	On NSAIDs			0		1	No	match	no
CHS	yr13_phone	nsaid06	On NSAIDs			1		2	Yes	match	no
CHS	yr14_phone	nsaid06	On NSAIDs			0		1	No	match	no
CHS	yr14_phone	nsaid06	On NSAIDs			1		2	Yes	match	no
CHS	yr15_phone	nsaid06	On NSAIDs			0		1	No	match	no
CHS	yr15_phone	nsaid06	On NSAIDs			1		2	Yes	match	no
CHS	yr16_phone	nsaid06	On NSAIDs			0		1	No	match	no
CHS	yr16_phone	nsaid06	On NSAIDs			1		2	Yes	match	no
CHS	yr17_phone	nsaid06	On NSAIDs			0		1	No	match	no
CHS	yr17_phone	nsaid06	On NSAIDs			1		2	Yes	match	no
CHS	yr18_allstarsfinal	nsaid06	On NSAIDs			0		1	No	match	no
CHS	yr18_allstarsfinal	nsaid06	On NSAIDs			1		2	Yes	match	no
CHS	yr19final	nsaid06	On NSAIDs			0		1	No	match	no
CHS	yr19final	nsaid06	On NSAIDs			1		2	Yes	match	no
CHS	yr20final	nsaid06	On NSAIDs			0		1	No	match	no
CHS	yr20final	nsaid06	On NSAIDs			1		2	Yes	match	no
CHS	yr21final	nsaid06	On NSAIDs			0		1	No	match	no
CHS	yr21final	nsaid06	On NSAIDs			1		2	Yes	match	no
CHS	yr22final	nsaid06	On NSAIDs			0		1	No	match	no
CHS	yr22final	nsaid06	On NSAIDs			1		2	Yes	match	no
CHS	yr23final	nsaid06	On NSAIDs			0		1	No	match	no
CHS	yr23final	nsaid06	On NSAIDs			1		2	Yes	match	no
CHS	yr24final	nsaid06	On NSAIDs			0		1	No	match	no
CHS	yr24final	nsaid06	On NSAIDs			1		2	Yes	match	no
CHS	yr3final	nsaid06	On NSAIDs			0		1	No	match	no
CHS	yr3final	nsaid06	On NSAIDs			1		2	Yes	match	no
CHS	yr4final	nsaid06	On NSAIDs			0		1	No	match	no
CHS	yr4final	nsaid06	On NSAIDs			1		2	Yes	match	no
CHS	yr5final_old	nsaid06	On NSAIDs			0		1	No	match	no
CHS	yr5final_old	nsaid06	On NSAIDs			1		2	Yes	match	no
CHS	yr6final	nsaid06	On NSAIDs			0		1	No	match	no
CHS	yr6final	nsaid06	On NSAIDs			1		2	Yes	match	no
CHS	yr7final	nsaid06	On NSAIDs			0		1	No	match	no
CHS	yr7final	nsaid06	On NSAIDs			1		2	Yes	match	no
CHS	yr8final	nsaid06	On NSAIDs			0		1	No	match	no
CHS	yr8final	nsaid06	On NSAIDs			1		2	Yes	match	no
CHS	yr9final	nsaid06	On NSAIDs			0		1	No	match	no
CHS	yr9final	nsaid06	On NSAIDs			1		2	Yes	match	no
FHS	fhs2_offspring_ex03	C33	On NSAIDs			0		1	No	match	no
FHS	fhs2_offspring_ex03	C33	On NSAIDs			2		1	No	match	no
FHS	fhs2_offspring_ex03	C33	On NSAIDs			1		2	Yes	match	no
FHS	fhs2_offspring_ex04	D040	On NSAIDs			0		1	No	match	no
FHS	fhs2_offspring_ex04	D040	On NSAIDs			2		1	No	match	no
FHS	fhs2_offspring_ex04	D040	On NSAIDs			1		2	Yes	match	no
FHS	fhs2_offspring_ex05	E259	On NSAIDs			0		1	No	match	no
FHS	fhs2_offspring_ex05	E259	On NSAIDs			2		1	No	match	no
FHS	fhs2_offspring_ex05	E259	On NSAIDs			1		2	Yes	match	no
FHS	fhs2_offspring_ex06	F223	On NSAIDs			0		1	No	match	no
FHS	fhs2_offspring_ex06	F223	On NSAIDs			2		1	No	match	no
FHS	fhs2_offspring_ex06	F223	On NSAIDs			1		2	Yes	match	no
FHS	fhs2_offspring_ex07	G062	On NSAIDs			0		1	No	match	no
FHS	fhs2_offspring_ex07	G062	On NSAIDs			2		1	No	match	no
FHS	fhs2_offspring_ex07	G062	On NSAIDs			1		2	Yes	match	no
FHS	fhs2_omni1_ex01	E259	On NSAIDs			0		1	No	match	no
FHS	fhs2_omni1_ex01	E259	On NSAIDs			2		1	No	match	no
FHS	fhs2_omni1_ex01	E259	On NSAIDs			1		2	Yes	match	no
FHS	fhs2_omni1_ex02	G062	On NSAIDs			0		1	No	match	no
FHS	fhs2_omni1_ex02	G062	On NSAIDs			2		1	No	match	no
FHS	fhs2_omni1_ex02	G062	On NSAIDs			1		2	Yes	match	no
JHS	afulong	painMedsAFU	On NSAIDs			N		1	No	match	no
JHS	afulong	painMedsAFU	On NSAIDs			Y		2	Yes	match	no
MESA	mesa_exam1	nsaid1c	On NSAIDs			0		1	No	match	no
MESA	mesa_exam1	nsaid1c	On NSAIDs			1		2	Yes	match	no
MESA	mesa_exam2	nsaid2c	On NSAIDs			0		1	No	match	no
MESA	mesa_exam2	nsaid2c	On NSAIDs			1		2	Yes	match	no
MESA	mesa_exam3	nsaid3c	On NSAIDs			0		1	No	match	no
MESA	mesa_exam3	nsaid3c	On NSAIDs			1		2	Yes	match	no
MESA	mesa_exam4	nsaid4c	On NSAIDs			0		1	No	match	no
MESA	mesa_exam4	nsaid4c	On NSAIDs			1		2	Yes	match	no
MESA	mesa_exam5	ohga5c	On oral hypoglycemic			0		1	No	match	no
MESA	mesa_exam5	ohga5c	On oral hypoglycemic			0		1	No	match	no
ARIC	derive1	anticoagcode01	On oral anticoagulation			0		1	No	match	no
ARIC	derive1	anticoagcode01	On oral anticoagulation			1		2	Yes	match	no
ARIC	derive2	anticoagcode21	On oral anticoagulation			0		1	No	match	no
ARIC	derive2	anticoagcode21	On oral anticoagulation			1		2	Yes	match	no
ARIC	derive3	anticoagcode31	On oral anticoagulation			0		1	No	match	no
ARIC	derive3	anticoagcode31	On oral anticoagulation			1		2	Yes	match	no
ARIC	derive4	anticoagcode41	On oral anticoagulation			0		1	No	match	no
ARIC	derive4	anticoagcode41	On oral anticoagulation			1		2	Yes	match	no
ARIC	derive5	anticoagcode51	On oral anticoagulation			0		1	No	match	no
ARIC	derive5	anticoagcode51	On oral anticoagulation			1		2	Yes	match	no
ARIC	derive7	exhaust71	FRIED - exhaustion			1		1	Yes	match	no
ARIC	derive7	GRIPSTRENGTHCOMP71	FRIED - grip strength							value	no
ARIC	derive7	walkspeedcomp71	FRIED - slow walk time							value	no
ARIC	derive7	total_fried	FRIED - total							value	no
CHS	baseboth	warf06	On oral anticoagulation			0		1	No	match	no
CHS	baseboth	warf06	On oral anticoagulation			1		2	Yes	match	no
CHS	yr10final	warf06	On oral anticoagulation			0		1	No	match	no
CHS	yr10final	warf06	On oral anticoagulation			1		2	Yes	match	no
CHS	yr11final	warf06	On oral anticoagulation			0		1	No	match	no
CHS	yr11final	warf06	On oral anticoagulation			1		2	Yes	match	no
CHS	yr12_phone	warf06	On oral anticoagulation			0		1	No	match	no
CHS	yr12_phone	warf06	On oral anticoagulation			1		2	Yes	match	no
CHS	yr13_phone	warf06	On oral anticoagulation			0		1	No	match	no
CHS	yr13_phone	warf06	On oral anticoagulation			1		2	Yes	match	no
CHS	yr14_phone	warf06	On oral anticoagulation			0		1	No	match	no
CHS	yr14_phone	warf06	On oral anticoagulation			1		2	Yes	match	no
CHS	yr15_phone	warf06	On oral anticoagulation			0		1	No	match	no
CHS	yr15_phone	warf06	On oral anticoagulation			1		2	Yes	match	no
CHS	yr16_phone	warf06	On oral anticoagulation			0		1	No	match	no
CHS	yr16_phone	warf06	On oral anticoagulation			1		2	Yes	match	no
CHS	yr17_phone	warf06	On oral anticoagulation			0		1	No	match	no
CHS	yr17_phone	warf06	On oral anticoagulation			1		2	Yes	match	no
CHS	yr18_allstarsfinal	warf06	On oral anticoagulation			0		1	No	match	no
CHS	yr18_allstarsfinal	warf06	On oral anticoagulation			1		2	Yes	match	no
CHS	yr19final	warf06	On oral anticoagulation			0		1	No	match	no
CHS	yr19final	warf06	On oral anticoagulation			1		2	Yes	match	no
CHS	yr20final	warf06	On oral anticoagulation			0		1	No	match	no
CHS	yr20final	warf06	On oral anticoagulation			1		2	Yes	match	no
CHS	yr21final	warf06	On oral anticoagulation			0		1	No	match	no
CHS	yr21final	warf06	On oral anticoagulation			1		2	Yes	match	no
CHS	yr22final	warf06	On oral anticoagulation			0		1	No	match	no
CHS	yr22final	warf06	On oral anticoagulation			1		2	Yes	match	no
CHS	yr23final	warf06	On oral anticoagulation			0		1	No	match	no
CHS	yr23final	warf06	On oral anticoagulation			1		2	Yes	match	no
CHS	yr24final	warf06	On oral anticoagulation			0		1	No	match	no
CHS	yr24final	warf06	On oral anticoagulation			1		2	Yes	match	no
CHS	yr3final	warf06	On oral anticoagulation			0		1	No	match	no
CHS	yr3final	warf06	On oral anticoagulation			1		2	Yes	match	no
CHS	yr4final	warf06	On oral anticoagulation			0		1	No	match	no
CHS	yr4final	warf06	On oral anticoagulation			1		2	Yes	match	no
CHS	yr5final_old	warf06	On oral anticoagulation			0		1	No	match	no
CHS	yr5final_old	warf06	On oral anticoagulation			1		2	Yes	match	no
CHS	yr6final	warf06	On oral anticoagulation			0		1	No	match	no
CHS	yr6final	warf06	On oral anticoagulation			1		2	Yes	match	no
CHS	yr7final	warf06	On oral anticoagulation			0		1	No	match	no
CHS	yr7final	warf06	On oral anticoagulation			1		2	Yes	match	no
CHS	yr8final	warf06	On oral anticoagulation			0		1	No	match	no
CHS	yr8final	warf06	On oral anticoagulation			1		2	Yes	match	no
CHS	yr9final	warf06	On oral anticoagulation			0		1	No	match	no
CHS	yr9final	warf06	On oral anticoagulation			1		2	Yes	match	no
JHS	afulong	bloodMedsAFU	On oral anticoagulation			N		1	No	match	no
JHS	afulong	bloodMedsAFU	On oral anticoagulation			Y		2	Yes	match	no
MESA	mesa_exam1	warf1c	On oral anticoagulation			0		1	No	match	no
MESA	mesa_exam1	warf1c	On oral anticoagulation			1		2	Yes	match	no
MESA	mesa_exam2	warf2c	On oral anticoagulation			0		1	No	match	no
MESA	mesa_exam2	warf2c	On oral anticoagulation			1		2	Yes	match	no
MESA	mesa_exam3	warf3c	On oral anticoagulation			0		1	No	match	no
MESA	mesa_exam3	warf3c	On oral anticoagulation			1		2	Yes	match	no
MESA	mesa_exam4	warf4c	On oral anticoagulation			0		1	No	match	no
MESA	mesa_exam4	warf4c	On oral anticoagulation			1		2	Yes	match	no
MESA	mesa_exam5	ohga5c	On DM therapy			1		2	Yes	match	no
MESA	mesa_exam5	ohga5c	On oral hypoglycemic			1		2	Yes	match	no
CHS	baseboth	ohga06	On oral hypoglycemic			0		1	No	match	no
CHS	baseboth	ohga06	On oral hypoglycemic			1		2	Yes	match	no
CHS	yr10final	ohga06	On oral hypoglycemic			0		1	No	match	no
CHS	yr10final	ohga06	On oral hypoglycemic			1		2	Yes	match	no
CHS	yr11final	ohga06	On oral hypoglycemic			0		1	No	match	no
CHS	yr11final	ohga06	On oral hypoglycemic			1		2	Yes	match	no
CHS	yr12_phone	ohga06	On oral hypoglycemic			0		1	No	match	no
CHS	yr12_phone	ohga06	On oral hypoglycemic			1		2	Yes	match	no
CHS	yr13_phone	ohga06	On oral hypoglycemic			0		1	No	match	no
CHS	yr13_phone	ohga06	On oral hypoglycemic			1		2	Yes	match	no
CHS	yr14_phone	ohga06	On oral hypoglycemic			0		1	No	match	no
CHS	yr14_phone	ohga06	On oral hypoglycemic			1		2	Yes	match	no
CHS	yr15_phone	ohga06	On oral hypoglycemic			0		1	No	match	no
CHS	yr15_phone	ohga06	On oral hypoglycemic			1		2	Yes	match	no
CHS	yr16_phone	ohga06	On oral hypoglycemic			0		1	No	match	no
CHS	yr16_phone	ohga06	On oral hypoglycemic			1		2	Yes	match	no
CHS	yr17_phone	ohga06	On oral hypoglycemic			0		1	No	match	no
CHS	yr17_phone	ohga06	On oral hypoglycemic			1		2	Yes	match	no
CHS	yr18_allstarsfinal	ohga06	On oral hypoglycemic			0		1	No	match	no
CHS	yr18_allstarsfinal	ohga06	On oral hypoglycemic			1		2	Yes	match	no
CHS	yr19final	ohga06	On oral hypoglycemic			0		1	No	match	no
CHS	yr19final	ohga06	On oral hypoglycemic			1		2	Yes	match	no
CHS	yr20final	ohga06	On oral hypoglycemic			0		1	No	match	no
CHS	yr20final	ohga06	On oral hypoglycemic			1		2	Yes	match	no
CHS	yr21final	ohga06	On oral hypoglycemic			0		1	No	match	no
CHS	yr21final	ohga06	On oral hypoglycemic			1		2	Yes	match	no
CHS	yr22final	ohga06	On oral hypoglycemic			0		1	No	match	no
CHS	yr22final	ohga06	On oral hypoglycemic			1		2	Yes	match	no
CHS	yr23final	ohga06	On oral hypoglycemic			0		1	No	match	no
CHS	yr23final	ohga06	On oral hypoglycemic			1		2	Yes	match	no
CHS	yr24final	ohga06	On oral hypoglycemic			0		1	No	match	no
CHS	yr24final	ohga06	On oral hypoglycemic			1		2	Yes	match	no
CHS	yr3final	ohga06	On oral hypoglycemic			0		1	No	match	no
CHS	yr3final	ohga06	On oral hypoglycemic			1		2	Yes	match	no
CHS	yr4final	ohga06	On oral hypoglycemic			0		1	No	match	no
CHS	yr4final	ohga06	On oral hypoglycemic			1		2	Yes	match	no
CHS	yr5final_old	ohga06	On oral hypoglycemic			0		1	No	match	no
CHS	yr5final_old	ohga06	On oral hypoglycemic			1		2	Yes	match	no
CHS	yr6final	ohga06	On oral hypoglycemic			0		1	No	match	no
CHS	yr6final	ohga06	On oral hypoglycemic			1		2	Yes	match	no
CHS	yr7final	ohga06	On oral hypoglycemic			0		1	No	match	no
CHS	yr7final	ohga06	On oral hypoglycemic			1		2	Yes	match	no
CHS	yr8final	ohga06	On oral hypoglycemic			0		1	No	match	no
CHS	yr8final	ohga06	On oral hypoglycemic			1		2	Yes	match	no
CHS	yr9final	ohga06	On oral hypoglycemic			0		1	No	match	no
CHS	yr9final	ohga06	On oral hypoglycemic			1		2	Yes	match	no
FHS	fhs1_ex0_13	FF96	On oral hypoglycemic			1		2	Yes	match	no
FHS	fhs1_ex0_13	FF97	On oral hypoglycemic			1		2	Yes	match	no
FHS	fhs1_ex0_14	FG95	On oral hypoglycemic			0		1	No	match	no
FHS	fhs1_ex0_14	FG95	On oral hypoglycemic			2		1	No	match	no
FHS	fhs1_ex0_14	FG95	On oral hypoglycemic			1		2	Yes	match	no
FHS	fhs1_ex0_15	FH95	On oral hypoglycemic			0		1	No	match	no
FHS	fhs1_ex0_15	FH95	On oral hypoglycemic			2		1	No	match	no
FHS	fhs1_ex0_15	FH95	On oral hypoglycemic			1		2	Yes	match	no
FHS	fhs1_ex0_16	FI54	On oral hypoglycemic			0		1	No	match	no
FHS	fhs1_ex0_16	FI54	On oral hypoglycemic			2		1	No	match	no
FHS	fhs1_ex0_16	FI54	On oral hypoglycemic			1		2	Yes	match	no
FHS	fhs1_ex0_17	FJ26	On oral hypoglycemic			0		1	No	match	no
FHS	fhs1_ex0_17	FJ26	On oral hypoglycemic			2		1	No	match	no
FHS	fhs1_ex0_17	FJ26	On oral hypoglycemic			1		2	Yes	match	no
FHS	fhs1_ex0_7	MF523	On oral hypoglycemic			0		1	No	match	no
FHS	fhs1_ex0_7	MF523	On oral hypoglycemic			1		1	No	match	no
FHS	fhs1_ex0_7	MF523	On oral hypoglycemic			4		1	No	match	no
FHS	fhs1_ex0_7	MF523	On oral hypoglycemic			2		2	Yes	match	no
FHS	fhs1_ex0_7	MF523	On oral hypoglycemic			3		2	Yes	match	no
FHS	fhs2_offspring_ex03	C30	On oral hypoglycemic			0		1	No	match	no
FHS	fhs2_offspring_ex03	C30	On oral hypoglycemic			2		1	No	match	no
FHS	fhs2_offspring_ex03	C30	On oral hypoglycemic			1		2	Yes	match	no
FHS	fhs2_offspring_ex04	D037	On oral hypoglycemic			0		1	No	match	no
FHS	fhs2_offspring_ex04	D037	On oral hypoglycemic			2		1	No	match	no
FHS	fhs2_offspring_ex04	D037	On oral hypoglycemic			1		2	Yes	match	no
FHS	fhs2_offspring_ex05	E256	On oral hypoglycemic			0		1	No	match	no
FHS	fhs2_offspring_ex05	E256	On oral hypoglycemic			2		1	No	match	no
FHS	fhs2_offspring_ex05	E256	On oral hypoglycemic			1		2	Yes	match	no
FHS	fhs2_offspring_ex06	F220	On oral hypoglycemic			0		1	No	match	no
FHS	fhs2_offspring_ex06	F220	On oral hypoglycemic			2		1	No	match	no
FHS	fhs2_offspring_ex06	F220	On oral hypoglycemic			1		2	Yes	match	no
FHS	fhs2_offspring_ex07	G052	On oral hypoglycemic			0		1	No	match	no
FHS	fhs2_offspring_ex07	G052	On oral hypoglycemic			2		1	No	match	no
FHS	fhs2_offspring_ex07	G052	On oral hypoglycemic			1		2	Yes	match	no
FHS	fhs2_omni1_ex01	E256	On oral hypoglycemic			0		1	No	match	no
FHS	fhs2_omni1_ex01	E256	On oral hypoglycemic			2		1	No	match	no
FHS	fhs2_omni1_ex01	E256	On oral hypoglycemic			1		2	Yes	match	no
FHS	fhs2_omni1_ex02	G052	On oral hypoglycemic			0		1	No	match	no
FHS	fhs2_omni1_ex02	G052	On oral hypoglycemic			2		1	No	match	no
FHS	fhs2_omni1_ex02	G052	On oral hypoglycemic			1		2	Yes	match	no
JHS	analysis1	DMmedsOral	On oral hypoglycemic			0		1	No	match	no
JHS	analysis1	DMmedsOral	On oral hypoglycemic			1		2	Yes	match	no
JHS	analysis2	DMmedsOral	On oral hypoglycemic			0		1	No	match	no
JHS	analysis2	DMmedsOral	On oral hypoglycemic			1		2	Yes	match	no
JHS	analysis3	DMmedsOral	On oral hypoglycemic			0		1	No	match	no
JHS	analysis3	DMmedsOral	On oral hypoglycemic			1		2	Yes	match	no
MESA	mesa_exam1	ohga1c	On oral hypoglycemic			0		1	No	match	no
MESA	mesa_exam1	ohga1c	On oral hypoglycemic			0		1	No	match	no
MESA	mesa_exam1	ohga1c	On oral hypoglycemic			1		2	Yes	match	no
MESA	mesa_exam1	ohga1c	On oral hypoglycemic			1		2	Yes	match	no
MESA	mesa_exam2	ohga2c	On oral hypoglycemic			0		1	No	match	no
MESA	mesa_exam2	ohga2c	On oral hypoglycemic			0		1	No	match	no
MESA	mesa_exam2	ohga2c	On oral hypoglycemic			1		2	Yes	match	no
MESA	mesa_exam2	ohga2c	On oral hypoglycemic			1		2	Yes	match	no
MESA	mesa_exam3	ohga3c	On oral hypoglycemic			0		1	No	match	no
MESA	mesa_exam3	ohga3c	On oral hypoglycemic			0		1	No	match	no
MESA	mesa_exam3	ohga3c	On oral hypoglycemic			1		2	Yes	match	no
MESA	mesa_exam3	ohga3c	On oral hypoglycemic			1		2	Yes	match	no
MESA	mesa_exam4	ohga4c	On oral hypoglycemic			0		1	No	match	no
MESA	mesa_exam4	ohga4c	On oral hypoglycemic			0		1	No	match	no
MESA	mesa_exam4	ohga4c	On oral hypoglycemic			1		2	Yes	match	no
MESA	mesa_exam4	ohga4c	On oral hypoglycemic			1		2	Yes	match	no
MESA	mesa_exam5	ohga5c	On oral hypoglycemic			1		2	Yes	match	no
MESA	mesa_exam5	olvedm5t	LV mass		162		Female	1	Normal	range	yes		Y
MESA	mesa_exam5	olvedm5t	LV mass		225		Male	1	Normal	range	yes		Y
MESA	mesa_exam5	olvedm5t	LV mass	162	186		Female	2	Mild	range	yes		Y
ARIC	derive1	STATINCODE01	On statin			0		1	No	match	no
ARIC	derive1	STATINCODE01	On statin			1		2	Yes	match	no
ARIC	derive2	STATINCODE21	On statin			0		1	No	match	no
ARIC	derive2	STATINCODE21	On statin			1		2	Yes	match	no
ARIC	derive3	STATINCODE31	On statin			0		1	No	match	no
ARIC	derive3	STATINCODE31	On statin			1		2	Yes	match	no
ARIC	derive4	STATINCODE41	On statin			0		1	No	match	no
ARIC	derive4	STATINCODE41	On statin			1		2	Yes	match	no
ARIC	derive5	STATINCODE51	On statin			0		1	No	match	no
ARIC	derive5	STATINCODE51	On statin			1		2	Yes	match	no
ARIC	derive7	wtlosscompb71	FRIED - weight loss			0		0	No	match	no
ARIC	derive7	wtlosscompb71	FRIED - weight loss			1		1	Yes	match	no
ARIC	derive7	gripbest71	Grip strength - max							value	no
ARIC	derive7	chf_frail	Heart failure (frailty)							value	no
CHS	baseboth	sttn06	On statin			0		1	No	match	no
CHS	baseboth	sttn06	On statin			1		2	Yes	match	no
CHS	yr10final	sttn06	On statin			0		1	No	match	no
CHS	yr10final	sttn06	On statin			1		2	Yes	match	no
CHS	yr11final	sttn06	On statin			0		1	No	match	no
CHS	yr11final	sttn06	On statin			1		2	Yes	match	no
CHS	yr12_phone	sttn06	On statin			0		1	No	match	no
CHS	yr12_phone	sttn06	On statin			1		2	Yes	match	no
CHS	yr13_phone	sttn06	On statin			0		1	No	match	no
CHS	yr13_phone	sttn06	On statin			1		2	Yes	match	no
CHS	yr14_phone	sttn06	On statin			0		1	No	match	no
CHS	yr14_phone	sttn06	On statin			1		2	Yes	match	no
CHS	yr15_phone	sttn06	On statin			0		1	No	match	no
CHS	yr15_phone	sttn06	On statin			1		2	Yes	match	no
CHS	yr16_phone	sttn06	On statin			0		1	No	match	no
CHS	yr16_phone	sttn06	On statin			1		2	Yes	match	no
CHS	yr17_phone	sttn06	On statin			0		1	No	match	no
CHS	yr17_phone	sttn06	On statin			1		2	Yes	match	no
CHS	yr18_allstarsfinal	sttn06	On statin			0		1	No	match	no
CHS	yr18_allstarsfinal	sttn06	On statin			1		2	Yes	match	no
CHS	yr19final	sttn06	On statin			0		1	No	match	no
CHS	yr19final	sttn06	On statin			1		2	Yes	match	no
CHS	yr20final	sttn06	On statin			0		1	No	match	no
CHS	yr20final	sttn06	On statin			1		2	Yes	match	no
CHS	yr21final	sttn06	On statin			0		1	No	match	no
CHS	yr21final	sttn06	On statin			1		2	Yes	match	no
CHS	yr22final	sttn06	On statin			0		1	No	match	no
CHS	yr22final	sttn06	On statin			1		2	Yes	match	no
CHS	yr23final	sttn06	On statin			0		1	No	match	no
CHS	yr23final	sttn06	On statin			1		2	Yes	match	no
CHS	yr24final	sttn06	On statin			0		1	No	match	no
CHS	yr24final	sttn06	On statin			1		2	Yes	match	no
CHS	yr3final	sttn06	On statin			0		1	No	match	no
CHS	yr3final	sttn06	On statin			1		2	Yes	match	no
CHS	yr4final	sttn06	On statin			0		1	No	match	no
CHS	yr4final	sttn06	On statin			1		2	Yes	match	no
CHS	yr5final_old	sttn06	On statin			0		1	No	match	no
CHS	yr5final_old	sttn06	On statin			1		2	Yes	match	no
CHS	yr6final	sttn06	On statin			0		1	No	match	no
CHS	yr6final	sttn06	On statin			1		2	Yes	match	no
CHS	yr7final	sttn06	On statin			0		1	No	match	no
CHS	yr7final	sttn06	On statin			1		2	Yes	match	no
CHS	yr8final	sttn06	On statin			0		1	No	match	no
CHS	yr8final	sttn06	On statin			1		2	Yes	match	no
CHS	yr9final	sttn06	On statin			0		1	No	match	no
CHS	yr9final	sttn06	On statin			1		2	Yes	match	no
FHS	fhs2_offspring_ex05	E248	On statin			0		1	No	match	no
FHS	fhs2_offspring_ex05	E248	On statin			2		1	No	match	no
FHS	fhs2_offspring_ex05	E248	On statin			1		2	Yes	match	no
FHS	fhs2_offspring_ex06	F212	On statin			0		1	No	match	no
FHS	fhs2_offspring_ex06	F212	On statin			2		1	No	match	no
FHS	fhs2_offspring_ex06	F212	On statin			1		2	Yes	match	no
FHS	fhs2_offspring_ex07	G044	On statin			0		1	No	match	no
FHS	fhs2_offspring_ex07	G044	On statin			2		1	No	match	no
FHS	fhs2_offspring_ex07	G044	On statin			1		2	Yes	match	no
FHS	fhs2_omni1_ex01	E248	On statin			0		1	No	match	no
FHS	fhs2_omni1_ex01	E248	On statin			2		1	No	match	no
FHS	fhs2_omni1_ex01	E248	On statin			1		2	Yes	match	no
FHS	fhs2_omni1_ex02	G044	On statin			0		1	No	match	no
FHS	fhs2_omni1_ex02	G044	On statin			2		1	No	match	no
FHS	fhs2_omni1_ex02	G044	On statin			1		2	Yes	match	no
JHS	afulong	statinMedsAFU	On statin			N		1	No	match	no
JHS	afulong	statinMedsAFU	On statin			Y		2	Yes	match	no
JHS	analysis1	statinMeds	On statin			0		1	No	match	no
JHS	analysis1	statinMeds	On statin			1		2	Yes	match	no
JHS	analysis2	statinMeds	On statin			0		1	No	match	no
JHS	analysis2	statinMeds	On statin			1		2	Yes	match	no
JHS	analysis3	statinMeds	On statin			0		1	No	match	no
JHS	analysis3	statinMeds	On statin			1		2	Yes	match	no
MESA	mesa_exam1	sttn1c	On statin			0		1	No	match	no
MESA	mesa_exam1	sttn1c	On statin			1		2	Yes	match	no
MESA	mesa_exam2	sttn2c	On statin			0		1	No	match	no
MESA	mesa_exam2	sttn2c	On statin			1		2	Yes	match	no
MESA	mesa_exam3	sttn3c	On statin			0		1	No	match	no
MESA	mesa_exam3	sttn3c	On statin			1		2	Yes	match	no
MESA	mesa_exam4	sttn4c	On statin			0		1	No	match	no
MESA	mesa_exam4	sttn4c	On statin			1		2	Yes	match	no
MESA	mesa_exam5	olvedm5t	LV mass	225	259		Male	2	Mild	range	yes		Y
MESA	mesa_exam5	olvedm5t	LV mass	186	210		Female	3	Moderate	range	yes		Y
CHS	baseboth	hctz06	On thiazide diuretic			1		2	Yes	match	no
CHS	baseboth	hctzk06	On thiazide diuretic			1		2	Yes	match	no
CHS	yr10final	hctz06	On thiazide diuretic			1		2	Yes	match	no
CHS	yr10final	hctzk06	On thiazide diuretic			1		2	Yes	match	no
CHS	yr11final	hctz06	On thiazide diuretic			1		2	Yes	match	no
CHS	yr11final	hctzk06	On thiazide diuretic			1		2	Yes	match	no
CHS	yr12_phone	hctzk06	On thiazide diuretic			0		1	No	match	no
CHS	yr12_phone	hctzk06	On thiazide diuretic			1		2	Yes	match	no
CHS	yr13_phone	hctzk06	On thiazide diuretic			0		1	No	match	no
CHS	yr13_phone	hctzk06	On thiazide diuretic			1		2	Yes	match	no
CHS	yr14_phone	hctzk06	On thiazide diuretic			0		1	No	match	no
CHS	yr14_phone	hctzk06	On thiazide diuretic			1		2	Yes	match	no
CHS	yr15_phone	hctzk06	On thiazide diuretic			0		1	No	match	no
CHS	yr15_phone	hctzk06	On thiazide diuretic			1		2	Yes	match	no
CHS	yr16_phone	hctzk06	On thiazide diuretic			0		1	No	match	no
CHS	yr16_phone	hctzk06	On thiazide diuretic			1		2	Yes	match	no
CHS	yr17_phone	hctzk06	On thiazide diuretic			0		1	No	match	no
CHS	yr17_phone	hctzk06	On thiazide diuretic			1		2	Yes	match	no
CHS	yr18_allstarsfinal	hctz06	On thiazide diuretic			1		2	Yes	match	no
CHS	yr18_allstarsfinal	hctzk06	On thiazide diuretic			1		2	Yes	match	no
CHS	yr19final	hctz06	On thiazide diuretic			1		2	Yes	match	no
CHS	yr19final	hctzk06	On thiazide diuretic			1		2	Yes	match	no
CHS	yr20final	hctz06	On thiazide diuretic			1		2	Yes	match	no
CHS	yr20final	hctzk06	On thiazide diuretic			1		2	Yes	match	no
CHS	yr21final	hctz06	On thiazide diuretic			1		2	Yes	match	no
CHS	yr21final	hctzk06	On thiazide diuretic			1		2	Yes	match	no
CHS	yr22final	hctz06	On thiazide diuretic			1		2	Yes	match	no
CHS	yr22final	hctzk06	On thiazide diuretic			1		2	Yes	match	no
CHS	yr23final	hctz06	On thiazide diuretic			1		2	Yes	match	no
CHS	yr23final	hctzk06	On thiazide diuretic			1		2	Yes	match	no
CHS	yr24final	hctz06	On thiazide diuretic			1		2	Yes	match	no
CHS	yr24final	hctzk06	On thiazide diuretic			1		2	Yes	match	no
CHS	yr3final	hctz06	On thiazide diuretic			1		2	Yes	match	no
CHS	yr3final	hctzk06	On thiazide diuretic			1		2	Yes	match	no
CHS	yr4final	hctz06	On thiazide diuretic			1		2	Yes	match	no
CHS	yr4final	hctzk06	On thiazide diuretic			1		2	Yes	match	no
CHS	yr5final_old	hctz06	On thiazide diuretic			1		2	Yes	match	no
CHS	yr5final_old	hctzk06	On thiazide diuretic			1		2	Yes	match	no
CHS	yr6final	hctz06	On thiazide diuretic			1		2	Yes	match	no
CHS	yr6final	hctzk06	On thiazide diuretic			1		2	Yes	match	no
CHS	yr7final	hctz06	On thiazide diuretic			1		2	Yes	match	no
CHS	yr7final	hctzk06	On thiazide diuretic			1		2	Yes	match	no
CHS	yr8final	hctz06	On thiazide diuretic			1		2	Yes	match	no
CHS	yr8final	hctzk06	On thiazide diuretic			1		2	Yes	match	no
CHS	yr9final	hctz06	On thiazide diuretic			1		2	Yes	match	no
CHS	yr9final	hctzk06	On thiazide diuretic			1		2	Yes	match	no
FHS	fhs2_offspring_ex04	D018	On thiazide diuretic			0		1	No	match	no
FHS	fhs2_offspring_ex04	D018	On thiazide diuretic			2		1	No	match	no
FHS	fhs2_offspring_ex04	D018	On thiazide diuretic			1		2	Yes	match	no
FHS	fhs2_offspring_ex05	E231	On thiazide diuretic			0		1	No	match	no
FHS	fhs2_offspring_ex05	E231	On thiazide diuretic			2		1	No	match	no
FHS	fhs2_offspring_ex05	E231	On thiazide diuretic			1		2	Yes	match	no
FHS	fhs2_offspring_ex06	F195	On thiazide diuretic			0		1	No	match	no
FHS	fhs2_offspring_ex06	F195	On thiazide diuretic			2		1	No	match	no
FHS	fhs2_offspring_ex06	F195	On thiazide diuretic			1		2	Yes	match	no
FHS	fhs2_offspring_ex07	G022	On thiazide diuretic			0		1	No	match	no
FHS	fhs2_offspring_ex07	G022	On thiazide diuretic			2		1	No	match	no
FHS	fhs2_offspring_ex07	G022	On thiazide diuretic			1		2	Yes	match	no
FHS	fhs2_omni1_ex01	E231	On thiazide diuretic			0		1	No	match	no
FHS	fhs2_omni1_ex01	E231	On thiazide diuretic			2		1	No	match	no
FHS	fhs2_omni1_ex01	E231	On thiazide diuretic			1		2	Yes	match	no
FHS	fhs2_omni1_ex02	G022	On thiazide diuretic			0		1	No	match	no
FHS	fhs2_omni1_ex02	G022	On thiazide diuretic			2		1	No	match	no
FHS	fhs2_omni1_ex02	G022	On thiazide diuretic			1		2	Yes	match	no
MESA	mesa_exam1	hctz1c	On thiazide diuretic			1		2	Yes	match	no
MESA	mesa_exam1	hctzk1c	On thiazide diuretic			1		2	Yes	match	no
MESA	mesa_exam2	hctz2c	On thiazide diuretic			1		2	Yes	match	no
MESA	mesa_exam2	hctzk2c	On thiazide diuretic			1		2	Yes	match	no
MESA	mesa_exam3	hctz3c	On thiazide diuretic			1		2	Yes	match	no
MESA	mesa_exam3	hctzk3c	On thiazide diuretic			1		2	Yes	match	no
MESA	mesa_exam4	hctz4c	On thiazide diuretic			1		2	Yes	match	no
MESA	mesa_exam4	hctzk4c	On thiazide diuretic			1		2	Yes	match	no
MESA	mesa_exam5	olvedm5t	LV mass	259	292		Male	3	Moderate	range	yes		Y
MESA	mesa_exam5	olvedm5t	LV mass	210			Female	4	Severe	range	yes
CHS	baseboth	thzd06	On thiazolidinediones			0		1	No	match	no
CHS	baseboth	thzd06	On thiazolidinediones			1		2	Yes	match	no
CHS	yr10final	thzd06	On thiazolidinediones			0		1	No	match	no
CHS	yr10final	thzd06	On thiazolidinediones			1		2	Yes	match	no
CHS	yr11final	thzd06	On thiazolidinediones			0		1	No	match	no
CHS	yr11final	thzd06	On thiazolidinediones			1		2	Yes	match	no
CHS	yr12_phone	thzd06	On thiazolidinediones			0		1	No	match	no
CHS	yr12_phone	thzd06	On thiazolidinediones			1		2	Yes	match	no
CHS	yr13_phone	thzd06	On thiazolidinediones			0		1	No	match	no
CHS	yr13_phone	thzd06	On thiazolidinediones			1		2	Yes	match	no
CHS	yr14_phone	thzd06	On thiazolidinediones			0		1	No	match	no
CHS	yr14_phone	thzd06	On thiazolidinediones			1		2	Yes	match	no
CHS	yr15_phone	thzd06	On thiazolidinediones			0		1	No	match	no
CHS	yr15_phone	thzd06	On thiazolidinediones			1		2	Yes	match	no
CHS	yr16_phone	thzd06	On thiazolidinediones			0		1	No	match	no
CHS	yr16_phone	thzd06	On thiazolidinediones			1		2	Yes	match	no
CHS	yr17_phone	thzd06	On thiazolidinediones			0		1	No	match	no
CHS	yr17_phone	thzd06	On thiazolidinediones			1		2	Yes	match	no
CHS	yr18_allstarsfinal	thzd06	On thiazolidinediones			0		1	No	match	no
CHS	yr18_allstarsfinal	thzd06	On thiazolidinediones			1		2	Yes	match	no
CHS	yr19final	thzd06	On thiazolidinediones			0		1	No	match	no
CHS	yr19final	thzd06	On thiazolidinediones			1		2	Yes	match	no
CHS	yr20final	thzd06	On thiazolidinediones			0		1	No	match	no
CHS	yr20final	thzd06	On thiazolidinediones			1		2	Yes	match	no
CHS	yr21final	thzd06	On thiazolidinediones			0		1	No	match	no
CHS	yr21final	thzd06	On thiazolidinediones			1		2	Yes	match	no
CHS	yr22final	thzd06	On thiazolidinediones			0		1	No	match	no
CHS	yr22final	thzd06	On thiazolidinediones			1		2	Yes	match	no
CHS	yr23final	thzd06	On thiazolidinediones			0		1	No	match	no
CHS	yr23final	thzd06	On thiazolidinediones			1		2	Yes	match	no
CHS	yr24final	thzd06	On thiazolidinediones			0		1	No	match	no
CHS	yr24final	thzd06	On thiazolidinediones			1		2	Yes	match	no
CHS	yr3final	thzd06	On thiazolidinediones			0		1	No	match	no
CHS	yr3final	thzd06	On thiazolidinediones			1		2	Yes	match	no
CHS	yr4final	thzd06	On thiazolidinediones			0		1	No	match	no
CHS	yr4final	thzd06	On thiazolidinediones			1		2	Yes	match	no
CHS	yr5final_old	thzd06	On thiazolidinediones			0		1	No	match	no
CHS	yr5final_old	thzd06	On thiazolidinediones			1		2	Yes	match	no
CHS	yr6final	thzd06	On thiazolidinediones			0		1	No	match	no
CHS	yr6final	thzd06	On thiazolidinediones			1		2	Yes	match	no
CHS	yr7final	thzd06	On thiazolidinediones			0		1	No	match	no
CHS	yr7final	thzd06	On thiazolidinediones			1		2	Yes	match	no
CHS	yr8final	thzd06	On thiazolidinediones			0		1	No	match	no
CHS	yr8final	thzd06	On thiazolidinediones			1		2	Yes	match	no
CHS	yr9final	thzd06	On thiazolidinediones			0		1	No	match	no
CHS	yr9final	thzd06	On thiazolidinediones			1		2	Yes	match	no
MESA	mesa_exam1	thzd1c	On thiazolidinediones			0		1	No	match	no
MESA	mesa_exam1	thzd1c	On thiazolidinediones			1		2	Yes	match	no
MESA	mesa_exam2	thzd2c	On thiazolidinediones			0		1	No	match	no
MESA	mesa_exam2	thzd2c	On thiazolidinediones			1		2	Yes	match	no
MESA	mesa_exam3	thzd3c	On thiazolidinediones			0		1	No	match	no
MESA	mesa_exam3	thzd3c	On thiazolidinediones			1		2	Yes	match	no
MESA	mesa_exam4	thzd4c	On thiazolidinediones			0		1	No	match	no
MESA	mesa_exam4	thzd4c	On thiazolidinediones			1		2	Yes	match	no
MESA	mesa_exam5	olvedm5t	LV mass	292			Male	4	Severe	range	yes
MESA	mesa_exam5	OLVEDV5	LV diastolic volume		105		Female	1	Normal	range	yes
CHS	baseboth	anyvaso06	On vasodilator			0		1	No	match	no
CHS	baseboth	anyvaso06	On vasodilator			1		2	Yes	match	no
CHS	yr10final	anyvaso06	On vasodilator			0		1	No	match	no
CHS	yr10final	anyvaso06	On vasodilator			1		2	Yes	match	no
CHS	yr11final	anyvaso06	On vasodilator			0		1	No	match	no
CHS	yr11final	anyvaso06	On vasodilator			1		2	Yes	match	no
CHS	yr12_phone	anyvaso06	On vasodilator			0		1	No	match	no
CHS	yr12_phone	anyvaso06	On vasodilator			1		2	Yes	match	no
CHS	yr13_phone	anyvaso06	On vasodilator			0		1	No	match	no
CHS	yr13_phone	anyvaso06	On vasodilator			1		2	Yes	match	no
CHS	yr14_phone	anyvaso06	On vasodilator			0		1	No	match	no
CHS	yr14_phone	anyvaso06	On vasodilator			1		2	Yes	match	no
CHS	yr15_phone	anyvaso06	On vasodilator			0		1	No	match	no
CHS	yr15_phone	anyvaso06	On vasodilator			1		2	Yes	match	no
CHS	yr16_phone	anyvaso06	On vasodilator			0		1	No	match	no
CHS	yr16_phone	anyvaso06	On vasodilator			1		2	Yes	match	no
CHS	yr17_phone	anyvaso06	On vasodilator			0		1	No	match	no
CHS	yr17_phone	anyvaso06	On vasodilator			1		2	Yes	match	no
CHS	yr18_allstarsfinal	anyvaso06	On vasodilator			0		1	No	match	no
CHS	yr18_allstarsfinal	anyvaso06	On vasodilator			1		2	Yes	match	no
CHS	yr19final	anyvaso06	On vasodilator			0		1	No	match	no
CHS	yr19final	anyvaso06	On vasodilator			1		2	Yes	match	no
CHS	yr20final	anyvaso06	On vasodilator			0		1	No	match	no
CHS	yr20final	anyvaso06	On vasodilator			1		2	Yes	match	no
CHS	yr21final	anyvaso06	On vasodilator			0		1	No	match	no
CHS	yr21final	anyvaso06	On vasodilator			1		2	Yes	match	no
CHS	yr22final	anyvaso06	On vasodilator			0		1	No	match	no
CHS	yr22final	anyvaso06	On vasodilator			1		2	Yes	match	no
CHS	yr23final	anyvaso06	On vasodilator			0		1	No	match	no
CHS	yr23final	anyvaso06	On vasodilator			1		2	Yes	match	no
CHS	yr24final	anyvaso06	On vasodilator			0		1	No	match	no
CHS	yr24final	anyvaso06	On vasodilator			1		2	Yes	match	no
CHS	yr3final	anyvaso06	On vasodilator			0		1	No	match	no
CHS	yr3final	anyvaso06	On vasodilator			1		2	Yes	match	no
CHS	yr4final	anyvaso06	On vasodilator			0		1	No	match	no
CHS	yr4final	anyvaso06	On vasodilator			1		2	Yes	match	no
CHS	yr5final_old	anyvaso06	On vasodilator			0		1	No	match	no
CHS	yr5final_old	anyvaso06	On vasodilator			1		2	Yes	match	no
CHS	yr6final	anyvaso06	On vasodilator			0		1	No	match	no
CHS	yr6final	anyvaso06	On vasodilator			1		2	Yes	match	no
CHS	yr7final	anyvaso06	On vasodilator			0		1	No	match	no
CHS	yr7final	anyvaso06	On vasodilator			1		2	Yes	match	no
CHS	yr8final	anyvaso06	On vasodilator			0		1	No	match	no
CHS	yr8final	anyvaso06	On vasodilator			1		2	Yes	match	no
CHS	yr9final	anyvaso06	On vasodilator			0		1	No	match	no
CHS	yr9final	anyvaso06	On vasodilator			1		2	Yes	match	no
FHS	fhs2_offspring_ex03	C14	On vasodilator			0		1	No	match	no
FHS	fhs2_offspring_ex03	C14	On vasodilator			2		1	No	match	no
FHS	fhs2_offspring_ex03	C14	On vasodilator			1		2	Yes	match	no
FHS	fhs2_offspring_ex04	D027	On vasodilator			0		1	No	match	no
FHS	fhs2_offspring_ex04	D027	On vasodilator			2		1	No	match	no
FHS	fhs2_offspring_ex04	D027	On vasodilator			1		2	Yes	match	no
FHS	fhs2_offspring_ex05	E239	On vasodilator			0		1	No	match	no
FHS	fhs2_offspring_ex05	E239	On vasodilator			2		1	No	match	no
FHS	fhs2_offspring_ex05	E239	On vasodilator			1		2	Yes	match	no
FHS	fhs2_offspring_ex06	F203	On vasodilator			0		1	No	match	no
FHS	fhs2_offspring_ex06	F203	On vasodilator			2		1	No	match	no
FHS	fhs2_offspring_ex06	F203	On vasodilator			1		2	Yes	match	no
FHS	fhs2_offspring_ex07	G030	On vasodilator			0		1	No	match	no
FHS	fhs2_offspring_ex07	G030	On vasodilator			2		1	No	match	no
FHS	fhs2_offspring_ex07	G030	On vasodilator			1		2	Yes	match	no
FHS	fhs2_omni1_ex01	E239	On vasodilator			0		1	No	match	no
FHS	fhs2_omni1_ex01	E239	On vasodilator			2		1	No	match	no
FHS	fhs2_omni1_ex01	E239	On vasodilator			1		2	Yes	match	no
FHS	fhs2_omni1_ex02	G030	On vasodilator			0		1	No	match	no
FHS	fhs2_omni1_ex02	G030	On vasodilator			2		1	No	match	no
FHS	fhs2_omni1_ex02	G030	On vasodilator			1		2	Yes	match	no
MESA	mesa_exam1	vasoda1c	On vasodilator			0		1	No	match	no
MESA	mesa_exam1	vasoda1c	On vasodilator			1		2	Yes	match	no
MESA	mesa_exam2	vasoda2c	On vasodilator			0		1	No	match	no
MESA	mesa_exam2	vasoda2c	On vasodilator			1		2	Yes	match	no
MESA	mesa_exam3	vasoda3c	On vasodilator			0		1	No	match	no
MESA	mesa_exam3	vasoda3c	On vasodilator			1		2	Yes	match	no
MESA	mesa_exam4	vasoda4c	On vasodilator			0		1	No	match	no
MESA	mesa_exam4	vasoda4c	On vasodilator			1		2	Yes	match	no
MESA	mesa_exam5	OLVEDV5	LV diastolic volume		156		Male	1	Normal	range	yes
MESA	mesa_exam5	OLVEDV5	LV diastolic volume	105	118		Female	2	Mild	range	yes	Y
ARIC	hhxb	hhxb06	Orthopnea			N		1	No	match	no
ARIC	hhxb	hhxb06	Orthopnea			Y		2	Yes	match	no
ARIC	phxa	phxa9	Orthopnea			N		1	No	match	no
ARIC	phxa	phxa9	Orthopnea			Y		2	Yes	match	no
CHS	base1	pillow07	Orthopnea			0		1	No	match	no
CHS	base1	pillow07	Orthopnea			1		2	Yes	match	no
CHS	yr10final	pillow59	Orthopnea			0		1	No	match	no
CHS	yr10final	pillow59	Orthopnea			1		2	Yes	match	no
CHS	yr11final	pillow59	Orthopnea			0		1	No	match	no
CHS	yr11final	pillow59	Orthopnea			1		2	Yes	match	no
CHS	yr3final	pillow37	Orthopnea			0		1	No	match	no
CHS	yr3final	pillow37	Orthopnea			1		2	Yes	match	no
CHS	yr4final	pillow39	Orthopnea			0		1	No	match	no
CHS	yr4final	pillow39	Orthopnea			1		2	Yes	match	no
CHS	yr5final_new	pillow57	Orthopnea			0		1	No	match	no
CHS	yr5final_new	pillow57	Orthopnea			1		2	Yes	match	no
CHS	yr5final_old	pillow29	Orthopnea			0		1	No	match	no
CHS	yr5final_old	pillow29	Orthopnea			1		2	Yes	match	no
CHS	yr6final	pillow56	Orthopnea			0		1	No	match	no
CHS	yr6final	pillow56	Orthopnea			1		2	Yes	match	no
CHS	yr7final	pillow59	Orthopnea			0		1	No	match	no
CHS	yr7final	pillow59	Orthopnea			1		2	Yes	match	no
CHS	yr8final	pillow59	Orthopnea			0		1	No	match	no
CHS	yr8final	pillow59	Orthopnea			1		2	Yes	match	no
CHS	yr9final	pillow59	Orthopnea			0		1	No	match	no
CHS	yr9final	pillow59	Orthopnea			1		2	Yes	match	no
FHS	fhs1_ex0_10	FC119	Orthopnea			0		1	No	match	no
FHS	fhs1_ex0_10	FC119	Orthopnea			1		2	Yes	match	no
FHS	fhs1_ex0_11	FD113	Orthopnea			0		1	No	match	no
FHS	fhs1_ex0_11	FD113	Orthopnea			1		2	Yes	match	no
FHS	fhs1_ex0_12	FE136	Orthopnea			0		1	No	match	no
FHS	fhs1_ex0_12	FE136	Orthopnea			1		2	Yes	match	no
FHS	fhs1_ex0_13	FF135	Orthopnea			0		1	No	match	no
FHS	fhs1_ex0_13	FF135	Orthopnea			1		2	Yes	match	no
FHS	fhs1_ex0_14	FG131	Orthopnea			0		1	No	match	no
FHS	fhs1_ex0_14	FG131	Orthopnea			1		2	Yes	match	no
FHS	fhs1_ex0_15	FH129	Orthopnea			0		1	No	match	no
FHS	fhs1_ex0_15	FH129	Orthopnea			1		2	Yes	match	no
FHS	fhs1_ex0_16	FI64	Orthopnea			0		1	No	match	no
FHS	fhs1_ex0_16	FI64	Orthopnea			1		2	Yes	match	no
FHS	fhs1_ex0_17	FJ76	Orthopnea			0		1	No	match	no
FHS	fhs1_ex0_17	FJ76	Orthopnea			1		2	Yes	match	no
FHS	fhs1_ex0_9	FB101	Orthopnea			0		1	No	match	no
FHS	fhs1_ex0_9	FB101	Orthopnea			1		2	Yes	match	no
FHS	fhs2_final_ex	J108	Orthopnea			0		1	No	match	no
FHS	fhs2_final_ex	J108	Orthopnea			1		2	Yes	match	no
FHS	fhs2_offspring_ex01	A128	Orthopnea			0		1	No	match	no
FHS	fhs2_offspring_ex01	A128	Orthopnea			1		2	Yes	match	no
FHS	fhs2_offspring_ex02	B39	Marital status (ESSI)			5		0	0	match	no
FHS	fhs2_offspring_ex02	B39	Marital status (ESSI)			3		0	0	match	no
FHS	fhs2_offspring_ex03	C99	Orthopnea			0		1	No	match	no
FHS	fhs2_offspring_ex03	C99	Orthopnea			1		2	Yes	match	no
FHS	fhs2_offspring_ex04	D123	Orthopnea			0		1	No	match	no
FHS	fhs2_offspring_ex04	D123	Orthopnea			1		2	Yes	match	no
FHS	fhs2_offspring_ex05	E343	Orthopnea			0		1	No	match	no
FHS	fhs2_offspring_ex05	E343	Orthopnea			1		2	Yes	match	no
FHS	fhs2_offspring_ex06	F312	Orthopnea			0		1	No	match	no
FHS	fhs2_offspring_ex06	F312	Orthopnea			1		2	Yes	match	no
FHS	fhs2_offspring_ex07	G132	Orthopnea			0		1	No	match	no
FHS	fhs2_offspring_ex07	G132	Orthopnea			1		2	Yes	match	no
FHS	fhs2_offspring_ex08	H106	Orthopnea			0		1	No	match	no
FHS	fhs2_offspring_ex08	H106	Orthopnea			1		2	Yes	match	no
FHS	fhs2_omni1_ex01	E343	Orthopnea			0		1	No	match	no
FHS	fhs2_omni1_ex01	E343	Orthopnea			1		2	Yes	match	no
FHS	fhs2_omni1_ex02	G132	Orthopnea			0		1	No	match	no
FHS	fhs2_omni1_ex02	G132	Orthopnea			1		2	Yes	match	no
FHS	fhs2_omni1_ex03	H106	Orthopnea			0		1	No	match	no
FHS	fhs2_omni1_ex03	H106	Orthopnea			1		2	Yes	match	no
FHS	fhs3_e_ex01	G3A163	Orthopnea			0		1	No	match	no
FHS	fhs3_e_ex01	G3A163	Orthopnea			1		2	Yes	match	no
JHS	afulong	HFpillows	Orthopnea			1		1	Yes	match	no
JHS	afulong	HFpillows	Orthopnea			2		2	No	match	no
JHS	mhxa_v1	MHXA47	Orthopnea			N		1	No	match	no
JHS	mhxa_v1	MHXA47	Orthopnea			Y		2	Yes	match	no
JHS	mhxb_v2	MHXB47	Orthopnea			N		1	No	match	no
JHS	mhxb_v2	MHXB47	Orthopnea			Y		2	Yes	match	no
JHS	mhxc_v3	mhxc40	Orthopnea			N		1	No	match	no
JHS	mhxc_v3	mhxc40	Orthopnea			Y		2	Yes	match	no
MESA	mesa_exam1	slppllw1	Orthopnea			0		1	No	match	no
MESA	mesa_exam1	slppllw1	Orthopnea			1		2	Yes	match	no
MESA	mesa_exam2	slppllw2	Orthopnea			0		1	No	match	no
MESA	mesa_exam2	slppllw2	Orthopnea			1		2	Yes	match	no
MESA	mesa_exam3	slppllw3	Orthopnea			0		1	No	match	no
MESA	mesa_exam3	slppllw3	Orthopnea			1		2	Yes	match	no
MESA	mesa_exam4	slppllw4	Orthopnea			0		1	No	match	no
MESA	mesa_exam4	slppllw4	Orthopnea			1		2	Yes	match	no
CHS	yr10final	osteop59	Osteoporosis (frailty)			0		0		match	no
CHS	yr10final	osteop59	Osteoporosis (frailty)			1		1		match	no
CHS	yr10final	osteop59	Osteoporosis (frailty)			2		1		match	no
CHS	yr11final	osteop59	Osteoporosis (frailty)			0		0		match	no
CHS	yr11final	osteop59	Osteoporosis (frailty)			1		1		match	no
CHS	yr11final	osteop59	Osteoporosis (frailty)			2		1		match	no
CHS	yr12final	osteop59	Osteoporosis (frailty)			0		0		match	no
CHS	yr12final	osteop59	Osteoporosis (frailty)			1		1		match	no
CHS	yr12final	osteop59	Osteoporosis (frailty)			2		1		match	no
CHS	yr13final	osteop59	Osteoporosis (frailty)			0		0		match	no
CHS	yr13final	osteop59	Osteoporosis (frailty)			1		1		match	no
CHS	yr13final	osteop59	Osteoporosis (frailty)			2		1		match	no
CHS	yr14final	osteop59	Osteoporosis (frailty)			0		0		match	no
CHS	yr14final	osteop59	Osteoporosis (frailty)			1		1		match	no
CHS	yr14final	osteop59	Osteoporosis (frailty)			2		1		match	no
CHS	yr15final	osteop59	Osteoporosis (frailty)			0		0		match	no
CHS	yr15final	osteop59	Osteoporosis (frailty)			1		1		match	no
CHS	yr15final	osteop59	Osteoporosis (frailty)			2		1		match	no
CHS	yr16final	osteop59	Osteoporosis (frailty)			0		0		match	no
CHS	yr16final	osteop59	Osteoporosis (frailty)			1		1		match	no
CHS	yr16final	osteop59	Osteoporosis (frailty)			2		1		match	no
CHS	yr17final	osteop59	Osteoporosis (frailty)			0		0		match	no
CHS	yr17final	osteop59	Osteoporosis (frailty)			1		1		match	no
CHS	yr17final	osteop59	Osteoporosis (frailty)			2		1		match	no
CHS	yr18_allstarsfinal	osteo	Osteoporosis (frailty)			0		0		match	no
CHS	yr18_allstarsfinal	osteo	Osteoporosis (frailty)			1		1		match	no
CHS	yr18_allstarsfinal	osteo	Osteoporosis (frailty)			2		1		match	no
CHS	yr3final	osteop37	Osteoporosis (frailty)			0		0		match	no
CHS	yr3final	osteop37	Osteoporosis (frailty)			1		1		match	no
CHS	yr3final	osteop37	Osteoporosis (frailty)			2		1		match	no
CHS	yr5final_new	osteop57	Osteoporosis (frailty)			0		0		match	no
CHS	yr5final_new	osteop57	Osteoporosis (frailty)			1		1		match	no
CHS	yr5final_new	osteop57	Osteoporosis (frailty)			2		1		match	no
CHS	yr5final_old	osteop57	Osteoporosis (frailty)			0		0		match	no
CHS	yr5final_old	osteop57	Osteoporosis (frailty)			1		1		match	no
CHS	yr5final_old	osteop57	Osteoporosis (frailty)			2		1		match	no
CHS	yr6final	osteop59	Osteoporosis (frailty)			0		0		match	no
CHS	yr6final	osteop59	Osteoporosis (frailty)			1		1		match	no
CHS	yr6final	osteop59	Osteoporosis (frailty)			2		1		match	no
CHS	yr7final	osteop59	Osteoporosis (frailty)			0		0		match	no
CHS	yr7final	osteop59	Osteoporosis (frailty)			1		1		match	no
CHS	yr7final	osteop59	Osteoporosis (frailty)			2		1		match	no
CHS	yr8final	osteop59	Osteoporosis (frailty)			0		0		match	no
CHS	yr8final	osteop59	Osteoporosis (frailty)			1		1		match	no
CHS	yr8final	osteop59	Osteoporosis (frailty)			2		1		match	no
CHS	yr9final	osteop59	Osteoporosis (frailty)			0		0		match	no
CHS	yr9final	osteop59	Osteoporosis (frailty)			1		1		match	no
CHS	yr9final	osteop59	Osteoporosis (frailty)			2		1		match	no
ARIC	hpaa	hpaa26	Others talk to you about important decisions (frailty)			A		0		match	no
ARIC	hpaa	hpaa26	Others talk to you about important decisions (frailty)			B		1		match	no
ARIC	hpaa	hpaa26	Others talk to you about important decisions (frailty)			C		1		match	no
ARIC	hpaa	hpaa26	Others talk to you about important decisions (frailty)			D		2		match	no
ARIC	hpaa	hpaa26	Others talk to you about important decisions (frailty)			E		3		match	no
ARIC	hpaa	hpaa26	Others talk to you about important decisions (frailty)			F		4		match	no
CHS	yr11final	DCSN203	Others talk to you about important decisions (frailty)							value	no
CHS	yr3final	DCSN203	Others talk to you about important decisions (frailty)							value	no
CHS	yr4final	DCSN203	Others talk to you about important decisions (frailty)							value	no
CHS	yr5final_new	DCSN203	Others talk to you about important decisions (frailty)							value	no
CHS	yr5final_old	DCSN203	Others talk to you about important decisions (frailty)							value	no
CHS	yr6final	DCSN203	Others talk to you about important decisions (frailty)							value	no
ARIC	hhxb	hhxb42	Ovaries removed			O		1	1	match	no
ARIC	hhxb	hhxb42	Ovaries removed			B		2	2	match	no
ARIC	rhxa	rhxa48	Ovaries removed			O		1	1	match	no
ARIC	rhxa	rhxa48	Ovaries removed			B		2	2	match	no
ARIC	rhxb	rhxb40	Ovaries removed			O		1	1	match	no
ARIC	rhxb	rhxb40	Ovaries removed			B		2	2	match	no
ARIC	rhxc	rhxc40	Ovaries removed			O		1	1	match	no
ARIC	rhxc	rhxc40	Ovaries removed			B		2	2	match	no
CHS	baseboth	novary	Ovaries removed			1		1	1	match	no
CHS	baseboth	novary	Ovaries removed			2		2	2	match	no
FHS	fhs1_meno	ovaries_removed	Ovaries removed			1		1	1	match	no
FHS	fhs1_meno	ovaries_removed	Ovaries removed			2		2	2	match	no
FHS	fhs2_menses	num_ovaries_removed	Ovaries removed			1		1	1	match	no
FHS	fhs2_menses	num_ovaries_removed	Ovaries removed			2		2	2	match	no
JHS	rhxa_v1	rhxa45	Ovaries removed			O		1	1	match	no
JHS	rhxa_v1	rhxa45	Ovaries removed			B		2	2	match	no
MESA	mesa_exam1	ovaremn1	Ovaries removed			1		1	1	match	no
MESA	mesa_exam1	ovaremn1	Ovaries removed			2		2	2	match	no
MESA	mesa_exam2	ovaremn2	Ovaries removed			1		1	1	match	no
MESA	mesa_exam2	ovaremn2	Ovaries removed			2		2	2	match	no
MESA	mesa_exam3	ovaremn3	Ovaries removed			1		1	1	match	no
MESA	mesa_exam3	ovaremn3	Ovaries removed			2		2	2	match	no
MESA	mesa_exam4	ovaremn4	Ovaries removed			1		1	1	match	no
ARIC	afu	afucomp19a_l	Paroxysmal nocturnal dyspnea			N		1	No	match	no
ARIC	afu	afucomp19a_l	Paroxysmal nocturnal dyspnea			Y		2	Yes	match	no
ARIC	hhxb	hhxb07	Paroxysmal nocturnal dyspnea			N		1	No	match	no
ARIC	hhxb	hhxb07	Paroxysmal nocturnal dyspnea			Y		2	Yes	match	no
ARIC	mhxa	mhxa44	Paroxysmal nocturnal dyspnea			N		1	No	match	no
ARIC	mhxa	mhxa44	Paroxysmal nocturnal dyspnea			Y		2	Yes	match	no
ARIC	phxa	phxa10	Paroxysmal nocturnal dyspnea			N		1	No	match	no
ARIC	phxa	phxa10	Paroxysmal nocturnal dyspnea			Y		2	Yes	match	no
CHS	base1	awaken07	Paroxysmal nocturnal dyspnea			0		1	No	match	no
CHS	base1	awaken07	Paroxysmal nocturnal dyspnea			1		2	Yes	match	no
CHS	yr3final	awaken37	Paroxysmal nocturnal dyspnea			0		1	No	match	no
CHS	yr3final	awaken37	Paroxysmal nocturnal dyspnea			1		2	Yes	match	no
CHS	yr4final	awaken39	Paroxysmal nocturnal dyspnea			0		1	No	match	no
CHS	yr4final	awaken39	Paroxysmal nocturnal dyspnea			1		2	Yes	match	no
CHS	yr5final_new	awaken57	Paroxysmal nocturnal dyspnea			0		1	No	match	no
CHS	yr5final_new	awaken57	Paroxysmal nocturnal dyspnea			1		2	Yes	match	no
CHS	yr5final_old	awaken29	Paroxysmal nocturnal dyspnea			0		1	No	match	no
CHS	yr5final_old	awaken29	Paroxysmal nocturnal dyspnea			1		2	Yes	match	no
CHS	yr6final	WKTRBR56	Paroxysmal nocturnal dyspnea			0		1	No	match	no
CHS	yr6final	WKTRBR56	Paroxysmal nocturnal dyspnea			1		2	Yes	match	no
FHS	fhs1_ex0_10	FC120	Paroxysmal nocturnal dyspnea			0		1	No	match	no
FHS	fhs1_ex0_10	FC120	Paroxysmal nocturnal dyspnea			1		2	Yes	match	no
FHS	fhs1_ex0_11	FD113	Paroxysmal nocturnal dyspnea			0		1	No	match	no
FHS	fhs1_ex0_11	FD113	Paroxysmal nocturnal dyspnea			1		2	Yes	match	no
FHS	fhs1_ex0_12	FE137	Paroxysmal nocturnal dyspnea			0		1	No	match	no
FHS	fhs1_ex0_12	FE137	Paroxysmal nocturnal dyspnea			1		2	Yes	match	no
FHS	fhs1_ex0_13	FF136	Paroxysmal nocturnal dyspnea			0		1	No	match	no
FHS	fhs1_ex0_13	FF136	Paroxysmal nocturnal dyspnea			1		2	Yes	match	no
FHS	fhs1_ex0_14	FG132	Paroxysmal nocturnal dyspnea			0		1	No	match	no
FHS	fhs1_ex0_14	FG132	Paroxysmal nocturnal dyspnea			1		2	Yes	match	no
FHS	fhs1_ex0_15	FH130	Paroxysmal nocturnal dyspnea			0		1	No	match	no
FHS	fhs1_ex0_15	FH130	Paroxysmal nocturnal dyspnea			1		2	Yes	match	no
FHS	fhs1_ex0_16	FI65	Paroxysmal nocturnal dyspnea			0		1	No	match	no
FHS	fhs1_ex0_16	FI65	Paroxysmal nocturnal dyspnea			1		2	Yes	match	no
FHS	fhs1_ex0_17	FJ78	Paroxysmal nocturnal dyspnea			0		1	No	match	no
FHS	fhs1_ex0_17	FJ78	Paroxysmal nocturnal dyspnea			1		2	Yes	match	no
FHS	fhs1_ex0_9	FB102	Paroxysmal nocturnal dyspnea			0		1	No	match	no
FHS	fhs1_ex0_9	FB102	Paroxysmal nocturnal dyspnea			1		2	Yes	match	no
FHS	fhs2_final_ex	j100	Paroxysmal nocturnal dyspnea			0		1	No	match	no
FHS	fhs2_final_ex	j100	Paroxysmal nocturnal dyspnea			1		2	Yes	match	no
FHS	fhs2_offspring_ex01	A129	Paroxysmal nocturnal dyspnea			0		1	No	match	no
FHS	fhs2_offspring_ex01	A129	Paroxysmal nocturnal dyspnea			1		2	Yes	match	no
FHS	fhs2_offspring_ex02	B39	Marital status (ESSI)			2		4	4	match	no
FHS	fhs2_offspring_ex02	B70	Menopause			0		1	No	match	no
FHS	fhs2_offspring_ex03	C100	Paroxysmal nocturnal dyspnea			0		1	No	match	no
FHS	fhs2_offspring_ex03	C100	Paroxysmal nocturnal dyspnea			1		2	Yes	match	no
FHS	fhs2_offspring_ex04	D124	Paroxysmal nocturnal dyspnea			0		1	No	match	no
FHS	fhs2_offspring_ex04	D124	Paroxysmal nocturnal dyspnea			1		2	Yes	match	no
FHS	fhs2_offspring_ex05	E344	Paroxysmal nocturnal dyspnea			0		1	No	match	no
FHS	fhs2_offspring_ex05	E344	Paroxysmal nocturnal dyspnea			1		2	Yes	match	no
FHS	fhs2_offspring_ex06	F313	Paroxysmal nocturnal dyspnea			0		1	No	match	no
FHS	fhs2_offspring_ex06	F313	Paroxysmal nocturnal dyspnea			1		2	Yes	match	no
FHS	fhs2_offspring_ex07	G133	Paroxysmal nocturnal dyspnea			0		1	No	match	no
FHS	fhs2_offspring_ex07	G133	Paroxysmal nocturnal dyspnea			1		2	Yes	match	no
FHS	fhs2_offspring_ex08	H098	Paroxysmal nocturnal dyspnea			0		1	No	match	no
FHS	fhs2_offspring_ex08	H098	Paroxysmal nocturnal dyspnea			1		2	Yes	match	no
FHS	fhs2_omni1_ex01	e344	Paroxysmal nocturnal dyspnea			0		1	No	match	no
FHS	fhs2_omni1_ex01	e344	Paroxysmal nocturnal dyspnea			1		2	Yes	match	no
FHS	fhs2_omni1_ex02	G662	Paroxysmal nocturnal dyspnea			0		1	No	match	no
FHS	fhs2_omni1_ex02	G662	Paroxysmal nocturnal dyspnea			1		2	Yes	match	no
FHS	fhs2_omni1_ex03	H098	Paroxysmal nocturnal dyspnea			0		1	No	match	no
FHS	fhs2_omni1_ex03	H098	Paroxysmal nocturnal dyspnea			1		2	Yes	match	no
FHS	fhs3_e_ex01	G3A155	Paroxysmal nocturnal dyspnea			0		1	No	match	no
FHS	fhs3_e_ex01	G3A155	Paroxysmal nocturnal dyspnea			1		2	Yes	match	no
JHS	afulong	breathingWake	Paroxysmal nocturnal dyspnea			N		1	No	match	no
JHS	afulong	breathingWake	Paroxysmal nocturnal dyspnea			Y		2	Yes	match	no
JHS	mhxa_v1	MHXA48	Paroxysmal nocturnal dyspnea			N		1	No	match	no
JHS	mhxa_v1	MHXA48	Paroxysmal nocturnal dyspnea			Y		2	Yes	match	no
JHS	mhxb_v2	MHXB48	Paroxysmal nocturnal dyspnea			N		1	No	match	no
JHS	mhxb_v2	MHXB48	Paroxysmal nocturnal dyspnea			Y		2	Yes	match	no
JHS	mhxc_v3	mhxc41	Paroxysmal nocturnal dyspnea			N		1	No	match	no
JHS	mhxc_v3	mhxc41	Paroxysmal nocturnal dyspnea			Y		2	Yes	match	no
MESA	mesa_exam1	wakebr1	Paroxysmal nocturnal dyspnea			0		1	No	match	no
MESA	mesa_exam1	wakebr1	Paroxysmal nocturnal dyspnea			1		2	Yes	match	no
MESA	mesa_exam2	wakebr2	Paroxysmal nocturnal dyspnea			0		1	No	match	no
MESA	mesa_exam2	wakebr2	Paroxysmal nocturnal dyspnea			1		2	Yes	match	no
JHS	pdsa_v1	PDSA21	Partner work status			N		1	No	match	no
JHS	pdsa_v1	PDSA21	Partner work status			Y		2	Yes	match	no
ARIC	ftra	FTRA24	People in house							value	no
ARIC	sesa	sesa7	People in house							value	no
JHS	pdsb_v3	PDSB30A	People in house							value	no
ARIC	hpaa	hpaa04	People to talk when lonely (frailty)			D		0	0	match	no
ARIC	hpaa	hpaa04	People to talk when lonely (frailty)			C		1	1	match	no
ARIC	hpaa	hpaa04	People to talk when lonely (frailty)			B		2	2	match	no
ARIC	hpaa	hpaa04	People to talk when lonely (frailty)			A		3	3	match	no
CHS	yr10final	LONELY03	People to talk when lonely (frailty)			1		0	0	match	no
CHS	yr10final	LONELY03	People to talk when lonely (frailty)			2		1	1	match	no
CHS	yr10final	LONELY03	People to talk when lonely (frailty)			3		2	2	match	no
CHS	yr10final	LONELY03	People to talk when lonely (frailty)			4		3	3	match	no
CHS	yr11final	LONELY03	People to talk when lonely (frailty)			1		0	0	match	no
CHS	yr11final	LONELY03	People to talk when lonely (frailty)			1		0	0	match	no
CHS	yr11final	LONELY03	People to talk when lonely (frailty)			2		1	1	match	no
CHS	yr11final	LONELY03	People to talk when lonely (frailty)			2		1	1	match	no
CHS	yr11final	LONELY03	People to talk when lonely (frailty)			3		2	2	match	no
CHS	yr11final	LONELY03	People to talk when lonely (frailty)			3		2	2	match	no
CHS	yr11final	LONELY03	People to talk when lonely (frailty)			4		3	3	match	no
CHS	yr11final	LONELY03	People to talk when lonely (frailty)			4		3	3	match	no
CHS	yr18_allstarsfinal	LONELY03	People to talk when lonely (frailty)			1		0	0	match	no
CHS	yr18_allstarsfinal	LONELY03	People to talk when lonely (frailty)			2		1	1	match	no
CHS	yr18_allstarsfinal	LONELY03	People to talk when lonely (frailty)			3		2	2	match	no
CHS	yr18_allstarsfinal	LONELY03	People to talk when lonely (frailty)			4		3	3	match	no
CHS	yr3final	LONELY03	People to talk when lonely (frailty)			1		0	0	match	no
CHS	yr3final	LONELY03	People to talk when lonely (frailty)			2		1	1	match	no
CHS	yr3final	LONELY03	People to talk when lonely (frailty)			3		2	2	match	no
CHS	yr3final	LONELY03	People to talk when lonely (frailty)			4		3	3	match	no
CHS	yr4final	LONELY03	People to talk when lonely (frailty)			1		0	0	match	no
CHS	yr4final	LONELY03	People to talk when lonely (frailty)			2		1	1	match	no
CHS	yr4final	LONELY03	People to talk when lonely (frailty)			3		2	2	match	no
CHS	yr4final	LONELY03	People to talk when lonely (frailty)			4		3	3	match	no
CHS	yr5final_new	LONELY03	People to talk when lonely (frailty)			1		0	0	match	no
CHS	yr5final_new	LONELY03	People to talk when lonely (frailty)			2		1	1	match	no
CHS	yr5final_new	LONELY03	People to talk when lonely (frailty)			3		2	2	match	no
CHS	yr5final_new	LONELY03	People to talk when lonely (frailty)			4		3	3	match	no
CHS	yr5final_old	LONELY03	People to talk when lonely (frailty)			1		0	0	match	no
CHS	yr5final_old	LONELY03	People to talk when lonely (frailty)			2		1	1	match	no
CHS	yr5final_old	LONELY03	People to talk when lonely (frailty)			3		2	2	match	no
CHS	yr5final_old	LONELY03	People to talk when lonely (frailty)			4		3	3	match	no
CHS	yr6final	LONELY03	People to talk when lonely (frailty)			1		0	0	match	no
CHS	yr6final	LONELY03	People to talk when lonely (frailty)			2		1	1	match	no
CHS	yr6final	LONELY03	People to talk when lonely (frailty)			3		2	2	match	no
CHS	yr6final	LONELY03	People to talk when lonely (frailty)			4		3	3	match	no
CHS	yr7final	LONELY03	People to talk when lonely (frailty)			1		0	0	match	no
CHS	yr7final	LONELY03	People to talk when lonely (frailty)			2		1	1	match	no
CHS	yr7final	LONELY03	People to talk when lonely (frailty)			3		2	2	match	no
CHS	yr7final	LONELY03	People to talk when lonely (frailty)			4		3	3	match	no
CHS	yr8final	LONELY03	People to talk when lonely (frailty)			1		0	0	match	no
CHS	yr8final	LONELY03	People to talk when lonely (frailty)			2		1	1	match	no
CHS	yr8final	LONELY03	People to talk when lonely (frailty)			3		2	2	match	no
CHS	yr8final	LONELY03	People to talk when lonely (frailty)			4		3	3	match	no
CHS	yr9final	LONELY03	People to talk when lonely (frailty)			1		0	0	match	no
CHS	yr9final	LONELY03	People to talk when lonely (frailty)			2		1	1	match	no
CHS	yr9final	LONELY03	People to talk when lonely (frailty)			3		2	2	match	no
CHS	yr9final	LONELY03	People to talk when lonely (frailty)			4		3	3	match	no
MESA	mesa_exam5	OLVEDV5	LV diastolic volume	156	179		Male	2	Mild	range	yes	Y
JHS	analysis1	nbpctpoverty	Percent below poverty line							value	no
ARIC	ces	ces1	Poor appetite (frailty)			0		0	0	match	no
ARIC	ces	ces1	Poor appetite (frailty)			1		0	0	match	no
ARIC	ces	ces1	Poor appetite (frailty)			2		1	1	match	no
ARIC	ces	ces1	Poor appetite (frailty)			3		1	1	match	no
CHS	yr11final	APPET59	Poor appetite (frailty)			3		0	0	match	no
CHS	yr11final	APPET59	Poor appetite (frailty)			4		0	0	match	no
CHS	yr11final	APPET59	Poor appetite (frailty)			1		1	1	match	no
CHS	yr11final	APPET59	Poor appetite (frailty)			2		1	1	match	no
CHS	yr18_allstarsfinal	APPETITE	Poor appetite (frailty)			3		0	0	match	no
CHS	yr18_allstarsfinal	APPETITE	Poor appetite (frailty)			4		0	0	match	no
CHS	yr18_allstarsfinal	APPETITE	Poor appetite (frailty)			1		1	1	match	no
CHS	yr18_allstarsfinal	APPETITE	Poor appetite (frailty)			2		1	1	match	no
MESA	mesa_exam1	noteat1	Poor appetite (frailty)			1		0	0	match	no
MESA	mesa_exam1	noteat1	Poor appetite (frailty)			2		0	0	match	no
MESA	mesa_exam1	noteat1	Poor appetite (frailty)			3		1	1	match	no
MESA	mesa_exam1	noteat1	Poor appetite (frailty)			4		1	1	match	no
MESA	mesa_exam5	OLVEDV5	LV diastolic volume	118	131		Female	3	Moderate	range	yes	Y
MESA	mesa_exam5	OLVEDV5	LV diastolic volume	179	201		Male	3	Moderate	range	yes	Y
MESA	mesa_exam5	OLVEDV5	LV diastolic volume	131			Female	4	Severe	range	yes	Y
MESA	mesa_exam5	OLVEDV5	LV diastolic volume	201			Male	4	Severe	range	yes	Y
ARIC	nhx	nhx10	Poor hearing (frailty)			0		0	0	match	no
ARIC	nhx	nhx10	Poor hearing (frailty)			1		1	1	match	no
CHS	baseboth	HEARPROB	Poor hearing (frailty)			0		0	0	match	no
CHS	baseboth	HEARPROB	Poor hearing (frailty)			1		1	1	match	no
CHS	yr10final	HEARPROB	Poor hearing (frailty)			0		0	0	match	no
CHS	yr10final	HEARPROB	Poor hearing (frailty)			1		1	1	match	no
CHS	yr11final	HEARPROB	Poor hearing (frailty)			0		0	0	match	no
CHS	yr11final	HEARPROB	Poor hearing (frailty)			1		1	1	match	no
CHS	yr3final	HEARPROB	Poor hearing (frailty)			0		0	0	match	no
CHS	yr3final	HEARPROB	Poor hearing (frailty)			1		1	1	match	no
CHS	yr4final	HEARPROB	Poor hearing (frailty)			0		0	0	match	no
CHS	yr4final	HEARPROB	Poor hearing (frailty)			1		1	1	match	no
CHS	yr5final_new	HEARPROB	Poor hearing (frailty)			0		0	0	match	no
CHS	yr5final_new	HEARPROB	Poor hearing (frailty)			1		1	1	match	no
CHS	yr6final	HEARPROB	Poor hearing (frailty)			0		0	0	match	no
CHS	yr6final	HEARPROB	Poor hearing (frailty)			1		1	1	match	no
CHS	yr7final	HEARPROB	Poor hearing (frailty)			0		0	0	match	no
CHS	yr7final	HEARPROB	Poor hearing (frailty)			1		1	1	match	no
CHS	yr9final	HEARPROB	Poor hearing (frailty)			0		0	0	match	no
CHS	yr9final	HEARPROB	Poor hearing (frailty)			1		1	1	match	no
FHS	fhs1_ex0_24	FQ046	Poor hearing (frailty)			0		0	0	match	no
FHS	fhs1_ex0_24	FQ046	Poor hearing (frailty)			1		1	1	match	no
FHS	fhs1_ex0_24	FQ046	Poor hearing (frailty)			2		1	1	match	no
FHS	fhs1_ex0_25	FR039	Poor hearing (frailty)			0		0	0	match	no
FHS	fhs1_ex0_25	FR039	Poor hearing (frailty)			1		1	1	match	no
FHS	fhs1_ex0_25	FR039	Poor hearing (frailty)			2		1	1	match	no
FHS	fhs1_ex0_26	FS043	Poor hearing (frailty)			0		0	0	match	no
FHS	fhs1_ex0_26	FS043	Poor hearing (frailty)			1		1	1	match	no
FHS	fhs1_ex0_26	FS043	Poor hearing (frailty)			2		1	1	match	no
FHS	fhs1_ex0_27	FT066	Poor hearing (frailty)			0		0	0	match	no
FHS	fhs1_ex0_27	FT066	Poor hearing (frailty)			1		1	1	match	no
FHS	fhs1_ex0_27	FT066	Poor hearing (frailty)			2		1	1	match	no
FHS	fhs1_ex0_28	FU354	Poor hearing (frailty)			0		0	0	match	no
FHS	fhs1_ex0_28	FU354	Poor hearing (frailty)			1		1	1	match	no
FHS	fhs1_ex0_28	FU354	Poor hearing (frailty)			2		1	1	match	no
FHS	fhs1_ex0_29	FV345	Poor hearing (frailty)			0		0	0	match	no
FHS	fhs1_ex0_29	FV345	Poor hearing (frailty)			1		1	1	match	no
FHS	fhs1_ex0_29	FV345	Poor hearing (frailty)			2		1	1	match	no
FHS	fhs2_offspring_ex08	H601	Poor hearing (frailty)			0		0	0	match	no
FHS	fhs2_offspring_ex08	H601	Poor hearing (frailty)			1		1	1	match	no
FHS	fhs2_offspring_ex08	H601	Poor hearing (frailty)			2		1	1	match	no
ARIC	nhx	nhx8	Poor vision (frailty)			0		0	0	match	no
ARIC	nhx	nhx8	Poor vision (frailty)			1		1	1	match	no
CHS	baseboth	VISPROB	Poor vision (frailty)			0		0	0	match	no
CHS	baseboth	VISPROB	Poor vision (frailty)			1		1	1	match	no
CHS	baseboth	VISPROB	Poor vision (frailty)			2		1	1	match	no
CHS	yr10final	VISPROB	Poor vision (frailty)			0		0	0	match	no
CHS	yr10final	VISPROB	Poor vision (frailty)			1		1	1	match	no
CHS	yr10final	VISPROB	Poor vision (frailty)			2		1	1	match	no
CHS	yr11final	VISPROB	Poor vision (frailty)			0		0	0	match	no
CHS	yr11final	VISPROB	Poor vision (frailty)			1		1	1	match	no
CHS	yr11final	VISPROB	Poor vision (frailty)			2		1	1	match	no
CHS	yr3final	VISPROB	Poor vision (frailty)			0		0	0	match	no
CHS	yr3final	VISPROB	Poor vision (frailty)			1		1	1	match	no
CHS	yr3final	VISPROB	Poor vision (frailty)			2		1	1	match	no
CHS	yr4final	VISPROB	Poor vision (frailty)			0		0	0	match	no
CHS	yr4final	VISPROB	Poor vision (frailty)			1		1	1	match	no
CHS	yr4final	VISPROB	Poor vision (frailty)			2		1	1	match	no
CHS	yr5final_old	VISPROB	Poor vision (frailty)			0		0	0	match	no
CHS	yr5final_old	VISPROB	Poor vision (frailty)			1		1	1	match	no
CHS	yr5final_old	VISPROB	Poor vision (frailty)			2		1	1	match	no
CHS	yr6final	VISPROB	Poor vision (frailty)			0		0	0	match	no
CHS	yr6final	VISPROB	Poor vision (frailty)			1		1	1	match	no
CHS	yr6final	VISPROB	Poor vision (frailty)			2		1	1	match	no
CHS	yr7final	VISPROB	Poor vision (frailty)			0		0	0	match	no
CHS	yr7final	VISPROB	Poor vision (frailty)			1		1	1	match	no
CHS	yr7final	VISPROB	Poor vision (frailty)			2		1	1	match	no
CHS	yr9final	VISPROB	Poor vision (frailty)			0		0	0	match	no
CHS	yr9final	VISPROB	Poor vision (frailty)			1		1	1	match	no
CHS	yr9final	VISPROB	Poor vision (frailty)			2		1	1	match	no
FHS	fhs1_ex0_24	FQ045	Poor vision (frailty)			0		0	0	match	no
FHS	fhs1_ex0_24	FQ045	Poor vision (frailty)			1		1	1	match	no
FHS	fhs1_ex0_24	FQ045	Poor vision (frailty)			2		1	1	match	no
FHS	fhs1_ex0_27	FT065	Poor vision (frailty)			0		0	0	match	no
FHS	fhs1_ex0_27	FT065	Poor vision (frailty)			1		1	1	match	no
FHS	fhs1_ex0_27	FT065	Poor vision (frailty)			2		1	1	match	no
FHS	fhs1_ex0_28	FU353	Poor vision (frailty)			0		0	0	match	no
FHS	fhs1_ex0_28	FU353	Poor vision (frailty)			1		1	1	match	no
FHS	fhs1_ex0_28	FU353	Poor vision (frailty)			2		1	1	match	no
FHS	fhs1_ex0_29	FV344	Poor vision (frailty)			0		0	0	match	no
FHS	fhs1_ex0_29	FV344	Poor vision (frailty)			1		1	1	match	no
FHS	fhs1_ex0_29	FV344	Poor vision (frailty)			2		1	1	match	no
FHS	fhs2_offspring_ex08	H600	Poor vision (frailty)			0		0	0	match	no
FHS	fhs2_offspring_ex08	H600	Poor vision (frailty)			1		1	1	match	no
FHS	fhs2_offspring_ex08	H600	Poor vision (frailty)			2		1	1	match	no
JHS	analysis1	nbPopDensity1mi	Population density per square mile							value	no
FHS	fhs1_ex0_7	MF120	Preeclampsia/toxemia			2		2	Yes	match	no
FHS	fhs1_ex0_7	MF21	Preeclampsia/toxemia			1		2	Yes	match	no
FHS	fhs1_ex0_7	MF237	Preeclampsia/toxemia			2		2	Yes	match	no
FHS	fhs1_ex0_7	MF237	Preeclampsia/toxemia			3		2	Yes	match	no
FHS	fhs3_e_exam_2011	G3B0035	Preeclampsia/toxemia			0		1	No	match	no
FHS	fhs3_e_exam_2011	G3B0035	Preeclampsia/toxemia			1		2	Yes	match	no
ARIC	phea	phea07A	Prior CABG			N		1	No	match	no
ARIC	phea	phea07A	Prior CABG			Y		2	Yes	match	no
CHS	baseboth	bpssur	Prior CABG			0		1	No	match	no
CHS	baseboth	bpssur	Prior CABG			1		2	Yes	match	no
FHS	fhs3_e_ex01	G3A255	Prior CABG			0		1	No	match	no
FHS	fhs3_e_ex01	G3A255	Prior CABG			1		2	Yes	match	no
JHS	afulong	cardiacSurgeryBypass	Prior CABG			N		1	No	match	no
JHS	afulong	cardiacSurgeryBypass	Prior CABG			Y		2	Yes	match	no
JHS	mhxa_v1	MHXA52A	Prior CABG			N		1	No	match	no
JHS	mhxa_v1	MHXA52A	Prior CABG			Y		2	Yes	match	no
JHS	mhxb_v2	MHXB52A	Prior CABG			N		1	No	match	no
JHS	mhxb_v2	MHXB52A	Prior CABG			Y		2	Yes	match	no
JHS	mhxc_v3	mhxc45a	Prior CABG			N		1	No	match	no
JHS	mhxc_v3	mhxc45a	Prior CABG			Y		2	Yes	match	no
MESA	mesa_exam1	age1c	Prior CABG	0				1	No	range	no
ARIC	phea	phea09a	Prior PCI			N		1	No	match	no
ARIC	phea	phea09a	Prior PCI			Y		2	Yes	match	no
ARIC	phea	phea09a	Prior PCI			Y		2	Yes	match	no
CHS	baseboth	corart	Prior PCI			0		1	No	match	no
CHS	baseboth	corart	Prior PCI			1		2	Yes	match	no
FHS	fhs3_e_ex01	G3A252	Prior PCI			0		1	No	match	no
FHS	fhs3_e_ex01	G3A252	Prior PCI			1		2	Yes	match	no
JHS	afulong	cardiacAngioCoronary	Prior PCI			N		1	No	match	no
JHS	afulong	cardiacAngioCoronary	Prior PCI			Y		2	Yes	match	no
JHS	mhxa_v1	MHXA54A	Prior PCI			N		1	No	match	no
JHS	mhxa_v1	MHXA54A	Prior PCI			Y		2	Yes	match	no
JHS	mhxb_v2	MHXB54A	Prior PCI			N		1	No	match	no
JHS	mhxb_v2	MHXB54A	Prior PCI			Y		2	Yes	match	no
JHS	mhxc_v3	mhxc47a	Prior PCI			N		1	No	match	no
JHS	mhxc_v3	mhxc47a	Prior PCI			Y		2	Yes	match	no
MESA	mesa_exam1	age1c	Prior PCI	0				1	No	range	no
ARIC	amha	amha13	Prior pregnancy			N		1	No	match	no
ARIC	amha	amha13	Prior pregnancy			Y		2	Yes	match	no
ARIC	rhxa	rhxa02	Prior pregnancy			0		1	No	match	no
ARIC	rhxa	rhxa02	Prior pregnancy	0				2	Yes	range	no
CHS	baseboth	prgnt	Prior pregnancy			0		1	No	match	no
CHS	baseboth	prgnt	Prior pregnancy	0				2	Yes	range	no
FHS	fhs1_ex0_7	tot_pregs	Prior pregnancy			0		1	No	match	no
FHS	fhs1_ex0_7	tot_pregs	Prior pregnancy	0				2	Yes	match	no
FHS	fhs2_offspring_ex09_omni1_ex04	J033	Prior pregnancy			0		1	No	match	no
FHS	fhs2_offspring_ex09_omni1_ex04	J033	Prior pregnancy			1		2	Yes	match	no
FHS	fhs2_omni1_ex03	H773	Prior pregnancy			0		1	No	match	no
FHS	fhs2_omni1_ex03	H773	Prior pregnancy			1		2	Yes	match	no
FHS	fhs3_e_ex01	G3A033	Prior pregnancy			0		1	No	match	no
FHS	fhs3_e_ex01	G3A033	Prior pregnancy			1		2	Yes	match	no
FHS	fhs3_e_ex03	G3C0199	Prior pregnancy			0		1	No	match	no
FHS	fhs3_e_ex03	G3C0199	Prior pregnancy			1		2	Yes	match	no
FHS	fhs3_e_exam_2011	G3B0032	Prior pregnancy			0		1	No	match	no
FHS	fhs3_e_exam_2011	G3B0032	Prior pregnancy	0				2	Yes	range	no
MESA	mesa_exam1	preg1	Prior pregnancy			0		1	No	match	no
MESA	mesa_exam1	preg1	Prior pregnancy			1		2	Yes	match	no
ARIC	derive1	drinks_wk	Problem drinker		7		Female	1	No	range	yes
ARIC	derive1	drinks_wk	Problem drinker		14		Male	1	No	range	yes
ARIC	derive1	drinks_wk	Problem drinker	7			Female	2	Yes	range	yes	Y
ARIC	derive1	drinks_wk	Problem drinker	14			Male	2	Yes	range	yes	Y
ARIC	derive2	drinks_wk	Problem drinker		7		Female	1	No	range	yes
ARIC	derive2	drinks_wk	Problem drinker		14		Male	1	No	range	yes
ARIC	derive2	drinks_wk	Problem drinker	7			Female	2	Yes	range	yes	Y
ARIC	derive2	drinks_wk	Problem drinker	14			Male	2	Yes	range	yes	Y
ARIC	derive3	drinks_wk	Problem drinker		7		Female	1	No	range	yes
ARIC	derive3	drinks_wk	Problem drinker		14		Male	1	No	range	yes
ARIC	derive3	drinks_wk	Problem drinker	7			Female	2	Yes	range	yes	Y
ARIC	derive3	drinks_wk	Problem drinker	14			Male	2	Yes	range	yes	Y
ARIC	derive4	drinks_wk	Problem drinker		7		Female	1	No	range	yes
ARIC	derive4	drinks_wk	Problem drinker		14		Male	1	No	range	yes
ARIC	derive4	drinks_wk	Problem drinker	7			Female	2	Yes	range	yes	Y
ARIC	derive4	drinks_wk	Problem drinker	14			Male	2	Yes	range	yes	Y
ARIC	derive5	drinks_wk	Problem drinker		7		Female	1	No	range	yes
ARIC	derive5	drinks_wk	Problem drinker		14		Male	1	No	range	yes
ARIC	derive5	drinks_wk	Problem drinker	7			Female	2	Yes	range	yes	Y
ARIC	derive5	drinks_wk	Problem drinker	14			Male	2	Yes	range	yes	Y
ARIC	derive7	ANGINHMDCODE72	On ACE-inhibitor			0		1	No	match	no
ARIC	derive7	ANGINHMDCODE72	On ACE-inhibitor			1		2	Yes	match	no
ARIC	derive7	ANGIANTMDCODE72	On ACE/ARB			1		2	Yes	match	no
ARIC	derive7	ANGINHMDCODE72	On ACE/ARB			1		2	Yes	match	no
ARIC	derive7	ALDANTMDCODE72	On aldosterone antagonist			0		1	No	match	no
ARIC	derive7	ALDANTMDCODE72	On aldosterone antagonist			2		1	No	match	no
ARIC	derive7	ASPIRINCODE72	On anti-platelet			0		1	No	match	no
ARIC	derive7	ASPIRINCODE72	On anti-platelet			1		2	Yes	match	no
CHS	baseboth	alcoh	Problem drinker		7		Female	1	No	range	yes
CHS	baseboth	alcoh	Problem drinker		14		Male	1	No	range	yes
CHS	baseboth	alcoh	Problem drinker	7			Female	2	Yes	range	yes	Y
CHS	baseboth	alcoh	Problem drinker	14			Male	2	Yes	range	yes	Y
CHS	yr10final	alcoh	Problem drinker		7		Female	1	No	range	yes
CHS	yr10final	alcoh	Problem drinker		14		Male	1	No	range	yes
CHS	yr10final	alcoh	Problem drinker	7			Female	2	Yes	range	yes	Y
CHS	yr10final	alcoh	Problem drinker	14			Male	2	Yes	range	yes	Y
CHS	yr11final	alcoh	Problem drinker		7		Female	1	No	range	yes
CHS	yr11final	alcoh	Problem drinker		14		Male	1	No	range	yes
CHS	yr11final	alcoh	Problem drinker	7			Female	2	Yes	range	yes	Y
CHS	yr11final	alcoh	Problem drinker	14			Male	2	Yes	range	yes	Y
CHS	yr18_allstarsfinal	alcoh	Problem drinker		7		Female	1	No	range	yes
CHS	yr18_allstarsfinal	alcoh	Problem drinker		14		Male	1	No	range	yes
CHS	yr18_allstarsfinal	alcoh	Problem drinker	7			Female	2	Yes	range	yes	Y
CHS	yr18_allstarsfinal	alcoh	Problem drinker	14			Male	2	Yes	range	yes	Y
CHS	yr4final	alcoh	Problem drinker		7		Female	1	No	range	yes
CHS	yr4final	alcoh	Problem drinker		14		Male	1	No	range	yes
CHS	yr4final	alcoh	Problem drinker	7			Female	2	Yes	range	yes	Y
CHS	yr4final	alcoh	Problem drinker	14			Male	2	Yes	range	yes	Y
CHS	yr7final	alcoh	Problem drinker		7		Female	1	No	range	yes
CHS	yr7final	alcoh	Problem drinker		14		Male	1	No	range	yes
CHS	yr7final	alcoh	Problem drinker	7			Female	2	Yes	range	yes	Y
CHS	yr7final	alcoh	Problem drinker	14			Male	2	Yes	range	yes	Y
CHS	yr9final	alcoh	Problem drinker		7		Female	1	No	range	yes
CHS	yr9final	alcoh	Problem drinker		14		Male	1	No	range	yes
CHS	yr9final	alcoh	Problem drinker	7			Female	2	Yes	range	yes	Y
CHS	yr9final	alcoh	Problem drinker	14			Male	2	Yes	range	yes	Y
FHS	fhs1_ex0_12	drinks_wk	Problem drinker		7		Female	1	No	range	yes
FHS	fhs1_ex0_12	drinks_wk	Problem drinker		14		Male	1	No	range	yes
FHS	fhs1_ex0_12	drinks_wk	Problem drinker	7			Female	2	Yes	range	yes	Y
FHS	fhs1_ex0_12	drinks_wk	Problem drinker	14			Male	2	Yes	range	yes	Y
FHS	fhs1_ex0_13	drinks_wk	Problem drinker		7		Female	1	No	range	yes
FHS	fhs1_ex0_13	drinks_wk	Problem drinker		14		Male	1	No	range	yes
FHS	fhs1_ex0_13	drinks_wk	Problem drinker	7			Female	2	Yes	range	yes	Y
FHS	fhs1_ex0_13	drinks_wk	Problem drinker	14			Male	2	Yes	range	yes	Y
FHS	fhs1_ex0_14	drinks_wk	Problem drinker		7		Female	1	No	range	yes
FHS	fhs1_ex0_14	drinks_wk	Problem drinker		14		Male	1	No	range	yes
FHS	fhs1_ex0_14	drinks_wk	Problem drinker	7			Female	2	Yes	range	yes	Y
FHS	fhs1_ex0_14	drinks_wk	Problem drinker	14			Male	2	Yes	range	yes	Y
FHS	fhs1_ex0_15	drinks_wk	Problem drinker		7		Female	1	No	range	yes
FHS	fhs1_ex0_15	drinks_wk	Problem drinker		14		Male	1	No	range	yes
FHS	fhs1_ex0_15	drinks_wk	Problem drinker	7			Female	2	Yes	range	yes	Y
FHS	fhs1_ex0_15	drinks_wk	Problem drinker	14			Male	2	Yes	range	yes	Y
FHS	fhs1_ex0_7	MF253_wk	Problem drinker		7		Female	1	No	range	yes
FHS	fhs1_ex0_7	MF253_wk	Problem drinker		14		Male	1	No	range	yes
FHS	fhs1_ex0_7	MF253_wk	Problem drinker	7			Female	2	Yes	range	yes	Y
FHS	fhs1_ex0_7	MF253_wk	Problem drinker	14			Male	2	Yes	range	yes	Y
FHS	fhs1_ex0_7	MF667_wk	Problem drinker		7		Female	1	No	range	yes
FHS	fhs1_ex0_7	MF667_wk	Problem drinker		14		Male	1	No	range	yes
FHS	fhs1_ex0_7	MF667_wk	Problem drinker	7			Female	2	Yes	range	yes	Y
FHS	fhs1_ex0_7	MF667_wk	Problem drinker	14			Male	2	Yes	range	yes	Y
FHS	fhs1_ex0_7	MF78_wk	Problem drinker		7		Female	1	No	range	yes
FHS	fhs1_ex0_7	MF78_wk	Problem drinker		14		Male	1	No	range	yes
FHS	fhs1_ex0_7	MF78_wk	Problem drinker	7			Female	2	Yes	range	yes	Y
FHS	fhs1_ex0_7	MF78_wk	Problem drinker	14			Male	2	Yes	range	yes	Y
FHS	fhs2_final_ex	drinks_wk	Problem drinker		7		Female	1	No	range	yes
FHS	fhs2_final_ex	drinks_wk	Problem drinker		14		Male	1	No	range	yes
FHS	fhs2_final_ex	drinks_wk	Problem drinker	7			Female	2	Yes	range	yes	Y
FHS	fhs2_final_ex	drinks_wk	Problem drinker	14			Male	2	Yes	range	yes	Y
FHS	fhs2_offspring_ex01	drinks_wk	Problem drinker		7		Female	1	No	range	yes
FHS	fhs2_offspring_ex01	drinks_wk	Problem drinker		14		Male	1	No	range	yes
FHS	fhs2_offspring_ex01	drinks_wk	Problem drinker	7			Female	2	Yes	range	yes	Y
FHS	fhs2_offspring_ex01	drinks_wk	Problem drinker	14			Male	2	Yes	range	yes	Y
FHS	fhs2_offspring_ex02	B70	Menopause			1		2	Yes	match	no
FHS	fhs2_offspring_ex02	C47	Menopause			0		1	No	match	no
FHS	fhs2_offspring_ex02	C47	Menopause			1		2	Yes	match	no
FHS	fhs2_offspring_ex02	months_conj_estrogens	Months taking conjugated estrogens							value	no
FHS	fhs2_offspring_ex03	drinks_wk	Problem drinker		7		Female	1	No	range	yes
FHS	fhs2_offspring_ex03	drinks_wk	Problem drinker		14		Male	1	No	range	yes
FHS	fhs2_offspring_ex03	drinks_wk	Problem drinker	7			Female	2	Yes	range	yes	Y
FHS	fhs2_offspring_ex03	drinks_wk	Problem drinker	14			Male	2	Yes	range	yes	Y
FHS	fhs2_offspring_ex04	drinks_wk	Problem drinker		7		Female	1	No	range	yes
FHS	fhs2_offspring_ex04	drinks_wk	Problem drinker		14		Male	1	No	range	yes
FHS	fhs2_offspring_ex04	drinks_wk	Problem drinker	7			Female	2	Yes	range	yes	Y
FHS	fhs2_offspring_ex04	drinks_wk	Problem drinker	14			Male	2	Yes	range	yes	Y
FHS	fhs2_offspring_ex05	drinks_wk	Problem drinker		7		Female	1	No	range	yes
FHS	fhs2_offspring_ex05	drinks_wk	Problem drinker		14		Male	1	No	range	yes
FHS	fhs2_offspring_ex05	drinks_wk	Problem drinker	7			Female	2	Yes	range	yes	Y
FHS	fhs2_offspring_ex05	drinks_wk	Problem drinker	14			Male	2	Yes	range	yes	Y
FHS	fhs2_offspring_ex06	drinks_wk	Problem drinker		7		Female	1	No	range	yes
FHS	fhs2_offspring_ex06	drinks_wk	Problem drinker		14		Male	1	No	range	yes
FHS	fhs2_offspring_ex06	drinks_wk	Problem drinker	7			Female	2	Yes	range	yes	Y
FHS	fhs2_offspring_ex06	drinks_wk	Problem drinker	14			Male	2	Yes	range	yes	Y
FHS	fhs2_offspring_ex07	drinks_wk	Problem drinker		7		Female	1	No	range	yes
FHS	fhs2_offspring_ex07	drinks_wk	Problem drinker		14		Male	1	No	range	yes
FHS	fhs2_offspring_ex07	drinks_wk	Problem drinker	7			Female	2	Yes	range	yes	Y
FHS	fhs2_offspring_ex07	drinks_wk	Problem drinker	14			Male	2	Yes	range	yes	Y
FHS	fhs2_offspring_ex08	drinks_wk	Problem drinker		7		Female	1	No	range	yes
FHS	fhs2_offspring_ex08	drinks_wk	Problem drinker		14		Male	1	No	range	yes
FHS	fhs2_offspring_ex08	drinks_wk	Problem drinker	7			Female	2	Yes	range	yes	Y
FHS	fhs2_offspring_ex08	drinks_wk	Problem drinker	14			Male	2	Yes	range	yes	Y
FHS	fhs2_omni1_ex01	drinks_wk	Problem drinker		7		Female	1	No	range	yes
FHS	fhs2_omni1_ex01	drinks_wk	Problem drinker		14		Male	1	No	range	yes
FHS	fhs2_omni1_ex01	drinks_wk	Problem drinker	7			Female	2	Yes	range	yes	Y
FHS	fhs2_omni1_ex01	drinks_wk	Problem drinker	14			Male	2	Yes	range	yes	Y
FHS	fhs2_omni1_ex02	drinks_wk	Problem drinker		7		Female	1	No	range	yes
FHS	fhs2_omni1_ex02	drinks_wk	Problem drinker		14		Male	1	No	range	yes
FHS	fhs2_omni1_ex02	drinks_wk	Problem drinker	7			Female	2	Yes	range	yes	Y
FHS	fhs2_omni1_ex02	drinks_wk	Problem drinker	14			Male	2	Yes	range	yes	Y
FHS	fhs2_omni1_ex03	drinks_wk	Problem drinker		7		Female	1	No	range	yes
FHS	fhs2_omni1_ex03	drinks_wk	Problem drinker		14		Male	1	No	range	yes
FHS	fhs2_omni1_ex03	drinks_wk	Problem drinker	7			Female	2	Yes	range	yes	Y
FHS	fhs2_omni1_ex03	drinks_wk	Problem drinker	14			Male	2	Yes	range	yes	Y
FHS	fhs3_e_ex01	drinks_wk	Problem drinker		7		Female	1	No	range	yes
FHS	fhs3_e_ex01	drinks_wk	Problem drinker		14		Male	1	No	range	yes
FHS	fhs3_e_ex01	drinks_wk	Problem drinker	7			Female	2	Yes	range	yes	Y
FHS	fhs3_e_ex01	drinks_wk	Problem drinker	14			Male	2	Yes	range	yes	Y
JHS	adra	drinks_week	Problem drinker		7		Female	1	No	range	yes
JHS	adra	drinks_week	Problem drinker		14		Male	1	No	range	yes
JHS	adra	drinks_week	Problem drinker	7			Female	2	Yes	range	yes	Y
JHS	adra	drinks_week	Problem drinker	14			Male	2	Yes	range	yes	Y
FHS	fhs3_e_exam_2011	drinks_wk	Problem drinker		7		Female	1	No	range	yes
FHS	fhs3_e_exam_2011	drinks_wk	Problem drinker		14		Male	1	No	range	yes
FHS	fhs3_e_exam_2011	drinks_wk	Problem drinker	7			Female	2	Yes	range	yes	Y
FHS	fhs3_e_exam_2011	drinks_wk	Problem drinker	14			Male	2	Yes	range	yes	Y
FHS	fhs3_e_ex03	drinks_wk	Problem drinker		7		Female	1	No	range	yes
FHS	fhs3_e_ex03	drinks_wk	Problem drinker		14		Male	1	No	range	yes
FHS	fhs3_e_ex03	drinks_wk	Problem drinker	7			Female	2	Yes	range	yes	Y
FHS	fhs3_e_ex03	drinks_wk	Problem drinker	14			Male	2	Yes	range	yes	Y
MESA	mesa_exam1	alcwk1c	Problem drinker		7		Female	1	No	range	yes
MESA	mesa_exam1	alcwk1c	Problem drinker		14		Male	1	No	range	yes
MESA	mesa_exam1	alcwk1c	Problem drinker	7			Female	2	Yes	range	yes	Y
MESA	mesa_exam1	alcwk1c	Problem drinker	14			Male	2	Yes	range	yes	Y
MESA	mesa_exam2	drinks_wk	Problem drinker		7		Female	1	No	range	yes
MESA	mesa_exam2	drinks_wk	Problem drinker		14		Male	1	No	range	yes
MESA	mesa_exam2	drinks_wk	Problem drinker	7			Female	2	Yes	range	yes	Y
MESA	mesa_exam2	drinks_wk	Problem drinker	14			Male	2	Yes	range	yes	Y
MESA	mesa_exam3	drinks_wk	Problem drinker		7		Female	1	No	range	yes
MESA	mesa_exam3	drinks_wk	Problem drinker		14		Male	1	No	range	yes
MESA	mesa_exam3	drinks_wk	Problem drinker	7			Female	2	Yes	range	yes	Y
MESA	mesa_exam3	drinks_wk	Problem drinker	14			Male	2	Yes	range	yes	Y
MESA	mesa_exam4	drinks_wk	Problem drinker		7		Female	1	No	range	yes
MESA	mesa_exam4	drinks_wk	Problem drinker		14		Male	1	No	range	yes
MESA	mesa_exam4	drinks_wk	Problem drinker	7			Female	2	Yes	range	yes	Y
MESA	mesa_exam4	drinks_wk	Problem drinker	14			Male	2	Yes	range	yes	Y
MESA	mesa_exam5	OLVEDV5	LV diastolic volume value							value	no
MESA	mesa_exam5	OLVEF5	LV ejection fraction category	50				1	>50%	range	no
MESA	mesa_exam5	OLVEF5	LV ejection fraction category	40	50			2	40-50%	range	no	Y	Y
MESA	mesa_exam5	OLVEF5	LV ejection fraction category		40			3	<40%	range	no
CHS	yr11final	OVRCME05	Problems piling up (frailty)			1		0	0	match	no
CHS	yr11final	OVRCME05	Problems piling up (frailty)			2		0	0	match	no
CHS	yr11final	OVRCME05	Problems piling up (frailty)			3		1	1	match	no
CHS	yr11final	OVRCME05	Problems piling up (frailty)			4		1	1	match	no
CHS	yr11final	OVRCME05	Problems piling up (frailty)			5		1	1	match	no
MESA	mesa_exam5	OLVEF5	LV ejection fraction value							value	no
MESA	mesa_exam5	ovaage5	Age when ovaries removed							value	no
MESA	mesa_exam5	ovaage5	Age when ovaries removed							value	no
MESA	mesa_exam5	ovarem5	Oophorectomy			0		1	No	match	no
MESA	mesa_exam5	ovarem5	Oophorectomy			1		2	Yes	match	no
FHS	fhs1_ex0_19	FL177	Progesterone			0		1	No	match	no
FHS	fhs1_ex0_19	FL177	Progesterone			1		2	Yes	match	no
FHS	fhs1_ex0_19	FL177	Progesterone			2		2	Yes	match	no
FHS	fhs1_ex0_20	FM206	Progesterone			0		1	No	match	no
FHS	fhs1_ex0_20	FM206	Progesterone			1		2	Yes	match	no
FHS	fhs1_ex0_20	FM206	Progesterone			2		2	Yes	match	no
FHS	fhs1_ex0_21	FN156	Progesterone			0		1	No	match	no
FHS	fhs1_ex0_21	FN156	Progesterone			1		2	Yes	match	no
FHS	fhs1_ex0_21	FN156	Progesterone			2		2	Yes	match	no
FHS	fhs1_ex0_22	FO156	Progesterone			0		1	No	match	no
FHS	fhs1_ex0_22	FO156	Progesterone			1		2	Yes	match	no
FHS	fhs1_ex0_22	FO156	Progesterone			2		2	Yes	match	no
FHS	fhs1_ex0_23	FP127	Progesterone			0		1	No	match	no
FHS	fhs1_ex0_23	FP127	Progesterone			1		2	Yes	match	no
FHS	fhs1_ex0_23	FP127	Progesterone			2		2	Yes	match	no
FHS	fhs1_ex0_24	FQ190	Progesterone			0		1	No	match	no
FHS	fhs1_ex0_24	FQ190	Progesterone			1		2	Yes	match	no
FHS	fhs1_ex0_24	FQ190	Progesterone			2		2	Yes	match	no
FHS	fhs1_ex0_25	FR246	Progesterone			0		1	No	match	no
FHS	fhs1_ex0_25	FR246	Progesterone			1		2	Yes	match	no
FHS	fhs1_ex0_25	FR246	Progesterone			2		2	Yes	match	no
FHS	fhs1_ex0_26	FS319	Progesterone			0		1	No	match	no
FHS	fhs1_ex0_26	FS319	Progesterone			1		2	Yes	match	no
FHS	fhs1_ex0_26	FS319	Progesterone			2		2	Yes	match	no
FHS	fhs1_ex0_27	FT328	Progesterone			0		1	No	match	no
FHS	fhs1_ex0_27	FT328	Progesterone			1		2	Yes	match	no
FHS	fhs1_ex0_27	FT328	Progesterone			2		2	Yes	match	no
FHS	fhs2_offspring_ex08	H053	Progesterone			0		1	No	match	no
FHS	fhs2_offspring_ex08	H053	Progesterone			1		2	Yes	match	no
FHS	fhs2_offspring_ex08	H053	Progesterone			2		2	Yes	match	no
FHS	fhs2_omni1_ex01	E286	Progesterone			0		1	No	match	no
FHS	fhs2_omni1_ex01	E286	Progesterone			1		2	Yes	match	no
FHS	fhs2_omni1_ex01	E286	Progesterone			2		2	Yes	match	no
FHS	fhs3_e_ex01	G3A061	Progesterone			0		1	No	match	no
FHS	fhs3_e_ex01	G3A061	Progesterone			1		2	Yes	match	no
FHS	fhs3_e_ex01	G3A061	Progesterone			2		2	Yes	match	no
FHS	fhs2_offspring_ex04	D065	Progesterone use			0		1	No	match	no
FHS	fhs2_offspring_ex04	D065	Progesterone use			1		2	Yes	match	no
FHS	fhs2_offspring_ex04	D065	Progesterone use			2		2	Yes	match	no
FHS	fhs2_offspring_ex05	E286	Progesterone use			0		1	No	match	no
FHS	fhs2_offspring_ex05	E286	Progesterone use			1		2	Yes	match	no
FHS	fhs2_offspring_ex05	E286	Progesterone use			2		2	Yes	match	no
FHS	fhs2_offspring_ex06	F252	Progesterone use			0		1	No	match	no
FHS	fhs2_offspring_ex06	F252	Progesterone use			1		2	Yes	match	no
FHS	fhs2_offspring_ex06	F252	Progesterone use			2		2	Yes	match	no
FHS	fhs2_offspring_ex07	G094	Progesterone use			0		1	No	match	no
FHS	fhs2_offspring_ex07	G094	Progesterone use			1		2	Yes	match	no
FHS	fhs2_offspring_ex07	G094	Progesterone use			2		2	Yes	match	no
CHS	baseboth	PRGSTN06	Progestin			0		1	No	match	no
CHS	baseboth	PRGSTN06	Progestin			1		2	Yes	match	no
FHS	fhs2_omni1_ex02	G094	Progestin			0		1	No	match	no
FHS	fhs2_omni1_ex02	G094	Progestin			1		2	Yes	match	no
FHS	fhs2_omni1_ex02	G094	Progestin			2		2	Yes	match	no
JHS	echa_v1	ECHA54	LV posterior wall thickness	1.4	1.7		Male	3	Moderate	range	yes	Y
JHS	echa_v1	ECHA54	LV posterior wall thickness	1.6			Female	4	Severe	range	yes	Y
JHS	echa_v1	ECHA54	LV posterior wall thickness	1.7			Male	4	Severe	range	yes	Y
MESA	mesa_exam1	spp1c	Pulse pressure	40				1	40+	range	no
MESA	mesa_exam1	spp1c	Pulse pressure	30	40			2	30-40	range	no	Y	Y
MESA	mesa_exam1	spp1c	Pulse pressure		30			3	< 30	range	no
MESA	mesa_exam2	spp2c	Pulse pressure	40				1	40+	range	no
MESA	mesa_exam2	spp2c	Pulse pressure	30	40			2	30-40	range	no	Y	Y
MESA	mesa_exam2	spp2c	Pulse pressure		30			3	< 30	range	no
MESA	mesa_exam3	spp3c	Pulse pressure	40				1	40+	range	no
MESA	mesa_exam3	spp3c	Pulse pressure	30	40			2	30-40	range	no	Y	Y
MESA	mesa_exam3	spp3c	Pulse pressure		30			3	< 30	range	no
MESA	mesa_exam4	spp4c	Pulse pressure	40				1	40+	range	no
MESA	mesa_exam4	spp4c	Pulse pressure	30	40			2	30-40	range	no	Y	Y
MESA	mesa_exam4	spp4c	Pulse pressure		30			3	< 30	range	no
MESA	mesa_exam5	ovaremn5	Ovaries removed			1		1	1	match	no
MESA	mesa_exam5	ovaremn5	Ovaries removed			2		2	2	match	no
MESA	mesa_exam5	PILEUP5	Problems piling up (frailty)			1		0	0	match	no
MESA	mesa_exam1	spp1c	Pulse pressure value							value	no
MESA	mesa_exam2	spp2c	Pulse pressure value							value	no
MESA	mesa_exam3	spp3c	Pulse pressure value							value	no
MESA	mesa_exam4	spp4c	Pulse pressure value							value	no
MESA	mesa_exam5	PILEUP5	Problems piling up (frailty)			2		0	0	match	no
ARIC	ecg	ECG8	QRS > 120 ms		120			1	≤ 120	range	no		Y
ARIC	ecg	ECG8	QRS > 120 ms	120				2	> 120	range	no
ARIC	ecgma03	ECGMA54	QRS > 120 ms		120			1	≤ 120	range	no		Y
ARIC	ecgma03	ECGMA54	QRS > 120 ms	120				2	> 120	range	no
ARIC	ecgmb22	ecgmb54	QRS > 120 ms		120			1	≤ 120	range	no		Y
ARIC	ecgmb22	ecgmb54	QRS > 120 ms	120				2	> 120	range	no
ARIC	ecgmc35	ecgmc54	QRS > 120 ms		120			1	≤ 120	range	no		Y
ARIC	ecgmc35	ecgmc54	QRS > 120 ms	120				2	> 120	range	no
ARIC	ecgmd41	ecgmd54	QRS > 120 ms		120			1	≤ 120	range	no		Y
ARIC	ecgmd41	ecgmd54	QRS > 120 ms	120				2	> 120	range	no
CHS	baseboth	QRSINT42	QRS > 120 ms		120			1	≤ 120	range	no		Y
CHS	baseboth	QRSINT42	QRS > 120 ms	120				2	> 120	range	no
FHS	fhs2_final_ex	J361	QRS > 120 ms		120			1	≤ 120	range	no		Y
FHS	fhs2_final_ex	J361	QRS > 120 ms	120				2	> 120	range	no
FHS	fhs2_offspring_ex01	A147	QRS > 120 ms		120			1	≤ 120	range	no		Y
FHS	fhs2_offspring_ex01	A147	QRS > 120 ms	120				2	> 120	range	no
FHS	fhs2_omni1_ex01	E278	Number of live births							value	no
FHS	fhs2_offspring_ex02	B69	On aspirin			0		1	No	match	no
FHS	fhs2_offspring_ex03	C291	QRS > 120 ms		120			1	≤ 120	range	no		Y
FHS	fhs2_offspring_ex03	C291	QRS > 120 ms	120				2	> 120	range	no
FHS	fhs2_offspring_ex04	D294	QRS > 120 ms		120			1	≤ 120	range	no		Y
FHS	fhs2_offspring_ex04	D294	QRS > 120 ms	120				2	> 120	range	no
FHS	fhs2_offspring_ex05	E586	QRS > 120 ms		120			1	≤ 120	range	no		Y
FHS	fhs2_offspring_ex05	E586	QRS > 120 ms	120				2	> 120	range	no
FHS	fhs2_offspring_ex06	F581	QRS > 120 ms		120			1	≤ 120	range	no		Y
FHS	fhs2_offspring_ex06	F581	QRS > 120 ms	120				2	> 120	range	no
FHS	fhs2_offspring_ex07	G359	QRS > 120 ms		120			1	≤ 120	range	no		Y
FHS	fhs2_offspring_ex07	G359	QRS > 120 ms	120				2	> 120	range	no
FHS	fhs2_offspring_ex08	H306	QRS > 120 ms		120			1	≤ 120	range	no		Y
FHS	fhs2_offspring_ex08	H306	QRS > 120 ms	120				2	> 120	range	no
FHS	fhs2_omni1_ex01	E586	QRS > 120 ms		120			1	≤ 120	range	no		Y
FHS	fhs2_omni1_ex01	E586	QRS > 120 ms	120				2	> 120	range	no
FHS	fhs2_omni1_ex02	G359	QRS > 120 ms		120			1	≤ 120	range	no		Y
FHS	fhs2_omni1_ex02	G359	QRS > 120 ms	120				2	> 120	range	no
FHS	fhs2_omni1_ex03	H306	QRS > 120 ms		120			1	≤ 120	range	no		Y
FHS	fhs2_omni1_ex03	H306	QRS > 120 ms	120				2	> 120	range	no
FHS	fhs3_e_ex01	G3A354	QRS > 120 ms		120			1	≤ 120	range	no		Y
FHS	fhs3_e_ex01	G3A354	QRS > 120 ms	120				2	> 120	range	no
JHS	analysis1	QRS	QRS > 120 ms		120			1	≤ 120	range	no		Y
JHS	analysis1	QRS	QRS > 120 ms	120				2	> 120	range	no
JHS	analysis3	QRS	QRS > 120 ms		120			1	≤ 120	range	no		Y
JHS	analysis3	QRS	QRS > 120 ms	120				2	> 120	range	no
MESA	mesa_exam1	QRSDUR1	QRS > 120 ms		120			1	≤ 120	range	no		Y
MESA	mesa_exam1	QRSDUR1	QRS > 120 ms	120				2	> 120	range	no
MESA	mesa_exam5	PILEUP5	Problems piling up (frailty)			3		1	1	match	no
MESA	mesa_exam5	PILEUP5	Problems piling up (frailty)			4		1	1	match	no
ARIC	ecg	ECG8	QRS interval		120			1	< 120	range	no
ARIC	ecg	ECG8	QRS interval	120	150			2	120-150	range	no	Y	Y
ARIC	ecg	ECG8	QRS interval	150				3	150+	range	no
ARIC	ecgma03	ECGMA54	QRS interval		120			1	< 120	range	no
ARIC	ecgma03	ECGMA54	QRS interval	120	150			2	120-150	range	no	Y	Y
ARIC	ecgma03	ECGMA54	QRS interval	150				3	150+	range	no
ARIC	ecgmb22	ecgmb54	QRS interval		120			1	< 120	range	no
ARIC	ecgmb22	ecgmb54	QRS interval	120	150			2	120-150	range	no	Y	Y
ARIC	ecgmb22	ecgmb54	QRS interval	150				3	150+	range	no
ARIC	ecgmc35	ecgmc54	QRS interval		120			1	< 120	range	no
ARIC	ecgmc35	ecgmc54	QRS interval	120	150			2	120-150	range	no	Y	Y
ARIC	ecgmc35	ecgmc54	QRS interval	150				3	150+	range	no
ARIC	ecgmd41	ecgmd54	QRS interval		120			1	< 120	range	no
ARIC	ecgmd41	ecgmd54	QRS interval	120	150			2	120-150	range	no	Y	Y
ARIC	ecgmd41	ecgmd54	QRS interval	150				3	150+	range	no
CHS	baseboth	QRSINT42	QRS interval		120			1	< 120	range	no
CHS	baseboth	QRSINT42	QRS interval	120	150			2	120-150	range	no	Y	Y
CHS	baseboth	QRSINT42	QRS interval	150				3	150+	range	no
FHS	fhs2_final_ex	J361	QRS interval		120			1	< 120	range	no
FHS	fhs2_final_ex	J361	QRS interval	120	150			2	120-150	range	no	Y	Y
FHS	fhs2_final_ex	J361	QRS interval	150				3	150+	range	no
FHS	fhs2_offspring_ex01	A147	QRS interval		120			1	< 120	range	no
FHS	fhs2_offspring_ex01	A147	QRS interval	120	150			2	120-150	range	no	Y	Y
FHS	fhs2_offspring_ex01	A147	QRS interval	150				3	150+	range	no
FHS	fhs2_offspring_ex02	B69	On aspirin	0				2	Yes	range	no	Y	Y
FHS	fhs2_offspring_ex02	B52	On digoxin			0		1	No	match	no
FHS	fhs2_offspring_ex02	B52	On digoxin			2		1	No	match	no
FHS	fhs2_offspring_ex03	C291	QRS interval		120			1	< 120	range	no
FHS	fhs2_offspring_ex03	C291	QRS interval	120	150			2	120-150	range	no	Y	Y
FHS	fhs2_offspring_ex03	C291	QRS interval	150				3	150+	range	no
FHS	fhs2_offspring_ex04	D294	QRS interval		120			1	< 120	range	no
FHS	fhs2_offspring_ex04	D294	QRS interval	120	150			2	120-150	range	no	Y	Y
FHS	fhs2_offspring_ex04	D294	QRS interval	150				3	150+	range	no
FHS	fhs2_offspring_ex05	E586	QRS interval		120			1	< 120	range	no
FHS	fhs2_offspring_ex05	E586	QRS interval	120	150			2	120-150	range	no	Y	Y
FHS	fhs2_offspring_ex05	E586	QRS interval	150				3	150+	range	no
FHS	fhs2_offspring_ex06	F581	QRS interval		120			1	< 120	range	no
FHS	fhs2_offspring_ex06	F581	QRS interval	120	150			2	120-150	range	no	Y	Y
FHS	fhs2_offspring_ex06	F581	QRS interval	150				3	150+	range	no
FHS	fhs2_offspring_ex07	G359	QRS interval		120			1	< 120	range	no
FHS	fhs2_offspring_ex07	G359	QRS interval	120	150			2	120-150	range	no	Y	Y
FHS	fhs2_offspring_ex07	G359	QRS interval	150				3	150+	range	no
FHS	fhs2_offspring_ex08	H306	QRS interval		120			1	< 120	range	no
FHS	fhs2_offspring_ex08	H306	QRS interval	120	150			2	120-150	range	no	Y	Y
FHS	fhs2_offspring_ex08	H306	QRS interval	150				3	150+	range	no
FHS	fhs2_omni1_ex01	E586	QRS interval		120			1	< 120	range	no
FHS	fhs2_omni1_ex01	E586	QRS interval	120	150			2	120-150	range	no	Y	Y
FHS	fhs2_omni1_ex01	E586	QRS interval	150				3	150+	range	no
FHS	fhs2_omni1_ex02	G359	QRS interval		120			1	< 120	range	no
FHS	fhs2_omni1_ex02	G359	QRS interval	120	150			2	120-150	range	no	Y	Y
FHS	fhs2_omni1_ex02	G359	QRS interval	150				3	150+	range	no
FHS	fhs2_omni1_ex03	H306	QRS interval		120			1	< 120	range	no
FHS	fhs2_omni1_ex03	H306	QRS interval	120	150			2	120-150	range	no	Y	Y
FHS	fhs2_omni1_ex03	H306	QRS interval	150				3	150+	range	no
FHS	fhs3_e_ex01	G3A355	QRS interval		120			1	< 120	range	no
FHS	fhs3_e_ex01	G3A355	QRS interval	120	150			2	120-150	range	no	Y	Y
FHS	fhs3_e_ex01	G3A355	QRS interval	150				3	150+	range	no
JHS	analysis1	QRS	QRS interval		120			1	< 120	range	no
JHS	analysis1	QRS	QRS interval	120	150			2	120-150	range	no	Y	Y
JHS	analysis1	QRS	QRS interval	150				3	150+	range	no
JHS	ecgb_v3	ecgb42	QRS interval		120			1	< 120	range	no
JHS	ecgb_v3	ecgb42	QRS interval	120	150			2	120-150	range	no	Y	Y
JHS	ecgb_v3	ecgb42	QRS interval	150				3	150+	range	no
MESA	mesa_exam1	QRSDUR1	QRS interval		120			1	< 120	range	no
MESA	mesa_exam1	QRSDUR1	QRS interval	120	150			2	120-150	range	no	Y	Y
MESA	mesa_exam1	QRSDUR1	QRS interval	150				3	150+	range	no
MESA	mesa_exam5	PILEUP5	Problems piling up (frailty)			5		1	1	match	no
MESA	mesa_exam5	pss4	Perceived stress scale-4							value	no
MESA	mesa_exam5	QRSDUR5	QRS > 120 ms		120			1	≤ 120	range	no		Y
ARIC	derive1	racegrp	Race			W		1	White	match	no
ARIC	derive1	racegrp	Race			B		2	Black	match	no
ARIC	derive1	racegrp	Race			A		4	Asian	match	no
ARIC	derive1	racegrp	Race			C		5	Native	match	no
CHS	baseboth	RACE01	Race			1		1	White	match	no
CHS	baseboth	RACE01	Race			2		2	Black	match	no
CHS	baseboth	RACE01	Race			8		3	Hispanic	match	no
CHS	baseboth	RACE01	Race			4		4	Asian	match	no
CHS	baseboth	RACE01	Race			3		6	Other	match	no
FHS	fhs1_wkthru	race	Race	0				1	White	range	no
FHS	fhs2_race_1	race	Race			W		1	White	match	no
FHS	fhs2_race_1	race	Race			B		2	Black	match	no
FHS	fhs2_race_1	race	Race			Hisp		3	Hispanic	match	no
FHS	fhs2_race_1	race	Race			A		4	Asian	match	no
FHS	fhs2_race_1	race	Race			O		6	Other	match	no
FHS	fhs3_race	race	Race			W		1	White	match	no
FHS	fhs3_race	race	Race			B		2	Black	match	no
FHS	fhs3_race	race	Race			Hisp		3	Hispanic	match	no
FHS	fhs3_race	race	Race			A		4	Asian	match	no
FHS	fhs3_race	race	Race			N		5	Native	match	no
FHS	fhs3_race	race	Race			O		6	Other	match	no
JHS	analysis1	age	Race	0				2	Black	range	no
MESA	mesa_exam1	race1c	Race			1		1	White	match	no
MESA	mesa_exam1	race1c	Race			3		2	Black	match	no
MESA	mesa_exam1	race1c	Race			4		3	Hispanic	match	no
MESA	mesa_exam1	race1c	Race			2		4	Asian	match	no
ARIC	phea	phea13	Rales			N		1	No	match	no
ARIC	phea	phea13	Rales			Y		2	Yes	match	no
ARIC	pheb	pheb18	Rales			N		1	No	match	no
ARIC	pheb	pheb18	Rales			Y		2	Yes	match	no
FHS	fhs1_ex0_10	FC152	Rales			0		1	No	match	no
FHS	fhs1_ex0_10	FC152	Rales			1		2	Yes	match	no
FHS	fhs1_ex0_11	FD144	Rales			0		1	No	match	no
FHS	fhs1_ex0_11	FD144	Rales			1		2	Yes	match	no
FHS	fhs1_ex0_12	FE204	Rales			0		1	No	match	no
FHS	fhs1_ex0_12	FE204	Rales			1		2	Yes	match	no
FHS	fhs1_ex0_13	FF175	Rales			0		1	No	match	no
FHS	fhs1_ex0_13	FF175	Rales			1		2	Yes	match	no
FHS	fhs1_ex0_14	FG180	Rales			0		1	No	match	no
FHS	fhs1_ex0_14	FG180	Rales			1		2	Yes	match	no
FHS	fhs1_ex0_15	FH196	Rales			0		1	No	match	no
FHS	fhs1_ex0_15	FH196	Rales			1		2	Yes	match	no
FHS	fhs1_ex0_16	FI108	Rales			0		1	No	match	no
FHS	fhs1_ex0_16	FI108	Rales			1		2	Yes	match	no
FHS	fhs1_ex0_17	FJ210	Rales			0		1	No	match	no
FHS	fhs1_ex0_17	FJ210	Rales			1		2	Yes	match	no
FHS	fhs1_ex0_8	FA150	Rales			0		1	No	match	no
FHS	fhs1_ex0_8	FA150	Rales			1		2	Yes	match	no
FHS	fhs1_ex0_9	FB140	Rales			0		1	No	match	no
FHS	fhs1_ex0_9	FB140	Rales			1		2	Yes	match	no
FHS	fhs2_final_ex	J310	Rales			0		1	No	match	no
FHS	fhs2_final_ex	J310	Rales			1		2	Yes	match	no
FHS	fhs2_offspring_ex02	B52	On digoxin			1		2	Yes	match	no
FHS	fhs2_offspring_ex02	B60	On diuretic			0		1	No	match	no
FHS	fhs2_offspring_ex03	C201	Rales			0		1	No	match	no
FHS	fhs2_offspring_ex03	C201	Rales			1		2	Yes	match	no
FHS	fhs2_offspring_ex04	D209	Rales			0		1	No	match	no
FHS	fhs2_offspring_ex04	D209	Rales			1		2	Yes	match	no
FHS	fhs2_offspring_ex05	E502	Rales			0		1	No	match	no
FHS	fhs2_offspring_ex05	E502	Rales			1		2	Yes	match	no
FHS	fhs2_offspring_ex06	F494	Rales			0		1	No	match	no
FHS	fhs2_offspring_ex06	F494	Rales			1		2	Yes	match	no
FHS	fhs2_offspring_ex07	G281	Rales			0		1	No	match	no
FHS	fhs2_offspring_ex07	G281	Rales			1		2	Yes	match	no
FHS	fhs2_offspring_ex08	H257	Rales			0		1	No	match	no
FHS	fhs2_offspring_ex08	H257	Rales			1		2	Yes	match	no
FHS	fhs2_omni1_ex01	E502	Rales			0		1	No	match	no
FHS	fhs2_omni1_ex01	E502	Rales			1		2	Yes	match	no
FHS	fhs2_omni1_ex02	G281	Rales			0		1	No	match	no
FHS	fhs2_omni1_ex02	G281	Rales			1		2	Yes	match	no
FHS	fhs2_omni1_ex03	H257	Rales			0		1	No	match	no
FHS	fhs2_omni1_ex03	H257	Rales			1		2	Yes	match	no
FHS	fhs3_e_ex01	G3A295	Rales			0		1	No	match	no
FHS	fhs3_e_ex01	G3A295	Rales			1		2	Yes	match	no
FHS	fhs1_ex0_14	FG122	Red meat - servings/week							value	no
FHS	fhs2_echo_2008	lvmass_ix	LV mass index	108	121		Female	3	Moderate	range	yes		Y
FHS	fhs2_echo_2008	lvmass_ix	LV mass index	131	148		Male	3	Moderate	range	yes		Y
FHS	fhs2_offspring_ex02	B60	On diuretic			2		1	No	match	no
ARIC	echa	echa54	LV posterior wall thickness	1	1.3		Female	2	Mild	range	yes	Y
ARIC	echa	echa54	LV posterior wall thickness	1.1	1.4		Male	2	Mild	range	yes	Y
FHS	fhs2_echo_2008	lvmass_ix	LV mass index	121			Female	4	Severe	range	yes
FHS	fhs1_echo_ex20	IVSD20	Septal wall thickness	1.4	1.7		Male	3	Moderate	range	yes	Y
FHS	fhs1_echo_ex20	IVSD20	Septal wall thickness	1.7			Male	4	Severe	range	yes	Y
FHS	fhs3_echo_ex01	rwt	Relative wall thickness		0.42			1	Normal	range	no		Y
FHS	fhs2_echo_2008	lvmass_ix	LV mass index	148			Male	4	Severe	range	yes
FHS	fhs2_offspring_ex02	B60	On diuretic			1		2	Yes	match	no
FHS	fhs2_echo_2008	lvmass_ix	LV mass index value							value	no
JHS	analysis1	RWT	Relative wall thickness		0.42			1	Normal	range	no		Y
JHS	analysis1	RWT	Relative wall thickness	0.42				2	Abnormal	range	no
FHS	fhs3_echo_ex01	rwt	Relative wall thickness	0.42				2	Abnormal	range	no
ARIC	hpaa	HPAA19	Relatives seen/month			A		0	0	match	no
ARIC	hpaa	HPAA19	Relatives seen/month			B		1	1	match	no
ARIC	hpaa	HPAA19	Relatives seen/month			C		2	2	match	no
ARIC	hpaa	HPAA19	Relatives seen/month			D		3.5	3.5	match	no
ARIC	hpaa	HPAA19	Relatives seen/month			E		6.5	6.5	match	no
ARIC	hpaa	HPAA19	Relatives seen/month			F		9	9	match	no
CHS	base1	RELATI03	Relatives seen/month			0		0	0	match	no
CHS	base1	RELATI03	Relatives seen/month			1		1	1	match	no
CHS	base1	RELATI03	Relatives seen/month			2		2	2	match	no
CHS	base1	RELATI03	Relatives seen/month			3		3.5	3.5	match	no
CHS	base1	RELATI03	Relatives seen/month			4		3.5	3.5	match	no
CHS	base1	RELATI03	Relatives seen/month			5		9	9	match	no
CHS	yr11final	RELATI03	Relatives seen/month			0		0	0	match	no
CHS	yr11final	RELATI03	Relatives seen/month			1		1	1	match	no
CHS	yr11final	RELATI03	Relatives seen/month			2		2	2	match	no
CHS	yr11final	RELATI03	Relatives seen/month			3		3.5	3.5	match	no
CHS	yr11final	RELATI03	Relatives seen/month			4		3.5	3.5	match	no
CHS	yr11final	RELATI03	Relatives seen/month			5		9	9	match	no
CHS	yr3final	RELATI03	Relatives seen/month			0		0	0	match	no
CHS	yr3final	RELATI03	Relatives seen/month			1		1	1	match	no
CHS	yr3final	RELATI03	Relatives seen/month			2		2	2	match	no
CHS	yr3final	RELATI03	Relatives seen/month			3		3.5	3.5	match	no
CHS	yr3final	RELATI03	Relatives seen/month			4		3.5	3.5	match	no
CHS	yr3final	RELATI03	Relatives seen/month			5		9	9	match	no
CHS	yr4final	RELATI03	Relatives seen/month			0		0	0	match	no
CHS	yr4final	RELATI03	Relatives seen/month			1		1	1	match	no
CHS	yr4final	RELATI03	Relatives seen/month			2		2	2	match	no
CHS	yr4final	RELATI03	Relatives seen/month			3		3.5	3.5	match	no
CHS	yr4final	RELATI03	Relatives seen/month			4		3.5	3.5	match	no
CHS	yr4final	RELATI03	Relatives seen/month			5		9	9	match	no
CHS	yr5final_new	RELATI03	Relatives seen/month			0		0	0	match	no
CHS	yr5final_new	RELATI03	Relatives seen/month			1		1	1	match	no
CHS	yr5final_new	RELATI03	Relatives seen/month			2		2	2	match	no
CHS	yr5final_new	RELATI03	Relatives seen/month			3		3.5	3.5	match	no
CHS	yr5final_new	RELATI03	Relatives seen/month			4		3.5	3.5	match	no
CHS	yr5final_new	RELATI03	Relatives seen/month			5		9	9	match	no
CHS	yr5final_old	RELATI03	Relatives seen/month			0		0	0	match	no
CHS	yr5final_old	RELATI03	Relatives seen/month			1		1	1	match	no
CHS	yr5final_old	RELATI03	Relatives seen/month			2		2	2	match	no
CHS	yr5final_old	RELATI03	Relatives seen/month			3		3.5	3.5	match	no
CHS	yr5final_old	RELATI03	Relatives seen/month			4		3.5	3.5	match	no
CHS	yr5final_old	RELATI03	Relatives seen/month			5		9	9	match	no
CHS	yr6final	RELATI03	Relatives seen/month			0		0	0	match	no
CHS	yr6final	RELATI03	Relatives seen/month			1		1	1	match	no
CHS	yr6final	RELATI03	Relatives seen/month			2		2	2	match	no
CHS	yr6final	RELATI03	Relatives seen/month			3		3.5	3.5	match	no
CHS	yr6final	RELATI03	Relatives seen/month			4		3.5	3.5	match	no
CHS	yr6final	RELATI03	Relatives seen/month			5		9	9	match	no
FHS	fhs1_ex0_26	FS180	Relatives seen/month			0		0	0	match	no
FHS	fhs1_ex0_26	FS180	Relatives seen/month			1		1.5	1.5	match	no
FHS	fhs1_ex0_26	FS180	Relatives seen/month			2		4	4	match	no
FHS	fhs1_ex0_26	FS180	Relatives seen/month			3		7.5	7.5	match	no
FHS	fhs1_ex0_26	FS180	Relatives seen/month			4		10	10	match	no
FHS	fhs1_ex0_27	FT182	Relatives seen/month			0		0	0	match	no
FHS	fhs1_ex0_27	FT182	Relatives seen/month			1		1.5	1.5	match	no
FHS	fhs1_ex0_27	FT182	Relatives seen/month			2		4	4	match	no
FHS	fhs1_ex0_27	FT182	Relatives seen/month			3		7.5	7.5	match	no
FHS	fhs1_ex0_27	FT182	Relatives seen/month			4		10	10	match	no
FHS	fhs1_ex0_28	FU489	Relatives seen/month			0		0	0	match	no
FHS	fhs1_ex0_28	FU489	Relatives seen/month			1		1.5	1.5	match	no
FHS	fhs1_ex0_28	FU489	Relatives seen/month			2		4	4	match	no
FHS	fhs1_ex0_28	FU489	Relatives seen/month			3		7.5	7.5	match	no
FHS	fhs1_ex0_28	FU489	Relatives seen/month			4		10	10	match	no
FHS	fhs1_ex0_29	FV501	Relatives seen/month			0		0	0	match	no
FHS	fhs1_ex0_29	FV501	Relatives seen/month			1		1.5	1.5	match	no
FHS	fhs1_ex0_29	FV501	Relatives seen/month			2		4	4	match	no
FHS	fhs1_ex0_29	FV501	Relatives seen/month			3		7.5	7.5	match	no
FHS	fhs1_ex0_29	FV501	Relatives seen/month			4		10	10	match	no
FHS	fhs1_ex0_30	FW497	Relatives seen/month			0		0	0	match	no
FHS	fhs1_ex0_30	FW497	Relatives seen/month			1		1.5	1.5	match	no
FHS	fhs1_ex0_30	FW497	Relatives seen/month			2		4	4	match	no
FHS	fhs1_ex0_30	FW497	Relatives seen/month			3		7.5	7.5	match	no
FHS	fhs1_ex0_30	FW497	Relatives seen/month			4		10	10	match	no
FHS	fhs1_ex0_31	FX497	Relatives seen/month			0		0	0	match	no
FHS	fhs1_ex0_31	FX497	Relatives seen/month			1		1.5	1.5	match	no
FHS	fhs1_ex0_31	FX497	Relatives seen/month			2		4	4	match	no
FHS	fhs1_ex0_31	FX497	Relatives seen/month			3		7.5	7.5	match	no
FHS	fhs1_ex0_31	FX497	Relatives seen/month			4		10	10	match	no
FHS	fhs2_offspring_ex07	G648	Relatives seen/month			0		0	0	match	no
FHS	fhs2_offspring_ex07	G648	Relatives seen/month			1		1.5	1.5	match	no
FHS	fhs2_offspring_ex07	G648	Relatives seen/month			2		4	4	match	no
FHS	fhs2_offspring_ex07	G648	Relatives seen/month			3		7.5	7.5	match	no
FHS	fhs2_offspring_ex07	G648	Relatives seen/month			4		10	10	match	no
FHS	fhs2_omni1_ex02	G648	Relatives seen/month			0		0	0	match	no
FHS	fhs2_omni1_ex02	G648	Relatives seen/month			1		1.5	1.5	match	no
FHS	fhs2_omni1_ex02	G648	Relatives seen/month			2		4	4	match	no
FHS	fhs2_omni1_ex02	G648	Relatives seen/month			3		7.5	7.5	match	no
FHS	fhs2_omni1_ex02	G648	Relatives seen/month			4		10	10	match	no
FHS	fhs3_renaldo3	RENIN	Renin activity							value	no
JHS	analysis1	reninRIA	Renin activity							value	no
CHS	baseboth	bpssur	Revascularization			1		2	Yes	match	no
CHS	baseboth	corart	Revascularization			1		2	Yes	match	no
JHS	afulong	cardiacAngioCoronary	Revascularization			Y		2	Yes	match	no
JHS	afulong	cardiacSurgeryBypass	Revascularization			Y		2	Yes	match	no
JHS	mhxa_v1	MHXA52A	Revascularization			Y		2	Yes	match	no
JHS	mhxa_v1	MHXA54A	Revascularization			Y		2	Yes	match	no
JHS	mhxb_v2	MHXB52A	Revascularization			Y		2	Yes	match	no
JHS	mhxb_v2	MHXB54A	Revascularization			Y		2	Yes	match	no
JHS	mhxc_v3	mhxc45a	Revascularization			Y		2	Yes	match	no
JHS	mhxc_v3	mhxc47a	Revascularization			Y		2	Yes	match	no
MESA	mesa_exam1	age1c	Revascularization	0				1	No	range	no
ARIC	echa	echa54	LV posterior wall thickness	1.3	1.6		Female	3	Moderate	range	yes	Y
ARIC	echa	echa54	LV posterior wall thickness	1.4	1.7		Male	3	Moderate	range	yes	Y
ARIC	echa	echa54	LV posterior wall thickness	1.6			Female	4	Severe	range	yes	Y
ARIC	echa	echa54	LV posterior wall thickness	1.7			Male	4	Severe	range	yes	Y
JHS	echa_v1	ECHA64	E wave value							value	no
JHS	echa_v1	ECHA54	LV posterior wall thickness value							value	no
JHS	echa_v1	ECHA58	LV mass		150		Female	1	Normal	range	yes		Y
JHS	echa_v1	ECHA58	LV mass		200		Male	1	Normal	range	yes		Y
CHS	base2	MMLVWD43	LV posterior wall thickness		1		Female	1	Normal	range	yes
CHS	base2	MMLVWD43	LV posterior wall thickness		1.1		Male	1	Normal	range	yes
CHS	yr7final	mmlvwd43	LV posterior wall thickness		1		Female	1	Normal	range	yes
CHS	yr7final	mmlvwd43	LV posterior wall thickness		1.1		Male	1	Normal	range	yes
FHS	fhs1_ex0_14	FG183	S3 gallop			0		1	No	match	no
FHS	fhs1_ex0_14	FG183	S3 gallop			2		1	No	match	no
FHS	fhs1_ex0_14	FG183	S3 gallop			1		2	Yes	match	no
FHS	fhs1_ex0_14	FG183	S3 gallop			3		2	Yes	match	no
FHS	fhs1_ex0_15	FH199	S3 gallop			0		1	No	match	no
FHS	fhs1_ex0_15	FH199	S3 gallop			2		1	No	match	no
FHS	fhs1_ex0_15	FH199	S3 gallop			1		2	Yes	match	no
FHS	fhs1_ex0_15	FH199	S3 gallop			3		2	Yes	match	no
FHS	fhs1_ex0_16	FI111	S3 gallop			0		1	No	match	no
FHS	fhs1_ex0_16	FI111	S3 gallop			2		1	No	match	no
FHS	fhs1_ex0_16	FI111	S3 gallop			1		2	Yes	match	no
FHS	fhs1_ex0_16	FI111	S3 gallop			3		2	Yes	match	no
FHS	fhs1_ex0_17	FJ213	S3 gallop			0		1	No	match	no
FHS	fhs1_ex0_17	FJ213	S3 gallop			2		1	No	match	no
FHS	fhs1_ex0_17	FJ213	S3 gallop			1		2	Yes	match	no
FHS	fhs1_ex0_17	FJ213	S3 gallop			3		2	Yes	match	no
FHS	fhs2_final_ex	J312	S3 gallop			0		1	No	match	no
FHS	fhs2_final_ex	J312	S3 gallop			1		2	Yes	match	no
FHS	fhs2_offspring_ex02	B68	On insulin			0		1	No	match	no
FHS	fhs2_offspring_ex02	B68	On insulin			2		1	No	match	no
FHS	fhs2_offspring_ex02	B68	On insulin			1		2	Yes	match	no
FHS	fhs2_offspring_ex02	B131	Orthopnea			0		1	No	match	no
FHS	fhs2_offspring_ex03	C204	S3 gallop			0		1	No	match	no
FHS	fhs2_offspring_ex03	C204	S3 gallop			2		1	No	match	no
FHS	fhs2_offspring_ex03	C204	S3 gallop			1		2	Yes	match	no
FHS	fhs2_offspring_ex03	C204	S3 gallop			3		2	Yes	match	no
FHS	fhs2_offspring_ex04	D212	S3 gallop			0		1	No	match	no
FHS	fhs2_offspring_ex04	D212	S3 gallop			2		1	No	match	no
FHS	fhs2_offspring_ex04	D212	S3 gallop			1		2	Yes	match	no
FHS	fhs2_offspring_ex04	D212	S3 gallop			3		2	Yes	match	no
FHS	fhs2_offspring_ex05	E505	S3 gallop			0		1	No	match	no
FHS	fhs2_offspring_ex05	E505	S3 gallop			2		1	No	match	no
FHS	fhs2_offspring_ex05	E505	S3 gallop			1		2	Yes	match	no
FHS	fhs2_offspring_ex05	E505	S3 gallop			3		2	Yes	match	no
FHS	fhs2_offspring_ex06	F498	S3 gallop			0		1	No	match	no
FHS	fhs2_offspring_ex06	F498	S3 gallop			1		2	Yes	match	no
FHS	fhs2_offspring_ex07	G285	S3 gallop			0		1	No	match	no
FHS	fhs2_offspring_ex07	G285	S3 gallop			1		2	Yes	match	no
FHS	fhs2_offspring_ex08	H259	S3 gallop			0		1	No	match	no
FHS	fhs2_offspring_ex08	H259	S3 gallop			1		2	Yes	match	no
FHS	fhs2_omni1_ex01	E505	S3 gallop			0		1	No	match	no
FHS	fhs2_omni1_ex01	E505	S3 gallop			2		1	No	match	no
FHS	fhs2_omni1_ex01	E505	S3 gallop			1		2	Yes	match	no
FHS	fhs2_omni1_ex01	E505	S3 gallop			3		2	Yes	match	no
FHS	fhs2_omni1_ex02	G286	S3 gallop			0		1	No	match	no
FHS	fhs2_omni1_ex02	G286	S3 gallop			1		2	Yes	match	no
FHS	fhs2_omni1_ex03	H259	S3 gallop			0		1	No	match	no
FHS	fhs2_omni1_ex03	H259	S3 gallop			1		2	Yes	match	no
FHS	fhs3_e_ex01	G3A299	S3 gallop			0		1	No	match	no
FHS	fhs3_e_ex01	G3A299	S3 gallop			1		2	Yes	match	no
ARIC	hpaa	hpaa15	Satisfied with life (frailty)			D		0	0	match	no
ARIC	hpaa	hpaa15	Satisfied with life (frailty)			C		1	1	match	no
ARIC	hpaa	hpaa15	Satisfied with life (frailty)			B		2	2	match	no
ARIC	hpaa	hpaa15	Satisfied with life (frailty)			A		3	3	match	no
CHS	yr10final	SATISF03	Satisfied with life (frailty)			1		0	0	match	no
CHS	yr10final	SATISF03	Satisfied with life (frailty)			2		1	1	match	no
CHS	yr10final	SATISF03	Satisfied with life (frailty)			3		2	2	match	no
CHS	yr10final	SATISF03	Satisfied with life (frailty)			4		3	3	match	no
CHS	yr11final	SATISF03	Satisfied with life (frailty)			1		0	0	match	no
CHS	yr11final	SATISF03	Satisfied with life (frailty)			2		1	1	match	no
CHS	yr11final	SATISF03	Satisfied with life (frailty)			3		2	2	match	no
CHS	yr11final	SATISF03	Satisfied with life (frailty)			4		3	3	match	no
CHS	yr18_allstarsfinal	SATISF03	Satisfied with life (frailty)			1		0	0	match	no
CHS	yr18_allstarsfinal	SATISF03	Satisfied with life (frailty)			2		1	1	match	no
CHS	yr18_allstarsfinal	SATISF03	Satisfied with life (frailty)			3		2	2	match	no
CHS	yr18_allstarsfinal	SATISF03	Satisfied with life (frailty)			4		3	3	match	no
CHS	yr3final	SATISF03	Satisfied with life (frailty)			1		0	0	match	no
CHS	yr3final	SATISF03	Satisfied with life (frailty)			2		1	1	match	no
CHS	yr3final	SATISF03	Satisfied with life (frailty)			3		2	2	match	no
CHS	yr3final	SATISF03	Satisfied with life (frailty)			4		3	3	match	no
CHS	yr4final	SATISF03	Satisfied with life (frailty)			1		0	0	match	no
CHS	yr4final	SATISF03	Satisfied with life (frailty)			2		1	1	match	no
CHS	yr4final	SATISF03	Satisfied with life (frailty)			3		2	2	match	no
CHS	yr4final	SATISF03	Satisfied with life (frailty)			4		3	3	match	no
CHS	yr5final_new	SATISF03	Satisfied with life (frailty)			1		0	0	match	no
CHS	yr5final_new	SATISF03	Satisfied with life (frailty)			2		1	1	match	no
CHS	yr5final_new	SATISF03	Satisfied with life (frailty)			3		2	2	match	no
CHS	yr5final_new	SATISF03	Satisfied with life (frailty)			4		3	3	match	no
CHS	yr5final_old	SATISF03	Satisfied with life (frailty)			1		0	0	match	no
CHS	yr5final_old	SATISF03	Satisfied with life (frailty)			2		1	1	match	no
CHS	yr5final_old	SATISF03	Satisfied with life (frailty)			3		2	2	match	no
CHS	yr5final_old	SATISF03	Satisfied with life (frailty)			4		3	3	match	no
CHS	yr6final	SATISF03	Satisfied with life (frailty)			1		0	0	match	no
CHS	yr6final	SATISF03	Satisfied with life (frailty)			2		1	1	match	no
CHS	yr6final	SATISF03	Satisfied with life (frailty)			3		2	2	match	no
CHS	yr6final	SATISF03	Satisfied with life (frailty)			4		3	3	match	no
CHS	yr7final	SATISF03	Satisfied with life (frailty)			1		0	0	match	no
CHS	yr7final	SATISF03	Satisfied with life (frailty)			2		1	1	match	no
CHS	yr7final	SATISF03	Satisfied with life (frailty)			3		2	2	match	no
CHS	yr7final	SATISF03	Satisfied with life (frailty)			4		3	3	match	no
CHS	yr8final	SATISF03	Satisfied with life (frailty)			1		0	0	match	no
CHS	yr8final	SATISF03	Satisfied with life (frailty)			2		1	1	match	no
CHS	yr8final	SATISF03	Satisfied with life (frailty)			3		2	2	match	no
CHS	yr8final	SATISF03	Satisfied with life (frailty)			4		3	3	match	no
CHS	yr9final	SATISF03	Satisfied with life (frailty)			1		0	0	match	no
CHS	yr9final	SATISF03	Satisfied with life (frailty)			2		1	1	match	no
CHS	yr9final	SATISF03	Satisfied with life (frailty)			3		2	2	match	no
CHS	yr9final	SATISF03	Satisfied with life (frailty)			4		3	3	match	no
MESA	mesa_exam1	satisf1	Satisfied with life (frailty)			1		1	1	match	no
MESA	mesa_exam1	satisf1	Satisfied with life (frailty)			2		2	2	match	no
MESA	mesa_exam1	satisf1	Satisfied with life (frailty)			3		3	3	match	no
MESA	mesa_exam1	satisf1	Satisfied with life (frailty)			4		4	4	match	no
ARIC	genps	GEN22	Saw doctor since last visit			0 (None)		1	No	match	no
ARIC	genps	GEN22	Saw doctor since last visit			1 (Once)		2	Yes	match	no
ARIC	genps	GEN22	Saw doctor since last visit			2 (Twice)		2	Yes	match	no
ARIC	genps	GEN22	Saw doctor since last visit			3 or more		2	Yes	match	no
ARIC	hhxb	last_doc_months	Saw doctor since last visit	12				1	No	range	no	Y
ARIC	hhxb	last_doc_months	Saw doctor since last visit		12			2	Yes	range	no
ARIC	mhxa_v1	MHXA01MON	Saw doctor since last visit	12				1	No	range	no	Y
ARIC	mhxa_v1	MHXA01MON	Saw doctor since last visit		12			2	Yes	range	no
CHS	yr10final	MD32	Saw doctor since last visit			0		1	No	match	no
CHS	yr10final	MD32	Saw doctor since last visit	1				2	Yes	range	no	Y
CHS	yr11final	MD32	Saw doctor since last visit			0		1	No	match	no
CHS	yr11final	MD32	Saw doctor since last visit	1				2	Yes	range	no	Y
CHS	yr12final	MD32	Saw doctor since last visit			0		1	No	match	no
CHS	yr12final	MD32	Saw doctor since last visit	1				2	Yes	range	no	Y
CHS	yr13final	MD32	Saw doctor since last visit			0		1	No	match	no
CHS	yr13final	MD32	Saw doctor since last visit	1				2	Yes	range	no	Y
CHS	yr14final	MD32	Saw doctor since last visit			0		1	No	match	no
CHS	yr14final	MD32	Saw doctor since last visit	1				2	Yes	range	no	Y
CHS	yr15final	MD32	Saw doctor since last visit			0		1	No	match	no
CHS	yr15final	MD32	Saw doctor since last visit	1				2	Yes	range	no	Y
CHS	yr16final	MD32	Saw doctor since last visit			0		1	No	match	no
CHS	yr16final	MD32	Saw doctor since last visit	1				2	Yes	range	no	Y
CHS	yr17final	MD32	Saw doctor since last visit			0		1	No	match	no
CHS	yr17final	MD32	Saw doctor since last visit	1				2	Yes	range	no	Y
CHS	yr3final	MD32	Saw doctor since last visit			0		1	No	match	no
CHS	yr3final	MD32	Saw doctor since last visit	1				2	Yes	range	no	Y
CHS	yr4final	MD32	Saw doctor since last visit			0		1	No	match	no
CHS	yr4final	MD32	Saw doctor since last visit	1				2	Yes	range	no	Y
CHS	yr5final_new	MD32	Saw doctor since last visit			0		1	No	match	no
CHS	yr5final_new	MD32	Saw doctor since last visit	1				2	Yes	range	no	Y
CHS	yr5final_old	MD32	Saw doctor since last visit			0		1	No	match	no
CHS	yr5final_old	MD32	Saw doctor since last visit	1				2	Yes	range	no	Y
CHS	yr6final	MD32	Saw doctor since last visit			0		1	No	match	no
CHS	yr6final	MD32	Saw doctor since last visit	1				2	Yes	range	no	Y
CHS	yr7final	MD32	Saw doctor since last visit			0		1	No	match	no
CHS	yr7final	MD32	Saw doctor since last visit	1				2	Yes	range	no	Y
CHS	yr8final	MD32	Saw doctor since last visit			0		1	No	match	no
CHS	yr8final	MD32	Saw doctor since last visit	1				2	Yes	range	no	Y
CHS	yr9final	MD32	Saw doctor since last visit			0		1	No	match	no
CHS	yr9final	MD32	Saw doctor since last visit	1				2	Yes	range	no	Y
FHS	fhs1_ex0_19	FL118	Saw doctor since last visit			0		1	No	match	no
FHS	fhs1_ex0_19	FL118	Saw doctor since last visit			1		2	Yes	match	no
FHS	fhs1_ex0_20	FM153	Saw doctor since last visit			0		1	No	match	no
FHS	fhs1_ex0_20	FM153	Saw doctor since last visit			1		2	Yes	match	no
FHS	fhs1_ex0_20	FN89	Saw doctor since last visit			1		2	Yes	match	no
FHS	fhs1_ex0_21	FN89	Saw doctor since last visit			0		1	No	match	no
FHS	fhs1_ex0_21	FN89	Saw doctor since last visit			1		2	Yes	match	no
FHS	fhs1_ex0_22	FO087	Saw doctor since last visit			0		1	No	match	no
FHS	fhs1_ex0_22	FO087	Saw doctor since last visit			1		2	Yes	match	no
FHS	fhs1_ex0_23	FP040	Saw doctor since last visit			0		1	No	match	no
FHS	fhs1_ex0_23	FP040	Saw doctor since last visit			1		2	Yes	match	no
FHS	fhs1_ex0_24	FQ126	Saw doctor since last visit			0		1	No	match	no
FHS	fhs1_ex0_24	FQ126	Saw doctor since last visit			1		2	Yes	match	no
FHS	fhs1_ex0_26	FS234	Saw doctor since last visit			0		1	No	match	no
FHS	fhs1_ex0_26	FS234	Saw doctor since last visit			1		2	Yes	match	no
FHS	fhs1_ex0_29	FV008	Saw doctor since last visit			0		1	No	match	no
FHS	fhs1_ex0_29	FV008	Saw doctor since last visit			1		2	Yes	match	no
FHS	fhs1_ex0_30	FW006	Saw doctor since last visit			0		1	No	match	no
FHS	fhs1_ex0_30	FW006	Saw doctor since last visit			1		2	Yes	match	no
FHS	fhs1_ex0_31	FX006	Saw doctor since last visit			0		1	No	match	no
FHS	fhs1_ex0_31	FX006	Saw doctor since last visit			1		2	Yes	match	no
FHS	fhs1_ex0_32	FY006	Saw doctor since last visit			0		1	No	match	no
FHS	fhs1_ex0_32	FY006	Saw doctor since last visit			1		2	Yes	match	no
FHS	fhs2_offspring_ex04	D006	Saw doctor since last visit			0		1	No	match	no
FHS	fhs2_offspring_ex04	D006	Saw doctor since last visit			1		2	Yes	match	no
FHS	fhs2_offspring_ex05	E216	Saw doctor since last visit			0		1	No	match	no
FHS	fhs2_offspring_ex05	E216	Saw doctor since last visit			1		2	Yes	match	no
FHS	fhs2_offspring_ex06	F178	Saw doctor since last visit			0		1	No	match	no
FHS	fhs2_offspring_ex06	F178	Saw doctor since last visit			1		2	Yes	match	no
FHS	fhs2_offspring_ex07	G006	Saw doctor since last visit			0		1	No	match	no
FHS	fhs2_offspring_ex07	G006	Saw doctor since last visit			0		1	No	match	no
FHS	fhs2_offspring_ex07	G006	Saw doctor since last visit			1		2	Yes	match	no
FHS	fhs2_offspring_ex07	G006	Saw doctor since last visit			1		2	Yes	match	no
FHS	fhs2_offspring_ex09_omni1_ex04	j007	Saw doctor since last visit			0		1	No	match	no
FHS	fhs2_offspring_ex09_omni1_ex04	j007	Saw doctor since last visit			1		2	Yes	match	no
FHS	fhs2_omni1_ex01	e216	Saw doctor since last visit			0		1	No	match	no
FHS	fhs2_omni1_ex01	e216	Saw doctor since last visit			1		2	Yes	match	no
FHS	fhs2_omni1_ex02	g006	Saw doctor since last visit			0		1	No	match	no
FHS	fhs2_omni1_ex02	g006	Saw doctor since last visit			1		2	Yes	match	no
FHS	fhs2_omni1_ex03	h008	Saw doctor since last visit			0		1	No	match	no
FHS	fhs2_omni1_ex03	h008	Saw doctor since last visit			1		2	Yes	match	no
FHS	fhs3_e_ex01	G3A006	Saw doctor since last visit			0		1	No	match	no
FHS	fhs3_e_ex01	G3A006	Saw doctor since last visit			1		2	Yes	match	no
CHS	base2	MMLVWD43	LV posterior wall thickness	1	1.3		Female	2	Mild	range	yes	Y
CHS	base2	MMLVWD43	LV posterior wall thickness	1.1	1.4		Male	2	Mild	range	yes	Y
CHS	yr7final	mmlvwd43	LV posterior wall thickness	1	1.3		Female	2	Mild	range	yes	Y
CHS	yr7final	mmlvwd43	LV posterior wall thickness	1.1	1.4		Male	2	Mild	range	yes	Y
CHS	base2	MMLVWD43	LV posterior wall thickness	1.3	1.6		Female	3	Moderate	range	yes	Y
CHS	base2	MMLVWD43	LV posterior wall thickness	1.4	1.7		Male	3	Moderate	range	yes	Y
CHS	yr7final	mmlvwd43	LV posterior wall thickness	1.3	1.6		Female	3	Moderate	range	yes	Y
CHS	yr7final	mmlvwd43	LV posterior wall thickness	1.4	1.7		Male	3	Moderate	range	yes	Y
CHS	base2	MMLVWD43	LV posterior wall thickness	1.6			Female	4	Severe	range	yes	Y
CHS	base2	MMLVWD43	LV posterior wall thickness	1.7			Male	4	Severe	range	yes	Y
CHS	yr7final	mmlvwd43	LV posterior wall thickness	1.6			Female	4	Severe	range	yes	Y
CHS	yr7final	mmlvwd43	LV posterior wall thickness	1.7			Male	4	Severe	range	yes	Y
ARIC	ech	ech7	LV posterior wall thickness value							value	no
ARIC	echa	echa54	LV posterior wall thickness value		1		Female	1	Normal	range	yes
CHS	yr7final	mmlvwd43	LV posterior wall thickness value							value	no
CHS	base2	MMLVWD43	LV posterior wall thickness value							value	no
CHS	base2	mmvstd43	Septal wall thickness		1		Female	1	Normal	range	yes
CHS	base2	mmvstd43	Septal wall thickness		1.1		Male	1	Normal	range	yes
CHS	base2	mmvstd43	Septal wall thickness	1	1.3		Female	2	Mild	range	yes	Y
CHS	base2	mmvstd43	Septal wall thickness	1.1	1.4		Male	2	Mild	range	yes	Y
CHS	base2	mmvstd43	Septal wall thickness	1.3	1.6		Female	3	Moderate	range	yes	Y
CHS	base2	mmvstd43	Septal wall thickness	1.4	1.7		Male	3	Moderate	range	yes	Y
CHS	base2	mmvstd43	Septal wall thickness	1.6			Female	4	Severe	range	yes	Y
CHS	base2	mmvstd43	Septal wall thickness	1.7			Male	4	Severe	range	yes	Y
FHS	fhs2_echo_ex06	lvmass_ix	LV mass index	108	121		Female	3	Moderate	range	yes		Y
FHS	fhs3_echo_ex01	X62	Septal wall thickness		1		Female	1	Normal	range	yes
FHS	fhs1_echodopp_ex20	PVE_MM	E wave value							value	no
FHS	fhs2_echo_ex05	rwt	Relative wall thickness		0.42			1	Normal	range	no		Y
FHS	fhs2_echo_ex05	rwt	Relative wall thickness	0.42				2	Abnormal	range	no
FHS	fhs2_offspring_ex02	B131	Orthopnea			1		2	Yes	match	no
FHS	fhs1_ex0_16	FI297_cm	Septal wall thickness		1		Female	1	Normal	range	yes
FHS	fhs1_ex0_16	FI297_cm	Septal wall thickness	1	1.3		Female	2	Mild	range	yes	Y
FHS	fhs1_ex0_16	FI297_cm	Septal wall thickness	1.3	1.6		Female	3	Moderate	range	yes	Y
FHS	fhs1_ex0_16	FI297_cm	Septal wall thickness	1.6			Female	4	Severe	range	yes	Y
FHS	fhs1_ex0_16	FI297_cm	Septal wall thickness		1.1		Male	1	Normal	range	yes
FHS	fhs1_ex0_16	FI297_cm	Septal wall thickness	1.1	1.4		Male	2	Mild	range	yes	Y
FHS	fhs1_ex0_16	FI297_cm	Septal wall thickness	1.4	1.7		Male	3	Moderate	range	yes	Y
FHS	fhs1_ex0_16	FI297_cm	Septal wall thickness	1.7			Male	4	Severe	range	yes	Y
FHS	fhs2_offspring_ex02	B132	Paroxysmal nocturnal dyspnea			0		1	No	match	no
FHS	fhs2_offspring_ex02	B132	Paroxysmal nocturnal dyspnea			1		2	Yes	match	no
FHS	fhs2_offspring_ex02	drinks_wk	Problem drinker		7		Female	1	No	range	yes
FHS	fhs2_offspring_ex02	drinks_wk	Problem drinker		14		Male	1	No	range	yes
FHS	fhs2_offspring_ex02	drinks_wk	Problem drinker	7			Female	2	Yes	range	yes	Y
FHS	fhs2_offspring_ex02	drinks_wk	Problem drinker	14			Male	2	Yes	range	yes	Y
FHS	fhs2_offspring_ex02	B257	QRS > 120 ms		120			1	≤ 120	range	no		Y
FHS	fhs2_offspring_ex02	B257	QRS > 120 ms	120				2	> 120	range	no
FHS	fhs2_echo_ex06	lvmass_ix	LV mass index	131	148		Male	3	Moderate	range	yes		Y
FHS	fhs3_echo_ex01	X62	Septal wall thickness	1	1.3		Female	2	Mild	range	yes	Y
FHS	fhs1_echodopp_ex20	DEC_MM_msec	Mitral E decel time	220				1	Increased	range	no
FHS	fhs2_echo_ex05	ivsd5	Septal wall thickness		1		Female	1	Normal	range	yes
FHS	fhs2_echo_ex05	ivsd5	Septal wall thickness	1	1.3		Female	2	Mild	range	yes	Y
FHS	fhs2_offspring_ex02	B257	QRS interval		120			1	< 120	range	no
FHS	fhs2_echo_2008	x38	LV mass value							value	no
FHS	fhs3_echo_ex01	X62	Septal wall thickness	1.3	1.6		Female	3	Moderate	range	yes	Y
FHS	fhs1_echodopp_ex20	DEC_MM_msec	Mitral E decel time	150	220			2	Normal	range	no	Y	Y
FHS	fhs2_echo_ex05	ivsd5	Septal wall thickness	1.3	1.6		Female	3	Moderate	range	yes	Y
FHS	fhs2_echo_ex05	ivsd5	Septal wall thickness	1.6			Female	4	Severe	range	yes	Y
FHS	fhs2_offspring_ex02	B257	QRS interval	120	150			2	120-150	range	no	Y	Y
FHS	fhs2_echo_2008	X69	LV posterior wall thickness		1		Female	1	Normal	range	yes
FHS	fhs3_echo_ex01	X62	Septal wall thickness	1.6			Female	4	Severe	range	yes	Y
FHS	fhs1_echodopp_ex20	DEC_MM_msec	Mitral E decel time		150			3	Decreased	range	no
FHS	fhs2_echo_ex05	ivsd5	Septal wall thickness		1.1		Male	1	Normal	range	yes
FHS	fhs2_echo_ex05	ivsd5	Septal wall thickness	1.1	1.4		Male	2	Mild	range	yes	Y
FHS	fhs2_offspring_ex02	B257	QRS interval	150				3	150+	range	no
FHS	fhs2_echo_2008	X69	LV posterior wall thickness		1.1		Male	1	Normal	range	yes
FHS	fhs3_echo_ex01	X62	Septal wall thickness		1.1		Male	1	Normal	range	yes
FHS	fhs2_offspring_ex02	B198	Rales			0		1	No	match	no
FHS	fhs2_offspring_ex02	B198	Rales			1		2	Yes	match	no
FHS	fhs2_offspring_ex02	B201	S3 gallop			0		1	No	match	no
FHS	fhs2_offspring_ex02	B201	S3 gallop			2		1	No	match	no
FHS	fhs2_offspring_ex02	B201	S3 gallop			1		2	Yes	match	no
FHS	fhs2_offspring_ex02	B201	S3 gallop			3		2	Yes	match	no
FHS	fhs2_offspring_ex02	B439_cm	Septal wall thickness		1		Female	1	Normal	range	yes
FHS	fhs2_offspring_ex02	B439_cm	Septal wall thickness		1.1		Male	1	Normal	range	yes
FHS	fhs1_echodopp_ex20	DEC_MM_msec	Mitral E decel time value							value	no
FHS	fhs2_echo_ex05	ivsd5	Septal wall thickness	1.4	1.7		Male	3	Moderate	range	yes	Y
FHS	fhs2_echo_ex05	ivsd5	Septal wall thickness	1.7			Male	4	Severe	range	yes	Y
FHS	fhs2_offspring_ex02	B439_cm	Septal wall thickness	1	1.3		Female	2	Mild	range	yes	Y
FHS	fhs2_echo_2008	X69	LV posterior wall thickness	1	1.3		Female	2	Mild	range	yes	Y
FHS	fhs3_echo_ex01	X62	Septal wall thickness	1.1	1.4		Male	2	Mild	range	yes	Y
FHS	fhs1_echodopp_ex20	PVEA_MM	Mitral E/A ratio	1	2			1	Normal	range	no	Y	Y
FHS	fhs2_echo_ex05	IVSD5	Septal wall thickness value							value	no
FHS	fhs2_echo_ex06	lvmass_ix	LV mass index		95		Female	1	Normal	range	yes		Y
FHS	fhs2_offspring_ex02	B439_cm	Septal wall thickness	1.1	1.4		Male	2	Mild	range	yes	Y
JHS	echa_v1	ECHA58	LV mass	150	171		Female	2	Mild	range	yes		Y
JHS	echa_v1	ECHA58	LV mass	200	228		Male	2	Mild	range	yes		Y
JHS	echa_v1	ECHA58	LV mass	171	192		Female	3	Moderate	range	yes		Y
JHS	echa_v1	ECHA58	LV mass	228	255		Male	3	Moderate	range	yes		Y
JHS	echa_v1	ECHA58	LV mass	192			Female	4	Severe	range	yes
JHS	echa_v1	ECHA58	LV mass	255			Male	4	Severe	range	yes
JHS	echa_v1	ECHA65	A wave value							value	no
JHS	echa_v1	ECHA66	Mitral E/A ratio	1	2			1	Normal	range	no	Y	Y
FHS	fhs2_echo_ex06	lvmass_ix	LV mass index		115		Male	1	Normal	range	yes		Y
FHS	fhs3_echo_ex01	X62	Septal wall thickness	1.4	1.7		Male	3	Moderate	range	yes	Y
FHS	fhs1_echodopp_ex20	PVEA_MM	Mitral E/A ratio		1			2	Decreased	range	no
FHS	fhs2_echo_2008	X69	LV posterior wall thickness	1.1	1.4		Male	2	Mild	range	yes	Y
FHS	fhs2_echo_2008	X69	LV posterior wall thickness	1.3	1.6		Female	3	Moderate	range	yes	Y
FHS	fhs2_offspring_ex02	B439_cm	Septal wall thickness	1.3	1.6		Female	3	Moderate	range	yes	Y
FHS	fhs2_echo_2008	X69	LV posterior wall thickness	1.4	1.7		Male	3	Moderate	range	yes	Y
FHS	fhs3_echo_ex01	X62	Septal wall thickness	1.7			Male	4	Severe	range	yes	Y
FHS	fhs1_echodopp_ex20	PVEA_MM	Mitral E/A ratio	2				3	Increased	range	no
FHS	fhs2_echo_2008	X69	LV posterior wall thickness	1.6			Female	4	Severe	range	yes	Y
FHS	fhs2_echo_ex06	lvmass_ix	LV mass index	121			Female	4	Severe	range	yes
FHS	fhs2_offspring_ex02	B439_cm	Septal wall thickness	1.4	1.7		Male	3	Moderate	range	yes	Y
ARIC	echa	echa70	Mitral E/A ratio	1	2			1	Normal	range	no	Y	Y
ARIC	echa	echa70	Mitral E/A ratio		1			2	Decreased	range	no
CHS	base2	mmvstd43	Septal wall thickness value							value	no
FHS	fhs2_offspring_ex02	B439_cm	Septal wall thickness	1.6			Female	4	Severe	range	yes	Y
FHS	fhs2_offspring_ex02	B439_cm	Septal wall thickness	1.7			Male	4	Severe	range	yes	Y
JHS	echa_v1	ECHA66	Mitral E/A ratio		1			2	Decreased	range	no
FHS	fhs2_echo_ex06	lvmass_ix	LV mass index	148			Male	4	Severe	range	yes
FHS	fhs2_echo_2008	X69	LV posterior wall thickness	1.7			Male	4	Severe	range	yes	Y
FHS	fhs2_offspring_ex02	B439_cm	Septal wall thickness value							value	no
FHS	fhs2_echo_2008	X69	LV posterior wall thickness value							value	no
FHS	fhs3_echo_ex01	X62	Septal wall thickness value							value	no
FHS	fhs3_renaldo3	ALDO	Serum aldosterone level							value	no
JHS	analysis1	Aldosterone	Serum aldosterone level							value	no
FHS	fhs2_natpep1_6	BNP	Serum BNP value							value	no
ARIC	analytes	cysc	Serum cystatin C value							value	no
CHS	baseboth	cystatcbl	Serum cystatin C value							value	no
CHS	yr5final_old	cystatc	Serum cystatin C value							value	no
CHS	yr9final	cystatc9	Serum cystatin C value							value	no
FHS	fhs2_ckd_ex06	CYSC	Serum cystatin C value							value	no
FHS	fhs2_creacys_ex07	CYS	Serum cystatin C value							value	no
JHS	cena_v1	cystatinC	Serum cystatin C value							value	no
JHS	analysis1	Endothelin	Serum endothelin-1 value							value	no
FHS	fhs2_gal3_ex06	GAL3	Serum galectin 3 value							value	no
JHS	cena_v1	Iron	Serum iron							value	no
ARIC	analytes	pro_bnp	Serum NT-proBNP value							value	no
FHS	fhs3_bnp3	NTBNP	Serum NT-proBNP value							value	no
ARIC	analytes	trop	Serum troponin T value							value	no
ARIC	analytes	uric	Serum uric acid value							value	no
CHS	baseboth	uric44	Serum uric acid value							value	no
FHS	fhs1_ex0_13	FF79	Serum uric acid value							value	no
FHS	fhs1_ex0_7	MF165	Serum uric acid value							value	no
FHS	fhs1_ex0_7	MF171	Serum uric acid value							value	no
FHS	fhs1_ex0_7	MF212	Serum uric acid value							value	no
FHS	fhs1_ex0_7	MF66	Serum uric acid value							value	no
FHS	fhs3_fhslab_ex01	URIC_ACID	Serum uric acid value							value	no
JHS	loca_v1	URIC_ACID	Serum uric acid value							value	no
ARIC	derive1	gender	Sex			M		1	Male	match	no
ARIC	derive1	gender	Sex			F		2	Female	match	no
CHS	baseboth	gend01	Sex			1		1	Male	match	no
CHS	baseboth	gend01	Sex			0		2	Female	match	no
FHS	fhs1_dates	Sex	Sex			1		1	Male	match	no
FHS	fhs1_dates	Sex	Sex			2		2	Female	match	no
FHS	fhs2_dates	SEX	Sex			1		1	Male	match	no
FHS	fhs2_dates	SEX	Sex			2		2	Female	match	no
FHS	fhs3_dates	SEX	Sex			1		1	Male	match	no
FHS	fhs3_dates	SEX	Sex			2		2	Female	match	no
JHS	analysis1	sex	Sex			Male		1	Male	match	no
JHS	analysis1	sex	Sex			Female		2	Female	match	no
MESA	mesa_exam1	gender1	Sex			1		1	Male	match	no
MESA	mesa_exam1	gender1	Sex			0		2	Female	match	no
FHS	fhs3_mhorm_ex01	shbg	Sex hormone binding globulin, nmol/L							value	no
ARIC	derive7	ANGIANTMDCODE72	On ARB			1		2	Yes	match	no
ARIC	sfe	SF12BP51	SF-12 Bodily Pain Scale							value	no
ARIC	derive7	ANGIANTMDCODE72	On ARB			1		2	Yes	match	no
ARIC	sfe	SF12GH51	SF-12 General Health Scale							value	no
ARIC	derive7	ASPIRINCODE72	On aspirin			0		1	No	match	no
ARIC	sfe	SF12MH51	SF-12 Mental Health Scale							value	no
ARIC	derive7	ASPIRINCODE72	On aspirin			1		2	Yes	match	no
ARIC	sfe	SF12AGGMENT51	SF-12 Mental Health Score							value	no
ARIC	derive7	BETAMDCODE72	On beta-blocker			0		1	No	match	no
ARIC	sfe	SF12PF51	SF-12 Physical Functioning Scale							value	no
ARIC	derive7	BETAMDCODE72	On beta-blocker			1		2	Yes	match	no
ARIC	sfe	SF12AGGPHYS51	SF-12 Physical Health Score							value	no
ARIC	derive7	hyptmdcode72	On BP medications			0		1	No	match	no
ARIC	sfe	SF12RE51	SF-12 Role Emotional Scale							value	no
ARIC	derive7	hyptmdcode72	On BP medications			1		2	Yes	match	no
ARIC	sfe	SF12RP51	SF-12 Role Physical Scale							value	no
ARIC	derive7	DIGMDCODE72	On digoxin			0		1	No	match	no
ARIC	sfe	SF12SF51	SF-12 Social Functioning Scale							value	no
ARIC	derive7	DIGMDCODE72	On digoxin			1		2	Yes	match	no
ARIC	sfe	SF12VT51	SF-12 Vitality Scale							value	no
ARIC	rse	RSE23	Sleep apnea			N		1	No	match	no
ARIC	rse	RSE23	Sleep apnea			Y		2	Yes	match	no
FHS	fhs2_offspring_ex08	H744	Sleep apnea			1		1	No	match	no	Y
FHS	fhs2_offspring_ex08	H744	Sleep apnea			2		2	Yes	match	no	Y
FHS	fhs3_e_ex01	G3A557	Sleep apnea			1		1	No	match	no
FHS	fhs3_e_ex01	G3A557	Sleep apnea			2		2	Yes	match	no	Y
JHS	slea_v3	SLEA8A	Sleep apnea			1		1	No	match	no	Y
JHS	slea_v3	SLEA8A	Sleep apnea			2		2	Yes	match	no	Y
MESA	mesa_exam4	apnea4	Sleep apnea			0		1	No	match	no
MESA	mesa_exam4	apnea4	Sleep apnea			1		2	Yes	match	no
JHS	mhxa_v1	MHXA6	Sleep quality			E		1	Excellent	match	no
JHS	mhxa_v1	MHXA6	Sleep quality			V		2	Very good	match	no
JHS	mhxa_v1	MHXA6	Sleep quality			G		3	Good	match	no
JHS	mhxa_v1	MHXA6	Sleep quality			F		4	Fair	match	no
JHS	mhxa_v1	MHXA6	Sleep quality			P		5	Poor	match	no
JHS	mhxa_v1	MHXA5	Sleepy while driving			A		1	Never	match	no
JHS	mhxa_v1	MHXA5	Sleepy while driving			B		2	Seldom	match	no
JHS	mhxa_v1	MHXA5	Sleepy while driving			C		3	Sometimes	match	no
JHS	mhxa_v1	MHXA5	Sleepy while driving			D		4	Often	match	no
JHS	mhxa_v1	MHXA5	Sleepy while driving			E		5	Almost always	match	no
JHS	mhxb_v2	MHXB6	Sleepy while driving			A		1	Never	match	no
JHS	mhxb_v2	MHXB6	Sleepy while driving			B		2	Seldom	match	no
JHS	mhxb_v2	MHXB6	Sleepy while driving			C		3	Sometimes	match	no
JHS	mhxb_v2	MHXB6	Sleepy while driving			D		4	Often	match	no
JHS	mhxb_v2	MHXB6	Sleepy while driving			E		5	Almost always	match	no
MESA	mesa_exam2	sleepdy2	Sleepy while driving			0		1	Never	match	no
MESA	mesa_exam2	sleepdy2	Sleepy while driving			1		3	Sometimes	match	no
MESA	mesa_exam2	sleepdy2	Sleepy while driving			2		4	Often	match	no
MESA	mesa_exam2	sleepdy2	Sleepy while driving			3		5	Almost always	match	no
MESA	mesa_exam4	dzdrive4	Sleepy while driving			1		1	Never	match	no
MESA	mesa_exam4	dzdrive4	Sleepy while driving			2		3	Often	match	no
MESA	mesa_exam4	dzdrive4	Sleepy while driving			3		4	Almost always	match	no
MESA	mesa_exam4	dzdrive4	Sleepy while driving			4		5	Never	match	no
ARIC	derive5	walkspeed15ft51	Slow walk time (frailty)							value	no
ARIC	derive7	LOOPDIUMDCODE72	On diuretic			0		1	No	match	no
ARIC	derive7	LOOPDIUMDCODE72	On diuretic			1		2	Yes	match	no
CHS	baseboth	timewlk	Slow walk time (frailty)							value	no
CHS	yr10final	time27	Slow walk time (frailty)							value	no
CHS	yr11final	time27	Slow walk time (frailty)							value	no
CHS	yr18_allstarsfinal	time27	Slow walk time (frailty)							value	no
CHS	yr3final	walk33	Slow walk time (frailty)							value	no
CHS	yr4final	time27	Slow walk time (frailty)							value	no
CHS	yr5final_new	time27	Slow walk time (frailty)							value	no
CHS	yr5final_old	time27	Slow walk time (frailty)							value	no
CHS	yr6final	time27	Slow walk time (frailty)							value	no
CHS	yr7final	time27	Slow walk time (frailty)							value	no
CHS	yr8final	time27	Slow walk time (frailty)							value	no
CHS	yr9final	time27	Slow walk time (frailty)							value	no
FHS	fhs1_ex0_26	walktime_min	Slow walk time (frailty)							value	no
FHS	fhs1_ex0_27	walktime_min	Slow walk time (frailty)							value	no
FHS	fhs1_ex0_28	walktime_min	Slow walk time (frailty)							value	no
FHS	fhs1_ex0_29	walktime_min	Slow walk time (frailty)							value	no
FHS	fhs1_ex0_30	walktime_min	Slow walk time (frailty)							value	no
FHS	fhs1_ex0_31	walktime_min	Slow walk time (frailty)							value	no
FHS	fhs1_ex0_32	walktime_min	Slow walk time (frailty)							value	no
FHS	fhs2_offspring_ex07	walktime_min	Slow walk time (frailty)							value	no
FHS	fhs2_offspring_ex08	walktime_min	Slow walk time (frailty)							value	no
FHS	fhs2_offspring_ex09_omni1_ex04	walktime_min	Slow walk time (frailty)							value	no
FHS	fhs2_omni1_ex03	walktime_min	Slow walk time (frailty)							value	no
FHS	fhs1_ex0_12	FE126	Soda - daily servings							value	no
FHS	fhs1_ex0_13	FF124	Soda - daily servings							value	no
FHS	fhs1_ex0_14	FG117	Soda - daily servings							value	no
MESA	mesa_exam5	QRSDUR5	QRS interval		120			1	< 120	range	no
MESA	mesa1dietres	svdsoda1c	Soda - daily servings							value	no
CHS	base2	sftdrk25	Soda range			5		1	Never	match	no
CHS	base2	sftdrk25	Soda range			3		2	< 1 per week	match	no
CHS	base2	sftdrk25	Soda range			4		2	< 1 per week	match	no
CHS	base2	sftdrk25	Soda range			2		3	1-6/week	match	no
CHS	base2	sftdrk25	Soda range			1		4	> 1/day	match	no
ARIC	chma	CHMA05	Sodium	140				1	140+	range	no	Y
ARIC	chma	CHMA05	Sodium	130	140			2	130-140	range	no	Y
ARIC	chma	CHMA05	Sodium		130			3	< 130	range	no
ARIC	chmb	CHMB05	Sodium	140				1	140+	range	no	Y
ARIC	chmb	CHMB05	Sodium	130	140			2	130-140	range	no	Y
ARIC	chmb	CHMB05	Sodium		130			3	< 130	range	no
JHS	loca_v1	SODIUM	Sodium	140				1	140+	range	no	Y
JHS	loca_v1	SODIUM	Sodium	130	140			2	130-140	range	no	Y
JHS	loca_v1	SODIUM	Sodium		130			3	< 130	range	no
ARIC	chma	CHMA05	Sodium value							value	no
ARIC	chmb	CHMB05	Sodium value							value	no
JHS	loca_v1	SODIUM	Sodium value							value	no
ARIC	hpaa	hpaa17	Someone to give advice (frailty)			D		0	0	match	no
ARIC	hpaa	hpaa17	Someone to give advice (frailty)			C		1	1	match	no
ARIC	hpaa	hpaa17	Someone to give advice (frailty)			B		2	2	match	no
ARIC	hpaa	hpaa17	Someone to give advice (frailty)			A		3	3	match	no
CHS	base1	TRUST03	Someone to give advice (frailty)			1		0	0	match	no
CHS	base1	TRUST03	Someone to give advice (frailty)			2		1	1	match	no
CHS	base1	TRUST03	Someone to give advice (frailty)			3		2	2	match	no
CHS	base1	TRUST03	Someone to give advice (frailty)			4		3	3	match	no
CHS	yr11final	TRUST03	Someone to give advice (frailty)			1		0	0	match	no
CHS	yr11final	TRUST03	Someone to give advice (frailty)			2		1	1	match	no
CHS	yr11final	TRUST03	Someone to give advice (frailty)			3		2	2	match	no
CHS	yr11final	TRUST03	Someone to give advice (frailty)			4		3	3	match	no
CHS	yr3final	TRUST03	Someone to give advice (frailty)			1		0	0	match	no
CHS	yr3final	TRUST03	Someone to give advice (frailty)			2		1	1	match	no
CHS	yr3final	TRUST03	Someone to give advice (frailty)			3		2	2	match	no
CHS	yr3final	TRUST03	Someone to give advice (frailty)			4		3	3	match	no
CHS	yr4final	TRUST03	Someone to give advice (frailty)			1		0	0	match	no
CHS	yr4final	TRUST03	Someone to give advice (frailty)			2		1	1	match	no
CHS	yr4final	TRUST03	Someone to give advice (frailty)			3		2	2	match	no
CHS	yr4final	TRUST03	Someone to give advice (frailty)			4		3	3	match	no
CHS	yr5final_new	TRUST03	Someone to give advice (frailty)			1		0	0	match	no
CHS	yr5final_new	TRUST03	Someone to give advice (frailty)			2		1	1	match	no
CHS	yr5final_new	TRUST03	Someone to give advice (frailty)			3		2	2	match	no
CHS	yr5final_new	TRUST03	Someone to give advice (frailty)			4		3	3	match	no
CHS	yr5final_old	TRUST03	Someone to give advice (frailty)			1		0	0	match	no
CHS	yr5final_old	TRUST03	Someone to give advice (frailty)			2		1	1	match	no
CHS	yr5final_old	TRUST03	Someone to give advice (frailty)			3		2	2	match	no
CHS	yr5final_old	TRUST03	Someone to give advice (frailty)			4		3	3	match	no
CHS	yr6final	TRUST03	Someone to give advice (frailty)			1		0	0	match	no
CHS	yr6final	TRUST03	Someone to give advice (frailty)			2		1	1	match	no
CHS	yr6final	TRUST03	Someone to give advice (frailty)			3		2	2	match	no
FHS	fhs1_ex0_26	FS186	Someone to give advice (frailty)			0		0	0	match	no
FHS	fhs1_ex0_26	FS186	Someone to give advice (frailty)			1		1	1	match	no
FHS	fhs1_ex0_26	FS186	Someone to give advice (frailty)			2		2	2	match	no
FHS	fhs1_ex0_26	FS186	Someone to give advice (frailty)			3		3	3	match	no
FHS	fhs1_ex0_26	FS186	Someone to give advice (frailty)			4		4	4	match	no
FHS	fhs1_ex0_27	FT188	Someone to give advice (frailty)			0		0	0	match	no
FHS	fhs1_ex0_27	FT188	Someone to give advice (frailty)			1		1	1	match	no
FHS	fhs1_ex0_27	FT188	Someone to give advice (frailty)			2		2	2	match	no
FHS	fhs1_ex0_27	FT188	Someone to give advice (frailty)			3		3	3	match	no
FHS	fhs1_ex0_27	FT188	Someone to give advice (frailty)			4		4	4	match	no
FHS	fhs1_ex0_28	FU494	Someone to give advice (frailty)			0		0	0	match	no
FHS	fhs1_ex0_28	FU494	Someone to give advice (frailty)			1		1	1	match	no
FHS	fhs1_ex0_28	FU494	Someone to give advice (frailty)			2		2	2	match	no
FHS	fhs1_ex0_28	FU494	Someone to give advice (frailty)			3		3	3	match	no
FHS	fhs1_ex0_28	FU494	Someone to give advice (frailty)			4		4	4	match	no
FHS	fhs1_ex0_29	FV506	Someone to give advice (frailty)			0		0	0	match	no
FHS	fhs1_ex0_29	FV506	Someone to give advice (frailty)			1		1	1	match	no
FHS	fhs1_ex0_29	FV506	Someone to give advice (frailty)			2		2	2	match	no
FHS	fhs1_ex0_29	FV506	Someone to give advice (frailty)			3		3	3	match	no
FHS	fhs1_ex0_29	FV506	Someone to give advice (frailty)			4		4	4	match	no
FHS	fhs1_ex0_30	FW504	Someone to give advice (frailty)			0		0	0	match	no
FHS	fhs1_ex0_30	FW504	Someone to give advice (frailty)			1		1	1	match	no
FHS	fhs1_ex0_30	FW504	Someone to give advice (frailty)			2		2	2	match	no
FHS	fhs1_ex0_30	FW504	Someone to give advice (frailty)			3		3	3	match	no
FHS	fhs1_ex0_30	FW504	Someone to give advice (frailty)			4		4	4	match	no
FHS	fhs1_ex0_31	FX504	Someone to give advice (frailty)			0		0	0	match	no
FHS	fhs1_ex0_31	FX504	Someone to give advice (frailty)			1		1	1	match	no
FHS	fhs1_ex0_31	FX504	Someone to give advice (frailty)			2		2	2	match	no
FHS	fhs1_ex0_31	FX504	Someone to give advice (frailty)			3		3	3	match	no
FHS	fhs1_ex0_31	FX504	Someone to give advice (frailty)			4		4	4	match	no
FHS	fhs2_offspring_ex07	G654	Someone to give advice (frailty)			0		0	0	match	no
FHS	fhs2_offspring_ex07	G654	Someone to give advice (frailty)			1		1	1	match	no
FHS	fhs2_offspring_ex07	G654	Someone to give advice (frailty)			2		2	2	match	no
FHS	fhs2_offspring_ex07	G654	Someone to give advice (frailty)			3		3	3	match	no
FHS	fhs2_offspring_ex07	G654	Someone to give advice (frailty)			4		4	4	match	no
FHS	fhs2_omni1_ex02	G654	Someone to give advice (frailty)			0		0	0	match	no
FHS	fhs2_omni1_ex02	G654	Someone to give advice (frailty)			1		1	1	match	no
FHS	fhs2_omni1_ex02	G654	Someone to give advice (frailty)			2		2	2	match	no
FHS	fhs2_omni1_ex02	G654	Someone to give advice (frailty)			3		3	3	match	no
FHS	fhs2_omni1_ex02	G654	Someone to give advice (frailty)			4		4	4	match	no
MESA	mesa_exam1	advice1	Someone to give advice (frailty)			1		0	0	match	no
MESA	mesa_exam1	advice1	Someone to give advice (frailty)			2		1	1	match	no
MESA	mesa_exam1	advice1	Someone to give advice (frailty)			3		2	2	match	no
MESA	mesa_exam1	advice1	Someone to give advice (frailty)			4		3	3	match	no
MESA	mesa_exam1	advice1	Someone to give advice (frailty)			5		4	3	match	no
MESA	mesa_exam5	QRSDUR5	QRS > 120 ms	120				2	> 120	range	no
MESA	mesa_exam5	QRSDUR5	QRS interval	120	150			2	120-150	range	no	Y	Y
MESA	mesa_exam5	QRSDUR5	QRS interval	150				3	150+	range	no
MESA	mesa_exam5	rmsdd5	Heart rate variability - RMSD							value	no
ARIC	hpaa	hpaa14	Someone to give financial advice (frailty)			A		0	0	match	no
ARIC	hpaa	hpaa14	Someone to give financial advice (frailty)			B		1	1	match	no
ARIC	hpaa	hpaa14	Someone to give financial advice (frailty)			C		2	2	match	no
ARIC	hpaa	hpaa14	Someone to give financial advice (frailty)			D		3	3	match	no
ARIC	hpaa	hpaa13	Someone to help to help when out of town (frailty)			A		0	0	match	no
ARIC	hpaa	hpaa13	Someone to help to help when out of town (frailty)			B		1	1	match	no
ARIC	hpaa	hpaa13	Someone to help to help when out of town (frailty)			C		2	2	match	no
ARIC	hpaa	hpaa13	Someone to help to help when out of town (frailty)			D		3	3	match	no
CHS	yr11final	HOUSE03	Someone to help to help when out of town (frailty)			1		0	0	match	no
CHS	yr11final	HOUSE03	Someone to help to help when out of town (frailty)			2		1	1	match	no
CHS	yr11final	HOUSE03	Someone to help to help when out of town (frailty)			3		2	2	match	no
CHS	yr11final	HOUSE03	Someone to help to help when out of town (frailty)			4		3	3	match	no
CHS	yr3final	HOUSE03	Someone to help to help when out of town (frailty)			1		0	0	match	no
CHS	yr3final	HOUSE03	Someone to help to help when out of town (frailty)			2		1	1	match	no
CHS	yr3final	HOUSE03	Someone to help to help when out of town (frailty)			3		2	2	match	no
CHS	yr3final	HOUSE03	Someone to help to help when out of town (frailty)			4		3	3	match	no
CHS	yr4final	HOUSE03	Someone to help to help when out of town (frailty)			1		0	0	match	no
CHS	yr4final	HOUSE03	Someone to help to help when out of town (frailty)			2		1	1	match	no
CHS	yr4final	HOUSE03	Someone to help to help when out of town (frailty)			3		2	2	match	no
CHS	yr4final	HOUSE03	Someone to help to help when out of town (frailty)			4		3	3	match	no
CHS	yr5final_new	HOUSE03	Someone to help to help when out of town (frailty)			1		0	0	match	no
CHS	yr5final_new	HOUSE03	Someone to help to help when out of town (frailty)			2		1	1	match	no
CHS	yr5final_new	HOUSE03	Someone to help to help when out of town (frailty)			3		2	2	match	no
CHS	yr5final_new	HOUSE03	Someone to help to help when out of town (frailty)			4		3	3	match	no
CHS	yr5final_old	HOUSE03	Someone to help to help when out of town (frailty)			1		0	0	match	no
CHS	yr5final_old	HOUSE03	Someone to help to help when out of town (frailty)			2		1	1	match	no
CHS	yr5final_old	HOUSE03	Someone to help to help when out of town (frailty)			3		2	2	match	no
CHS	yr5final_old	HOUSE03	Someone to help to help when out of town (frailty)			4		3	3	match	no
CHS	yr6final	HOUSE03	Someone to help to help when out of town (frailty)			1		0	0	match	no
CHS	yr6final	HOUSE03	Someone to help to help when out of town (frailty)			2		1	1	match	no
CHS	yr6final	HOUSE03	Someone to help to help when out of town (frailty)			3		2	2	match	no
CHS	yr6final	HOUSE03	Someone to help to help when out of town (frailty)			4		3	3	match	no
CHS	yr7final	HOUSE03	Someone to help to help when out of town (frailty)			1		0	0	match	no
CHS	yr7final	HOUSE03	Someone to help to help when out of town (frailty)			2		1	1	match	no
CHS	yr7final	HOUSE03	Someone to help to help when out of town (frailty)			3		2	2	match	no
CHS	yr7final	HOUSE03	Someone to help to help when out of town (frailty)			4		3	3	match	no
ARIC	hpaa	hpaa09	Someone to help with chores (frailty)			D		0	0	match	no
ARIC	hpaa	hpaa09	Someone to help with chores (frailty)			C		1	1	match	no
ARIC	hpaa	hpaa09	Someone to help with chores (frailty)			B		2	2	match	no
ARIC	hpaa	hpaa09	Someone to help with chores (frailty)			A		3	3	match	no
CHS	base1	SICK03	Someone to help with chores (frailty)			1		0	0	match	no
CHS	base1	SICK03	Someone to help with chores (frailty)			2		1	1	match	no
CHS	base1	SICK03	Someone to help with chores (frailty)			3		2	2	match	no
CHS	base1	SICK03	Someone to help with chores (frailty)			4		3	3	match	no
CHS	yr11final	SICK03	Someone to help with chores (frailty)			1		0	0	match	no
CHS	yr11final	SICK03	Someone to help with chores (frailty)			2		1	1	match	no
CHS	yr11final	SICK03	Someone to help with chores (frailty)			3		2	2	match	no
CHS	yr11final	SICK03	Someone to help with chores (frailty)			4		3	3	match	no
CHS	yr3final	SICK03	Someone to help with chores (frailty)			1		0	0	match	no
CHS	yr3final	SICK03	Someone to help with chores (frailty)			2		1	1	match	no
CHS	yr3final	SICK03	Someone to help with chores (frailty)			3		2	2	match	no
CHS	yr3final	SICK03	Someone to help with chores (frailty)			4		3	3	match	no
CHS	yr4final	SICK03	Someone to help with chores (frailty)			1		0	0	match	no
CHS	yr4final	SICK03	Someone to help with chores (frailty)			2		1	1	match	no
CHS	yr4final	SICK03	Someone to help with chores (frailty)			3		2	2	match	no
CHS	yr4final	SICK03	Someone to help with chores (frailty)			4		3	3	match	no
CHS	yr5final_new	SICK03	Someone to help with chores (frailty)			1		0	0	match	no
CHS	yr5final_new	SICK03	Someone to help with chores (frailty)			2		1	1	match	no
CHS	yr5final_new	SICK03	Someone to help with chores (frailty)			3		2	2	match	no
CHS	yr5final_new	SICK03	Someone to help with chores (frailty)			4		3	3	match	no
CHS	yr5final_old	SICK03	Someone to help with chores (frailty)			1		0	0	match	no
CHS	yr5final_old	SICK03	Someone to help with chores (frailty)			2		1	1	match	no
CHS	yr5final_old	SICK03	Someone to help with chores (frailty)			3		2	2	match	no
CHS	yr5final_old	SICK03	Someone to help with chores (frailty)			4		3	3	match	no
CHS	yr6final	SICK03	Someone to help with chores (frailty)			1		0	0	match	no
CHS	yr6final	SICK03	Someone to help with chores (frailty)			2		1	1	match	no
CHS	yr6final	SICK03	Someone to help with chores (frailty)			3		2	2	match	no
CHS	yr6final	SICK03	Someone to help with chores (frailty)			4		3	3	match	no
MESA	mesa_exam1	hlpchr1	Someone to help with chores (frailty)			1		0	0	match	no
MESA	mesa_exam1	hlpchr1	Someone to help with chores (frailty)			2		1	1	match	no
MESA	mesa_exam1	hlpchr1	Someone to help with chores (frailty)			3		2	2	match	no
MESA	mesa_exam1	hlpchr1	Someone to help with chores (frailty)			4		3	3	match	no
MESA	mesa_exam1	hlpchr1	Someone to help with chores (frailty)			5		4	3	match	no
ARIC	hpaa	hpaa10	Someone to help with personal problem (frailty)			D		0	0	match	no
ARIC	hpaa	hpaa10	Someone to help with personal problem (frailty)			C		1	1	match	no
ARIC	hpaa	hpaa10	Someone to help with personal problem (frailty)			B		2	2	match	no
ARIC	hpaa	hpaa10	Someone to help with personal problem (frailty)			A		3	3	match	no
CHS	base1	PROBS03	Someone to help with personal problem (frailty)			1		0	0	match	no
CHS	base1	PROBS03	Someone to help with personal problem (frailty)			2		1	1	match	no
CHS	base1	PROBS03	Someone to help with personal problem (frailty)			3		2	2	match	no
CHS	base1	PROBS03	Someone to help with personal problem (frailty)			4		3	3	match	no
CHS	yr11final	PROBS03	Someone to help with personal problem (frailty)			1		0	0	match	no
CHS	yr11final	PROBS03	Someone to help with personal problem (frailty)			2		1	1	match	no
CHS	yr11final	PROBS03	Someone to help with personal problem (frailty)			3		2	2	match	no
CHS	yr11final	PROBS03	Someone to help with personal problem (frailty)			4		3	3	match	no
CHS	yr3final	PROBS03	Someone to help with personal problem (frailty)			1		0	0	match	no
CHS	yr3final	PROBS03	Someone to help with personal problem (frailty)			2		1	1	match	no
CHS	yr3final	PROBS03	Someone to help with personal problem (frailty)			3		2	2	match	no
CHS	yr3final	PROBS03	Someone to help with personal problem (frailty)			4		3	3	match	no
CHS	yr4final	PROBS03	Someone to help with personal problem (frailty)			1		0	0	match	no
CHS	yr4final	PROBS03	Someone to help with personal problem (frailty)			2		1	1	match	no
CHS	yr4final	PROBS03	Someone to help with personal problem (frailty)			3		2	2	match	no
CHS	yr4final	PROBS03	Someone to help with personal problem (frailty)			4		3	3	match	no
CHS	yr5final_new	PROBS03	Someone to help with personal problem (frailty)			1		0	0	match	no
CHS	yr5final_new	PROBS03	Someone to help with personal problem (frailty)			2		1	1	match	no
CHS	yr5final_new	PROBS03	Someone to help with personal problem (frailty)			3		2	2	match	no
CHS	yr5final_new	PROBS03	Someone to help with personal problem (frailty)			4		3	3	match	no
CHS	yr5final_old	PROBS03	Someone to help with personal problem (frailty)			1		0	0	match	no
CHS	yr5final_old	PROBS03	Someone to help with personal problem (frailty)			2		1	1	match	no
CHS	yr5final_old	PROBS03	Someone to help with personal problem (frailty)			3		2	2	match	no
CHS	yr5final_old	PROBS03	Someone to help with personal problem (frailty)			4		3	3	match	no
CHS	yr6final	PROBS03	Someone to help with personal problem (frailty)			1		0	0	match	no
CHS	yr6final	PROBS03	Someone to help with personal problem (frailty)			2		1	1	match	no
CHS	yr6final	PROBS03	Someone to help with personal problem (frailty)			3		2	2	match	no
CHS	yr6final	PROBS03	Someone to help with personal problem (frailty)			4		3	3	match	no
CHS	yr7final	PROBS03	Someone to help with personal problem (frailty)			1		0	0	match	no
CHS	yr7final	PROBS03	Someone to help with personal problem (frailty)			2		1	1	match	no
CHS	yr7final	PROBS03	Someone to help with personal problem (frailty)			3		2	2	match	no
CHS	yr7final	PROBS03	Someone to help with personal problem (frailty)			4		3	3	match	no
FHS	fhs1_ex0_25	FR168	Someone to listen (ESSI)							value	no
FHS	fhs1_ex0_26	FS184	Someone to listen (ESSI)							value	no
FHS	fhs1_ex0_27	FT187	Someone to listen (ESSI)							value	no
FHS	fhs1_ex0_28	FU493	Someone to listen (ESSI)							value	no
FHS	fhs1_ex0_29	FV505	Someone to listen (ESSI)							value	no
FHS	fhs1_ex0_30	FW503	Someone to listen (ESSI)							value	no
FHS	fhs1_ex0_31	FX498	Someone to listen (ESSI)							value	no
MESA	mesa_exam5	SAD5	Felt down (frailty)			2		1	1	match	no
MESA	mesa_exam5	SAD5	Felt down (frailty)			3		1	1	match	no
FHS	fhs1_ex0_26	FS185	Someone to listen to you (frailty)			0		0	0	match	no
