## Supplementary material for "Aggregating data to accelerate personalized therapy in heart failure (ADAPT-HF)": Harmonization definitions: Criteriaset_cohort.xlsx (part 2 of 2)

### Sheet: Criteriaset_cohort study 5.1 (continued)
study	form	field	phenotype	lower_bound	upper_bound	match_string	criteria_sex	rank_value	string_value	rule_type	sex_specific	include_lower	include_upper	notes
FHS	fhs1_ex0_26	FS185	Someone to listen to you (frailty)			1		1	1	match	no
FHS	fhs1_ex0_26	FS185	Someone to listen to you (frailty)			2		2	2	match	no
FHS	fhs1_ex0_26	FS185	Someone to listen to you (frailty)			3		3	3	match	no
FHS	fhs1_ex0_26	FS185	Someone to listen to you (frailty)			4		4	4	match	no
FHS	fhs1_ex0_27	FT187	Someone to listen to you (frailty)			0		0	0	match	no
FHS	fhs1_ex0_27	FT187	Someone to listen to you (frailty)			1		1	1	match	no
FHS	fhs1_ex0_27	FT187	Someone to listen to you (frailty)			2		2	2	match	no
FHS	fhs1_ex0_27	FT187	Someone to listen to you (frailty)			3		3	3	match	no
FHS	fhs1_ex0_27	FT187	Someone to listen to you (frailty)			4		4	4	match	no
FHS	fhs1_ex0_28	FU493	Someone to listen to you (frailty)			0		0	0	match	no
FHS	fhs1_ex0_28	FU493	Someone to listen to you (frailty)			1		1	1	match	no
FHS	fhs1_ex0_28	FU493	Someone to listen to you (frailty)			2		2	2	match	no
FHS	fhs1_ex0_28	FU493	Someone to listen to you (frailty)			3		3	3	match	no
FHS	fhs1_ex0_28	FU493	Someone to listen to you (frailty)			4		4	4	match	no
FHS	fhs1_ex0_29	FV505	Someone to listen to you (frailty)			0		0	0	match	no
FHS	fhs1_ex0_29	FV505	Someone to listen to you (frailty)			1		1	1	match	no
FHS	fhs1_ex0_29	FV505	Someone to listen to you (frailty)			2		2	2	match	no
FHS	fhs1_ex0_29	FV505	Someone to listen to you (frailty)			3		3	3	match	no
FHS	fhs1_ex0_29	FV505	Someone to listen to you (frailty)			4		4	4	match	no
FHS	fhs1_ex0_30	FW503	Someone to listen to you (frailty)			0		0	0	match	no
FHS	fhs1_ex0_30	FW503	Someone to listen to you (frailty)			1		1	1	match	no
FHS	fhs1_ex0_30	FW503	Someone to listen to you (frailty)			2		2	2	match	no
FHS	fhs1_ex0_30	FW503	Someone to listen to you (frailty)			3		3	3	match	no
FHS	fhs1_ex0_30	FW503	Someone to listen to you (frailty)			4		4	4	match	no
FHS	fhs1_ex0_31	FX503	Someone to listen to you (frailty)			0		0	0	match	no
FHS	fhs1_ex0_31	FX503	Someone to listen to you (frailty)			1		1	1	match	no
FHS	fhs1_ex0_31	FX503	Someone to listen to you (frailty)			2		2	2	match	no
FHS	fhs1_ex0_31	FX503	Someone to listen to you (frailty)			3		3	3	match	no
FHS	fhs1_ex0_31	FX503	Someone to listen to you (frailty)			4		4	4	match	no
FHS	fhs2_offspring_ex07	G653	Someone to listen to you (frailty)			0		0	0	match	no
FHS	fhs2_offspring_ex07	G653	Someone to listen to you (frailty)			1		1	1	match	no
FHS	fhs2_offspring_ex07	G653	Someone to listen to you (frailty)			2		2	2	match	no
FHS	fhs2_offspring_ex07	G653	Someone to listen to you (frailty)			3		3	3	match	no
FHS	fhs2_offspring_ex07	G653	Someone to listen to you (frailty)			4		4	4	match	no
FHS	fhs2_omni1_ex02	G653	Someone to listen to you (frailty)			0		0	0	match	no
FHS	fhs2_omni1_ex02	G653	Someone to listen to you (frailty)			1		1	1	match	no
FHS	fhs2_omni1_ex02	G653	Someone to listen to you (frailty)			2		2	2	match	no
FHS	fhs2_omni1_ex02	G653	Someone to listen to you (frailty)			3		3	3	match	no
FHS	fhs2_omni1_ex02	G653	Someone to listen to you (frailty)			4		4	4	match	no
MESA	mesa_exam1	talkto1	Someone to listen to you (frailty)			1		0	0	match	no
MESA	mesa_exam1	talkto1	Someone to listen to you (frailty)			2		1	1	match	no
MESA	mesa_exam1	talkto1	Someone to listen to you (frailty)			3		2	2	match	no
MESA	mesa_exam1	talkto1	Someone to listen to you (frailty)			4		3	3	match	no
MESA	mesa_exam1	talkto1	Someone to listen to you (frailty)			5		4	4	match	no
FHS	fhs1_ex0_26	FS187	Someone to show love and affection (frailty)			0		0	0	match	no
FHS	fhs1_ex0_26	FS187	Someone to show love and affection (frailty)			1		1	1	match	no
FHS	fhs1_ex0_26	FS187	Someone to show love and affection (frailty)			2		2	2	match	no
FHS	fhs1_ex0_26	FS187	Someone to show love and affection (frailty)			3		3	3	match	no
FHS	fhs1_ex0_26	FS187	Someone to show love and affection (frailty)			4		4	4	match	no
FHS	fhs1_ex0_27	FT189	Someone to show love and affection (frailty)			0		0	0	match	no
FHS	fhs1_ex0_27	FT189	Someone to show love and affection (frailty)			1		1	1	match	no
FHS	fhs1_ex0_27	FT189	Someone to show love and affection (frailty)			2		2	2	match	no
FHS	fhs1_ex0_27	FT189	Someone to show love and affection (frailty)			3		3	3	match	no
FHS	fhs1_ex0_27	FT189	Someone to show love and affection (frailty)			4		4	4	match	no
FHS	fhs1_ex0_28	FU495	Someone to show love and affection (frailty)			0		0	0	match	no
FHS	fhs1_ex0_28	FU495	Someone to show love and affection (frailty)			1		1	1	match	no
FHS	fhs1_ex0_28	FU495	Someone to show love and affection (frailty)			2		2	2	match	no
FHS	fhs1_ex0_28	FU495	Someone to show love and affection (frailty)			3		3	3	match	no
FHS	fhs1_ex0_28	FU495	Someone to show love and affection (frailty)			4		4	4	match	no
FHS	fhs1_ex0_29	FV507	Someone to show love and affection (frailty)			0		0	0	match	no
FHS	fhs1_ex0_29	FV507	Someone to show love and affection (frailty)			1		1	1	match	no
FHS	fhs1_ex0_29	FV507	Someone to show love and affection (frailty)			2		2	2	match	no
FHS	fhs1_ex0_29	FV507	Someone to show love and affection (frailty)			3		3	3	match	no
FHS	fhs1_ex0_29	FV507	Someone to show love and affection (frailty)			4		4	4	match	no
FHS	fhs1_ex0_30	FW505	Someone to show love and affection (frailty)			0		0	0	match	no
FHS	fhs1_ex0_30	FW505	Someone to show love and affection (frailty)			1		1	1	match	no
FHS	fhs1_ex0_30	FW505	Someone to show love and affection (frailty)			2		2	2	match	no
FHS	fhs1_ex0_30	FW505	Someone to show love and affection (frailty)			3		3	3	match	no
FHS	fhs1_ex0_30	FW505	Someone to show love and affection (frailty)			4		4	4	match	no
FHS	fhs1_ex0_31	FX505	Someone to show love and affection (frailty)			0		0	0	match	no
FHS	fhs1_ex0_31	FX505	Someone to show love and affection (frailty)			1		1	1	match	no
FHS	fhs1_ex0_31	FX505	Someone to show love and affection (frailty)			2		2	2	match	no
FHS	fhs1_ex0_31	FX505	Someone to show love and affection (frailty)			3		3	3	match	no
FHS	fhs1_ex0_31	FX505	Someone to show love and affection (frailty)			4		4	4	match	no
FHS	fhs2_offspring_ex07	G655	Someone to show love and affection (frailty)			0		0	0	match	no
FHS	fhs2_offspring_ex07	G655	Someone to show love and affection (frailty)			1		1	1	match	no
FHS	fhs2_offspring_ex07	G655	Someone to show love and affection (frailty)			2		2	2	match	no
FHS	fhs2_offspring_ex07	G655	Someone to show love and affection (frailty)			3		3	3	match	no
FHS	fhs2_offspring_ex07	G655	Someone to show love and affection (frailty)			4		4	4	match	no
FHS	fhs2_omni1_ex02	G655	Someone to show love and affection (frailty)			0		0	0	match	no
FHS	fhs2_omni1_ex02	G655	Someone to show love and affection (frailty)			1		1	1	match	no
FHS	fhs2_omni1_ex02	G655	Someone to show love and affection (frailty)			2		2	2	match	no
FHS	fhs2_omni1_ex02	G655	Someone to show love and affection (frailty)			3		3	3	match	no
FHS	fhs2_omni1_ex02	G655	Someone to show love and affection (frailty)			4		4	4	match	no
MESA	mesa_exam1	affectn1	Someone to show love and affection (frailty)			1		0	0	match	no
MESA	mesa_exam1	affectn1	Someone to show love and affection (frailty)			2		1	1	match	no
MESA	mesa_exam1	affectn1	Someone to show love and affection (frailty)			3		2	2	match	no
MESA	mesa_exam1	affectn1	Someone to show love and affection (frailty)			4		3	3	match	no
MESA	mesa_exam1	affectn1	Someone to show love and affection (frailty)			5		4	4	match	no
ARIC	gncps	GNC8	Someone who depends on you (frailty)			0		0	0	match	no
ARIC	gncps	GNC8	Someone who depends on you (frailty)			1		1	1	match	no
ARIC	gndps	GND8	Someone who depends on you (frailty)			0		0	0	match	no
ARIC	gndps	GND8	Someone who depends on you (frailty)			1		1	1	match	no
CHS	base1	SICK05	Someone who depends on you (frailty)							value	no
CHS	yr11final	SICK05	Someone who depends on you (frailty)							value	no
CHS	yr3final	SICK05	Someone who depends on you (frailty)							value	no
CHS	yr4final	SICK05	Someone who depends on you (frailty)							value	no
CHS	yr5final_new	SICK05	Someone who depends on you (frailty)							value	no
CHS	yr5final_old	SICK05	Someone who depends on you (frailty)							value	no
CHS	yr6final	SICK05	Someone who depends on you (frailty)							value	no
ARIC	hpaa	hpaa27	Somone relies on you (frailty)			1		1	1	match	no
ARIC	hpaa	hpaa27	Somone relies on you (frailty)			2		2	2	match	no
ARIC	hpaa	hpaa27	Somone relies on you (frailty)			3		3	3	match	no
ARIC	hpaa	hpaa27	Somone relies on you (frailty)			4		4	4	match	no
ARIC	hpaa	hpaa27	Somone relies on you (frailty)			B		4	4	match	no
ARIC	hpaa	hpaa27	Somone relies on you (frailty)			A		5	5	match	no
CHS	yr11final	relyon03	Somone relies on you (frailty)							value	no
CHS	yr3final	relyon03	Somone relies on you (frailty)							value	no
CHS	yr4final	relyon03	Somone relies on you (frailty)							value	no
CHS	yr5final_new	relyon03	Somone relies on you (frailty)							value	no
CHS	yr5final_old	relyon03	Somone relies on you (frailty)							value	no
CHS	yr6final	relyon03	Somone relies on you (frailty)							value	no
ARIC	HPCA	anger_spielberger	Spielberger trait anger scale							value	no
MESA	mesa_exam1	splang1c	Spielberger trait anger scale							value	no
MESA	mesa_exam3	splang3c	Spielberger trait anger scale							value	no
MESA	mesa_exam1	splanx1c	Spielberger trait anxiety scale							value	no
MESA	mesa_exam3	splanx3c	Spielberger trait anxiety scale							value	no
CHS	yr17final	stpdif	Stairs (Barthel)			3		0	0	match	no
CHS	yr17final	stpdif	Stairs (Barthel)			1		5	5	match	no
CHS	yr17final	stpdif	Stairs (Barthel)			2		5	5	match	no
CHS	yr17final	stpdif	Stairs (Barthel)			0		15	15	match	no
CHS	yr18final	stpdif	Stairs (Barthel)			3		0	0	match	no
CHS	yr18final	stpdif	Stairs (Barthel)			1		5	5	match	no
CHS	yr18final	stpdif	Stairs (Barthel)			2		5	5	match	no
CHS	yr18final	stpdif	Stairs (Barthel)			0		15	15	match	no
CHS	yr19final	stpdif	Stairs (Barthel)			3		0	0	match	no
CHS	yr19final	stpdif	Stairs (Barthel)			1		5	5	match	no
CHS	yr19final	stpdif	Stairs (Barthel)			2		5	5	match	no
CHS	yr19final	stpdif	Stairs (Barthel)			0		15	15	match	no
CHS	yr20final	stpdif	Stairs (Barthel)			3		0	0	match	no
CHS	yr20final	stpdif	Stairs (Barthel)			1		5	5	match	no
CHS	yr20final	stpdif	Stairs (Barthel)			2		5	5	match	no
CHS	yr20final	stpdif	Stairs (Barthel)			0		15	15	match	no
CHS	yr21final	stpdif	Stairs (Barthel)			3		0	0	match	no
CHS	yr21final	stpdif	Stairs (Barthel)			1		5	5	match	no
CHS	yr21final	stpdif	Stairs (Barthel)			2		5	5	match	no
CHS	yr21final	stpdif	Stairs (Barthel)			0		15	15	match	no
CHS	yr22final	stpdif	Stairs (Barthel)			3		0	0	match	no
CHS	yr22final	stpdif	Stairs (Barthel)			1		5	5	match	no
CHS	yr22final	stpdif	Stairs (Barthel)			2		5	5	match	no
CHS	yr22final	stpdif	Stairs (Barthel)			0		15	15	match	no
CHS	yr23final	stpdif	Stairs (Barthel)			3		0	0	match	no
CHS	yr23final	stpdif	Stairs (Barthel)			1		5	5	match	no
CHS	yr23final	stpdif	Stairs (Barthel)			2		5	5	match	no
CHS	yr23final	stpdif	Stairs (Barthel)			0		15	15	match	no
CHS	yr24final	stpdif	Stairs (Barthel)			3		0	0	match	no
CHS	yr24final	stpdif	Stairs (Barthel)			1		5	5	match	no
CHS	yr24final	stpdif	Stairs (Barthel)			2		5	5	match	no
CHS	yr24final	stpdif	Stairs (Barthel)			0		15	15	match	no
FHS	fhs1_ex0_22	FO073	Stairs (Barthel)			3		0	0	match	no
FHS	fhs1_ex0_22	FO073	Stairs (Barthel)			2		5	5	match	no
FHS	fhs1_ex0_22	FO073	Stairs (Barthel)			1		5	5	match	no
FHS	fhs1_ex0_22	FO073	Stairs (Barthel)			0		10	10	match	no
FHS	fhs1_ex0_23	FP494	Stairs (Barthel)			3		0	0	match	no
FHS	fhs1_ex0_23	FP494	Stairs (Barthel)			2		5	5	match	no
FHS	fhs1_ex0_23	FP494	Stairs (Barthel)			1		10	10	match	no
FHS	fhs1_ex0_23	FP494	Stairs (Barthel)			0		15	15	match	no
FHS	fhs1_ex0_24	FQ062	Stairs (Barthel)			3		0	0	match	no
FHS	fhs1_ex0_24	FQ062	Stairs (Barthel)			2		5	5	match	no
FHS	fhs1_ex0_24	FQ062	Stairs (Barthel)			1		10	10	match	no
FHS	fhs1_ex0_24	FQ062	Stairs (Barthel)			0		15	15	match	no
FHS	fhs1_ex0_25	FR067	Stairs (Barthel)			3		0	0	match	no
FHS	fhs1_ex0_25	FR067	Stairs (Barthel)			2		5	5	match	no
FHS	fhs1_ex0_25	FR067	Stairs (Barthel)			1		10	10	match	no
FHS	fhs1_ex0_25	FR067	Stairs (Barthel)			0		15	15	match	no
FHS	fhs1_ex0_26	FS072	Stairs (Barthel)			3		0	0	match	no
FHS	fhs1_ex0_26	FS072	Stairs (Barthel)			2		5	5	match	no
FHS	fhs1_ex0_26	FS072	Stairs (Barthel)			1		10	10	match	no
FHS	fhs1_ex0_26	FS072	Stairs (Barthel)			0		15	15	match	no
FHS	fhs1_ex0_27	FT095	Stairs (Barthel)			3		0	0	match	no
FHS	fhs1_ex0_27	FT095	Stairs (Barthel)			2		5	5	match	no
FHS	fhs1_ex0_27	FT095	Stairs (Barthel)			1		10	10	match	no
FHS	fhs1_ex0_27	FT095	Stairs (Barthel)			0		15	15	match	no
FHS	fhs1_ex0_28	FU403	Stairs (Barthel)			3		0	0	match	no
FHS	fhs1_ex0_28	FU403	Stairs (Barthel)			2		5	5	match	no
FHS	fhs1_ex0_28	FU403	Stairs (Barthel)			1		10	10	match	no
FHS	fhs1_ex0_28	FU403	Stairs (Barthel)			0		15	15	match	no
FHS	fhs1_ex0_29	FV399	Stairs (Barthel)			3		0	0	match	no
FHS	fhs1_ex0_29	FV399	Stairs (Barthel)			2		5	5	match	no
FHS	fhs1_ex0_29	FV399	Stairs (Barthel)			1		10	10	match	no
FHS	fhs1_ex0_29	FV399	Stairs (Barthel)			0		15	15	match	no
FHS	fhs1_ex0_30	FW463	Stairs (Barthel)			3		0	0	match	no
FHS	fhs1_ex0_30	FW463	Stairs (Barthel)			2		5	5	match	no
FHS	fhs1_ex0_30	FW463	Stairs (Barthel)			1		10	10	match	no
FHS	fhs1_ex0_30	FW463	Stairs (Barthel)			0		15	15	match	no
FHS	fhs1_ex0_31	FX463	Stairs (Barthel)			3		0	0	match	no
FHS	fhs1_ex0_31	FX463	Stairs (Barthel)			2		5	5	match	no
FHS	fhs1_ex0_31	FX463	Stairs (Barthel)			1		10	10	match	no
FHS	fhs1_ex0_31	FX463	Stairs (Barthel)			0		15	15	match	no
FHS	fhs1_ex0_32	FY463	Stairs (Barthel)			3		0	0	match	no
FHS	fhs1_ex0_32	FY463	Stairs (Barthel)			2		5	5	match	no
FHS	fhs1_ex0_32	FY463	Stairs (Barthel)			1		10	10	match	no
FHS	fhs1_ex0_32	FY463	Stairs (Barthel)			0		15	15	match	no
FHS	fhs2_offspring_ex07	G525	Stairs (Barthel)			3		0	0	match	no
FHS	fhs2_offspring_ex07	G525	Stairs (Barthel)			2		5	5	match	no
FHS	fhs2_offspring_ex07	G525	Stairs (Barthel)			1		10	10	match	no
FHS	fhs2_offspring_ex07	G525	Stairs (Barthel)			0		15	15	match	no
FHS	fhs2_offspring_ex08	H470	Stairs (Barthel)			3		0	0	match	no
FHS	fhs2_offspring_ex08	H470	Stairs (Barthel)			2		5	5	match	no
FHS	fhs2_offspring_ex08	H470	Stairs (Barthel)			1		10	10	match	no
FHS	fhs2_offspring_ex08	H470	Stairs (Barthel)			0		15	15	match	no
FHS	fhs2_offspring_ex09_omni1_ex04	J611	Stairs (Barthel)			3		0	0	match	no
FHS	fhs2_offspring_ex09_omni1_ex04	J611	Stairs (Barthel)			2		5	5	match	no
FHS	fhs2_offspring_ex09_omni1_ex04	J611	Stairs (Barthel)			1		10	10	match	no
FHS	fhs2_offspring_ex09_omni1_ex04	J611	Stairs (Barthel)			0		15	15	match	no
FHS	fhs2_omni1_ex02	G525	Stairs (Barthel)			3		0	0	match	no
FHS	fhs2_omni1_ex02	G525	Stairs (Barthel)			2		5	5	match	no
FHS	fhs2_omni1_ex02	G525	Stairs (Barthel)			1		10	10	match	no
FHS	fhs2_omni1_ex02	G525	Stairs (Barthel)			0		15	15	match	no
FHS	fhs2_omni1_ex03	H470	Stairs (Barthel)			0		0	0	match	no
FHS	fhs2_omni1_ex03	H470	Stairs (Barthel)			1		0.5	0.5	match	no
FHS	fhs2_omni1_ex03	H470	Stairs (Barthel)			2		0.5	0.5	match	no
FHS	fhs2_omni1_ex03	H470	Stairs (Barthel)			3		1	1	match	no
FHS	fhs3_telomere_ex01	stderr_ratio	Standard error of TS ratio							value	no
FHS	fhs3_actigraphy_ex02	motstepvdtd	Steps motionless per day							value	no
FHS	fhs3_actigraphy_ex03	motstepvdtd	Steps motionless per day							value	no
FHS	fhs3_actigraphy_ex02	motstepvdtwdd	Steps motionless per day, weekday							value	no
FHS	fhs3_actigraphy_ex03	motstepvdtwdd	Steps motionless per day, weekday							value	no
FHS	fhs3_actigraphy_ex02	motstepvdtwed	Steps motionless per day, weekend							value	no
FHS	fhs3_actigraphy_ex03	motstepvdtwed	Steps motionless per day, weekend							value	no
FHS	fhs3_actigraphy_ex02	litstepvdtd	Steps of light activity per day							value	no
FHS	fhs3_actigraphy_ex02	s_litstepvdtd	Steps of light activity per day							value	no
FHS	fhs3_actigraphy_ex03	litstepvdtd	Steps of light activity per day							value	no
FHS	fhs3_actigraphy_ex03	s_litstepvdtd	Steps of light activity per day							value	no
FHS	fhs3_actigraphy_ex02	litstepvdtwed	Steps of light activity per day, weekday							value	no
FHS	fhs3_actigraphy_ex02	s_litstepvdtwed	Steps of light activity per day, weekday							value	no
FHS	fhs3_actigraphy_ex03	litstepvdtwed	Steps of light activity per day, weekday							value	no
FHS	fhs3_actigraphy_ex03	s_litstepvdtwed	Steps of light activity per day, weekday							value	no
FHS	fhs3_actigraphy_ex02	litstepvdtwdd	Steps of light activity per day, weekend							value	no
FHS	fhs3_actigraphy_ex02	s_litstepvdtwdd	Steps of light activity per day, weekend							value	no
FHS	fhs3_actigraphy_ex03	litstepvdtwdd	Steps of light activity per day, weekend							value	no
FHS	fhs3_actigraphy_ex03	s_litstepvdtwdd	Steps of light activity per day, weekend							value	no
FHS	fhs3_actigraphy_ex02	mvpstepvdtd	Steps of mod-vigorous activity per day							value	no
FHS	fhs3_actigraphy_ex02	s_mvpstepvdtd	Steps of mod-vigorous activity per day							value	no
FHS	fhs3_actigraphy_ex03	mvpstepvdtd	Steps of mod-vigorous activity per day							value	no
FHS	fhs3_actigraphy_ex03	s_mvpstepvdtd	Steps of mod-vigorous activity per day							value	no
FHS	fhs3_actigraphy_ex02	mvpstepvdtwdd	Steps of mod-vigorous activity per day, weekday							value	no
FHS	fhs3_actigraphy_ex02	s_mvpstepvdtwdd	Steps of mod-vigorous activity per day, weekday							value	no
FHS	fhs3_actigraphy_ex03	mvpstepvdtwdd	Steps of mod-vigorous activity per day, weekday							value	no
FHS	fhs3_actigraphy_ex03	s_mvpstepvdtwdd	Steps of mod-vigorous activity per day, weekday							value	no
FHS	fhs3_actigraphy_ex02	mvpstepvdtwed	Steps of mod-vigorous activity per day, weekend							value	no
FHS	fhs3_actigraphy_ex02	s_mvpstepvdtwed	Steps of mod-vigorous activity per day, weekend							value	no
FHS	fhs3_actigraphy_ex03	mvpstepvdtwed	Steps of mod-vigorous activity per day, weekend							value	no
FHS	fhs3_actigraphy_ex03	s_mvpstepvdtwed	Steps of mod-vigorous activity per day, weekend							value	no
FHS	fhs3_actigraphy_ex02	modstepvdtd	Steps of moderate activity per day							value	no
FHS	fhs3_actigraphy_ex02	s_modstepvdtd	Steps of moderate activity per day							value	no
FHS	fhs3_actigraphy_ex03	modstepvdtd	Steps of moderate activity per day							value	no
FHS	fhs3_actigraphy_ex03	s_modstepvdtd	Steps of moderate activity per day							value	no
FHS	fhs3_actigraphy_ex02	modstepvdtwdd	Steps of moderate activity per day, weekday							value	no
FHS	fhs3_actigraphy_ex02	s_modstepvdtwdd	Steps of moderate activity per day, weekday							value	no
FHS	fhs3_actigraphy_ex03	modstepvdtwdd	Steps of moderate activity per day, weekday							value	no
FHS	fhs3_actigraphy_ex03	s_modstepvdtwdd	Steps of moderate activity per day, weekday							value	no
FHS	fhs3_actigraphy_ex02	modstepvdtwed	Steps of moderate activity per day, weekend							value	no
FHS	fhs3_actigraphy_ex02	s_modstepvdtwed	Steps of moderate activity per day, weekend							value	no
FHS	fhs3_actigraphy_ex03	modstepvdtwed	Steps of moderate activity per day, weekend							value	no
FHS	fhs3_actigraphy_ex03	s_modstepvdtwed	Steps of moderate activity per day, weekend							value	no
FHS	fhs3_actigraphy_ex02	bgt_mvpstepvdtd	Steps of MVPA in bouts > 10 minutes							value	no
FHS	fhs3_actigraphy_ex03	bgt_mvpstepvdtd	Steps of MVPA in bouts > 10 minutes							value	no
FHS	fhs3_actigraphy_ex02	bgt_mvpstepvdtwdd	Steps of MVPA in bouts > 10 minutes, weekday							value	no
FHS	fhs3_actigraphy_ex03	bgt_mvpstepvdtwdd	Steps of MVPA in bouts > 10 minutes, weekday							value	no
FHS	fhs3_actigraphy_ex02	bgt_mvpstepvdtwed	Steps of MVPA in bouts > 10 minutes, weekend							value	no
FHS	fhs3_actigraphy_ex03	bgt_mvpstepvdtwed	Steps of MVPA in bouts > 10 minutes, weekend							value	no
FHS	fhs3_actigraphy_ex02	s_sedstepvdtd	Steps of sedentary activity per day - sporadic							value	no
FHS	fhs3_actigraphy_ex03	s_sedstepvdtd	Steps of sedentary activity per day - sporadic							value	no
FHS	fhs3_actigraphy_ex02	s_sedstepvdtwdd	Steps of sedentary activity per day, weekday - sporadic							value	no
FHS	fhs3_actigraphy_ex03	s_sedstepvdtwdd	Steps of sedentary activity per day, weekday - sporadic							value	no
FHS	fhs3_actigraphy_ex02	s_sedstepvdtwed	Steps of sedentary activity per day, weekend - sporadic							value	no
FHS	fhs3_actigraphy_ex03	s_sedstepvdtwed	Steps of sedentary activity per day, weekend - sporadic							value	no
FHS	fhs3_actigraphy_ex02	vigstepvdtd	Steps of vigorous activity per day							value	no
FHS	fhs3_actigraphy_ex03	vigstepvdtd	Steps of vigorous activity per day							value	no
FHS	fhs3_actigraphy_ex02	s_vigcntvdtd	Steps of vigorous activity per day - sporadic							value	no
FHS	fhs3_actigraphy_ex02	s_vigstepvdtd	Steps of vigorous activity per day - sporadic							value	no
FHS	fhs3_actigraphy_ex03	s_vigcntvdtd	Steps of vigorous activity per day - sporadic							value	no
FHS	fhs3_actigraphy_ex03	s_vigstepvdtd	Steps of vigorous activity per day - sporadic							value	no
FHS	fhs3_actigraphy_ex02	vigstepvdtwdd	Steps of vigorous activity per day, weekday							value	no
FHS	fhs3_actigraphy_ex03	vigstepvdtwdd	Steps of vigorous activity per day, weekday							value	no
FHS	fhs3_actigraphy_ex02	s_vigcntvdtwdd	Steps of vigorous activity per day, weekday - sporadic							value	no
FHS	fhs3_actigraphy_ex02	s_vigstepvdtwdd	Steps of vigorous activity per day, weekday - sporadic							value	no
FHS	fhs3_actigraphy_ex03	s_vigcntvdtwdd	Steps of vigorous activity per day, weekday - sporadic							value	no
FHS	fhs3_actigraphy_ex03	s_vigstepvdtwdd	Steps of vigorous activity per day, weekday - sporadic							value	no
FHS	fhs3_actigraphy_ex02	vigstepvdtwed	Steps of vigorous activity per day, weekend							value	no
FHS	fhs3_actigraphy_ex03	vigstepvdtwed	Steps of vigorous activity per day, weekend							value	no
FHS	fhs3_actigraphy_ex02	s_vigcntvdtwed	Steps of vigorous activity per day, weekend - sporadic							value	no
FHS	fhs3_actigraphy_ex02	s_vigstepvdtwed	Steps of vigorous activity per day, weekend - sporadic							value	no
FHS	fhs3_actigraphy_ex03	s_vigcntvdtwed	Steps of vigorous activity per day, weekend - sporadic							value	no
FHS	fhs3_actigraphy_ex03	s_vigstepvdtwed	Steps of vigorous activity per day, weekend - sporadic							value	no
FHS	fhs3_actigraphy_ex02	zstep_vdtd	Steps per day - recoded							value	no
FHS	fhs3_actigraphy_ex03	zstep_vdtd	Steps per day - recoded							value	no
FHS	fhs3_actigraphy_ex02	bgt_litstepvdtd	Steps per day of light activity in bouts of > 10 minutes							value	no
FHS	fhs3_actigraphy_ex03	bgt_litstepvdtd	Steps per day of light activity in bouts of > 10 minutes							value	no
FHS	fhs3_actigraphy_ex02	bgt_litstepvdtwdd	Steps per day of light activity in bouts of > 10 minutes, weekday							value	no
FHS	fhs3_actigraphy_ex03	bgt_litstepvdtwdd	Steps per day of light activity in bouts of > 10 minutes, weekday							value	no
FHS	fhs3_actigraphy_ex02	bgt_litstepvdtwed	Steps per day of light activity in bouts of > 10 minutes, weekend							value	no
FHS	fhs3_actigraphy_ex03	bgt_litstepvdtwed	Steps per day of light activity in bouts of > 10 minutes, weekend							value	no
FHS	fhs3_actigraphy_ex02	bgt_modstepvdtd	Steps per day of moderate activity in bouts > 10 minutes							value	no
FHS	fhs3_actigraphy_ex03	bgt_modstepvdtd	Steps per day of moderate activity in bouts > 10 minutes							value	no
FHS	fhs3_actigraphy_ex02	bgt_modstepvdtwdd	Steps per day of moderate activity in bouts > 10 minutes, weekday							value	no
FHS	fhs3_actigraphy_ex03	bgt_modstepvdtwdd	Steps per day of moderate activity in bouts > 10 minutes, weekday							value	no
FHS	fhs3_actigraphy_ex02	bgt_modstepvdtwed	Steps per day of moderate activity in bouts > 10 minutes, weekend							value	no
FHS	fhs3_actigraphy_ex03	bgt_modstepvdtwed	Steps per day of moderate activity in bouts > 10 minutes, weekend							value	no
FHS	fhs3_actigraphy_ex02	bgt_sedstepvdtd	Steps per day of sedentary activity in bouts > 10 minutes							value	no
FHS	fhs3_actigraphy_ex03	bgt_sedstepvdtd	Steps per day of sedentary activity in bouts > 10 minutes							value	no
FHS	fhs3_actigraphy_ex02	bgt_sedstepvdtwdd	Steps per day of sedentary activity in bouts > 10 minutes, weekday							value	no
FHS	fhs3_actigraphy_ex03	bgt_sedstepvdtwdd	Steps per day of sedentary activity in bouts > 10 minutes, weekday							value	no
FHS	fhs3_actigraphy_ex02	bgt_sedstepvdtwed	Steps per day of sedentary activity in bouts > 10 minutes, weekend							value	no
FHS	fhs3_actigraphy_ex03	bgt_sedstepvdtwed	Steps per day of sedentary activity in bouts > 10 minutes, weekend							value	no
FHS	fhs3_actigraphy_ex02	bgt_vigstepvdtd	Steps per day of vigorous activity in bouts > 10 minutes							value	no
FHS	fhs3_actigraphy_ex03	bgt_vigstepvdtd	Steps per day of vigorous activity in bouts > 10 minutes							value	no
FHS	fhs3_actigraphy_ex02	bgt_vigstepvdtwdd	Steps per day of vigorous activity in bouts > 10 minutes, weekday							value	no
FHS	fhs3_actigraphy_ex03	bgt_vigstepvdtwdd	Steps per day of vigorous activity in bouts > 10 minutes, weekday							value	no
FHS	fhs3_actigraphy_ex02	bgt_vigstepvdtwed	Steps per day of vigorous activity in bouts > 10 minutes, weekend							value	no
FHS	fhs3_actigraphy_ex03	bgt_vigstepvdtwed	Steps per day of vigorous activity in bouts > 10 minutes, weekend							value	no
FHS	fhs3_actigraphy_ex02	zstep_vdtwdd	Steps per day, weekday - recoded							value	no
FHS	fhs3_actigraphy_ex03	zstep_vdtwdd	Steps per day, weekday - recoded							value	no
FHS	fhs3_actigraphy_ex02	zstep_vdtwed	Steps per day, weekend - recoded							value	no
FHS	fhs3_actigraphy_ex03	zstep_vdtwed	Steps per day, weekend - recoded							value	no
FHS	fhs3_actigraphy_ex02	wstep_vdtd	Steps with wear per day							value	no
FHS	fhs3_actigraphy_ex03	wstep_vdtd	Steps with wear per day							value	no
FHS	fhs3_actigraphy_ex02	wstep_vdtwdd	Steps with wear per day, weekday							value	no
FHS	fhs3_actigraphy_ex03	wstep_vdtwdd	Steps with wear per day, weekday							value	no
FHS	fhs3_actigraphy_ex02	wstep_vdtwed	Steps with wear per day, weekend							value	no
FHS	fhs3_actigraphy_ex03	wstep_vdtwed	Steps with wear per day, weekend							value	no
JHS	stsa_v1	STSA1	Stress from medical problems			A		1	Not stressful	match	no
JHS	stsa_v1	STSA1	Stress from medical problems			B		2	Mildly stressful	match	no
JHS	stsa_v1	STSA1	Stress from medical problems			C		3	Moderately stressful	match	no
JHS	stsa_v1	STSA1	Stress from medical problems			D		4	Very stressful	match	no
MESA	mesa_exam3	med_stress_derive	Stress from medical problems			0		1	Not stressful	match	no
MESA	mesa_exam3	med_stress_derive	Stress from medical problems			1		2	Mildly stressful	match	no
MESA	mesa_exam3	med_stress_derive	Stress from medical problems			2		3	Moderately stressful	match	no
MESA	mesa_exam3	med_stress_derive	Stress from medical problems			3		4	Very stressful	match	no
JHS	stsa_v1	STSA1	Stress in job			A		1	Not stressful	match	no
JHS	stsa_v1	STSA1	Stress in job			B		2	Mildly stressful	match	no
JHS	stsa_v1	STSA1	Stress in job			C		3	Moderately stressful	match	no
JHS	stsa_v1	STSA1	Stress in job			D		4	Very stressful	match	no
MESA	mesa_exam3	job_stress_derive	Stress in job			0		1	Not stressful	match	no
MESA	mesa_exam3	job_stress_derive	Stress in job			1		2	Mildly stressful	match	no
MESA	mesa_exam3	job_stress_derive	Stress in job			2		3	Moderately stressful	match	no
MESA	mesa_exam3	job_stress_derive	Stress in job			3		4	Very stressful	match	no
JHS	stsa_v1	STSA1	Stress in neighborhood			A		1	Not stressful	match	no
JHS	stsa_v1	STSA1	Stress in neighborhood			B		2	Mildly stressful	match	no
JHS	stsa_v1	STSA1	Stress in neighborhood			C		3	Moderately stressful	match	no
JHS	stsa_v1	STSA1	Stress in neighborhood			D		4	Very stressful	match	no
JHS	stsa_v1	STSA1	Stress in relationships			A		1	Not stressful	match	no
JHS	stsa_v1	STSA1	Stress in relationships			B		2	Mildly stressful	match	no
JHS	stsa_v1	STSA1	Stress in relationships			C		3	Moderately stressful	match	no
JHS	stsa_v1	STSA1	Stress in relationships			D		4	Very stressful	match	no
MESA	mesa_exam3	rel_stress_derive	Stress in relationships			0		1	Not stressful	match	no
MESA	mesa_exam3	rel_stress_derive	Stress in relationships			1		2	Mildly stressful	match	no
MESA	mesa_exam3	rel_stress_derive	Stress in relationships			2		3	Moderately stressful	match	no
MESA	mesa_exam3	rel_stress_derive	Stress in relationships			3		4	Very stressful	match	no
ARIC	hom	hom10d	Stroke			N		1	No	match	no
ARIC	hom	hom10d	Stroke			Y		2	Yes	match	no
CHS	baseboth	stblmod	Stroke			0		1	No	match	no
CHS	baseboth	stblmod	Stroke			1		2	Yes	match	no
FHS	fhs3_e_ex01	G3A394	Stroke			0		1	No	match	no
FHS	fhs3_e_ex01	G3A394	Stroke			1		2	Yes	match	no
JHS	analysis1	strokeHx	Stroke			1		1	Yes	match	no
JHS	analysis1	strokeHx	Stroke			2		2	No	match	no
MESA	mesa_exam1	age1c	Stroke	0				1	No	range	no
ARIC	hom	hom10d	Stroke (frailty)			N		0	0	match	no
ARIC	hom	hom10d	Stroke (frailty)			Y		1	1	match	no
CHS	baseboth	stblmod	Stroke (frailty)			0		0	0	match	no
CHS	baseboth	stblmod	Stroke (frailty)			1		1	1	match	no
CHS	baseboth	stblmod	Stroke (frailty)							value	no
CHS	baseboth	stblmod	Stroke (frailty)							value	no
CHS	yr10final	cad_yr10	Stroke (frailty)							value	no
CHS	yr11final	cad_yr11	Stroke (frailty)							value	no
CHS	yr12final	cad_yr12	Stroke (frailty)							value	no
CHS	yr13final	cad_yr13	Stroke (frailty)							value	no
CHS	yr14final	cad_yr14	Stroke (frailty)							value	no
CHS	yr15final	cad_yr15	Stroke (frailty)							value	no
CHS	yr16final	cad_yr16	Stroke (frailty)							value	no
CHS	yr17final	cad_yr17	Stroke (frailty)							value	no
CHS	yr18final	cad_yr18	Stroke (frailty)							value	no
CHS	yr19final	cad_yr19	Stroke (frailty)							value	no
CHS	yr20final	cad_yr20	Stroke (frailty)							value	no
CHS	yr21final	cad_yr21	Stroke (frailty)							value	no
CHS	yr22final	cad_yr22	Stroke (frailty)							value	no
CHS	yr23final	cad_yr23	Stroke (frailty)							value	no
CHS	yr24final	cad_yrr24	Stroke (frailty)							value	no
CHS	yr3final	cad_yr3	Stroke (frailty)							value	no
CHS	yr4final	cad_yr4	Stroke (frailty)							value	no
CHS	yr5final_old	cad_yr5	Stroke (frailty)							value	no
CHS	yr6final	cad_yr6	Stroke (frailty)							value	no
CHS	yr7final	cad_yr7	Stroke (frailty)							value	no
CHS	yr8final	cad_yr8	Stroke (frailty)							value	no
CHS	yr9final	cad_yr9	Stroke (frailty)							value	no
FHS	fhs3_e_ex01	G3A394	Stroke (frailty)			0		0	0	match	no
FHS	fhs3_e_ex01	G3A394	Stroke (frailty)			1		1	1	match	no
JHS	analysis1	strokeHx	Stroke (frailty)			0		0	0	match	no
JHS	analysis1	strokeHx	Stroke (frailty)			1		1	1	match	no
MESA	mesa_exam1	age1c	Stroke (frailty)	0				0	0	range	no
MESA	mesa_exam2	stroke_frail	Stroke (frailty)							value	no
MESA	mesa_exam3	stroke_frail	Stroke (frailty)							value	no
MESA	mesa_exam4	stroke_frail	Stroke (frailty)							value	no
MESA	mesa_exam5	sbp5c	Systolic blood pressure	140				1	Hypertension	range	no	Y
ARIC	derive5	systolic51	Systolic blood pressure	140				1	Hypertension	range	no	Y
ARIC	derive5	systolic51	Systolic blood pressure	90	140			2	Normal	range	no	Y
ARIC	derive5	systolic51	Systolic blood pressure		90			3	Hypotension	range	no
ARIC	sbp	sbp14	Systolic blood pressure	140				1	Hypertension	range	no	Y
ARIC	sbp	sbp14	Systolic blood pressure	90	140			2	Normal	range	no	Y
ARIC	sbp	sbp14	Systolic blood pressure		90			3	Hypotension	range	no
ARIC	sbpa	sbpa21	Systolic blood pressure	140				1	Hypertension	range	no	Y
ARIC	sbpa	sbpa21	Systolic blood pressure	90	140			2	Normal	range	no	Y
ARIC	sbpa	sbpa21	Systolic blood pressure		90			3	Hypotension	range	no
ARIC	sbpb	sbpb21	Systolic blood pressure	140				1	Hypertension	range	no	Y
ARIC	sbpb	sbpb21	Systolic blood pressure	90	140			2	Normal	range	no	Y
ARIC	sbpb	sbpb21	Systolic blood pressure		90			3	Hypotension	range	no
ARIC	sbpc	sbpc22	Systolic blood pressure	140				1	Hypertension	range	no	Y
ARIC	sbpc	sbpc22	Systolic blood pressure	90	140			2	Normal	range	no	Y
ARIC	sbpc	sbpc22	Systolic blood pressure		90			3	Hypotension	range	no
ARIC	sbpd	sbpd19	Systolic blood pressure	140				1	Hypertension	range	no	Y
ARIC	sbpd	sbpd19	Systolic blood pressure	90	140			2	Normal	range	no	Y
ARIC	sbpd	sbpd19	Systolic blood pressure		90			3	Hypotension	range	no
CHS	baseboth	supsys16	Systolic blood pressure	140				1	Hypertension	range	no	Y
CHS	baseboth	supsys16	Systolic blood pressure	90	140			2	Normal	range	no	Y
CHS	baseboth	supsys16	Systolic blood pressure		90			3	Hypotension	range	no
FHS	fhs1_wkthru	SBP	Systolic blood pressure	140				1	Hypertension	range	no	Y
FHS	fhs1_wkthru	SBP	Systolic blood pressure	90	140			2	Normal	range	no	Y
FHS	fhs1_wkthru	SBP	Systolic blood pressure		90			3	Hypotension	range	no
FHS	fhs2_wkthru	SBP	Systolic blood pressure	140				1	Hypertension	range	no	Y
FHS	fhs2_wkthru	SBP	Systolic blood pressure	90	140			2	Normal	range	no	Y
FHS	fhs2_wkthru	SBP	Systolic blood pressure		90			3	Hypotension	range	no
JHS	analysis1	sbp	Systolic blood pressure	140				1	Hypertension	range	no	Y
JHS	analysis1	sbp	Systolic blood pressure	90	140			2	Normal	range	no	Y
JHS	analysis1	sbp	Systolic blood pressure		90			3	Hypotension	range	no
JHS	analysis2	sbp	Systolic blood pressure	140				1	Hypertension	range	no	Y
JHS	analysis2	sbp	Systolic blood pressure	90	140			2	Normal	range	no	Y
JHS	analysis2	sbp	Systolic blood pressure		90			3	Hypotension	range	no
JHS	analysis3	sbp	Systolic blood pressure	140				1	Hypertension	range	no	Y
JHS	analysis3	sbp	Systolic blood pressure	90	140			2	Normal	range	no	Y
JHS	analysis3	sbp	Systolic blood pressure		90			3	Hypotension	range	no
MESA	mesa_exam1	sbp1c	Systolic blood pressure	140				1	Hypertension	range	no	Y
MESA	mesa_exam1	sbp1c	Systolic blood pressure	90	140			2	Normal	range	no	Y
MESA	mesa_exam1	sbp1c	Systolic blood pressure		90			3	Hypotension	range	no
MESA	mesa_exam2	sbp2c	Systolic blood pressure	140				1	Hypertension	range	no	Y
MESA	mesa_exam2	sbp2c	Systolic blood pressure	90	140			2	Normal	range	no	Y
MESA	mesa_exam2	sbp2c	Systolic blood pressure		90			3	Hypotension	range	no
MESA	mesa_exam3	sbp3c	Systolic blood pressure	140				1	Hypertension	range	no	Y
MESA	mesa_exam3	sbp3c	Systolic blood pressure	90	140			2	Normal	range	no	Y
MESA	mesa_exam3	sbp3c	Systolic blood pressure		90			3	Hypotension	range	no
MESA	mesa_exam4	sbp4c	Systolic blood pressure	140				1	Hypertension	range	no	Y
MESA	mesa_exam4	sbp4c	Systolic blood pressure	90	140			2	Normal	range	no	Y
MESA	mesa_exam4	sbp4c	Systolic blood pressure		90			3	Hypotension	range	no
MESA	mesa_exam5	sbp5c	Systolic blood pressure	90	140			2	Normal	range	no	Y
MESA	mesa_exam5	sbp5c	Systolic blood pressure		90			3	Hypotension	range	no
MESA	mesa_exam5	sbp5c	Systolic blood pressure value							value	no
FHS	fhs3_wkthru	SBP	Systolic blood pressure	140				1	Hypertension	range	no	Y
FHS	fhs3_wkthru	SBP	Systolic blood pressure	90	140			2	Normal	range	no	Y
FHS	fhs3_wkthru	SBP	Systolic blood pressure		90			3	Hypotension	range	no
ARIC	derive5	systolic51	Systolic blood pressure value							value	no
ARIC	sbp	sbp14	Systolic blood pressure value							value	no
ARIC	sbpa	sbpa21	Systolic blood pressure value							value	no
ARIC	sbpb	sbpb21	Systolic blood pressure value							value	no
ARIC	sbpc	sbpc22	Systolic blood pressure value							value	no
ARIC	sbpd	sbpd19	Systolic blood pressure value							value	no
CHS	baseboth	avzmsys	Systolic blood pressure value							value	no
CHS	yr10final	avesys	Systolic blood pressure value							value	no
CHS	yr11final	avesys	Systolic blood pressure value							value	no
CHS	yr3final	avzmsys	Systolic blood pressure value							value	no
CHS	yr4final	avesys	Systolic blood pressure value							value	no
CHS	yr5final_old	avesys	Systolic blood pressure value							value	no
CHS	yr6final	avesys	Systolic blood pressure value							value	no
CHS	yr7final	avesys	Systolic blood pressure value							value	no
CHS	yr9final	avesys	Systolic blood pressure value							value	no
FHS	fhs1_wkthru	sbp	Systolic blood pressure value							value	no
FHS	fhs2_wkthru	sbp	Systolic blood pressure value							value	no
JHS	analysis1	sbp	Systolic blood pressure value							value	no
JHS	analysis2	sbp	Systolic blood pressure value							value	no
JHS	analysis3	sbp	Systolic blood pressure value							value	no
MESA	mesa_exam2	sbp2c	Systolic blood pressure value							value	no
MESA	mesa_exam3	sbp3c	Systolic blood pressure value							value	no
MESA	mesa_exam4	sbp4c	Systolic blood pressure value							value	no
MESA	mesa_exam5	sdnn5	Heart rate variability - SDNN							value	no
FHS	fhs3_wkthru	sbp	Systolic blood pressure value							value	no
ARIC	hpaa	hpaa08	Take to doctor (frailty)			A		0	0	match	no
ARIC	hpaa	hpaa08	Take to doctor (frailty)			B		1	1	match	no
ARIC	hpaa	hpaa08	Take to doctor (frailty)			C		2	2	match	no
ARIC	hpaa	hpaa08	Take to doctor (frailty)			D		3	3	match	no
FHS	fhs3_telomere_ex01	tsratio	Telomere copy number/single copy gene copy number							value	no
CHS	yr11final	GNGYRW05	Things going your way (frailty)			4		0	0	match	no
CHS	yr11final	GNGYRW05	Things going your way (frailty)			5		0	0	match	no
CHS	yr11final	GNGYRW05	Things going your way (frailty)			1		1	1	match	no
CHS	yr11final	GNGYRW05	Things going your way (frailty)			2		1	1	match	no
CHS	yr11final	GNGYRW05	Things going your way (frailty)			3		1	1	match	no
MESA	mesa_exam5	spp5c	Pulse pressure	40				1	40+	range	no
MESA	mesa_exam5	spp5c	Pulse pressure	30	40			2	30-40	range	no	Y	Y
MESA	mesa_exam5	spp5c	Pulse pressure		30			3	< 30	range	no
MESA	mesa_exam5	spp5c	Pulse pressure value							value	no
MESA	mesa_exam5	stroke_frail	Stroke (frailty)							value	no
ARIC	sfe	sfe6a	Tilburg - anxious			1		0	No	match	no
ARIC	sfe	sfe6a	Tilburg - anxious			2		0	No	match	no
ARIC	sfe	sfe6a	Tilburg - anxious			3		1	Yes	match	no
ARIC	sfe	sfe6a	Tilburg - anxious			4		1	Yes	match	no
ARIC	sfe	sfe6a	Tilburg - anxious			5		1	Yes	match	no
CHS	yr11final	FEAR05	Tilburg - anxious			0		0	0	match	no
CHS	yr11final	FEAR05	Tilburg - anxious			1		1	1	match	no
CHS	yr11final	FEAR05	Tilburg - anxious			1		1	1	match	no
CHS	yr11final	FEAR05	Tilburg - anxious			1		1	1	match	no
FHS	fhs1_ex0_27	FT035	Tilburg - anxious			0		0	No	match	no
FHS	fhs1_ex0_27	FT035	Tilburg - anxious			1		0	No	match	no
FHS	fhs1_ex0_27	FT035	Tilburg - anxious			2		0	No	match	no
FHS	fhs1_ex0_27	FT035	Tilburg - anxious			3		1	Yes	match	no
FHS	fhs1_ex0_28	FU370	Tilburg - anxious			0		0	No	match	no
FHS	fhs1_ex0_28	FU370	Tilburg - anxious			1		0	No	match	no
FHS	fhs1_ex0_28	FU370	Tilburg - anxious			2		0	No	match	no
FHS	fhs1_ex0_28	FU370	Tilburg - anxious			3		1	Yes	match	no
FHS	fhs1_ex0_29	FV529	Tilburg - anxious			0		0	No	match	no
FHS	fhs1_ex0_29	FV529	Tilburg - anxious			1		0	No	match	no
FHS	fhs1_ex0_29	FV529	Tilburg - anxious			2		0	No	match	no
FHS	fhs1_ex0_29	FV529	Tilburg - anxious			3		1	Yes	match	no
FHS	fhs1_ex0_30	FW531	Tilburg - anxious			0		0	No	match	no
FHS	fhs1_ex0_30	FW531	Tilburg - anxious			1		0	No	match	no
FHS	fhs1_ex0_30	FW531	Tilburg - anxious			2		0	No	match	no
FHS	fhs1_ex0_30	FW531	Tilburg - anxious			3		1	Yes	match	no
FHS	fhs1_ex0_31	FX531	Tilburg - anxious			0		0	No	match	no
FHS	fhs1_ex0_31	FX531	Tilburg - anxious			1		0	No	match	no
FHS	fhs1_ex0_31	FX531	Tilburg - anxious			2		0	No	match	no
FHS	fhs1_ex0_31	FX531	Tilburg - anxious			3		1	Yes	match	no
FHS	fhs1_ex0_32	FY531	Tilburg - anxious			0		0	No	match	no
FHS	fhs1_ex0_32	FY531	Tilburg - anxious			1		0	No	match	no
FHS	fhs1_ex0_32	FY531	Tilburg - anxious			2		0	No	match	no
FHS	fhs1_ex0_32	FY531	Tilburg - anxious			3		1	Yes	match	no
FHS	fhs2_offspring_ex08	H722	Tilburg - anxious			4		0	No	match	no
FHS	fhs2_offspring_ex08	H722	Tilburg - anxious			5		0	No	match	no
FHS	fhs2_offspring_ex08	H722	Tilburg - anxious			0		1	Yes	match	no
FHS	fhs2_offspring_ex08	H722	Tilburg - anxious			1		1	Yes	match	no
FHS	fhs2_offspring_ex08	H722	Tilburg - anxious			2		1	Yes	match	no
FHS	fhs2_offspring_ex08	H722	Tilburg - anxious			3		1	Yes	match	no
FHS	fhs2_offspring_ex09_omni1_ex04	J899	Tilburg - anxious			4		0	No	match	no
FHS	fhs2_offspring_ex09_omni1_ex04	J899	Tilburg - anxious			5		0	No	match	no
FHS	fhs2_offspring_ex09_omni1_ex04	J899	Tilburg - anxious			0		1	Yes	match	no
FHS	fhs2_offspring_ex09_omni1_ex04	J899	Tilburg - anxious			1		1	Yes	match	no
FHS	fhs2_offspring_ex09_omni1_ex04	J899	Tilburg - anxious			2		1	Yes	match	no
FHS	fhs2_offspring_ex09_omni1_ex04	J899	Tilburg - anxious			3		1	Yes	match	no
FHS	fhs2_omni1_ex03	H722	Tilburg - anxious			4		0	No	match	no
FHS	fhs2_omni1_ex03	H722	Tilburg - anxious			5		0	No	match	no
FHS	fhs2_omni1_ex03	H722	Tilburg - anxious			0		1	Yes	match	no
FHS	fhs2_omni1_ex03	H722	Tilburg - anxious			1		1	Yes	match	no
FHS	fhs2_omni1_ex03	H722	Tilburg - anxious			2		1	Yes	match	no
FHS	fhs2_omni1_ex03	H722	Tilburg - anxious			3		1	Yes	match	no
CHS	yr11final	BALANC59	Tilburg - balance			0		0	0	match	no
CHS	yr11final	BALANC59	Tilburg - balance			1		1	1	match	no
ARIC	derive5	SPPBBAL51	Tilburg - balance			3		0	0	match	no
ARIC	derive5	SPPBBAL51	Tilburg - balance			4		0	0	match	no
ARIC	derive5	SPPBBAL51	Tilburg - balance			0		1	1	match	no
ARIC	derive5	SPPBBAL51	Tilburg - balance			1		1	1	match	no
ARIC	derive5	SPPBBAL51	Tilburg - balance			2		1	1	match	no
ARIC	derive7	LOOPDIUMDCODE72	On loop diuretic			0		1	No	match	no
ARIC	derive7	LOOPDIUMDCODE72	On loop diuretic			1		2	Yes	match	no
ARIC	derive7	anticoagcode71	On oral anticoagulation			0		1	No	match	no
ARIC	derive7	anticoagcode71	On oral anticoagulation			1		2	Yes	match	no
ARIC	derive7	STATINCODE72	On statin			0		1	No	match	no
ARIC	derive7	STATINCODE72	On statin			1		2	Yes	match	no
ARIC	derive7	drinks_wk	Problem drinker		7		Female	1	No	range	yes
ARIC	derive7	drinks_wk	Problem drinker		14		Male	1	No	range	yes
ARIC	derive7	drinks_wk	Problem drinker	7			Female	2	Yes	range	yes	Y
ARIC	hpba	HPBA06	Tilburg - cope			0		0	No	match	no
ARIC	hpba	HPBA06	Tilburg - cope			1		1	Yes	match	no
CHS	yr11final	COPE05	Tilburg - cope			0		0	0	match	no
CHS	yr11final	COPE05	Tilburg - cope			1		1	1	match	no
CHS	yr11final	WHOME09	Tilburg - difficulty walking			0		0	0	match	no
CHS	yr11final	WHOME09	Tilburg - difficulty walking			1		1	1	match	no
ARIC	derive5	exhaustcomp	Tilburg - fatigue			0		0	No	match	no
ARIC	derive5	exhaustcomp	Tilburg - fatigue			1		1	Yes	match	no
ARIC	derive7	drinks_wk	Problem drinker	14			Male	2	Yes	range	yes	Y
ARIC	derive7	walkspeed15ft71	Slow walk time (frailty)							value	no
ARIC	derive7	SPPBBAL71	Tilburg - balance			3		0	0	match	no
ARIC	derive7	SPPBBAL71	Tilburg - balance			4		0	0	match	no
ARIC	hbpa	hbpa20	Tilburg - fatigue			0		0	No	match	no
ARIC	hbpa	hbpa20	Tilburg - fatigue			1		1	Yes	match	no
FHS	fhs1_ex0_26	exhaustion_fried	Tilburg - fatigue							value	no
FHS	fhs1_ex0_27	exhaustion_fried	Tilburg - fatigue							value	no
FHS	fhs1_ex0_28	exhaustion_fried	Tilburg - fatigue							value	no
FHS	fhs1_ex0_29	exhaustion_fried	Tilburg - fatigue							value	no
FHS	fhs1_ex0_30	exhaustion_fried	Tilburg - fatigue							value	no
FHS	fhs1_ex0_31	exhaustion_fried	Tilburg - fatigue							value	no
FHS	fhs1_ex0_32	exhaustion_fried	Tilburg - fatigue							value	no
FHS	fhs2_offspring_ex08	exhaustion_fried	Tilburg - fatigue							value	no
FHS	fhs2_offspring_ex09_omni1_ex04	exhaustion_fried	Tilburg - fatigue							value	no
FHS	fhs2_omni1_ex03	exhaustion_fried	Tilburg - fatigue							value	no
MESA	mesa_exam2	fatigue_frail	Tilburg - fatigue							value	no
MESA	mesa_exam3	fatigue_frail	Tilburg - fatigue							value	no
MESA	mesa_exam4	fatigue_frail	Tilburg - fatigue							value	no
MESA	mesa_exam5	sttn5c	On statin			0		1	No	match	no
ARIC	sfe	sfe1	Tilburg - feel healthy			1		0	0	match	no
ARIC	sfe	sfe1	Tilburg - feel healthy			2		0	0	match	no
ARIC	sfe	sfe1	Tilburg - feel healthy			3		0	0	match	no
ARIC	sfe	sfe1	Tilburg - feel healthy			4		1	1	match	no
ARIC	sfe	sfe1	Tilburg - feel healthy			5		1	1	match	no
CHS	yr11final	GNHLTH32	Tilburg - feel healthy			1		0	0	match	no
CHS	yr11final	GNHLTH32	Tilburg - feel healthy			2		0	0	match	no
CHS	yr11final	GNHLTH32	Tilburg - feel healthy			3		0	0	match	no
CHS	yr11final	GNHLTH32	Tilburg - feel healthy			4		1	1	match	no
CHS	yr11final	GNHLTH32	Tilburg - feel healthy			5		1	1	match	no
FHS	fhs1_ex0_26	FS061	Tilburg - feel healthy			3		0	0	match	no
FHS	fhs1_ex0_26	FS061	Tilburg - feel healthy			4		0	0	match	no
FHS	fhs1_ex0_26	FS061	Tilburg - feel healthy			1		1	1	match	no
FHS	fhs1_ex0_26	FS061	Tilburg - feel healthy			2		1	1	match	no
FHS	fhs1_ex0_27	FT084	Tilburg - feel healthy			3		0	0	match	no
FHS	fhs1_ex0_27	FT084	Tilburg - feel healthy			4		0	0	match	no
FHS	fhs1_ex0_27	FT084	Tilburg - feel healthy			1		1	1	match	no
FHS	fhs1_ex0_27	FT084	Tilburg - feel healthy			2		1	1	match	no
FHS	fhs1_ex0_29	FV362	Tilburg - feel healthy			3		0	0	match	no
FHS	fhs1_ex0_29	FV362	Tilburg - feel healthy			4		0	0	match	no
FHS	fhs1_ex0_29	FV362	Tilburg - feel healthy			1		1	1	match	no
FHS	fhs1_ex0_29	FV362	Tilburg - feel healthy			2		1	1	match	no
FHS	fhs2_offspring_ex05	E065	Tilburg - feel healthy			0		0	0	match	no
FHS	fhs2_offspring_ex05	E065	Tilburg - feel healthy			1		0	0	match	no
FHS	fhs2_offspring_ex05	E065	Tilburg - feel healthy			2		0	0	match	no
FHS	fhs2_offspring_ex05	E065	Tilburg - feel healthy			3		1	1	match	no
FHS	fhs2_offspring_ex05	E065	Tilburg - feel healthy			4		1	1	match	no
FHS	fhs2_offspring_ex06	F087	Tilburg - feel healthy			0		0	0	match	no
FHS	fhs2_offspring_ex06	F087	Tilburg - feel healthy			1		0	0	match	no
FHS	fhs2_offspring_ex06	F087	Tilburg - feel healthy			2		0	0	match	no
FHS	fhs2_offspring_ex06	F087	Tilburg - feel healthy			3		1	1	match	no
FHS	fhs2_offspring_ex06	F087	Tilburg - feel healthy			4		1	1	match	no
FHS	fhs2_offspring_ex07	G514	Tilburg - feel healthy			0		0	0	match	no
FHS	fhs2_offspring_ex07	G514	Tilburg - feel healthy			1		0	0	match	no
FHS	fhs2_offspring_ex07	G514	Tilburg - feel healthy			2		0	0	match	no
FHS	fhs2_offspring_ex07	G514	Tilburg - feel healthy			3		1	1	match	no
FHS	fhs2_offspring_ex07	G514	Tilburg - feel healthy			4		1	1	match	no
FHS	fhs2_offspring_ex08	H714	Tilburg - feel healthy			0		0	0	match	no
FHS	fhs2_offspring_ex08	H714	Tilburg - feel healthy			1		0	0	match	no
FHS	fhs2_offspring_ex08	H714	Tilburg - feel healthy			2		0	0	match	no
FHS	fhs2_offspring_ex08	H714	Tilburg - feel healthy			3		1	1	match	no
FHS	fhs2_offspring_ex08	H714	Tilburg - feel healthy			4		1	1	match	no
FHS	fhs2_omni1_ex01	E065	Tilburg - feel healthy			3		0	0	match	no
FHS	fhs2_omni1_ex01	E065	Tilburg - feel healthy			4		0	0	match	no
FHS	fhs2_omni1_ex01	E065	Tilburg - feel healthy			1		1	1	match	no
FHS	fhs2_omni1_ex01	E065	Tilburg - feel healthy			2		1	1	match	no
FHS	fhs2_omni1_ex03	H714	Tilburg - feel healthy			0		0	0	match	no
FHS	fhs2_omni1_ex03	H714	Tilburg - feel healthy			1		0	0	match	no
FHS	fhs2_omni1_ex03	H714	Tilburg - feel healthy			2		0	0	match	no
FHS	fhs2_omni1_ex03	H714	Tilburg - feel healthy			3		1	1	match	no
FHS	fhs2_omni1_ex03	H714	Tilburg - feel healthy			4		1	1	match	no
ARIC	ces	ces2	Tilburg - felt down			0		0	No	match	no
ARIC	ces	ces2	Tilburg - felt down			1		0	No	match	no
ARIC	ces	ces2	Tilburg - felt down			2		1	Yes	match	no
CHS	yr11final	DEPRES05	Tilburg - felt down			2		1	1	match	no
CHS	yr11final	DEPRES05	Tilburg - felt down			3		1	1	match	no
CHS	yr11final	HAPPY05	Tilburg - felt down			0		1	1	match	no
CHS	yr11final	HAPPY05	Tilburg - felt down			1		1	1	match	no
FHS	fhs1_ex0_27	FT031	Tilburg - felt down			4		0	No	match	no
FHS	fhs1_ex0_27	FT031	Tilburg - felt down			5		0	No	match	no
FHS	fhs1_ex0_27	FT031	Tilburg - felt down			0		1	Yes	match	no
FHS	fhs1_ex0_27	FT031	Tilburg - felt down			1		1	Yes	match	no
FHS	fhs1_ex0_27	FT031	Tilburg - felt down			2		1	Yes	match	no
FHS	fhs1_ex0_27	FT031	Tilburg - felt down			3		1	Yes	match	no
FHS	fhs1_ex0_28	FU366	Tilburg - felt down			4		0	No	match	no
FHS	fhs1_ex0_28	FU366	Tilburg - felt down			5		0	No	match	no
FHS	fhs1_ex0_28	FU366	Tilburg - felt down			0		1	Yes	match	no
FHS	fhs1_ex0_28	FU366	Tilburg - felt down			1		1	Yes	match	no
FHS	fhs1_ex0_28	FU366	Tilburg - felt down			2		1	Yes	match	no
FHS	fhs1_ex0_28	FU366	Tilburg - felt down			3		1	Yes	match	no
FHS	fhs1_ex0_29	FV525	Tilburg - felt down			4		0	No	match	no
FHS	fhs1_ex0_29	FV525	Tilburg - felt down			5		0	No	match	no
FHS	fhs1_ex0_29	FV525	Tilburg - felt down			0		1	Yes	match	no
FHS	fhs1_ex0_29	FV525	Tilburg - felt down			1		1	Yes	match	no
FHS	fhs1_ex0_29	FV525	Tilburg - felt down			2		1	Yes	match	no
FHS	fhs1_ex0_29	FV525	Tilburg - felt down			3		1	Yes	match	no
FHS	fhs1_ex0_30	FW527	Tilburg - felt down			4		0	No	match	no
FHS	fhs1_ex0_30	FW527	Tilburg - felt down			5		0	No	match	no
FHS	fhs1_ex0_30	FW527	Tilburg - felt down			0		1	Yes	match	no
FHS	fhs1_ex0_30	FW527	Tilburg - felt down			1		1	Yes	match	no
FHS	fhs1_ex0_30	FW527	Tilburg - felt down			2		1	Yes	match	no
FHS	fhs1_ex0_30	FW527	Tilburg - felt down			3		1	Yes	match	no
FHS	fhs1_ex0_31	FX527	Tilburg - felt down			4		0	No	match	no
FHS	fhs1_ex0_31	FX527	Tilburg - felt down			5		0	No	match	no
FHS	fhs1_ex0_31	FX527	Tilburg - felt down			1		1	Yes	match	no
FHS	fhs1_ex0_31	FX527	Tilburg - felt down			2		1	Yes	match	no
FHS	fhs1_ex0_31	FX527	Tilburg - felt down			3		1	Yes	match	no
FHS	fhs1_ex0_32	FY527	Tilburg - felt down			4		0	No	match	no
FHS	fhs1_ex0_32	FY527	Tilburg - felt down			5		0	No	match	no
FHS	fhs1_ex0_32	FY527	Tilburg - felt down			1		1	Yes	match	no
FHS	fhs1_ex0_32	FY527	Tilburg - felt down			2		1	Yes	match	no
FHS	fhs1_ex0_32	FY527	Tilburg - felt down			3		1	Yes	match	no
FHS	fhs2_offspring_ex08	H724	Tilburg - felt down			4		0	No	match	no
FHS	fhs2_offspring_ex08	H724	Tilburg - felt down			5		0	No	match	no
FHS	fhs2_offspring_ex08	H724	Tilburg - felt down			0		1	Yes	match	no
FHS	fhs2_offspring_ex08	H724	Tilburg - felt down			1		1	Yes	match	no
FHS	fhs2_offspring_ex08	H724	Tilburg - felt down			2		1	Yes	match	no
FHS	fhs2_offspring_ex08	H724	Tilburg - felt down			3		1	Yes	match	no
FHS	fhs2_offspring_ex09_omni1_ex04	J899	Tilburg - felt down			4		0	No	match	no
FHS	fhs2_offspring_ex09_omni1_ex04	J899	Tilburg - felt down			5		0	No	match	no
FHS	fhs2_offspring_ex09_omni1_ex04	J899	Tilburg - felt down			0		1	Yes	match	no
FHS	fhs2_offspring_ex09_omni1_ex04	J899	Tilburg - felt down			1		1	Yes	match	no
FHS	fhs2_offspring_ex09_omni1_ex04	J899	Tilburg - felt down			2		1	Yes	match	no
FHS	fhs2_offspring_ex09_omni1_ex04	J899	Tilburg - felt down			3		1	Yes	match	no
CHS	baseboth	HEARPROB	Tilburg - hearing			0		0	No	match	no
CHS	baseboth	HEARPROB	Tilburg - hearing			1		1	Yes	match	no
CHS	yr11final	HEARPROB	Tilburg - hearing			0		0	0	match	no
CHS	yr11final	HEARPROB	Tilburg - hearing			1		1	1	match	no
CHS	yr3final	HEAR37	Tilburg - hearing			0		0	No	match	no
CHS	yr3final	HEAR37	Tilburg - hearing			1		1	Yes	match	no
FHS	fhs1_ex0_24	FQ046	Tilburg - hearing			0		0	No	match	no
FHS	fhs1_ex0_24	FQ046	Tilburg - hearing			1		1	Yes	match	no
FHS	fhs1_ex0_24	FQ046	Tilburg - hearing			2		2	Sometimes	match	no
FHS	fhs1_ex0_27	FT066	Tilburg - hearing			0		0	No	match	no
FHS	fhs1_ex0_27	FT066	Tilburg - hearing			1		1	Yes	match	no
FHS	fhs1_ex0_27	FT066	Tilburg - hearing			2		2	Sometimes	match	no
FHS	fhs1_ex0_28	FU354	Tilburg - hearing			0		0	No	match	no
FHS	fhs1_ex0_28	FU354	Tilburg - hearing			1		1	Yes	match	no
FHS	fhs1_ex0_28	FU354	Tilburg - hearing			2		2	Sometimes	match	no
FHS	fhs1_ex0_29	FV345	Tilburg - hearing			0		0	No	match	no
FHS	fhs1_ex0_29	FV345	Tilburg - hearing			1		1	Yes	match	no
FHS	fhs1_ex0_29	FV345	Tilburg - hearing			2		2	Sometimes	match	no
FHS	fhs2_offspring_ex08	H601	Tilburg - hearing			0		0	No	match	no
FHS	fhs2_offspring_ex08	H601	Tilburg - hearing			1		1	Yes	match	no
FHS	fhs2_offspring_ex08	H601	Tilburg - hearing			2		2	Sometimes	match	no
ARIC	gnbps	gnb1	Tilburg - live alone			A		0	No	match	no
ARIC	gnbps	gnb1	Tilburg - live alone			B		1	Yes	match	no
ARIC	gndps	gnd7	Tilburg - live alone			A		0	No	match	no
ARIC	gndps	gnd7	Tilburg - live alone			B		1	Yes	match	no
ARIC	gneps	gne25	Tilburg - live alone			A		0	No	match	no
ARIC	gneps	gne25	Tilburg - live alone			B		1	Yes	match	no
ARIC	hpaa	hpaa29	Tilburg - live alone			A		0	No	match	no
ARIC	hpaa	hpaa29	Tilburg - live alone			B		0	No	match	no
ARIC	hpaa	hpaa29	Tilburg - live alone			C		0	No	match	no
ARIC	hpaa	hpaa29	Tilburg - live alone			D		1	Yes	match	no
CHS	baseboth	live03	Tilburg - live alone			1		0	No	match	no
CHS	baseboth	live03	Tilburg - live alone			4		0	No	match	no
CHS	baseboth	live03	Tilburg - live alone			5		0	No	match	no
CHS	baseboth	live03	Tilburg - live alone			0		1	Yes	match	no
CHS	yr11final	live03	Tilburg - live alone			4		0	No	match	no
CHS	yr11final	live03	Tilburg - live alone			5		0	No	match	no
CHS	yr11final	live03	Tilburg - live alone			1		0	No	match	no
CHS	yr11final	live03	Tilburg - live alone			4		0	No	match	no
CHS	yr11final	live03	Tilburg - live alone			5		0	No	match	no
CHS	yr11final	live03	Tilburg - live alone			0		1	Yes	match	no
CHS	yr18_allstarsfinal	LIVEWITH	Tilburg - live alone			2		0	No	match	no
CHS	yr18_allstarsfinal	LIVEWITH	Tilburg - live alone			1		1	Yes	match	no
CHS	yr3final	live03	Tilburg - live alone			1		0	No	match	no
CHS	yr3final	live03	Tilburg - live alone			4		0	No	match	no
CHS	yr3final	live03	Tilburg - live alone			5		0	No	match	no
CHS	yr3final	live03	Tilburg - live alone			0		1	Yes	match	no
CHS	yr4final	live03	Tilburg - live alone			1		0	No	match	no
CHS	yr4final	live03	Tilburg - live alone			4		0	No	match	no
CHS	yr4final	live03	Tilburg - live alone			5		0	No	match	no
CHS	yr4final	live03	Tilburg - live alone			0		1	Yes	match	no
CHS	yr5final_old	live03	Tilburg - live alone			1		0	No	match	no
CHS	yr5final_old	live03	Tilburg - live alone			4		0	No	match	no
CHS	yr5final_old	live03	Tilburg - live alone			5		0	No	match	no
CHS	yr5final_old	live03	Tilburg - live alone			0		1	Yes	match	no
CHS	yr6final	live03	Tilburg - live alone			1		0	No	match	no
CHS	yr6final	live03	Tilburg - live alone			4		0	No	match	no
CHS	yr6final	live03	Tilburg - live alone			5		0	No	match	no
CHS	yr6final	live03	Tilburg - live alone			0		1	Yes	match	no
FHS	fhs1_ex0_19	FL047	Tilburg - live alone			1		0	No	match	no
FHS	fhs1_ex0_19	FL047	Tilburg - live alone			0		1	Yes	match	no
FHS	fhs1_ex0_20	FM62	Tilburg - live alone			1		0	No	match	no
FHS	fhs1_ex0_20	FM62	Tilburg - live alone			0		1	Yes	match	no
FHS	fhs1_ex0_21	FN52	Tilburg - live alone			1		0	No	match	no
FHS	fhs1_ex0_21	FN52	Tilburg - live alone			0		1	Yes	match	no
FHS	fhs1_ex0_22	FO506	Tilburg - live alone			1		0	No	match	no
FHS	fhs1_ex0_22	FO506	Tilburg - live alone			0		1	Yes	match	no
FHS	fhs1_ex0_23	FP520	Tilburg - live alone			1		0	No	match	no
FHS	fhs1_ex0_23	FP520	Tilburg - live alone			0		1	Yes	match	no
FHS	fhs1_ex0_24	FQ094	Tilburg - live alone			1		0	No	match	no
FHS	fhs1_ex0_24	FQ094	Tilburg - live alone			0		1	Yes	match	no
FHS	fhs1_ex0_25	FR047	Tilburg - live alone			1		0	No	match	no
FHS	fhs1_ex0_25	FR047	Tilburg - live alone			0		1	Yes	match	no
FHS	fhs1_ex0_26	FS051	Tilburg - live alone			1		0	No	match	no
FHS	fhs1_ex0_26	FS051	Tilburg - live alone			0		1	Yes	match	no
FHS	fhs1_ex0_27	FT074	Tilburg - live alone			1		0	No	match	no
FHS	fhs1_ex0_27	FT074	Tilburg - live alone			0		1	Yes	match	no
FHS	fhs1_ex0_28	FU383	Tilburg - live alone			1		0	No	match	no
FHS	fhs1_ex0_28	FU383	Tilburg - live alone			0		1	Yes	match	no
FHS	fhs1_ex0_29	FV352	Tilburg - live alone			1		0	No	match	no
FHS	fhs1_ex0_29	FV352	Tilburg - live alone			0		1	Yes	match	no
FHS	fhs1_ex0_30	FW311	Tilburg - live alone			1		0	No	match	no
FHS	fhs1_ex0_30	FW311	Tilburg - live alone			0		1	Yes	match	no
FHS	fhs1_ex0_31	FX411	Tilburg - live alone			1		0	No	match	no
FHS	fhs1_ex0_31	FX411	Tilburg - live alone			0		1	Yes	match	no
FHS	fhs1_ex0_32	FY411	Tilburg - live alone			1		0	No	match	no
FHS	fhs1_ex0_32	FY411	Tilburg - live alone			0		1	Yes	match	no
FHS	fhs2_offspring_ex05	E059	Tilburg - live alone			1		0	No	match	no
FHS	fhs2_offspring_ex05	E059	Tilburg - live alone			0		1	Yes	match	no
FHS	fhs2_offspring_ex06	F081	Tilburg - live alone			1		0	No	match	no
FHS	fhs2_offspring_ex06	F081	Tilburg - live alone			0		1	Yes	match	no
FHS	fhs2_offspring_ex07	G505	Tilburg - live alone			1		0	No	match	no
FHS	fhs2_offspring_ex07	G505	Tilburg - live alone			0		1	Yes	match	no
FHS	fhs2_offspring_ex09_omni1_ex04	J586	Tilburg - live alone			1		0	No	match	no
FHS	fhs2_offspring_ex09_omni1_ex04	J586	Tilburg - live alone			0		1	Yes	match	no
FHS	fhs2_omni1_ex01	E059	Tilburg - live alone			1		0	No	match	no
FHS	fhs2_omni1_ex01	E059	Tilburg - live alone			0		1	Yes	match	no
FHS	fhs2_omni1_ex03	H460	Tilburg - live alone			1		0	No	match	no
FHS	fhs2_omni1_ex03	H460	Tilburg - live alone			0		1	Yes	match	no
MESA	mesa_exam3	curmar3	Tilburg - live alone			1		0	No	match	no
MESA	mesa_exam3	curmar3	Tilburg - live alone			0		1	Yes	match	no
ARIC	cdi	cdi12	Tilburg - memory			0		0	No	match	no
ARIC	cdi	cdi12	Tilburg - memory			1		1	Yes	match	no
CHS	yr11final	MEMORY34	Tilburg - memory			0		0	0	match	no
CHS	yr11final	MEMORY34	Tilburg - memory			1		1	1	match	no
FHS	fhs1_ex0_30	FW134	Tilburg - memory			0		0	No	match	no
FHS	fhs1_ex0_30	FW134	Tilburg - memory			2		0	No	match	no
FHS	fhs1_ex0_30	FW134	Tilburg - memory			1		1	Yes	match	no
FHS	fhs1_ex0_31	FX134	Tilburg - memory			0		0	No	match	no
FHS	fhs1_ex0_31	FX134	Tilburg - memory			2		0	No	match	no
FHS	fhs1_ex0_31	FX134	Tilburg - memory			1		1	Yes	match	no
FHS	fhs1_ex0_32	FY134	Tilburg - memory			0		0	No	match	no
FHS	fhs1_ex0_32	FY134	Tilburg - memory			2		0	No	match	no
FHS	fhs1_ex0_32	FY134	Tilburg - memory			1		1	Yes	match	no
FHS	fhs2_offspring_ex08	H173	Tilburg - memory			0		0	No	match	no
FHS	fhs2_offspring_ex08	H173	Tilburg - memory			2		0	No	match	no
FHS	fhs2_offspring_ex08	H173	Tilburg - memory			1		1	Yes	match	no
ARIC	ces	ces6	Tilburg - miss people			0		0	No	match	no
ARIC	ces	ces6	Tilburg - miss people			1		1	Yes	match	no
ARIC	ces	ces6	Tilburg - miss people			2		1	Yes	match	no
CHS	yr11final	netscr03	Tilburg - miss people		39			0	0	range	no
CHS	yr11final	netscr03	Tilburg - miss people	39				1	1	range	no	Y
FHS	fhs1_ex0_27	FT039	Tilburg - miss people			0		0	No	match	no
FHS	fhs1_ex0_27	FT039	Tilburg - miss people			1		1	Yes	match	no
FHS	fhs1_ex0_27	FT039	Tilburg - miss people			2		1	Yes	match	no
FHS	fhs1_ex0_27	FT039	Tilburg - miss people			3		1	Yes	match	no
FHS	fhs1_ex0_28	FU374	Tilburg - miss people			0		0	No	match	no
FHS	fhs1_ex0_28	FU374	Tilburg - miss people			1		1	Yes	match	no
FHS	fhs1_ex0_28	FU374	Tilburg - miss people			2		1	Yes	match	no
FHS	fhs1_ex0_28	FU374	Tilburg - miss people			3		1	Yes	match	no
FHS	fhs1_ex0_29	FV533	Tilburg - miss people			0		0	No	match	no
FHS	fhs1_ex0_29	FV533	Tilburg - miss people			1		1	Yes	match	no
FHS	fhs1_ex0_29	FV533	Tilburg - miss people			2		1	Yes	match	no
FHS	fhs1_ex0_29	FV533	Tilburg - miss people			3		1	Yes	match	no
FHS	fhs1_ex0_30	FW535	Tilburg - miss people			0		0	No	match	no
FHS	fhs1_ex0_30	FW535	Tilburg - miss people			1		1	Yes	match	no
FHS	fhs1_ex0_30	FW535	Tilburg - miss people			2		1	Yes	match	no
FHS	fhs1_ex0_30	FW535	Tilburg - miss people			3		1	Yes	match	no
FHS	fhs1_ex0_31	FX535	Tilburg - miss people			0		0	No	match	no
FHS	fhs1_ex0_31	FX535	Tilburg - miss people			1		1	Yes	match	no
FHS	fhs1_ex0_31	FX535	Tilburg - miss people			2		1	Yes	match	no
FHS	fhs1_ex0_31	FX535	Tilburg - miss people			3		1	Yes	match	no
FHS	fhs1_ex0_32	FY535	Tilburg - miss people			0		0	No	match	no
FHS	fhs1_ex0_32	FY535	Tilburg - miss people			1		1	Yes	match	no
FHS	fhs1_ex0_32	FY535	Tilburg - miss people			2		1	Yes	match	no
FHS	fhs1_ex0_32	FY535	Tilburg - miss people			3		1	Yes	match	no
FHS	fhs2_offspring_ex06	F164	Tilburg - miss people			0		0	No	match	no
FHS	fhs2_offspring_ex06	F164	Tilburg - miss people			1		1	Yes	match	no
FHS	fhs2_offspring_ex06	F164	Tilburg - miss people			2		1	Yes	match	no
FHS	fhs2_offspring_ex06	F164	Tilburg - miss people			3		1	Yes	match	no
FHS	fhs2_offspring_ex07	G600	Tilburg - miss people			0		0	No	match	no
FHS	fhs2_offspring_ex07	G600	Tilburg - miss people			1		1	Yes	match	no
FHS	fhs2_offspring_ex07	G600	Tilburg - miss people			2		1	Yes	match	no
FHS	fhs2_offspring_ex07	G600	Tilburg - miss people			3		1	Yes	match	no
FHS	fhs2_offspring_ex09_omni1_ex04	J740	Tilburg - miss people			0		0	No	match	no
FHS	fhs2_offspring_ex09_omni1_ex04	J740	Tilburg - miss people			1		1	Yes	match	no
FHS	fhs2_offspring_ex09_omni1_ex04	J740	Tilburg - miss people			2		1	Yes	match	no
FHS	fhs2_offspring_ex09_omni1_ex04	J740	Tilburg - miss people			3		1	Yes	match	no
FHS	fhs2_omni1_q_psych_ex03	PY98	Tilburg - miss people			0		0	No	match	no
FHS	fhs2_omni1_q_psych_ex03	PY98	Tilburg - miss people			1		1	Yes	match	no
FHS	fhs2_q_cesd	LONELY	Tilburg - miss people			0		0	No	match	no
FHS	fhs2_q_cesd	LONELY	Tilburg - miss people			1		1	Yes	match	no
FHS	fhs2_q_cesd	LONELY	Tilburg - miss people			2		1	Yes	match	no
FHS	fhs2_q_cesd	LONELY	Tilburg - miss people			3		1	Yes	match	no
CHS	yr11final	score03	Tilburg - receive support		10			0	0	range	no
CHS	yr11final	score03	Tilburg - receive support	10				1	1	range	no	Y
FHS	fhs1_ex0_26	FS188	Tilburg - receive support			1		0	Yes	match	no
FHS	fhs1_ex0_26	FS188	Tilburg - receive support			0		1	No	match	no
FHS	fhs1_ex0_27	FT190	Tilburg - receive support			1		0	Yes	match	no
FHS	fhs1_ex0_27	FT190	Tilburg - receive support			0		1	No	match	no
FHS	fhs1_ex0_28	FU496	Tilburg - receive support			1		0	Yes	match	no
FHS	fhs1_ex0_28	FU496	Tilburg - receive support			0		1	No	match	no
FHS	fhs1_ex0_30	FW506	Tilburg - receive support			1		0	Yes	match	no
FHS	fhs1_ex0_30	FW506	Tilburg - receive support			0		1	No	match	no
FHS	fhs1_ex0_31	FX506	Tilburg - receive support			1		0	Yes	match	no
FHS	fhs1_ex0_31	FX506	Tilburg - receive support			1		0	Yes	match	no
FHS	fhs1_ex0_31	FX506	Tilburg - receive support			0		1	No	match	no
FHS	fhs1_ex0_31	FX506	Tilburg - receive support			0		1	No	match	no
FHS	fhs2_offspring_ex07	G656	Tilburg - receive support			1		0	Yes	match	no
FHS	fhs2_offspring_ex07	G656	Tilburg - receive support			0		1	No	match	no
FHS	fhs2_omni1_ex02	G656	Tilburg - receive support			1		0	Yes	match	no
FHS	fhs2_omni1_ex02	G656	Tilburg - receive support			0		1	No	match	no
CHS	yr11final	TIRED05	Tilburg - tired			0		0	0	match	no
CHS	yr11final	TIRED05	Tilburg - tired			1		1	1	match	no
ARIC	cdi	cdi5	Tilburg - vision			0		0	No	match	no
ARIC	cdi	cdi5	Tilburg - vision			1		1	Yes	match	no
CHS	yr11final	VISPROB	Tilburg - vision			0		0	0	match	no
CHS	yr11final	VISPROB	Tilburg - vision			1		1	1	match	no
CHS	yr11final	VISPROB	Tilburg - vision			2		1	1	match	no
FHS	fhs1_ex0_24	FQ045	Tilburg - vision			0		0	No	match	no
FHS	fhs1_ex0_24	FQ045	Tilburg - vision			1		1	Yes	match	no
FHS	fhs1_ex0_24	FQ045	Tilburg - vision			2		2	Sometimes	match	no
FHS	fhs1_ex0_27	FT065	Tilburg - vision			0		0	No	match	no
FHS	fhs1_ex0_27	FT065	Tilburg - vision			1		1	Yes	match	no
FHS	fhs1_ex0_27	FT065	Tilburg - vision			2		2	Sometimes	match	no
FHS	fhs1_ex0_28	FU353	Tilburg - vision			0		0	No	match	no
FHS	fhs1_ex0_28	FU353	Tilburg - vision			1		1	Yes	match	no
FHS	fhs1_ex0_28	FU353	Tilburg - vision			2		2	Sometimes	match	no
FHS	fhs1_ex0_29	FV344	Tilburg - vision			0		0	No	match	no
FHS	fhs1_ex0_29	FV344	Tilburg - vision			1		1	Yes	match	no
FHS	fhs1_ex0_29	FV344	Tilburg - vision			2		2	Sometimes	match	no
FHS	fhs2_offspring_ex08	H600	Tilburg - vision			0		0	No	match	no
FHS	fhs2_offspring_ex08	H600	Tilburg - vision			1		1	Yes	match	no
FHS	fhs2_offspring_ex08	H600	Tilburg - vision			2		2	Sometimes	match	no
ARIC	afu	AFUcomp39a_D	Tilburg - weight loss			N		0	No	match	no
ARIC	afu	AFUcomp39a_D	Tilburg - weight loss			Y		1	Yes	match	no
CHS	yr11final	WEIGHT59	Tilburg - weight loss			2		0	0	match	no
CHS	yr11final	WEIGHT59	Tilburg - weight loss			3		0	0	match	no
CHS	yr11final	WEIGHT59	Tilburg - weight loss			4		0	0	match	no
CHS	yr11final	WEIGHT59	Tilburg - weight loss			1		1	1	match	no
FHS	fhs2_offspring_ex08	wtloss_frail	Tilburg - weight loss							value	no
FHS	fhs2_offspring_ex09_omni1_ex04	wtloss_frail	Tilburg - weight loss							value	no
FHS	fhs2_omni1_ex03	wtloss_frail	Tilburg - weight loss							value	no
MESA	mesa_exam2	wtloss_frail	Tilburg - weight loss							value	no
MESA	mesa_exam3	wtloss_frail	Tilburg - weight loss							value	no
MESA	mesa_exam4	wtloss_frail	Tilburg - weight loss							value	no
MESA	mesa_exam5	sttn5c	On statin			1		2	Yes	match	no
JHS	hhxa_v2	last_doc_cat	Time since last doctor, cat			1		1	< 1 year	match	no
JHS	hhxa_v2	last_doc_cat	Time since last doctor, cat			2		2	1-2 year	match	no
JHS	hhxa_v2	last_doc_cat	Time since last doctor, cat			3		3	2-4 year	match	no
JHS	hhxa_v2	last_doc_cat	Time since last doctor, cat			4		4	5+ years	match	no
JHS	hhxa_v2	last_doc_cat	Time since last doctor, cat			5		5	Never	match	no
ARIC	hhxb	last_doc_months	Time since last doctor, mo							value	no
ARIC	mhxa_v1	MHXA01MON	Time since last doctor, mo							value	no
ARIC	hhxb	last_doc_months	Time since last doctor, cat		12			1	< 1 year	range	no
ARIC	hhxb	last_doc_months	Time since last doctor, cat	12	24			2	1-2 year	range	no	Y
ARIC	hhxb	last_doc_months	Time since last doctor, cat	24	48			3	2-4 year	range	no	Y
ARIC	hhxb	last_doc_months	Time since last doctor, cat	60				4	5+ years	range	no	Y
ARIC	hhxb	last_doc_months	Time since last doctor, cat			0		5	Never	range	no
ARIC	mhxa_v1	MHXA01MON	Time since last doctor, cat		12			1	< 1 year	range	no
ARIC	mhxa_v1	MHXA01MON	Time since last doctor, cat	12	24			2	1-2 year	range	no	Y
ARIC	mhxa_v1	MHXA01MON	Time since last doctor, cat	24	48			3	2-4 year	range	no	Y
ARIC	mhxa_v1	MHXA01MON	Time since last doctor, cat	60				4	5+ years	range	no	Y
ARIC	mhxa_v1	MHXA01MON	Time since last doctor, cat			0		5	Never	range	no
ARIC	gneps	GNE22	Times doctor in last 6 months			0 (None)		0	None	match	no
ARIC	gneps	GNE22	Times doctor in last 6 months			1 (Once)		1	Once	match	no
ARIC	gneps	GNE22	Times doctor in last 6 months			2 (Twice)		2	Twice	match	no
ARIC	gneps	GNE22	Times doctor in last 6 months			3 or more		3	3+	match	no
CHS	yr10final	MD32	Times doctor in last 6 months			0		0	None	match	no
CHS	yr10final	MD32	Times doctor in last 6 months			1		1	Once	match	no
CHS	yr10final	MD32	Times doctor in last 6 months			2		2	Twice	match	no
CHS	yr10final	MD32	Times doctor in last 6 months	3				3	3+	range	no	Y
CHS	yr11final	MD32	Times doctor in last 6 months			0		0	None	match	no
CHS	yr11final	MD32	Times doctor in last 6 months			1		1	Once	match	no
CHS	yr11final	MD32	Times doctor in last 6 months			2		2	Twice	match	no
CHS	yr11final	MD32	Times doctor in last 6 months	3				3	3+	range	no	Y
CHS	yr12final	MD32	Times doctor in last 6 months			0		0	None	match	no
CHS	yr12final	MD32	Times doctor in last 6 months			1		1	Once	match	no
CHS	yr12final	MD32	Times doctor in last 6 months			2		2	Twice	match	no
CHS	yr12final	MD32	Times doctor in last 6 months	3				3	3+	range	no	Y
CHS	yr13final	MD32	Times doctor in last 6 months			0		0	None	match	no
CHS	yr13final	MD32	Times doctor in last 6 months			1		1	Once	match	no
CHS	yr13final	MD32	Times doctor in last 6 months			2		2	Twice	match	no
CHS	yr13final	MD32	Times doctor in last 6 months	3				3	3+	range	no	Y
CHS	yr14final	MD32	Times doctor in last 6 months			0		0	None	match	no
CHS	yr14final	MD32	Times doctor in last 6 months			1		1	Once	match	no
CHS	yr14final	MD32	Times doctor in last 6 months			2		2	Twice	match	no
CHS	yr14final	MD32	Times doctor in last 6 months	3				3	3+	range	no	Y
CHS	yr15final	MD32	Times doctor in last 6 months			0		0	None	match	no
CHS	yr15final	MD32	Times doctor in last 6 months			1		1	Once	match	no
CHS	yr15final	MD32	Times doctor in last 6 months			2		2	Twice	match	no
CHS	yr15final	MD32	Times doctor in last 6 months	3				3	3+	range	no	Y
CHS	yr16final	MD32	Times doctor in last 6 months			0		0	None	match	no
CHS	yr16final	MD32	Times doctor in last 6 months			1		1	Once	match	no
CHS	yr16final	MD32	Times doctor in last 6 months			2		2	Twice	match	no
CHS	yr16final	MD32	Times doctor in last 6 months	3				3	3+	range	no	Y
CHS	yr17final	MD32	Times doctor in last 6 months			0		0	None	match	no
CHS	yr17final	MD32	Times doctor in last 6 months			1		1	Once	match	no
CHS	yr17final	MD32	Times doctor in last 6 months			2		2	Twice	match	no
CHS	yr17final	MD32	Times doctor in last 6 months	3				3	3+	range	no	Y
CHS	yr3final	MD32	Times doctor in last 6 months			0		0	None	match	no
CHS	yr3final	MD32	Times doctor in last 6 months			1		1	Once	match	no
CHS	yr3final	MD32	Times doctor in last 6 months			2		2	Twice	match	no
CHS	yr3final	MD32	Times doctor in last 6 months	3				3	3+	range	no	Y
CHS	yr4final	MD32	Times doctor in last 6 months			0		0	None	match	no
CHS	yr4final	MD32	Times doctor in last 6 months			1		1	Once	match	no
CHS	yr4final	MD32	Times doctor in last 6 months			2		2	Twice	match	no
CHS	yr4final	MD32	Times doctor in last 6 months	3				3	3+	range	no	Y
CHS	yr5final_new	MD32	Times doctor in last 6 months			0		0	None	match	no
CHS	yr5final_new	MD32	Times doctor in last 6 months			1		1	Once	match	no
CHS	yr5final_new	MD32	Times doctor in last 6 months			2		2	Twice	match	no
CHS	yr5final_new	MD32	Times doctor in last 6 months	3				3	3+	range	no	Y
CHS	yr5final_old	MD32	Times doctor in last 6 months			0		0	None	match	no
CHS	yr5final_old	MD32	Times doctor in last 6 months			1		1	Once	match	no
CHS	yr5final_old	MD32	Times doctor in last 6 months			2		2	Twice	match	no
CHS	yr5final_old	MD32	Times doctor in last 6 months	3				3	3+	range	no	Y
CHS	yr6final	MD32	Times doctor in last 6 months			0		0	None	match	no
CHS	yr6final	MD32	Times doctor in last 6 months			1		1	Once	match	no
CHS	yr6final	MD32	Times doctor in last 6 months			2		2	Twice	match	no
CHS	yr6final	MD32	Times doctor in last 6 months	3				3	3+	range	no	Y
CHS	yr7final	MD32	Times doctor in last 6 months			0		0	None	match	no
CHS	yr7final	MD32	Times doctor in last 6 months			1		1	Once	match	no
CHS	yr7final	MD32	Times doctor in last 6 months			2		2	Twice	match	no
CHS	yr7final	MD32	Times doctor in last 6 months	3				3	3+	range	no	Y
CHS	yr8final	MD32	Times doctor in last 6 months			0		0	None	match	no
CHS	yr8final	MD32	Times doctor in last 6 months			1		1	Once	match	no
CHS	yr8final	MD32	Times doctor in last 6 months			2		2	Twice	match	no
CHS	yr8final	MD32	Times doctor in last 6 months	3				3	3+	range	no	Y
CHS	yr9final	MD32	Times doctor in last 6 months			0		0	None	match	no
CHS	yr9final	MD32	Times doctor in last 6 months			1		1	Once	match	no
CHS	yr9final	MD32	Times doctor in last 6 months			2		2	Twice	match	no
CHS	yr9final	MD32	Times doctor in last 6 months	3				3	3+	range	no	Y
JHS	mhxa_v1	MHXA4	Tired after sleeping			A		1	Never	match	no
JHS	mhxa_v1	MHXA4	Tired after sleeping			B		2	Seldom	match	no
JHS	mhxa_v1	MHXA4	Tired after sleeping			C		3	Sometimes	match	no
JHS	mhxa_v1	MHXA4	Tired after sleeping			D		4	Often	match	no
JHS	mhxa_v1	MHXA4	Tired after sleeping			E		5	Almost always	match	no
JHS	mhxb_v2	MHXB4	Tired after sleeping			A		1	Never	match	no
JHS	mhxb_v2	MHXB4	Tired after sleeping			B		2	Seldom	match	no
JHS	mhxb_v2	MHXB4	Tired after sleeping			C		3	Sometimes	match	no
JHS	mhxb_v2	MHXB4	Tired after sleeping			D		4	Often	match	no
JHS	mhxb_v2	MHXB4	Tired after sleeping			E		5	Almost always	match	no
MESA	mesa_exam1	tnfri1	TNF-a receptors							value	no
ARIC	derive1	evrsmk01	Tobacco use			0		1	No	match	no
ARIC	derive1	evrsmk01	Tobacco use			1		2	Yes	match	no
ARIC	derive2	evrsmk21	Tobacco use			0		1	No	match	no
ARIC	derive2	evrsmk21	Tobacco use			1		2	Yes	match	no
ARIC	derive3	evrsmk31	Tobacco use			0		1	No	match	no
ARIC	derive3	evrsmk31	Tobacco use			1		2	Yes	match	no
ARIC	derive4	evrsmk41	Tobacco use			0		1	No	match	no
ARIC	derive4	evrsmk41	Tobacco use			1		2	Yes	match	no
ARIC	derive5	evrsmk52	Tobacco use			0		1	No	match	no
ARIC	derive5	evrsmk52	Tobacco use			1		2	Yes	match	no
ARIC	derive7	SPPBBAL71	Tilburg - balance			1		1	1	match	no
ARIC	derive7	SPPBBAL71	Tilburg - balance			2		1	1	match	no
ARIC	derive7	exhaust71	Tilburg - fatigue			0		0	No	match	no
ARIC	derive7	exhaust71	Tilburg - fatigue			1		1	Yes	match	no
CHS	baseboth	eversm	Tobacco use			0		1	No	match	no
CHS	baseboth	eversm	Tobacco use			1		2	Yes	match	no
CHS	yr3final	SMK38	Tobacco use			0		1	No	match	no
CHS	yr3final	SMK38	Tobacco use			1		2	Yes	match	no
FHS	fhs1_ex0_7	MF71	Tobacco use			5		1	No	match	no
FHS	fhs1_ex0_7	MF71	Tobacco use			7		1	No	match	no
FHS	fhs1_ex0_7	MF71	Tobacco use			1		2	Yes	match	no
FHS	fhs1_ex0_7	MF71	Tobacco use			2		2	Yes	match	no
FHS	fhs1_ex0_7	MF71	Tobacco use			3		2	Yes	match	no
FHS	fhs3_e_ex01	ever_smoke	Tobacco use			0		1	No	match	no
FHS	fhs3_e_ex01	ever_smoke	Tobacco use			1		2	Yes	match	no
JHS	afulong	cigaretteSmoke	Tobacco use			N		1	No	match	no
JHS	afulong	cigaretteSmoke	Tobacco use			Y		2	Yes	match	no
JHS	analysis1	everSmoker	Tobacco use			0		1	No	match	no
JHS	analysis1	everSmoker	Tobacco use			1		2	Yes	match	no
MESA	mesa_exam1	cig1c	Tobacco use			0		1	No	match	no
MESA	mesa_exam1	cig1c	Tobacco use			1		2	Yes	match	no
MESA	mesa_exam1	cig1c	Tobacco use			2		2	Yes	match	no
MESA	mesa_exam2	cig2c	Tobacco use			0		1	No	match	no
MESA	mesa_exam2	cig2c	Tobacco use			1		2	Yes	match	no
MESA	mesa_exam2	cig2c	Tobacco use			2		2	Yes	match	no
MESA	mesa_exam3	cig3c	Tobacco use			0		1	No	match	no
MESA	mesa_exam3	cig3c	Tobacco use			1		2	Yes	match	no
MESA	mesa_exam3	cig3c	Tobacco use			2		2	Yes	match	no
MESA	mesa_exam4	cig4c	Tobacco use			0		1	No	match	no
MESA	mesa_exam4	cig4c	Tobacco use			1		2	Yes	match	no
MESA	mesa_exam4	cig4c	Tobacco use			2		2	Yes	match	no
MESA	mesa_exam5	svdblacktea5c	Black tea range			0		1	Never	match	no
MESA	mesa_exam5	svdblacktea5c	Black tea range	0	0.14			2	< 1 per week	range	no		Y
MESA	mesa_exam5	svdblacktea5c	Black tea range	0.14	0.98			3	1-6/week	range	no		Y
CHS	yr17final	tltdif	Toilet (Barthel)			3		0	0	match	no
CHS	yr17final	tltdif	Toilet (Barthel)			1		5	5	match	no
CHS	yr17final	tltdif	Toilet (Barthel)			2		5	5	match	no
CHS	yr17final	tltdif	Toilet (Barthel)			0		10	10	match	no
CHS	yr18final	tltdif	Toilet (Barthel)			3		0	0	match	no
CHS	yr18final	tltdif	Toilet (Barthel)			1		5	5	match	no
CHS	yr18final	tltdif	Toilet (Barthel)			2		5	5	match	no
CHS	yr18final	tltdif	Toilet (Barthel)			0		10	10	match	no
CHS	yr19final	tltdif	Toilet (Barthel)			3		0	0	match	no
CHS	yr19final	tltdif	Toilet (Barthel)			1		5	5	match	no
CHS	yr19final	tltdif	Toilet (Barthel)			2		5	5	match	no
CHS	yr19final	tltdif	Toilet (Barthel)			0		10	10	match	no
CHS	yr20final	tltdif	Toilet (Barthel)			3		0	0	match	no
CHS	yr20final	tltdif	Toilet (Barthel)			1		5	5	match	no
CHS	yr20final	tltdif	Toilet (Barthel)			2		5	5	match	no
CHS	yr20final	tltdif	Toilet (Barthel)			0		10	10	match	no
CHS	yr21final	tltdif	Toilet (Barthel)			3		0	0	match	no
CHS	yr21final	tltdif	Toilet (Barthel)			1		5	5	match	no
CHS	yr21final	tltdif	Toilet (Barthel)			2		5	5	match	no
CHS	yr21final	tltdif	Toilet (Barthel)			0		10	10	match	no
CHS	yr22final	tltdif	Toilet (Barthel)			3		0	0	match	no
CHS	yr22final	tltdif	Toilet (Barthel)			1		5	5	match	no
CHS	yr22final	tltdif	Toilet (Barthel)			2		5	5	match	no
CHS	yr22final	tltdif	Toilet (Barthel)			0		10	10	match	no
CHS	yr23final	tltdif	Toilet (Barthel)			3		0	0	match	no
CHS	yr23final	tltdif	Toilet (Barthel)			1		5	5	match	no
CHS	yr23final	tltdif	Toilet (Barthel)			2		5	5	match	no
CHS	yr23final	tltdif	Toilet (Barthel)			0		10	10	match	no
CHS	yr24final	tltdif	Toilet (Barthel)			3		0	0	match	no
CHS	yr24final	tltdif	Toilet (Barthel)			1		5	5	match	no
CHS	yr24final	tltdif	Toilet (Barthel)			2		5	5	match	no
CHS	yr24final	tltdif	Toilet (Barthel)			0		10	10	match	no
FHS	fhs1_ex0_22	FO071	Toilet (Barthel)			3		0	0	match	no
FHS	fhs1_ex0_22	FO071	Toilet (Barthel)			1		5	5	match	no
FHS	fhs1_ex0_22	FO071	Toilet (Barthel)			2		5	5	match	no
FHS	fhs1_ex0_22	FO071	Toilet (Barthel)			0		10	10	match	no
FHS	fhs1_ex0_23	FP492	Toilet (Barthel)			3		0	0	match	no
FHS	fhs1_ex0_23	FP492	Toilet (Barthel)			1		5	5	match	no
FHS	fhs1_ex0_23	FP492	Toilet (Barthel)			2		5	5	match	no
FHS	fhs1_ex0_23	FP492	Toilet (Barthel)			0		10	10	match	no
FHS	fhs1_ex0_24	FQ058	Toilet (Barthel)			3		0	0	match	no
FHS	fhs1_ex0_24	FQ058	Toilet (Barthel)			1		5	5	match	no
FHS	fhs1_ex0_24	FQ058	Toilet (Barthel)			2		5	5	match	no
FHS	fhs1_ex0_24	FQ058	Toilet (Barthel)			0		10	10	match	no
FHS	fhs1_ex0_25	FR063	Toilet (Barthel)			3		0	0	match	no
FHS	fhs1_ex0_25	FR063	Toilet (Barthel)			1		5	5	match	no
FHS	fhs1_ex0_25	FR063	Toilet (Barthel)			2		5	5	match	no
FHS	fhs1_ex0_25	FR063	Toilet (Barthel)			0		10	10	match	no
FHS	fhs1_ex0_26	FS068	Toilet (Barthel)			3		0	0	match	no
FHS	fhs1_ex0_26	FS068	Toilet (Barthel)			1		5	5	match	no
FHS	fhs1_ex0_26	FS068	Toilet (Barthel)			2		5	5	match	no
FHS	fhs1_ex0_26	FS068	Toilet (Barthel)			0		10	10	match	no
FHS	fhs1_ex0_27	FT091	Toilet (Barthel)			3		0	0	match	no
FHS	fhs1_ex0_27	FT091	Toilet (Barthel)			1		5	5	match	no
FHS	fhs1_ex0_27	FT091	Toilet (Barthel)			2		5	5	match	no
FHS	fhs1_ex0_27	FT091	Toilet (Barthel)			0		10	10	match	no
FHS	fhs1_ex0_28	FU399	Toilet (Barthel)			3		0	0	match	no
FHS	fhs1_ex0_28	FU399	Toilet (Barthel)			1		5	5	match	no
FHS	fhs1_ex0_28	FU399	Toilet (Barthel)			2		5	5	match	no
FHS	fhs1_ex0_28	FU399	Toilet (Barthel)			0		10	10	match	no
FHS	fhs1_ex0_29	FV395	Toilet (Barthel)			3		0	0	match	no
FHS	fhs1_ex0_29	FV395	Toilet (Barthel)			1		5	5	match	no
FHS	fhs1_ex0_29	FV395	Toilet (Barthel)			2		5	5	match	no
FHS	fhs1_ex0_29	FV395	Toilet (Barthel)			0		10	10	match	no
FHS	fhs1_ex0_30	FW459	Toilet (Barthel)			3		0	0	match	no
FHS	fhs1_ex0_30	FW459	Toilet (Barthel)			1		5	5	match	no
FHS	fhs1_ex0_30	FW459	Toilet (Barthel)			2		5	5	match	no
FHS	fhs1_ex0_30	FW459	Toilet (Barthel)			0		10	10	match	no
FHS	fhs1_ex0_31	FX459	Toilet (Barthel)			3		0	0	match	no
FHS	fhs1_ex0_31	FX459	Toilet (Barthel)			1		5	5	match	no
FHS	fhs1_ex0_31	FX459	Toilet (Barthel)			2		5	5	match	no
FHS	fhs1_ex0_31	FX459	Toilet (Barthel)			0		10	10	match	no
FHS	fhs1_ex0_32	FY459	Toilet (Barthel)			3		0	0	match	no
FHS	fhs1_ex0_32	FY459	Toilet (Barthel)			1		5	5	match	no
FHS	fhs1_ex0_32	FY459	Toilet (Barthel)			2		5	5	match	no
FHS	fhs1_ex0_32	FY459	Toilet (Barthel)			0		10	10	match	no
FHS	fhs2_offspring_ex07	G521	Toilet (Barthel)			3		0	0	match	no
FHS	fhs2_offspring_ex07	G521	Toilet (Barthel)			2		5	5	match	no
FHS	fhs2_offspring_ex07	G521	Toilet (Barthel)			0		10	10	match	no
FHS	fhs2_offspring_ex07	G521	Toilet (Barthel)			1		10	10	match	no
FHS	fhs2_offspring_ex08	H478	Toilet (Barthel)			3		0	0	match	no
FHS	fhs2_offspring_ex08	H478	Toilet (Barthel)			2		5	5	match	no
FHS	fhs2_offspring_ex08	H478	Toilet (Barthel)			0		10	10	match	no
FHS	fhs2_offspring_ex08	H478	Toilet (Barthel)			1		10	10	match	no
FHS	fhs2_offspring_ex09_omni1_ex04	J616	Toilet (Barthel)			3		0	0	match	no
FHS	fhs2_offspring_ex09_omni1_ex04	J616	Toilet (Barthel)			2		5	5	match	no
FHS	fhs2_offspring_ex09_omni1_ex04	J616	Toilet (Barthel)			0		10	10	match	no
FHS	fhs2_offspring_ex09_omni1_ex04	J616	Toilet (Barthel)			1		10	10	match	no
FHS	fhs2_omni1_ex02	G521	Toilet (Barthel)			3		0	0	match	no
FHS	fhs2_omni1_ex02	G521	Toilet (Barthel)			2		5	5	match	no
FHS	fhs2_omni1_ex02	G521	Toilet (Barthel)			0		10	10	match	no
FHS	fhs2_omni1_ex02	G521	Toilet (Barthel)			1		10	10	match	no
FHS	fhs2_omni1_ex03	H478	Toilet (Barthel)			3		0	0	match	no
FHS	fhs2_omni1_ex03	H478	Toilet (Barthel)			2		5	5	match	no
FHS	fhs2_omni1_ex03	H478	Toilet (Barthel)			0		10	10	match	no
FHS	fhs2_omni1_ex03	H478	Toilet (Barthel)			1		10	10	match	no
CHS	yr17final	tltdif	Toilet (Katz)			3		0	0	match	no
CHS	yr17final	tltdif	Toilet (Katz)			1		0.5	0.5	match	no
CHS	yr17final	tltdif	Toilet (Katz)			2		0.5	0.5	match	no
CHS	yr17final	TOILET	Toilet (Katz)			0		1	1	match	no
CHS	yr18_phone	tltdif	Toilet (Katz)			3		0	0	match	no
CHS	yr18_phone	tltdif	Toilet (Katz)			1		0.5	0.5	match	no
CHS	yr18_phone	tltdif	Toilet (Katz)			2		0.5	0.5	match	no
CHS	yr18_phone	TOILET	Toilet (Katz)			0		1	1	match	no
CHS	yr19final	tltdif	Toilet (Katz)			3		0	0	match	no
CHS	yr19final	tltdif	Toilet (Katz)			1		0.5	0.5	match	no
CHS	yr19final	tltdif	Toilet (Katz)			2		0.5	0.5	match	no
CHS	yr19final	TOILET	Toilet (Katz)			0		1	1	match	no
CHS	yr20final	tltdif	Toilet (Katz)			3		0	0	match	no
CHS	yr20final	tltdif	Toilet (Katz)			1		0.5	0.5	match	no
CHS	yr20final	tltdif	Toilet (Katz)			2		0.5	0.5	match	no
CHS	yr20final	TOILET	Toilet (Katz)			0		1	1	match	no
CHS	yr21final	tltdif	Toilet (Katz)			3		0	0	match	no
CHS	yr21final	tltdif	Toilet (Katz)			1		0.5	0.5	match	no
CHS	yr21final	tltdif	Toilet (Katz)			2		0.5	0.5	match	no
CHS	yr21final	TOILET	Toilet (Katz)			0		1	1	match	no
CHS	yr22final	tltdif	Toilet (Katz)			3		0	0	match	no
CHS	yr22final	tltdif	Toilet (Katz)			1		0.5	0.5	match	no
CHS	yr22final	tltdif	Toilet (Katz)			2		0.5	0.5	match	no
CHS	yr22final	TOILET	Toilet (Katz)			0		1	1	match	no
CHS	yr23final	tltdif	Toilet (Katz)			3		0	0	match	no
CHS	yr23final	tltdif	Toilet (Katz)			1		0.5	0.5	match	no
CHS	yr23final	tltdif	Toilet (Katz)			2		0.5	0.5	match	no
CHS	yr23final	TOILET	Toilet (Katz)			0		1	1	match	no
CHS	yr24final	tltdif	Toilet (Katz)			3		0	0	match	no
CHS	yr24final	tltdif	Toilet (Katz)			1		0.5	0.5	match	no
CHS	yr24final	tltdif	Toilet (Katz)			2		0.5	0.5	match	no
CHS	yr24final	TOILET	Toilet (Katz)			0		1	1	match	no
FHS	fhs1_ex0_22	FO071	Toilet (Katz)			3		0	0	match	no
FHS	fhs1_ex0_22	FO071	Toilet (Katz)			1		0.5	0.5	match	no
FHS	fhs1_ex0_22	FO071	Toilet (Katz)			2		0.5	0.5	match	no
FHS	fhs1_ex0_22	FO071	Toilet (Katz)			0		1	1	match	no
FHS	fhs1_ex0_23	FP492	Toilet (Katz)			3		0	0	match	no
FHS	fhs1_ex0_23	FP492	Toilet (Katz)			1		0.5	0.5	match	no
FHS	fhs1_ex0_23	FP492	Toilet (Katz)			2		0.5	0.5	match	no
FHS	fhs1_ex0_23	FP492	Toilet (Katz)			0		1	1	match	no
FHS	fhs1_ex0_24	FQ058	Toilet (Katz)			3		0	0	match	no
FHS	fhs1_ex0_24	FQ058	Toilet (Katz)			1		0.5	0.5	match	no
FHS	fhs1_ex0_24	FQ058	Toilet (Katz)			2		0.5	0.5	match	no
FHS	fhs1_ex0_24	FQ058	Toilet (Katz)			0		1	1	match	no
FHS	fhs1_ex0_25	FR063	Toilet (Katz)			3		0	0	match	no
FHS	fhs1_ex0_25	FR063	Toilet (Katz)			1		0.5	0.5	match	no
FHS	fhs1_ex0_25	FR063	Toilet (Katz)			2		0.5	0.5	match	no
FHS	fhs1_ex0_25	FR063	Toilet (Katz)			0		1	1	match	no
FHS	fhs1_ex0_26	FS068	Toilet (Katz)			3		0	0	match	no
FHS	fhs1_ex0_26	FS068	Toilet (Katz)			1		0.5	0.5	match	no
FHS	fhs1_ex0_26	FS068	Toilet (Katz)			2		0.5	0.5	match	no
FHS	fhs1_ex0_26	FS068	Toilet (Katz)			0		1	1	match	no
FHS	fhs1_ex0_27	FT091	Toilet (Katz)			3		0	0	match	no
FHS	fhs1_ex0_27	FT091	Toilet (Katz)			1		0.5	0.5	match	no
FHS	fhs1_ex0_27	FT091	Toilet (Katz)			2		0.5	0.5	match	no
FHS	fhs1_ex0_27	FT091	Toilet (Katz)			0		1	1	match	no
FHS	fhs1_ex0_28	FU399	Toilet (Katz)			3		0	0	match	no
FHS	fhs1_ex0_28	FU399	Toilet (Katz)			1		0.5	0.5	match	no
FHS	fhs1_ex0_28	FU399	Toilet (Katz)			2		0.5	0.5	match	no
FHS	fhs1_ex0_28	FU399	Toilet (Katz)			0		1	1	match	no
FHS	fhs1_ex0_29	FV395	Toilet (Katz)			3		0	0	match	no
FHS	fhs1_ex0_29	FV395	Toilet (Katz)			1		0.5	0.5	match	no
FHS	fhs1_ex0_29	FV395	Toilet (Katz)			2		0.5	0.5	match	no
FHS	fhs1_ex0_29	FV395	Toilet (Katz)			0		1	1	match	no
FHS	fhs1_ex0_30	FW459	Toilet (Katz)			3		0	0	match	no
FHS	fhs1_ex0_30	FW459	Toilet (Katz)			1		0.5	0.5	match	no
FHS	fhs1_ex0_30	FW459	Toilet (Katz)			2		0.5	0.5	match	no
FHS	fhs1_ex0_30	FW459	Toilet (Katz)			0		1	1	match	no
FHS	fhs1_ex0_31	FX459	Toilet (Katz)			3		0	0	match	no
FHS	fhs1_ex0_31	FX459	Toilet (Katz)			1		0.5	0.5	match	no
FHS	fhs1_ex0_31	FX459	Toilet (Katz)			2		0.5	0.5	match	no
FHS	fhs1_ex0_31	FX459	Toilet (Katz)			0		1	1	match	no
FHS	fhs1_ex0_32	FY459	Toilet (Katz)			3		0	0	match	no
FHS	fhs1_ex0_32	FY459	Toilet (Katz)			1		0.5	0.5	match	no
FHS	fhs1_ex0_32	FY459	Toilet (Katz)			2		0.5	0.5	match	no
FHS	fhs1_ex0_32	FY459	Toilet (Katz)			0		1	1	match	no
FHS	fhs2_offspring_ex07	G521	Toilet (Katz)			3		0	0	match	no
FHS	fhs2_offspring_ex07	G521	Toilet (Katz)			1		0.5	0.5	match	no
FHS	fhs2_offspring_ex07	G521	Toilet (Katz)			2		0.5	0.5	match	no
FHS	fhs2_offspring_ex07	G521	Toilet (Katz)			0		1	1	match	no
FHS	fhs2_offspring_ex08	H478	Toilet (Katz)			3		0	0	match	no
FHS	fhs2_offspring_ex08	H478	Toilet (Katz)			1		0.5	0.5	match	no
FHS	fhs2_offspring_ex08	H478	Toilet (Katz)			2		0.5	0.5	match	no
FHS	fhs2_offspring_ex08	H478	Toilet (Katz)			0		1	1	match	no
FHS	fhs2_offspring_ex09_omni1_ex04	J616	Toilet (Katz)			3		0	0	match	no
FHS	fhs2_offspring_ex09_omni1_ex04	J616	Toilet (Katz)			1		0.5	0.5	match	no
FHS	fhs2_offspring_ex09_omni1_ex04	J616	Toilet (Katz)			2		0.5	0.5	match	no
FHS	fhs2_offspring_ex09_omni1_ex04	J616	Toilet (Katz)			0		1	1	match	no
FHS	fhs2_omni1_ex02	G521	Toilet (Katz)			3		0	0	match	no
FHS	fhs2_omni1_ex02	G521	Toilet (Katz)			3		0	0	match	no
FHS	fhs2_omni1_ex02	G521	Toilet (Katz)			1		0.5	0.5	match	no
FHS	fhs2_omni1_ex02	G521	Toilet (Katz)			2		0.5	0.5	match	no
FHS	fhs2_omni1_ex02	G521	Toilet (Katz)			0		1	1	match	no
FHS	fhs2_omni1_ex02	G521	Toilet (Katz)			0		1	1	match	no
FHS	fhs2_omni1_ex03	H478	Toilet (Katz)			3		0	0	match	no
FHS	fhs2_omni1_ex03	H478	Toilet (Katz)			1		0.5	0.5	match	no
FHS	fhs2_omni1_ex03	H478	Toilet (Katz)			2		0.5	0.5	match	no
FHS	fhs2_omni1_ex03	H478	Toilet (Katz)			0		1	1	match	no
JHS	soca_v1	SOCA4	Too many demands by partner			E		1	Not at all	match	no
JHS	soca_v1	SOCA4	Too many demands by partner			D		2	A little	match	no
JHS	soca_v1	SOCA4	Too many demands by partner			C		3	Some	match	no
JHS	soca_v1	SOCA4	Too many demands by partner			B		4	Quite a bit	match	no
JHS	soca_v1	SOCA4	Too many demands by partner			A		5	A great deal	match	no
ARIC	analytes	totchol	Total cholesterol category		200			1	Normal	range	no
ARIC	analytes	totchol	Total cholesterol category	200	240			2	Borderline	range	no	Y
ARIC	analytes	totchol	Total cholesterol category	240				3	High	range	no	Y
ARIC	lipf	lipf1b	Total cholesterol category		200			1	Normal	range	no
ARIC	lipf	lipf1b	Total cholesterol category	200	240			2	Borderline	range	no	Y
ARIC	lipf	lipf1b	Total cholesterol category	240				3	High	range	no	Y
CHS	baseboth	choladj	Total cholesterol category		200			1	Normal	range	no
CHS	baseboth	choladj	Total cholesterol category	200	240			2	Borderline	range	no	Y
CHS	baseboth	choladj	Total cholesterol category	240				3	High	range	no	Y
FHS	fhs1_lipids	TOTAL	Total cholesterol category		200			1	Normal	range	no
FHS	fhs1_lipids	TOTAL	Total cholesterol category	200	240			2	Borderline	range	no	Y
FHS	fhs1_lipids	TOTAL	Total cholesterol category	240				3	High	range	no	Y
FHS	fhs1_wkthru	TC	Total cholesterol category		200			1	Normal	range	no
FHS	fhs1_wkthru	TC	Total cholesterol category	200	240			2	Borderline	range	no	Y
FHS	fhs1_wkthru	TC	Total cholesterol category	240				3	High	range	no	Y
FHS	fhs2_wkthru	TC	Total cholesterol category		200			1	Normal	range	no
FHS	fhs2_wkthru	TC	Total cholesterol category	200	240			2	Borderline	range	no	Y
FHS	fhs2_wkthru	TC	Total cholesterol category	240				3	High	range	no	Y
FHS	fhs3_wkthru	TC	Total cholesterol category		200			1	Normal	range	no
FHS	fhs3_wkthru	TC	Total cholesterol category	200	240			2	Borderline	range	no	Y
FHS	fhs3_wkthru	TC	Total cholesterol category	240				3	High	range	no	Y
JHS	analysis1	totchol	Total cholesterol category		200			1	Normal	range	no
JHS	analysis1	totchol	Total cholesterol category	200	240			2	Borderline	range	no	Y
JHS	analysis1	totchol	Total cholesterol category	240				3	High	range	no	Y
JHS	analysis2	totchol	Total cholesterol category		200			1	Normal	range	no
JHS	analysis2	totchol	Total cholesterol category	200	240			2	Borderline	range	no	Y
JHS	analysis2	totchol	Total cholesterol category	240				3	High	range	no	Y
JHS	analysis3	totchol	Total cholesterol category		200			1	Normal	range	no
JHS	analysis3	totchol	Total cholesterol category	200	240			2	Borderline	range	no	Y
JHS	analysis3	totchol	Total cholesterol category	240				3	High	range	no	Y
MESA	mesa_exam1	chol1	Total cholesterol category		200			1	Normal	range	no
MESA	mesa_exam1	chol1	Total cholesterol category	200	240			2	Borderline	range	no	Y
MESA	mesa_exam1	chol1	Total cholesterol category	240				3	High	range	no	Y
MESA	mesa_exam2	chol2	Total cholesterol category		200			1	Normal	range	no
MESA	mesa_exam2	chol2	Total cholesterol category	200	240			2	Borderline	range	no	Y
MESA	mesa_exam2	chol2	Total cholesterol category	240				3	High	range	no	Y
MESA	mesa_exam3	chol3	Total cholesterol category		200			1	Normal	range	no
MESA	mesa_exam3	chol3	Total cholesterol category	200	240			2	Borderline	range	no	Y
MESA	mesa_exam3	chol3	Total cholesterol category	240				3	High	range	no	Y
MESA	mesa_exam4	chol4	Total cholesterol category		200			1	Normal	range	no
MESA	mesa_exam4	chol4	Total cholesterol category	200	240			2	Borderline	range	no	Y
MESA	mesa_exam4	chol4	Total cholesterol category	240				3	High	range	no	Y
MESA	mesa_exam5	svdblacktea5c	Black tea range	0.99				4	> 1/day	range	no
MESA	mesa_exam5	svdblacktea5c	Black tea - daily servings							value	no
MESA	mesa_exam5	svdcoffee5c	Coffee range			0		1	Never	match	no
ARIC	analytes	totchol	Total cholesterol value							value	no
ARIC	lipf	lipf1b	Total cholesterol value							value	no
CHS	baseboth	choladj	Total cholesterol value							value	no
FHS	fhs1_lipids	TOTAL	Total cholesterol value							value	no
FHS	fhs1_wkthru	TC	Total cholesterol value							value	no
FHS	fhs2_wkthru	TC	Total cholesterol value							value	no
FHS	fhs3_wkthru	TC	Total cholesterol value							value	no
JHS	analysis1	totchol	Total cholesterol value							value	no
JHS	analysis2	totchol	Total cholesterol value							value	no
JHS	analysis3	totchol	Total cholesterol value							value	no
MESA	mesa_exam1	chol1	Total cholesterol value							value	no
MESA	mesa_exam2	chol2	Total cholesterol value							value	no
MESA	mesa_exam3	chol3	Total cholesterol value							value	no
MESA	mesa_exam4	chol4	Total cholesterol value							value	no
MESA	mesa_exam5	svdcoffee5c	Coffee range	0	0.14			2	< 1 per week	range	no		Y
JHS	analysis1	perceivedStress	Tobal Global Stress score - STSA							value	no
JHS	cena_v1	TIBC	Total iron binding capacity							value	no
ARIC	amha	amha14b	Total months of breast feeding							value	no
FHS	fhs3_mhorm_ex01	totalt	Total testosterone, ng/dL							value	no
CHS	yr17final	beddif	Transfer (Barthel)			3		0	0	match	no
CHS	yr17final	beddif	Transfer (Barthel)			2		5	5	match	no
CHS	yr17final	beddif	Transfer (Barthel)			1		10	10	match	no
CHS	yr17final	beddif	Transfer (Barthel)			0		15	15	match	no
CHS	yr18final	beddif	Transfer (Barthel)			3		0	0	match	no
CHS	yr18final	beddif	Transfer (Barthel)			2		5	5	match	no
CHS	yr18final	beddif	Transfer (Barthel)			1		10	10	match	no
CHS	yr18final	beddif	Transfer (Barthel)			0		15	15	match	no
CHS	yr19final	beddif	Transfer (Barthel)			3		0	0	match	no
CHS	yr19final	beddif	Transfer (Barthel)			2		5	5	match	no
CHS	yr19final	beddif	Transfer (Barthel)			1		10	10	match	no
CHS	yr19final	beddif	Transfer (Barthel)			0		15	15	match	no
CHS	yr20final	beddif	Transfer (Barthel)			3		0	0	match	no
CHS	yr20final	beddif	Transfer (Barthel)			2		5	5	match	no
CHS	yr20final	beddif	Transfer (Barthel)			1		10	10	match	no
CHS	yr20final	beddif	Transfer (Barthel)			0		15	15	match	no
CHS	yr21final	beddif	Transfer (Barthel)			3		0	0	match	no
CHS	yr21final	beddif	Transfer (Barthel)			2		5	5	match	no
CHS	yr21final	beddif	Transfer (Barthel)			1		10	10	match	no
CHS	yr21final	beddif	Transfer (Barthel)			0		15	15	match	no
CHS	yr22final	beddif	Transfer (Barthel)			3		0	0	match	no
CHS	yr22final	beddif	Transfer (Barthel)			2		5	5	match	no
CHS	yr22final	beddif	Transfer (Barthel)			1		10	10	match	no
CHS	yr22final	beddif	Transfer (Barthel)			0		15	15	match	no
CHS	yr23final	beddif	Transfer (Barthel)			3		0	0	match	no
CHS	yr23final	beddif	Transfer (Barthel)			2		5	5	match	no
CHS	yr23final	beddif	Transfer (Barthel)			1		10	10	match	no
CHS	yr23final	beddif	Transfer (Barthel)			0		15	15	match	no
CHS	yr24final	beddif	Transfer (Barthel)			3		0	0	match	no
CHS	yr24final	beddif	Transfer (Barthel)			2		5	5	match	no
CHS	yr24final	beddif	Transfer (Barthel)			1		10	10	match	no
CHS	yr24final	beddif	Transfer (Barthel)			0		15	15	match	no
FHS	fhs1_ex0_22	FO070	Transfer (Barthel)			3		0	0	match	no
FHS	fhs1_ex0_22	FO070	Transfer (Barthel)			3		0	0	match	no
FHS	fhs1_ex0_22	FO070	Transfer (Barthel)			2		5	5	match	no
FHS	fhs1_ex0_22	FO070	Transfer (Barthel)			2		5	5	match	no
FHS	fhs1_ex0_22	FO070	Transfer (Barthel)			1		10	10	match	no
FHS	fhs1_ex0_22	FO070	Transfer (Barthel)			1		10	10	match	no
FHS	fhs1_ex0_22	FO070	Transfer (Barthel)			0		15	15	match	no
FHS	fhs1_ex0_22	FO070	Transfer (Barthel)			0		15	15	match	no
FHS	fhs1_ex0_23	FP491	Transfer (Barthel)			3		0	0	match	no
FHS	fhs1_ex0_23	FP491	Transfer (Barthel)			2		5	5	match	no
FHS	fhs1_ex0_23	FP491	Transfer (Barthel)			1		10	10	match	no
FHS	fhs1_ex0_23	FP491	Transfer (Barthel)			0		15	15	match	no
FHS	fhs1_ex0_24	FQ057	Transfer (Barthel)			3		0	0	match	no
FHS	fhs1_ex0_24	FQ057	Transfer (Barthel)			2		5	5	match	no
FHS	fhs1_ex0_24	FQ057	Transfer (Barthel)			1		10	10	match	no
FHS	fhs1_ex0_24	FQ057	Transfer (Barthel)			0		15	15	match	no
FHS	fhs1_ex0_25	FR062	Transfer (Barthel)			3		0	0	match	no
FHS	fhs1_ex0_25	FR062	Transfer (Barthel)			2		5	5	match	no
FHS	fhs1_ex0_25	FR062	Transfer (Barthel)			1		10	10	match	no
FHS	fhs1_ex0_25	FR062	Transfer (Barthel)			0		15	15	match	no
FHS	fhs1_ex0_26	FS067	Transfer (Barthel)			3		0	0	match	no
FHS	fhs1_ex0_26	FS067	Transfer (Barthel)			2		5	5	match	no
FHS	fhs1_ex0_26	FS067	Transfer (Barthel)			1		10	10	match	no
FHS	fhs1_ex0_26	FS067	Transfer (Barthel)			0		15	15	match	no
FHS	fhs1_ex0_27	FT090	Transfer (Barthel)			3		0	0	match	no
FHS	fhs1_ex0_27	FT090	Transfer (Barthel)			2		5	5	match	no
FHS	fhs1_ex0_27	FT090	Transfer (Barthel)			1		10	10	match	no
FHS	fhs1_ex0_27	FT090	Transfer (Barthel)			0		15	15	match	no
FHS	fhs1_ex0_28	FU398	Transfer (Barthel)			3		0	0	match	no
FHS	fhs1_ex0_28	FU398	Transfer (Barthel)			2		5	5	match	no
FHS	fhs1_ex0_28	FU398	Transfer (Barthel)			1		10	10	match	no
FHS	fhs1_ex0_28	FU398	Transfer (Barthel)			0		15	15	match	no
FHS	fhs1_ex0_29	FU398	Transfer (Barthel)			3		0	0	match	no
FHS	fhs1_ex0_29	FU398	Transfer (Barthel)			2		5	5	match	no
FHS	fhs1_ex0_29	FU398	Transfer (Barthel)			1		10	10	match	no
FHS	fhs1_ex0_29	FU398	Transfer (Barthel)			0		15	15	match	no
FHS	fhs1_ex0_30	FU398	Transfer (Barthel)			3		0	0	match	no
FHS	fhs1_ex0_30	FU398	Transfer (Barthel)			2		5	5	match	no
FHS	fhs1_ex0_30	FU398	Transfer (Barthel)			1		10	10	match	no
FHS	fhs1_ex0_30	FU398	Transfer (Barthel)			0		15	15	match	no
FHS	fhs2_offspring_ex07	G520	Transfer (Barthel)			3		0	0	match	no
FHS	fhs2_offspring_ex07	G520	Transfer (Barthel)			3		0	0	match	no
FHS	fhs2_offspring_ex07	G520	Transfer (Barthel)			2		5	5	match	no
FHS	fhs2_offspring_ex07	G520	Transfer (Barthel)			2		5	5	match	no
FHS	fhs2_offspring_ex07	G520	Transfer (Barthel)			1		10	10	match	no
FHS	fhs2_offspring_ex07	G520	Transfer (Barthel)			1		10	10	match	no
FHS	fhs2_offspring_ex07	G520	Transfer (Barthel)			0		15	15	match	no
FHS	fhs2_offspring_ex07	G520	Transfer (Barthel)			0		15	15	match	no
FHS	fhs2_offspring_ex08	H477	Transfer (Barthel)			3		0	0	match	no
FHS	fhs2_offspring_ex08	H477	Transfer (Barthel)			3		0	0	match	no
FHS	fhs2_offspring_ex08	H477	Transfer (Barthel)			2		5	5	match	no
FHS	fhs2_offspring_ex08	H477	Transfer (Barthel)			2		5	5	match	no
FHS	fhs2_offspring_ex08	H477	Transfer (Barthel)			1		10	10	match	no
FHS	fhs2_offspring_ex08	H477	Transfer (Barthel)			1		10	10	match	no
FHS	fhs2_offspring_ex08	H477	Transfer (Barthel)			0		15	15	match	no
FHS	fhs2_offspring_ex08	H477	Transfer (Barthel)			0		15	15	match	no
FHS	fhs2_offspring_ex09_omni1_ex04	J615	Transfer (Barthel)			3		0	0	match	no
FHS	fhs2_offspring_ex09_omni1_ex04	J615	Transfer (Barthel)			3		0	0	match	no
FHS	fhs2_offspring_ex09_omni1_ex04	J615	Transfer (Barthel)			2		5	5	match	no
FHS	fhs2_offspring_ex09_omni1_ex04	J615	Transfer (Barthel)			2		5	5	match	no
FHS	fhs2_offspring_ex09_omni1_ex04	J615	Transfer (Barthel)			1		10	10	match	no
FHS	fhs2_offspring_ex09_omni1_ex04	J615	Transfer (Barthel)			1		10	10	match	no
FHS	fhs2_offspring_ex09_omni1_ex04	J615	Transfer (Barthel)			0		15	15	match	no
FHS	fhs2_offspring_ex09_omni1_ex04	J615	Transfer (Barthel)			0		15	15	match	no
FHS	fhs2_omni1_ex02	G520	Transfer (Barthel)			3		0	0	match	no
FHS	fhs2_omni1_ex02	G520	Transfer (Barthel)			3		0	0	match	no
FHS	fhs2_omni1_ex02	G520	Transfer (Barthel)			2		5	5	match	no
FHS	fhs2_omni1_ex02	G520	Transfer (Barthel)			2		5	5	match	no
FHS	fhs2_omni1_ex02	G520	Transfer (Barthel)			1		10	10	match	no
FHS	fhs2_omni1_ex02	G520	Transfer (Barthel)			1		10	10	match	no
FHS	fhs2_omni1_ex02	G520	Transfer (Barthel)			0		15	15	match	no
FHS	fhs2_omni1_ex02	G520	Transfer (Barthel)			0		15	15	match	no
FHS	fhs2_omni1_ex03	H477	Transfer (Barthel)			3		0	0	match	no
FHS	fhs2_omni1_ex03	H477	Transfer (Barthel)			0		0	0	match	no
FHS	fhs2_omni1_ex03	H477	Transfer (Barthel)			1		0.5	0.5	match	no
FHS	fhs2_omni1_ex03	H477	Transfer (Barthel)			2		0.5	0.5	match	no
FHS	fhs2_omni1_ex03	H477	Transfer (Barthel)			3		1	1	match	no
FHS	fhs2_omni1_ex03	H477	Transfer (Barthel)			2		5	5	match	no
FHS	fhs2_omni1_ex03	H477	Transfer (Barthel)			1		10	10	match	no
FHS	fhs2_omni1_ex03	H477	Transfer (Barthel)			0		15	15	match	no
CHS	yr17final	BED	Transfer (Katz)			0		1	1	match	no
CHS	yr17final	beddif	Transfer (Katz)			3		0	0	match	no
CHS	yr17final	beddif	Transfer (Katz)			1		0.5	0.5	match	no
CHS	yr17final	beddif	Transfer (Katz)			2		0.5	0.5	match	no
CHS	yr18final	BED	Transfer (Katz)			0		1	1	match	no
CHS	yr18final	beddif	Transfer (Katz)			3		0	0	match	no
CHS	yr18final	beddif	Transfer (Katz)			1		0.5	0.5	match	no
CHS	yr18final	beddif	Transfer (Katz)			2		0.5	0.5	match	no
CHS	yr19final	BED	Transfer (Katz)			0		1	1	match	no
CHS	yr19final	beddif	Transfer (Katz)			3		0	0	match	no
CHS	yr19final	beddif	Transfer (Katz)			1		0.5	0.5	match	no
CHS	yr19final	beddif	Transfer (Katz)			2		0.5	0.5	match	no
CHS	yr20final	BED	Transfer (Katz)			0		1	1	match	no
CHS	yr20final	beddif	Transfer (Katz)			3		0	0	match	no
CHS	yr20final	beddif	Transfer (Katz)			1		0.5	0.5	match	no
CHS	yr20final	beddif	Transfer (Katz)			2		0.5	0.5	match	no
CHS	yr21final	BED	Transfer (Katz)			0		1	1	match	no
CHS	yr21final	beddif	Transfer (Katz)			3		0	0	match	no
CHS	yr21final	beddif	Transfer (Katz)			1		0.5	0.5	match	no
CHS	yr21final	beddif	Transfer (Katz)			2		0.5	0.5	match	no
CHS	yr22final	BED	Transfer (Katz)			0		1	1	match	no
CHS	yr22final	beddif	Transfer (Katz)			3		0	0	match	no
CHS	yr22final	beddif	Transfer (Katz)			1		0.5	0.5	match	no
CHS	yr22final	beddif	Transfer (Katz)			2		0.5	0.5	match	no
CHS	yr23final	BED	Transfer (Katz)			0		1	1	match	no
CHS	yr23final	beddif	Transfer (Katz)			3		0	0	match	no
CHS	yr23final	beddif	Transfer (Katz)			1		0.5	0.5	match	no
CHS	yr23final	beddif	Transfer (Katz)			2		0.5	0.5	match	no
CHS	yr24final	BED	Transfer (Katz)			0		1	1	match	no
CHS	yr24final	beddif	Transfer (Katz)			3		0	0	match	no
CHS	yr24final	beddif	Transfer (Katz)			1		0.5	0.5	match	no
CHS	yr24final	beddif	Transfer (Katz)			2		0.5	0.5	match	no
FHS	fhs1_ex0_22	FO070	Transfer (Katz)			3		0	0	match	no
FHS	fhs1_ex0_22	FO070	Transfer (Katz)			1		0.5	0.5	match	no
FHS	fhs1_ex0_22	FO070	Transfer (Katz)			2		0.5	0.5	match	no
FHS	fhs1_ex0_22	FO070	Transfer (Katz)			0		1	1	match	no
FHS	fhs1_ex0_23	FP491	Transfer (Katz)			3		0	0	match	no
FHS	fhs1_ex0_23	FP491	Transfer (Katz)			1		0.5	0.5	match	no
FHS	fhs1_ex0_23	FP491	Transfer (Katz)			2		0.5	0.5	match	no
FHS	fhs1_ex0_23	FP491	Transfer (Katz)			0		1	1	match	no
FHS	fhs1_ex0_24	FQ057	Transfer (Katz)			3		0	0	match	no
FHS	fhs1_ex0_24	FQ057	Transfer (Katz)			1		0.5	0.5	match	no
FHS	fhs1_ex0_24	FQ057	Transfer (Katz)			2		0.5	0.5	match	no
FHS	fhs1_ex0_24	FQ057	Transfer (Katz)			0		1	1	match	no
FHS	fhs1_ex0_25	FR062	Transfer (Katz)			3		0	0	match	no
FHS	fhs1_ex0_25	FR062	Transfer (Katz)			1		0.5	0.5	match	no
FHS	fhs1_ex0_25	FR062	Transfer (Katz)			2		0.5	0.5	match	no
FHS	fhs1_ex0_25	FR062	Transfer (Katz)			0		1	1	match	no
FHS	fhs1_ex0_26	FS067	Transfer (Katz)			3		0	0	match	no
FHS	fhs1_ex0_26	FS067	Transfer (Katz)			1		0.5	0.5	match	no
FHS	fhs1_ex0_26	FS067	Transfer (Katz)			2		0.5	0.5	match	no
FHS	fhs1_ex0_26	FS067	Transfer (Katz)			0		1	1	match	no
FHS	fhs1_ex0_27	FT090	Transfer (Katz)			3		0	0	match	no
FHS	fhs1_ex0_27	FT090	Transfer (Katz)			1		0.5	0.5	match	no
FHS	fhs1_ex0_27	FT090	Transfer (Katz)			2		0.5	0.5	match	no
FHS	fhs1_ex0_27	FT090	Transfer (Katz)			0		1	1	match	no
FHS	fhs1_ex0_28	FU398	Transfer (Katz)			3		0	0	match	no
FHS	fhs1_ex0_28	FU398	Transfer (Katz)			1		0.5	0.5	match	no
FHS	fhs1_ex0_28	FU398	Transfer (Katz)			2		0.5	0.5	match	no
FHS	fhs1_ex0_28	FU398	Transfer (Katz)			0		1	1	match	no
FHS	fhs1_ex0_29	FU398	Transfer (Katz)			3		0	0	match	no
FHS	fhs1_ex0_29	FU398	Transfer (Katz)			1		0.5	0.5	match	no
FHS	fhs1_ex0_29	FU398	Transfer (Katz)			2		0.5	0.5	match	no
FHS	fhs1_ex0_29	FU398	Transfer (Katz)			0		1	1	match	no
FHS	fhs1_ex0_30	FU398	Transfer (Katz)			3		0	0	match	no
FHS	fhs1_ex0_30	FU398	Transfer (Katz)			1		0.5	0.5	match	no
FHS	fhs1_ex0_30	FU398	Transfer (Katz)			2		0.5	0.5	match	no
FHS	fhs1_ex0_30	FU398	Transfer (Katz)			0		1	1	match	no
FHS	fhs2_offspring_ex07	G520	Transfer (Katz)			3		0	0	match	no
FHS	fhs2_offspring_ex07	G520	Transfer (Katz)			1		0.5	0.5	match	no
FHS	fhs2_offspring_ex07	G520	Transfer (Katz)			2		0.5	0.5	match	no
FHS	fhs2_offspring_ex07	G520	Transfer (Katz)			0		1	1	match	no
FHS	fhs2_offspring_ex08	H477	Transfer (Katz)			3		0	0	match	no
FHS	fhs2_offspring_ex08	H477	Transfer (Katz)			1		0.5	0.5	match	no
FHS	fhs2_offspring_ex08	H477	Transfer (Katz)			2		0.5	0.5	match	no
FHS	fhs2_offspring_ex08	H477	Transfer (Katz)			0		1	1	match	no
FHS	fhs2_offspring_ex09_omni1_ex04	J615	Transfer (Katz)			3		0	0	match	no
FHS	fhs2_offspring_ex09_omni1_ex04	J615	Transfer (Katz)			1		0.5	0.5	match	no
FHS	fhs2_offspring_ex09_omni1_ex04	J615	Transfer (Katz)			2		0.5	0.5	match	no
FHS	fhs2_offspring_ex09_omni1_ex04	J615	Transfer (Katz)			0		1	1	match	no
FHS	fhs2_omni1_ex02	G520	Transfer (Katz)			3		0	0	match	no
FHS	fhs2_omni1_ex02	G520	Transfer (Katz)			1		0.5	0.5	match	no
FHS	fhs2_omni1_ex02	G520	Transfer (Katz)			2		0.5	0.5	match	no
FHS	fhs2_omni1_ex02	G520	Transfer (Katz)			0		1	1	match	no
FHS	fhs2_omni1_ex03	H477	Transfer (Katz)			3		0	0	match	no
FHS	fhs2_omni1_ex03	H477	Transfer (Katz)			1		0.5	0.5	match	no
FHS	fhs2_omni1_ex03	H477	Transfer (Katz)			2		0.5	0.5	match	no
FHS	fhs2_omni1_ex03	H477	Transfer (Katz)			0		1	1	match	no
ARIC	echa	echa70	Mitral E/A ratio	2				3	Increased	range	no
JHS	echa_v1	ECHA66	Mitral E/A ratio	2				3	Increased	range	no
CHS	yr7final	TR43	Tricuspid regurgitation			1		1	Normal/Mild	match	no
CHS	yr7final	TR43	Tricuspid regurgitation			2		1	Normal/Mild	match	no
CHS	yr7final	TR43	Tricuspid regurgitation			3		2	Moderate/severe	match	no
CHS	yr7final	TR43	Tricuspid regurgitation			4		2	Moderate/severe	match	no
FHS	fhs2_echo_ex06	lvmass_ix	LV mass index value							value	no
FHS	fhs2_echo_2008	lvh_type	LVH type			Normal geometry		1	Normal geometry	match	no
FHS	fhs2_echo_ex06	LMLVP_DV	LV posterior wall thickness	1	1.3		Female	2	Mild	range	yes	Y
FHS	fhs3_echo_ex01	VRTRICUS	Tricuspid regurgitation			0		1	Normal/Mild	match	no
FHS	fhs3_echo_ex01	VRTRICUS	Tricuspid regurgitation			1		1	Normal/Mild	match	no
JHS	echa_v1	ECHA66	Mitral E/A ratio value							value	no
JHS	echa_v1	ECHA72	Isovolumic relaxation time	70	90			1	Normal	range	no	Y	Y
JHS	echa_v1	ECHA72	Isovolumic relaxation time		70			2	Decreased	range	no
JHS	echa_v1	ECHA72	Isovolumic relaxation time	90				3	Increased	range	no
JHS	echa_v1	ECHA72	Isovolumic relaxation time value							value	no
FHS	fhs3_echo_ex01	VRTRICUS	Tricuspid regurgitation			2		1	Normal/Mild	match	no
FHS	fhs3_echo_ex01	VRTRICUS	Tricuspid regurgitation			0		1	Normal/Mild	match	no
FHS	fhs3_echo_ex01	VRTRICUS	Tricuspid regurgitation			1		1	Normal/Mild	match	no
FHS	fhs3_echo_ex01	VRTRICUS	Tricuspid regurgitation			2		1	Normal/Mild	match	no
FHS	fhs2_echo_ex06	LMLVP_DV	LV posterior wall thickness	1.1	1.4		Male	2	Mild	range	yes	Y
FHS	fhs2_echo_ex06	LMLVP_DV	LV posterior wall thickness	1.3	1.6		Female	3	Moderate	range	yes	Y
FHS	fhs2_echo_ex06	LMLVP_DV	LV posterior wall thickness	1.4	1.7		Male	3	Moderate	range	yes	Y
FHS	fhs3_echo_ex01	VRTRICUS	Tricuspid regurgitation			3		2	Moderate/severe	match	no
FHS	fhs3_echo_ex01	VRTRICUS	Tricuspid regurgitation			4		2	Moderate/severe	match	no
FHS	fhs3_echo_ex01	VRTRICUS	Tricuspid regurgitation			5		2	Moderate/severe	match	no
FHS	fhs3_echo_ex01	VRTRICUS	Tricuspid regurgitation			3		2	Moderate/Severe	match	no
FHS	fhs3_echo_ex01	VRTRICUS	Tricuspid regurgitation			4		2	Moderate/Severe	match	no
FHS	fhs3_echo_ex01	VRTRICUS	Tricuspid regurgitation			5		2	Moderate/Severe	match	no
ARIC	analytes	tgs	Triglycerides		150			1	Normal	range	no
ARIC	analytes	tgs	Triglycerides	150	199			2	Borderline	range	no	Y
ARIC	analytes	tgs	Triglycerides	200				3	High	range	no	Y
ARIC	lipf	lipf3b	Triglycerides		150			1	Normal	range	no
ARIC	lipf	lipf3b	Triglycerides	150	199			2	Borderline	range	no	Y
ARIC	lipf	lipf3b	Triglycerides	200				3	High	range	no	Y
CHS	baseboth	trig44	Triglycerides		150			1	Normal	range	no
CHS	baseboth	trig44	Triglycerides	150	199			2	Borderline	range	no	Y
CHS	baseboth	trig44	Triglycerides	200				3	High	range	no	Y
FHS	fhs1_lipids	TG	Triglycerides		150			1	Normal	range	no
FHS	fhs1_lipids	TG	Triglycerides	150	199			2	Borderline	range	no	Y
FHS	fhs1_lipids	TG	Triglycerides	200				3	High	range	no	Y
FHS	fhs1_wkthru	TRIG	Triglycerides		150			1	Normal	range	no
FHS	fhs1_wkthru	TRIG	Triglycerides	150	199			2	Borderline	range	no	Y
FHS	fhs1_wkthru	TRIG	Triglycerides	200				3	High	range	no	Y
FHS	fhs2_fhslab_ex01_7	TRIG	Triglycerides		150			1	Normal	range	no
FHS	fhs2_fhslab_ex01_7	TRIG	Triglycerides	150	199			2	Borderline	range	no	Y
FHS	fhs2_fhslab_ex01_7	TRIG	Triglycerides	200				3	High	range	no	Y
FHS	fhs2_fhslab_ex02_7	TRIG	Triglycerides		150			1	Normal	range	no
FHS	fhs2_fhslab_ex02_7	TRIG	Triglycerides	150	199			2	Borderline	range	no	Y
FHS	fhs2_fhslab_ex02_7	TRIG	Triglycerides	200				3	High	range	no	Y
FHS	fhs2_fhslab_ex03_7	TRIG	Triglycerides		150			1	Normal	range	no
FHS	fhs2_fhslab_ex03_7	TRIG	Triglycerides	150	199			2	Borderline	range	no	Y
FHS	fhs2_fhslab_ex03_7	TRIG	Triglycerides	200				3	High	range	no	Y
FHS	fhs2_fhslab_ex08	TRIG	Triglycerides		150			1	Normal	range	no
FHS	fhs2_fhslab_ex08	TRIG	Triglycerides	150	199			2	Borderline	range	no	Y
FHS	fhs2_fhslab_ex08	TRIG	Triglycerides	200				3	High	range	no	Y
FHS	fhs2_fhslab_ex09	TRIG	Triglycerides		150			1	Normal	range	no
FHS	fhs2_fhslab_ex09	TRIG	Triglycerides	150	199			2	Borderline	range	no	Y
FHS	fhs2_fhslab_ex09	TRIG	Triglycerides	200				3	High	range	no	Y
FHS	fhs2_wkthru	TRIG	Triglycerides		150			1	Normal	range	no
FHS	fhs2_wkthru	TRIG	Triglycerides	150	199			2	Borderline	range	no	Y
FHS	fhs2_wkthru	TRIG	Triglycerides	200				3	High	range	no	Y
FHS	fhs3_wkthru	TRIG	Triglycerides		150			1	Normal	range	no
FHS	fhs3_wkthru	TRIG	Triglycerides	150	199			2	Borderline	range	no	Y
FHS	fhs3_wkthru	TRIG	Triglycerides	200				3	High	range	no	Y
JHS	analysis1	trigs	Triglycerides		150			1	Normal	range	no
JHS	analysis1	trigs	Triglycerides	150	199			2	Borderline	range	no	Y
JHS	analysis1	trigs	Triglycerides	200				3	High	range	no	Y
JHS	analysis2	trigs	Triglycerides		150			1	Normal	range	no
JHS	analysis2	trigs	Triglycerides	150	199			2	Borderline	range	no	Y
JHS	analysis2	trigs	Triglycerides	200				3	High	range	no	Y
JHS	analysis3	trigs	Triglycerides		150			1	Normal	range	no
JHS	analysis3	trigs	Triglycerides	150	199			2	Borderline	range	no	Y
JHS	analysis3	trigs	Triglycerides	200				3	High	range	no	Y
MESA	mesa_exam1	trig1	Triglycerides		150			1	Normal	range	no
MESA	mesa_exam1	trig1	Triglycerides	150	199			2	Borderline	range	no	Y
MESA	mesa_exam1	trig1	Triglycerides	200				3	High	range	no	Y
MESA	mesa_exam2	trig2	Triglycerides		150			1	Normal	range	no
MESA	mesa_exam2	trig2	Triglycerides	150	199			2	Borderline	range	no	Y
MESA	mesa_exam2	trig2	Triglycerides	200				3	High	range	no	Y
MESA	mesa_exam3	trig3	Triglycerides		150			1	Normal	range	no
MESA	mesa_exam3	trig3	Triglycerides	150	199			2	Borderline	range	no	Y
MESA	mesa_exam3	trig3	Triglycerides	200				3	High	range	no	Y
MESA	mesa_exam4	trig4	Triglycerides		150			1	Normal	range	no
MESA	mesa_exam4	trig4	Triglycerides	150	199			2	Borderline	range	no	Y
MESA	mesa_exam4	trig4	Triglycerides	200				3	High	range	no	Y
MESA	mesa_exam5	svdcoffee5c	Coffee range	0.14	1			3	1-6/week	range	no		Y
MESA	mesa_exam5	svdcoffee5c	Coffee range	1				4	> 1/day	range	no
MESA	mesa_exam5	svdcoffee5c	Coffee - daily servings							value	no
ARIC	analytes	tgs	Triglycerides value							value	no
ARIC	lipf	lipf3b	Triglycerides value							value	no
CHS	baseboth	trig44	Triglycerides value							value	no
FHS	fhs1_wkthru	TRIG	Triglycerides value							value	no
FHS	fhs2_fhslab_ex01_7	TRIG	Triglycerides value							value	no
FHS	fhs2_fhslab_ex02_7	TRIG	Triglycerides value							value	no
FHS	fhs2_fhslab_ex03_7	TRIG	Triglycerides value							value	no
FHS	fhs2_fhslab_ex08	TRIG	Triglycerides value							value	no
FHS	fhs2_fhslab_ex08	TRIG	Triglycerides value							value	no
FHS	fhs2_wkthru	TRIG	Triglycerides value							value	no
FHS	fhs3_wkthru	TRIG	Triglycerides value							value	no
JHS	analysis1	trigs	Triglycerides value							value	no
JHS	analysis2	trigs	Triglycerides value							value	no
JHS	analysis3	trigs	Triglycerides value							value	no
MESA	mesa_exam1	trig1	Triglycerides value							value	no
MESA	mesa_exam2	trig2	Triglycerides value							value	no
MESA	mesa_exam3	trig3	Triglycerides value							value	no
MESA	mesa_exam4	trig4	Triglycerides value							value	no
MESA	mesa_exam5	svddietsoda5c	Diet soda - daily servings							value	no
FHS	fhs2_offspring_ex02	B77	Tubal ligation			0		1	No	match	no
FHS	fhs2_offspring_ex02	B77	Tubal ligation	0				2	Yes	range	no
FHS	fhs2_offspring_ex02	C53	Tubal ligation			0		1	No	match	no
FHS	fhs2_offspring_ex02	C53	Tubal ligation	0				2	Yes	range	no
FHS	fhs2_offspring_ex04	D059	Tubal ligation			0		1	No	match	no
FHS	fhs2_offspring_ex04	D059	Tubal ligation	0				2	Yes	range	no
FHS	fhs2_offspring_ex05	E279	Tubal ligation			0		1	No	match	no
FHS	fhs2_offspring_ex05	E279	Tubal ligation	0				2	Yes	range	no
FHS	fhs2_offspring_ex06	F245	Tubal ligation			0		1	No	match	no
FHS	fhs2_offspring_ex06	F245	Tubal ligation	0				2	Yes	range	no
FHS	fhs2_offspring_ex07	G086	Tubal ligation			0		1	No	match	no
FHS	fhs2_offspring_ex07	G086	Tubal ligation	0				2	Yes	range	no
FHS	fhs2_omni1_ex01	E279	Tubal ligation			0		1	No	match	no
FHS	fhs2_omni1_ex01	E279	Tubal ligation	0				2	Yes	range	no
JHS	hhxa_v2	hhxa5a	Tubal ligation			2		1	No	match	no
JHS	hhxa_v2	hhxa5a	Tubal ligation			1		2	Yes	match	no
JHS	pfhb	pfhb13	Tubal ligation			2		1	No	match	no
JHS	pfhb	pfhb13	Tubal ligation			1		2	Yes	match	no
ARIC	derive1	hormon02	Type of HRT			1		1	Estrogen	match	no
ARIC	derive1	hormon02	Type of HRT			2		2	Estrogen + progestin	match	no
ARIC	derive2	hormon22	Type of HRT			1		1	Estrogen	match	no
ARIC	derive2	hormon22	Type of HRT			2		2	Estrogen + progestin	match	no
ARIC	derive3	hormon31	Type of HRT			1		1	Estrogen	match	no
ARIC	derive3	hormon31	Type of HRT			2		2	Estrogen + progestin	match	no
ARIC	derive4	hormon41	Type of HRT			1		1	Estrogen	match	no
ARIC	derive4	hormon41	Type of HRT			2		2	Estrogen + progestin	match	no
MESA	mesa_exam1	hrmtyp1	Type of HRT			1		1	Estrogen	match	no
MESA	mesa_exam1	hrmtyp1	Type of HRT			2		2	Estrogen + progestin	match	no
MESA	mesa_exam2	hrmtyp2	Type of HRT			1		1	Estrogen	match	no
MESA	mesa_exam2	hrmtyp2	Type of HRT			2		2	Estrogen + progestin	match	no
MESA	mesa_exam2	hrmtyp2	Type of HRT			3		3	Other	match	no
MESA	mesa_exam3	hrmtyp3	Type of HRT			1		1	Estrogen	match	no
MESA	mesa_exam3	hrmtyp3	Type of HRT			2		2	Estrogen + progestin	match	no
MESA	mesa_exam3	hrmtyp3	Type of HRT			3		3	Other	match	no
MESA	mesa_exam4	hrmtyp4	Type of HRT			1		1	Estrogen	match	no
MESA	mesa_exam4	hrmtyp4	Type of HRT			2		2	Estrogen + progestin	match	no
MESA	mesa_exam4	hrmtyp4	Type of HRT			3		3	Other	match	no
MESA	mesa_exam5	svdherbaltea5c	Herbal tea - daily servings							value	no
MESA	mesa_exam5	svdoatmeal5c	Oatmeal - daily servings							value	no
MESA	mesa_exam5	svdsoda5c	Soda - daily servings							value	no
FHS	fhs3_e_ex03	G3C0198	Used fertility treatment			0		1	No	match	no
FHS	fhs3_e_ex03	G3C0198	Used fertility treatment			1		2	Yes	match	no
JHS	afulong	healthcareAcupunct	Uses acupuncture			1		1	Yes	match	no
JHS	afulong	healthcareAcupunct	Uses acupuncture			2		2	No	match	no
JHS	afulong	healthcareAstrology	Uses astrology			1		1	Yes	match	no
JHS	afulong	healthcareAstrology	Uses astrology			2		2	No	match	no
JHS	afulong	healthcareRoots	Uses herbal medicine			1		1	Yes	match	no
JHS	afulong	healthcareRoots	Uses herbal medicine			2		2	No	match	no
FHS	fhs3_sflt3_ex01	sflt	Vascular endothelial grow factor receptor, ng/mL							value	no
FHS	fhs3_ctabdom_ex01	vat_sat_ratio	Visceral to subcutaneous fat ratio							value	no
FHS	fhs1_wkthru	WHR	Waist-to-hip ratio							value	no
FHS	fhs2_wkthru	WHR	Waist-to-hip ratio							value	no
FHS	fhs3_wkthru	WHR	Waist-to-hip ratio							value	no
CHS	yr17final	whodif	Walk (Barthel)			3		0	0	match	no
CHS	yr17final	whodif	Walk (Barthel)			2		5	5	match	no
CHS	yr17final	whodif	Walk (Barthel)			1		10	10	match	no
CHS	yr17final	whodif	Walk (Barthel)			0		15	15	match	no
CHS	yr18final	whodif	Walk (Barthel)			3		0	0	match	no
CHS	yr18final	whodif	Walk (Barthel)			2		5	5	match	no
CHS	yr18final	whodif	Walk (Barthel)			1		10	10	match	no
CHS	yr18final	whodif	Walk (Barthel)			0		15	15	match	no
CHS	yr19final	whodif	Walk (Barthel)			3		0	0	match	no
CHS	yr19final	whodif	Walk (Barthel)			2		5	5	match	no
CHS	yr19final	whodif	Walk (Barthel)			1		10	10	match	no
CHS	yr19final	whodif	Walk (Barthel)			0		15	15	match	no
CHS	yr20final	whodif	Walk (Barthel)			3		0	0	match	no
CHS	yr20final	whodif	Walk (Barthel)			2		5	5	match	no
CHS	yr20final	whodif	Walk (Barthel)			1		10	10	match	no
CHS	yr20final	whodif	Walk (Barthel)			0		15	15	match	no
CHS	yr21final	whodif	Walk (Barthel)			3		0	0	match	no
CHS	yr21final	whodif	Walk (Barthel)			2		5	5	match	no
CHS	yr21final	whodif	Walk (Barthel)			1		10	10	match	no
CHS	yr21final	whodif	Walk (Barthel)			0		15	15	match	no
CHS	yr22final	whodif	Walk (Barthel)			3		0	0	match	no
CHS	yr22final	whodif	Walk (Barthel)			2		5	5	match	no
CHS	yr22final	whodif	Walk (Barthel)			1		10	10	match	no
CHS	yr22final	whodif	Walk (Barthel)			0		15	15	match	no
CHS	yr23final	whodif	Walk (Barthel)			3		0	0	match	no
CHS	yr23final	whodif	Walk (Barthel)			2		5	5	match	no
CHS	yr23final	whodif	Walk (Barthel)			1		10	10	match	no
CHS	yr23final	whodif	Walk (Barthel)			0		15	15	match	no
CHS	yr24final	whodif	Walk (Barthel)			3		0	0	match	no
CHS	yr24final	whodif	Walk (Barthel)			2		5	5	match	no
CHS	yr24final	whodif	Walk (Barthel)			1		10	10	match	no
CHS	yr24final	whodif	Walk (Barthel)			0		15	15	match	no
FHS	fhs1_ex0_22	FO072	Walk (Barthel)			3		0	0	match	no
FHS	fhs1_ex0_22	FO072	Walk (Barthel)			2		5	5	match	no
FHS	fhs1_ex0_22	FO072	Walk (Barthel)			1		10	10	match	no
FHS	fhs1_ex0_22	FO072	Walk (Barthel)			0		15	15	match	no
FHS	fhs1_ex0_23	FP493	Walk (Barthel)			3		0	0	match	no
FHS	fhs1_ex0_23	FP493	Walk (Barthel)			2		5	5	match	no
FHS	fhs1_ex0_23	FP493	Walk (Barthel)			1		10	10	match	no
FHS	fhs1_ex0_23	FP493	Walk (Barthel)			0		15	15	match	no
FHS	fhs1_ex0_24	FQ061	Walk (Barthel)			3		0	0	match	no
FHS	fhs1_ex0_24	FQ061	Walk (Barthel)			2		5	5	match	no
FHS	fhs1_ex0_24	FQ061	Walk (Barthel)			1		10	10	match	no
FHS	fhs1_ex0_24	FQ061	Walk (Barthel)			0		15	15	match	no
FHS	fhs1_ex0_25	FR066	Walk (Barthel)			3		0	0	match	no
FHS	fhs1_ex0_25	FR066	Walk (Barthel)			2		5	5	match	no
FHS	fhs1_ex0_25	FR066	Walk (Barthel)			1		10	10	match	no
FHS	fhs1_ex0_25	FR066	Walk (Barthel)			0		15	15	match	no
FHS	fhs1_ex0_26	FS071	Walk (Barthel)			3		0	0	match	no
FHS	fhs1_ex0_26	FS071	Walk (Barthel)			2		5	5	match	no
FHS	fhs1_ex0_26	FS071	Walk (Barthel)			1		10	10	match	no
FHS	fhs1_ex0_26	FS071	Walk (Barthel)			0		15	15	match	no
FHS	fhs1_ex0_27	FT094	Walk (Barthel)			3		0	0	match	no
FHS	fhs1_ex0_27	FT094	Walk (Barthel)			2		5	5	match	no
FHS	fhs1_ex0_27	FT094	Walk (Barthel)			1		10	10	match	no
FHS	fhs1_ex0_27	FT094	Walk (Barthel)			0		15	15	match	no
FHS	fhs1_ex0_28	FU402	Walk (Barthel)			3		0	0	match	no
FHS	fhs1_ex0_28	FU402	Walk (Barthel)			2		5	5	match	no
FHS	fhs1_ex0_28	FU402	Walk (Barthel)			1		10	10	match	no
FHS	fhs1_ex0_28	FU402	Walk (Barthel)			0		15	15	match	no
FHS	fhs1_ex0_29	FV398	Walk (Barthel)			3		0	0	match	no
FHS	fhs1_ex0_29	FV398	Walk (Barthel)			2		5	5	match	no
FHS	fhs1_ex0_29	FV398	Walk (Barthel)			1		10	10	match	no
FHS	fhs1_ex0_29	FV398	Walk (Barthel)			0		15	15	match	no
FHS	fhs1_ex0_30	FW462	Walk (Barthel)			3		0	0	match	no
FHS	fhs1_ex0_30	FW462	Walk (Barthel)			2		5	5	match	no
FHS	fhs1_ex0_30	FW462	Walk (Barthel)			1		10	10	match	no
FHS	fhs1_ex0_30	FW462	Walk (Barthel)			0		15	15	match	no
FHS	fhs1_ex0_31	FX462	Walk (Barthel)			3		0	0	match	no
FHS	fhs1_ex0_31	FX462	Walk (Barthel)			2		5	5	match	no
FHS	fhs1_ex0_31	FX462	Walk (Barthel)			1		10	10	match	no
FHS	fhs1_ex0_31	FX462	Walk (Barthel)			0		15	15	match	no
FHS	fhs1_ex0_32	FY462	Walk (Barthel)			3		0	0	match	no
FHS	fhs1_ex0_32	FY462	Walk (Barthel)			2		5	5	match	no
FHS	fhs1_ex0_32	FY462	Walk (Barthel)			1		10	10	match	no
FHS	fhs1_ex0_32	FY462	Walk (Barthel)			0		15	15	match	no
FHS	fhs2_offspring_ex07	G524	Walk (Barthel)			3		0	0	match	no
FHS	fhs2_offspring_ex07	G524	Walk (Barthel)			2		5	5	match	no
FHS	fhs2_offspring_ex07	G524	Walk (Barthel)			1		10	10	match	no
FHS	fhs2_offspring_ex07	G524	Walk (Barthel)			0		15	15	match	no
FHS	fhs2_omni1_ex02	G524	Walk (Barthel)			3		0	0	match	no
FHS	fhs2_omni1_ex02	G524	Walk (Barthel)			2		5	5	match	no
FHS	fhs2_omni1_ex02	G524	Walk (Barthel)			1		10	10	match	no
FHS	fhs2_omni1_ex02	G524	Walk (Barthel)			0		15	15	match	no
ARIC	ant	ant10a	Wast circumfernce - cm							value	no
ARIC	anta	anta07a	Wast circumfernce - cm							value	no
ARIC	antb	antb04a	Wast circumfernce - cm							value	no
ARIC	antc	antc3a	Wast circumfernce - cm							value	no
ARIC	antd	antd3a	Wast circumfernce - cm							value	no
CHS	baseboth	waist	Wast circumfernce - cm							value	no
CHS	yr11final	waist	Wast circumfernce - cm							value	no
CHS	yr18_allstarsfinal	waist	Wast circumfernce - cm							value	no
CHS	yr5final_old	waist	Wast circumfernce - cm							value	no
CHS	yr9final	waist	Wast circumfernce - cm							value	no
FHS	fhs1_wkthru	waist	Wast circumfernce - cm							value	no
FHS	fhs2_wkthru	waist	Wast circumfernce - cm							value	no
FHS	fhs3_wkthru	waist	Wast circumfernce - cm							value	no
JHS	analysis1	waist	Wast circumfernce - cm							value	no
JHS	analysis2	waist	Wast circumfernce - cm							value	no
JHS	analysis3	waist	Wast circumfernce - cm							value	no
MESA	mesa_exam1	waistcm1	Wast circumfernce - cm							value	no
MESA	mesa_exam2	waistcm2	Wast circumfernce - cm							value	no
MESA	mesa_exam3	waistcm3	Wast circumfernce - cm							value	no
MESA	mesa_exam4	waistcm4	Wast circumfernce - cm							value	no
MESA	mesa_exam5	talkto3	Someone to listen (ESSI)							value	no
MESA	mesa_exam1	exer_met_hr_wk	Exercise MET hours weekly							value	no
MESA	mesa_exam2	exer_met_hr_wk	Exercise MET hours weekly							value	no
MESA	mesa_exam3	exer_met_hr_wk	Exercise MET hours weekly							value	no
MESA	mesa_exam5	tfibrn5c	Daily fiber							value	no
MESA	mesa_exam1	total_met_hr_wk	Total MET hours weekly							value	no
MESA	mesa_exam2	total_met_hr_wk	Total MET hours weekly							value	no
MESA	mesa_exam3	total_met_hr_wk	Total MET hours weekly							value	no
MESA	mesa_exam5	thzd5c	On thiazolidinediones			0		1	No	match	no
ARIC	ant	ant4	Weight - kg							value	no
ARIC	anta	weight_kg	Weight - kg							value	no
ARIC	antb	weight_kg	Weight - kg							value	no
ARIC	antc	weight_kg	Weight - kg							value	no
ARIC	antd	weight_kg	Weight - kg							value	no
CHS	baseboth	weight_kg	Weight - kg							value	no
CHS	yr5final_old	weight_kg	Weight - kg							value	no
FHS	fhs1_wkthru	WGT_KG	Weight - kg							value	no
FHS	fhs2_wkthru	WGT_KG	Weight - kg							value	no
JHS	analysis1	weight	Weight - kg							value	no
JHS	analysis2	weight	Weight - kg							value	no
JHS	analysis3	weight	Weight - kg							value	no
MESA	mesa_exam1	weight_kg	Weight - kg							value	no
MESA	mesa_exam2	weight_kg	Weight - kg							value	no
MESA	mesa_exam3	weight_kg	Weight - kg							value	no
MESA	mesa_exam4	weight_kg	Weight - kg							value	no
MESA	mesa_exam5	thzd5c	On thiazolidinediones			1		2	Yes	match	no
FHS	fhs3_wkthru	WGT_KG	Weight - kg							value	no
ARIC	afu	AFUcomp39a_D	Weight loss (frailty)			N		0	0	match	no	Y
ARIC	afu	AFUcomp39a_D	Weight loss (frailty)			Y		1	1	match	no
ARIC	derive5	V4V5WTDELTAP51	Weight loss (frailty)	-10				0	1	range	no
ARIC	derive5	V4V5WTDELTAP51	Weight loss (frailty)		-10			1	0	range	no	Y
ARIC	derive7	evrsmk72	Tobacco use			0		1	No	match	no
ARIC	derive7	evrsmk72	Tobacco use			1		2	Yes	match	no
ARIC	derive7	v5v6wtdeltap61	Weight loss (frailty)	-5				0	1	range	no
ARIC	derive7	v6v7wtdeltap71	Weight loss (frailty)		-5			1	0	range	no
CHS	base1	WEIGHT08	Weight loss (frailty)			2		0	0	match	no
CHS	base1	WEIGHT08	Weight loss (frailty)			3		0	0	match	no
CHS	base1	WEIGHT08	Weight loss (frailty)			4		0	0	match	no
CHS	base1	WEIGHT08	Weight loss (frailty)			1		1	1	match	no
CHS	yr10final	WEIGHT59	Weight loss (frailty)			2		0	0	match	no
CHS	yr10final	WEIGHT59	Weight loss (frailty)			3		0	0	match	no
CHS	yr10final	WEIGHT59	Weight loss (frailty)			4		0	0	match	no
CHS	yr10final	WEIGHT59	Weight loss (frailty)			1		1	1	match	no
CHS	yr11final	WEIGHT59	Weight loss (frailty)			2		0	0	match	no
CHS	yr11final	WEIGHT59	Weight loss (frailty)			3		0	0	match	no
CHS	yr11final	WEIGHT59	Weight loss (frailty)			4		0	0	match	no
CHS	yr11final	WEIGHT59	Weight loss (frailty)			1		1	1	match	no
CHS	yr18_allstarsfinal	weight10	Weight loss (frailty)			2		0	0	match	no
CHS	yr18_allstarsfinal	weight10	Weight loss (frailty)			3		0	0	match	no
CHS	yr18_allstarsfinal	weight10	Weight loss (frailty)			4		0	0	match	no
CHS	yr18_allstarsfinal	weight10	Weight loss (frailty)			1		1	1	match	no
CHS	yr3final	weight38	Weight loss (frailty)			2		0	0	match	no
CHS	yr3final	weight38	Weight loss (frailty)			3		0	0	match	no
CHS	yr3final	weight38	Weight loss (frailty)			4		0	0	match	no		Y
CHS	yr3final	weight38	Weight loss (frailty)			1		1	1	match	no
CHS	yr4final	WT_CHG	Weight loss (frailty)		-5			0	0	range	no
CHS	yr4final	WT_CHG	Weight loss (frailty)	-5				1	1	range	no
CHS	yr5final_new	WEIGHT58	Weight loss (frailty)			2		0	0	match	no
CHS	yr5final_new	WEIGHT58	Weight loss (frailty)			3		0	0	match	no
CHS	yr5final_new	WEIGHT58	Weight loss (frailty)			4		0	0	match	no
CHS	yr5final_new	WEIGHT58	Weight loss (frailty)			1		1	1	match	no
CHS	yr5final_old	WEIGHT29	Weight loss (frailty)			2		0	0	match	no
CHS	yr5final_old	WEIGHT29	Weight loss (frailty)			3		0	0	match	no
CHS	yr5final_old	WEIGHT29	Weight loss (frailty)			4		0	0	match	no
CHS	yr5final_old	WEIGHT29	Weight loss (frailty)			1		1	1	match	no
CHS	yr6final	WEIGHT59	Weight loss (frailty)			2		0	0	match	no
CHS	yr6final	WEIGHT59	Weight loss (frailty)			3		0	0	match	no
CHS	yr6final	WEIGHT59	Weight loss (frailty)			4		0	0	match	no
CHS	yr6final	WEIGHT59	Weight loss (frailty)			1		1	1	match	no
CHS	yr7final	WEIGHT59	Weight loss (frailty)			2		0	0	match	no
CHS	yr7final	WEIGHT59	Weight loss (frailty)			3		0	0	match	no
CHS	yr7final	WEIGHT59	Weight loss (frailty)			4		0	0	match	no
CHS	yr7final	WEIGHT59	Weight loss (frailty)			1		1	1	match	no
CHS	yr8final	WEIGHT59	Weight loss (frailty)			2		0	0	match	no
CHS	yr8final	WEIGHT59	Weight loss (frailty)			3		0	0	match	no
CHS	yr8final	WEIGHT59	Weight loss (frailty)			4		0	0	match	no
CHS	yr8final	WEIGHT59	Weight loss (frailty)			1		1	1	match	no
CHS	yr9final	WEIGHT59	Weight loss (frailty)			2		0	0	match	no
CHS	yr9final	WEIGHT59	Weight loss (frailty)			3		0	0	match	no
CHS	yr9final	WEIGHT59	Weight loss (frailty)			4		0	0	match	no		Y
CHS	yr9final	WEIGHT59	Weight loss (frailty)			1		1	1	match	no
FHS	fhs1_ex0_26	wgt26_25_delta	Weight loss (frailty)	-5				0	0	range	no		Y
FHS	fhs1_ex0_26	wgt26_25_delta	Weight loss (frailty)		-5			1	1	range	no
FHS	fhs1_ex0_27	wgt27_26_delta	Weight loss (frailty)	-5				0	0	range	no		Y
FHS	fhs1_ex0_27	wgt27_26_delta	Weight loss (frailty)		-5			1	1	range	no
FHS	fhs1_ex0_28	wgt28_27_delta	Weight loss (frailty)	-5				0	0	range	no		Y
FHS	fhs1_ex0_28	wgt28_27_delta	Weight loss (frailty)		-5			1	1	range	no
FHS	fhs1_ex0_29	wgt29_28_delta	Weight loss (frailty)	-5				0	0	range	no		Y
FHS	fhs1_ex0_29	wgt29_28_delta	Weight loss (frailty)		-5			1	1	range	no
FHS	fhs1_ex0_30	wgt30_29_delta	Weight loss (frailty)	-5				0	0	range	no		Y
FHS	fhs1_ex0_30	wgt30_29_delta	Weight loss (frailty)		-5			1	1	range	no
FHS	fhs1_ex0_31	wgt31_30_delta	Weight loss (frailty)	-5				0	0	range	no		Y
FHS	fhs1_ex0_31	wgt31_30_delta	Weight loss (frailty)		-5			1	1	range	no
FHS	fhs1_ex0_32	wgt32_31_delta	Weight loss (frailty)	-5				0	0	range	no		Y
FHS	fhs1_ex0_32	wgt32_31_delta	Weight loss (frailty)		-5			1	1	range	no
FHS	fhs2_offspring_ex08	wgt_delta	Weight loss (frailty)	-5				0	0	range	no		Y
FHS	fhs2_offspring_ex08	wgt_delta	Weight loss (frailty)		-5			1	1	range	no
FHS	fhs2_offspring_ex09_omni1_ex04	wgt_delta	Weight loss (frailty)	-5				0	0	range	no		Y
FHS	fhs2_offspring_ex09_omni1_ex04	wgt_delta	Weight loss (frailty)		-5			1	1	range	no
FHS	fhs2_omni1_ex03	wgt_delta	Weight loss (frailty)	-5				0	0	range	no		Y
FHS	fhs2_omni1_ex03	wgt_delta	Weight loss (frailty)		-5			1	1	range	no
MESA	mesa_exam2	wtlb2_1_delta	Weight loss (frailty)	-5				0	0	range	no		Y
MESA	mesa_exam2	wtlb2_1_delta	Weight loss (frailty)		-5			1	1	range	no
MESA	mesa_exam3	wtlb3_2_delta	Weight loss (frailty)	-5				0	0	range	no		Y
MESA	mesa_exam3	wtlb3_2_delta	Weight loss (frailty)		-5			1	1	range	no
MESA	mesa_exam4	wtlb4_3_delta	Weight loss (frailty)	-5				0	0	range	no		Y
MESA	mesa_exam4	wtlb4_3_delta	Weight loss (frailty)		-5			1	1	range	no
MESA	mesa_exam5	total_act_hr_day	Daily active hours							value	no
MESA	mesa_exam5	total_act_hr_day	Daily active hours							value	no
FHS	fhs3_wkthru	WTCHG_PCT	Weight loss (frailty)	-5				0	0	range	no
FHS	fhs3_wkthru	WTCHG_PCT	Weight loss (frailty)		-5			1	1	range	no
JHS	mhxa_v1	MHXA2	Witnessed apnea			A		1	Never	match	no
JHS	mhxa_v1	MHXA2	Witnessed apnea			B		2	Seldom	match	no
JHS	mhxa_v1	MHXA2	Witnessed apnea			C		3	Sometimes	match	no
JHS	mhxa_v1	MHXA2	Witnessed apnea			D		4	Often	match	no
JHS	mhxa_v1	MHXA2	Witnessed apnea			E		5	Almost always	match	no
JHS	mhxb_v2	MHXB2	Witnessed apnea			A		1	Never	match	no
JHS	mhxb_v2	MHXB2	Witnessed apnea			B		2	Seldom	match	no
JHS	mhxb_v2	MHXB2	Witnessed apnea			C		3	Sometimes	match	no
JHS	mhxb_v2	MHXB2	Witnessed apnea			D		4	Often	match	no
JHS	mhxb_v2	MHXB2	Witnessed apnea			E		5	Almost always	match	no
MESA	mesa_exam2	brthslp2	Witnessed apnea			0		1	Never	match	no
MESA	mesa_exam2	stpbrfr2	Witnessed apnea			1		3	Sometimes	match	no
MESA	mesa_exam2	stpbrfr2	Witnessed apnea			2		4	Often	match	no
MESA	mesa_exam2	stpbrfr2	Witnessed apnea			3		5	Almost always	match	no
MESA	mesa_exam4	oftsnrt4	Witnessed apnea			0		1	Never	match	no
MESA	mesa_exam4	oftsnrt4	Witnessed apnea			1		3	Sometimes	match	no
MESA	mesa_exam4	oftsnrt4	Witnessed apnea			2		4	Often	match	no
MESA	mesa_exam4	oftsnrt4	Witnessed apnea			3		5	Almost always	match	no
ARIC	afu	AFUcomp32a_H	Work status			B		1	Employed	match	no
ARIC	afu	AFUcomp32a_H	Work status			C		4	Unemployed	match	no
ARIC	afu	AFUcomp32a_H	Work status			A		5	Homemaker	match	no
ARIC	afu	AFUcomp32a_H	Work status			D		6	Retired	match	no
ARIC	hom	hom55	Work status			B		1	Employed	match	no
ARIC	hom	hom55	Work status			C		1	Employed	match	no
ARIC	hom	hom55	Work status			D		4	Unemployed	match	no
ARIC	hom	hom55	Work status			E		4	Unemployed	match	no
ARIC	hom	hom55	Work status			A		5	Homemaker	match	no
ARIC	hom	hom55	Work status			F		6	Retired	match	no
ARIC	hom	hom55	Work status			G		6	Retired	match	no
FHS	fhs1_ex0_12	FE192	Work status			3		1	Employed	match	no
FHS	fhs1_ex0_12	FE192	Work status			4		1	Employed	match	no
FHS	fhs1_ex0_12	FE192	Work status			1		4	Unemployed	match	no
FHS	fhs1_ex0_12	FE192	Work status			2		5	Homemaker	match	no
FHS	fhs1_ex0_12	FE192	Work status			0		6	Retired	match	no
FHS	fhs1_ex0_15	FH175	Work status			1		1	Employed	match	no
FHS	fhs1_ex0_15	FH175	Work status			3		4	Unemployed	match	no
FHS	fhs1_ex0_15	FH175	Work status			4		5	Homemaker	match	no
FHS	fhs1_ex0_15	FH175	Work status			2		6	Retired	match	no
JHS	afulong	employmentStatus	Work status			2		1	Employed	match	no
JHS	afulong	employmentStatus	Work status			3		4	Unemployed	match	no
JHS	afulong	employmentStatus	Work status			1		5	Homemaking	match	no
JHS	afulong	employmentStatus	Work status			4		6	Retired	match	no
JHS	pdsa_v1	PDSA3	Work status			A		1	Working	match	no
JHS	pdsa_v1	PDSA3	Work status			B		1	Working	match	no
JHS	pdsa_v1	PDSA3	Work status			C		2	Laid off	match	no
JHS	pdsa_v1	PDSA3	Work status			D		3	Disability	match	no
JHS	pdsa_v1	PDSA3	Work status			E		4	Unemployed	match	no
JHS	pdsa_v1	PDSA3	Work status			F		4	Unemployed	match	no
JHS	pdsa_v1	PDSA3	Work status			G		5	Homemaker	match	no
JHS	pdsa_v1	PDSA3	Work status			H		6	Retired	match	no
JHS	pdsa_v1	PDSA3	Work status			I		6	Retired	match	no
MESA	mesa_exam1	CURJOB1	Work status			2		1	Working	match	no
MESA	mesa_exam1	CURJOB1	Work status			3		1	Working	match	no
MESA	mesa_exam1	CURJOB1	Work status			5		1	Working	match	no
MESA	mesa_exam1	CURJOB1	Work status			4		3	Disability	match	no
MESA	mesa_exam1	CURJOB1	Work status			6		4	Unemployed	match	no
MESA	mesa_exam1	CURJOB1	Work status			7		4	Unemployed	match	no
MESA	mesa_exam1	CURJOB1	Work status			1		5	Homemaker	match	no
MESA	mesa_exam1	CURJOB1	Work status			8		6	Retired	match	no
MESA	mesa_exam1	CURJOB1	Work status			9		6	Retired	match	no
MESA	mesa_exam2	CURJOB2	Work status			2		1	Working	match	no
MESA	mesa_exam2	CURJOB2	Work status			3		1	Working	match	no
MESA	mesa_exam2	CURJOB2	Work status			5		1	Working	match	no
MESA	mesa_exam2	CURJOB2	Work status			4		3	Disability	match	no
MESA	mesa_exam2	CURJOB2	Work status			6		4	Unemployed	match	no
MESA	mesa_exam2	CURJOB2	Work status			7		4	Unemployed	match	no
MESA	mesa_exam2	CURJOB2	Work status			1		5	Homemaker	match	no
MESA	mesa_exam2	CURJOB2	Work status			8		6	Retired	match	no
MESA	mesa_exam2	CURJOB2	Work status			9		6	Retired	match	no
MESA	mesa_exam3	CURJOB3	Work status			2		1	Working	match	no
MESA	mesa_exam3	CURJOB3	Work status			3		1	Working	match	no
MESA	mesa_exam3	CURJOB3	Work status			5		1	Working	match	no
MESA	mesa_exam3	CURJOB3	Work status			4		3	Disability	match	no
MESA	mesa_exam3	CURJOB3	Work status			6		4	Unemployed	match	no
MESA	mesa_exam3	CURJOB3	Work status			7		4	Unemployed	match	no
MESA	mesa_exam3	CURJOB3	Work status			1		5	Homemaker	match	no
MESA	mesa_exam3	CURJOB3	Work status			8		6	Retired	match	no
MESA	mesa_exam3	CURJOB3	Work status			9		6	Retired	match	no
MESA	mesa_exam4	CURJOB4	Work status			2		1	Working	match	no
MESA	mesa_exam4	CURJOB4	Work status			3		1	Working	match	no
MESA	mesa_exam4	CURJOB4	Work status			5		1	Working	match	no
MESA	mesa_exam4	CURJOB4	Work status			4		3	Disability	match	no
MESA	mesa_exam4	CURJOB4	Work status			6		4	Unemployed	match	no
MESA	mesa_exam4	CURJOB4	Work status			7		4	Unemployed	match	no
MESA	mesa_exam4	CURJOB4	Work status			1		5	Homemaker	match	no
MESA	mesa_exam4	CURJOB4	Work status			8		6	Retired	match	no
MESA	mesa_exam4	CURJOB4	Work status			9		6	Retired	match	no
MESA	mesa_exam5	total_act_hr_day	Daily active hours							value	no
MESA	mesa_exam5	total_act_hr_day	Daily active hours							value	no
MESA	mesa_exam5	total_act_kcal_day	Daily calories used							value	no
MESA	mesa_exam5	total_frail	FRAIL - category			0		1	Robust	match	no
MESA	mesa_exam5	total_frail	FRAIL - category			1		2	Pre-frail	match	no
MESA	mesa_exam5	total_frail	FRAIL - category			2		2	Pre-frail	match	no
MESA	mesa_exam5	total_frail	FRAIL - category			3		3	Frail	match	no
MESA	mesa_exam5	total_frail	FRAIL - category			4		3	Frail	match	no
MESA	mesa_exam5	total_frail	FRAIL - category			5		3	Frail	match	no
JHS	soca_v1	SOCA1B	Years married							value	no
ARIC	aric_menses	years_menses	Years of menses							value	no
FHS	fhs3_menocalcs_ex03	years_menses	Years of menses							value	no
JHS	rhxb_v3	years_menses	Years of menses							value	no
FHS	fhs2_menses	years_menses	Years of menses							value	no
ARIC	hom	ed_years	Years of school							value	no
FHS	fhs2_offspring_ex02	B43	Years of school							value	no
JHS	pdsa_v1	PDSA18A	Years of school							value	no
ARIC	sesa	SESA11B	Years of school - father			A		0	0	match	No
ARIC	sesa	SESA11B	Years of school - father			B		2	2	match	No
ARIC	sesa	SESA11B	Years of school - father			C		6	6	match	No
ARIC	sesa	SESA11B	Years of school - father			D		10	10	match	No
ARIC	sesa	SESA11B	Years of school - father			E		12	12	match	No
ARIC	sesa	SESA11B	Years of school - father			F		12	12	match	No
ARIC	sesa	SESA11B	Years of school - father			G		14	14	match	No
ARIC	sesa	SESA11B	Years of school - father			H		14	14	match	No
ARIC	sesa	SESA11B	Years of school - father			I		18	18	match	No
JHS	af1	af1v15a	Years of school - father							value	no
ARIC	sesa	SESA11A	Years of school - mother			A		0	0	match	No
ARIC	sesa	SESA11A	Years of school - mother			B		2	2	match	No
ARIC	sesa	SESA11A	Years of school - mother			C		6	6	match	No
ARIC	sesa	SESA11A	Years of school - mother			D		10	10	match	No
ARIC	sesa	SESA11A	Years of school - mother			E		12	12	match	No
ARIC	sesa	SESA11A	Years of school - mother			F		12	12	match	No
ARIC	sesa	SESA11A	Years of school - mother			G		14	14	match	No
ARIC	sesa	SESA11A	Years of school - mother			H		14	14	match	No
ARIC	sesa	SESA11A	Years of school - mother			I		18	18	match	No
JHS	af1	af1v15a	Years of school - mother							value	no
JHS	pdsa_v1	PDSA23A	Years of school - partner							value	no
ARIC	rhxa	rhxa15	Years on birth control pills							value	no
FHS	fhs2_offspring_ex02	B80	Years on birth control pills							value	no
FHS	fhs2_omni1_ex02	G092	Years on birth control pills							value	no
FHS	fhs3_e_ex01	G3A032	Years on birth control pills							value	no
JHS	rhxa_v1	rhxa16	Years on birth control pills							value	no
MESA	mesa_exam1	bpillyr1	Years on birth control pills							value	no
MESA	mesa_exam2	bpillyr2	Years on birth control pills							value	no
MESA	mesa_exam3	bpillyr3	Years on birth control pills							value	no
MESA	mesa_exam4	bpillyr4	Years on birth control pills							value	no
FHS	fhs3_e_ex01	hrt_years_total	Years taking HRT							value	no
ARIC	aric_menses	years_hrt	Years taking HRT							value	no
FHS	fhs2_offspring_ex08	hrt_years_total	Years taking HRT							value	no
FHS	fhs2_omni1_ex03	hrt_years_total	Years taking HRT							value	no
FHS	fhs3_e_ex01	hrt_years_total	Years taking HRT							value	no
ARIC	hrt_yrs	hrt_years_total	Years taking HRT							value	no
JHS	rhxa_v1	hrt_years_sum	Years taking HRT							value	no
MESA	mesa_hrt	hrt_years_age	Years taking HRT							value	no
FHS	fhs3_e_ex01	G3A497	Family income classification - 5			1		1	$0-25000	match	no
FHS	fhs3_e_ex01	G3A497	Family income classification - 5			2		1	$0-25000	match	no
FHS	fhs3_e_ex01	G3A497	Family income classification - 5			3		2	$25000-50000	match	no
FHS	fhs3_e_ex01	G3A497	Family income classification - 5			4		3	$50000-75000	match	no
FHS	fhs3_e_ex01	G3A497	Family income classification - 5			5		4	$75000-$10000	match	no
FHS	fhs3_e_ex01	G3A497	Family income classification - 5			6		5	$100000+	match	no
JHS	analysis1	fmlyinc	Family income classification - 5			A		1	$0-5000	match	no
JHS	analysis1	fmlyinc	Family income classification - 5			B		1	$5000-7999	match	no
JHS	analysis1	fmlyinc	Family income classification - 5			C		1	$8000-11999	match	no
JHS	analysis1	fmlyinc	Family income classification - 5			D		1	$12000-15999	match	no
JHS	analysis1	fmlyinc	Family income classification - 5			E		1	$16000-19999	match	no
JHS	analysis1	fmlyinc	Family income classification - 5			F		1	$20000-24999	match	no
JHS	analysis1	fmlyinc	Family income classification - 5			G		2	$25000-34999	match	no
JHS	analysis1	fmlyinc	Family income classification - 5			H		2	$35000-49999	match	no
JHS	analysis1	fmlyinc	Family income classification - 5			I		3	$50000-74999	match	no
JHS	analysis1	fmlyinc	Family income classification - 5			J		4	$75000-99999	match	no
JHS	analysis1	fmlyinc	Family income classification - 5			K		5	$100,000+	match	no
JHS	analysis3	fmlyinc	Family income classification - 5			A		1	$0-5000	match	no
JHS	analysis3	fmlyinc	Family income classification - 5			B		1	$5000-7999	match	no
JHS	analysis3	fmlyinc	Family income classification - 5			C		1	$8000-11999	match	no
JHS	analysis3	fmlyinc	Family income classification - 5			D		1	$12000-15999	match	no
JHS	analysis3	fmlyinc	Family income classification - 5			E		1	$16000-19999	match	no
JHS	analysis3	fmlyinc	Family income classification - 5			F		1	$20000-24999	match	no
JHS	analysis3	fmlyinc	Family income classification - 5			G		2	$25000-34999	match	no
JHS	analysis3	fmlyinc	Family income classification - 5			H		2	$35000-49999	match	no
JHS	analysis3	fmlyinc	Family income classification - 5			I		3	$50000-74999	match	no
JHS	analysis3	fmlyinc	Family income classification - 5			J		4	$75000-99999	match	no
JHS	analysis3	fmlyinc	Family income classification - 5			K		5	$100,000+	match	no
MESA	mesa_exam1	income1	Family income classification - 5			1		1	$0-5000	match	no
MESA	mesa_exam1	income1	Family income classification - 5			2		1	$5000-7999	match	no
MESA	mesa_exam1	income1	Family income classification - 5			3		1	$8000-11999	match	no
MESA	mesa_exam1	income1	Family income classification - 5			4		1	$12000-15999	match	no
MESA	mesa_exam1	income1	Family income classification - 5			5		1	$16000-19999	match	no
MESA	mesa_exam1	income1	Family income classification - 5			6		1	$20000-24999	match	no
MESA	mesa_exam1	income1	Family income classification - 5			7		2	$25000-29999	match	no
MESA	mesa_exam1	income1	Family income classification - 5			8		2	$30000-34999	match	no
MESA	mesa_exam1	income1	Family income classification - 5			9		2	$35000-39999	match	no
MESA	mesa_exam1	income1	Family income classification - 5			10		2	$40000-49999	match	no
MESA	mesa_exam1	income1	Family income classification - 5			11		3	$50000-74999	match	no
MESA	mesa_exam1	income1	Family income classification - 5			12		4	$75000-99999	match	no
MESA	mesa_exam1	income1	Family income classification - 5			13		5	$100,000+	match	no
MESA	mesa_exam2	income2	Family income classification - 5			1		1	$0-5000	match	no
MESA	mesa_exam2	income2	Family income classification - 5			2		1	$5000-7999	match	no
MESA	mesa_exam2	income2	Family income classification - 5			3		1	$8000-11999	match	no
MESA	mesa_exam2	income2	Family income classification - 5			4		1	$12000-15999	match	no
MESA	mesa_exam2	income2	Family income classification - 5			5		1	$16000-19999	match	no
MESA	mesa_exam2	income2	Family income classification - 5			6		1	$20000-24999	match	no
MESA	mesa_exam2	income2	Family income classification - 5			7		2	$25000-29999	match	no
MESA	mesa_exam2	income2	Family income classification - 5			8		2	$30000-34999	match	no
MESA	mesa_exam2	income2	Family income classification - 5			9		2	$35000-39999	match	no
MESA	mesa_exam2	income2	Family income classification - 5			10		2	$40000-49999	match	no
MESA	mesa_exam2	income2	Family income classification - 5			11		3	$50000-74999	match	no
MESA	mesa_exam2	income2	Family income classification - 5			12		4	$75000-99999	match	no
MESA	mesa_exam2	income2	Family income classification - 5			13		5	$100,000+	match	no
MESA	mesa_exam3	income3	Family income classification - 5			1		1	$0-5000	match	no
MESA	mesa_exam3	income3	Family income classification - 5			2		1	$5000-7999	match	no
MESA	mesa_exam3	income3	Family income classification - 5			3		1	$8000-11999	match	no
MESA	mesa_exam3	income3	Family income classification - 5			4		1	$12000-15999	match	no
MESA	mesa_exam3	income3	Family income classification - 5			5		1	$16000-19999	match	no
MESA	mesa_exam3	income3	Family income classification - 5			6		1	$20000-24999	match	no
MESA	mesa_exam3	income3	Family income classification - 5			7		2	$25000-29999	match	no
MESA	mesa_exam3	income3	Family income classification - 5			8		2	$30000-34999	match	no
MESA	mesa_exam3	income3	Family income classification - 5			9		2	$35000-39999	match	no
MESA	mesa_exam3	income3	Family income classification - 5			10		2	$40000-49999	match	no
MESA	mesa_exam3	income3	Family income classification - 5			11		3	$50000-74999	match	no
MESA	mesa_exam3	income3	Family income classification - 5			12		4	$75000-99999	match	no
MESA	mesa_exam3	income3	Family income classification - 5			13		5	$100,000+	match	no
MESA	mesa_exam5	total_frail	FRAIL - total							value	no
MESA	mesa_exam5	total_met_hr_wk	Total MET hours weekly							value	no
MESA	mesa_exam5	total_met_min_wk	Activity index (frailty)	3720			Male	0	0	range	yes		Y
MESA	mesa_exam5	total_met_min_wk	Activity index (frailty)	4215			Female	0	0	range	yes		Y
MESA	mesa_exam5	total_met_min_wk	Activity index (frailty)		3720		Male	1	1	range	yes
MESA	mesa_exam5	total_met_min_wk	Activity index (frailty)		4215		Female	1	1	range	yes
MESA	mesa_exam5	trig5	Triglycerides		150			1	Normal	range	no
MESA	mesa_exam5	trig5	Triglycerides	150	199			2	Borderline	range	no	Y
MESA	mesa_exam5	trig5	Triglycerides	200				3	High	range	no	Y
MESA	mesa_exam5	trig5	Triglycerides value							value	no
MESA	mesa_exam5	tthinf5	Dental problems (frailty)			1		1	1	match	no
MESA	mesa_exam5	vasoda5c	On vasodilator			0		1	No	match	no
MESA	mesa_exam5	vasoda5c	On vasodilator			1		2	Yes	match	no
FHS	fhs3_pft_ex01	RAT_1_3	FEV1/FVC class	0.7				1	Normal	range	no
FHS	fhs3_pft_ex01	RAT_1_3	FEV1/FVC class		0.7			2	Abnormal	range	no	Y
ARIC	hhxb	last_doc_months	Time since last doctor, cat	0	12			1	< 1 year	range	no	Y
ARIC	hhxb	last_doc_months	Time since last doctor, cat	12	24			2	1-2 year	range	no	Y
ARIC	hhxb	last_doc_months	Time since last doctor, cat	24	48			3	2-4 year	range	no
ARIC	hhxb	last_doc_months	Time since last doctor, cat	48				4	5+ years	range	no
ARIC	hhxb	last_doc_months	Time since last doctor, cat			0		5	Never	match	no	Y
ARIC	mhxa_v1	MHXA01MON	Time since last doctor, cat	0	12			1	< 1 year	range	no	Y
ARIC	mhxa_v1	MHXA01MON	Time since last doctor, cat	12	24			2	1-2 year	range	no	Y
ARIC	mhxa_v1	MHXA01MON	Time since last doctor, cat	24	48			3	2-4 year	range	no
ARIC	mhxa_v1	MHXA01MON	Time since last doctor, cat	48				4	5+ years	range	no
ARIC	mhxa_v1	MHXA01MON	Time since last doctor, cat			0		5	Never	match	no
FHS	vr_educ	EDUCATION	Education level simple			a:noHSdeg		1	Basic	match	no
FHS	vr_educ	EDUCATION	Education level simple			b:Hsdeg		2	High school	match	no
FHS	vr_educ	EDUCATION	Education level simple			c:somecoll		3	Higher learning	match	no
FHS	vr_educ	EDUCATION	Education level simple			d:collgrad		3	Higher learning	match	no
JHS	afulong	healthcareDoctor	Saw doctor since last visit			1		2	Yes	match	no
JHS	afulong	healthcareDoctor	Saw doctor since last visit			2		1	No	match	no
JHS	afulong	healthcareDoctorNumber	Times doctor in last 6 months							value	no
JHS	hcaa	HCAA5	Time since last doctor, cat			A		1	< 1 year	match	no
JHS	hcaa	HCAA5	Time since last doctor, cat			B		2	1-2 year	match	no
JHS	hcaa	HCAA5	Time since last doctor, cat			C		3	2-4 year	match	no
JHS	hcaa	HCAA5	Time since last doctor, cat			D		4	5+ years	match	no
JHS	hcaa	HCAA5	Time since last doctor, cat			E		5	Never	match	no
JHS	HCTA	last_doc_cat	Time since last doctor, cat			1		1	< 1 year	match	no
JHS	HCTA	last_doc_cat	Time since last doctor, cat			2		2	1-2 year	match	no
JHS	HCTA	last_doc_cat	Time since last doctor, cat			3		3	2-4 year	match	no
JHS	HCTA	last_doc_cat	Time since last doctor, cat			4		4	5+ years	match	no
JHS	HCTA	last_doc_cat	Time since last doctor, cat			5		5	Never	match	no
JHS	paca_v1	work_index	JHS work index							value	no
JHS	analysis1	sport_Index	JHS sport index							value	no
JHS	analysis1	hy_index	Home/yard index							value	no
JHS	analysis1	active_index	ARIC leisure index							value	no
JHS	analysis3	hy_index	Home/yard index							value	no
JHS	analysis3	active_index	ARIC leisure index							value	no
JHS	analysis3	work_index	JHS work index							value	no
JHS	analysis3	sport_Index	JHS sport index							value	no
JHS	analysis1	med_nonadhere	JHS med nonadherence			No		1	No	match	no
JHS	analysis1	med_nonadhere	JHS med nonadherence			Unintentional		2	Unintentional	match	no
JHS	analysis1	med_nonadhere	JHS med nonadherence			Intentional		3	Intentional	match	no
JHS	analysis1	med_nonadhere	JHS med nonadherence			Both		4	Both	match	no
JHS	analysis3	morisky_score	Med adherence - Morisky score							value	no
JHS	analysis3	morisky_score	Med adherence - Morisky scale			0		1	High	match	no
JHS	analysis3	morisky_score	Med adherence - Morisky scale			1		2	Intermediate	match	no
JHS	analysis3	morisky_score	Med adherence - Morisky scale			2		2	Intermediate	match	no
JHS	analysis3	morisky_score	Med adherence - Morisky scale			3		3	Low	match	no
JHS	analysis3	morisky_score	Med adherence - Morisky scale			4		3	Low	match	no
FHS	fhs2_actigraphy_ex09_ex04	zb_vdtd	Bouts per day - recoded							value	no
FHS	fhs2_actigraphy_ex09_ex04	zb_vdtwedd	Bouts per day, weekday - recoded							value	no
FHS	fhs2_actigraphy_ex09_ex04	zb_vdtwed	Bouts per day, weekend - recoded							value	no
FHS	fhs2_actigraphy_ex09_ex04	litcntvdtd	Counts of light activity per day							value	no
FHS	fhs2_actigraphy_ex09_ex04	litcntvdtwdd	Counts of light activity per day, weekday							value	no
FHS	fhs2_actigraphy_ex09_ex04	litcntvdtwed	Counts of light activity per day, weekend							value	no
FHS	fhs2_actigraphy_ex09_ex04	mvpcntvdtd	Counts of mod-vigorous activity per day							value	no
FHS	fhs2_actigraphy_ex09_ex04	mvpcntvdtwdd	Counts of mod-vigorous activity per day, weekday							value	no
FHS	fhs2_actigraphy_ex09_ex04	mvpcntvdtwed	Counts of mod-vigorous activity per day, weekend							value	no
FHS	fhs2_actigraphy_ex09_ex04	modcntvdtd	Counts of moderate activity per day							value	no
FHS	fhs2_actigraphy_ex09_ex04	modcntvdtwdd	Counts of moderate activity per day, weekday							value	no
FHS	fhs2_actigraphy_ex09_ex04	modcntvdtwed	Counts of moderate activity per day, weekend							value	no
FHS	fhs2_actigraphy_ex09_ex04	sedcntvdtd	Counts of sedentary activity per day							value	no
FHS	fhs2_actigraphy_ex09_ex04	sedcntvdtwed	Counts of sedentary activity per day, weekday							value	no
FHS	fhs2_actigraphy_ex09_ex04	sedcntvdtwdd	Counts of sedentary activity per day, weekend							value	no
FHS	fhs2_actigraphy_ex09_ex04	vigcntvdtd	Counts of vigorous activity per day							value	no
FHS	fhs2_actigraphy_ex09_ex04	vigcntvdtwdd	Counts of vigorous activity per day, weekday							value	no
FHS	fhs2_actigraphy_ex09_ex04	vigcntvdtwed	Counts of vigorous activity per day, weekend							value	no
FHS	fhs2_actigraphy_ex09_ex04	zcnt_vdtd	Counts per day - recoded							value	no
FHS	fhs2_actigraphy_ex09_ex04	bgt_litcntvdtd	Counts per day of light activity in bouts > 10 minutes							value	no
FHS	fhs2_actigraphy_ex09_ex04	bgt_mvpcntvdtd	Counts per day of mod-vigorous activity in bouts > 10 minutes							value	no
FHS	fhs2_actigraphy_ex09_ex04	bgt_litcntvdtwdd	Counts per day of light activity in bouts > 10 minutes, weekday							value	no
FHS	fhs2_actigraphy_ex09_ex04	bgt_mvpcntvdtwdd	Counts per day of mod-vigorous activity in bouts > 10 minutes, weekday							value	no
FHS	fhs2_actigraphy_ex09_ex04	bgt_litcntvdtwed	Counts per day of light activity in bouts > 10 minutes, weekend							value	no
FHS	fhs2_actigraphy_ex09_ex04	bgt_mvpcntvdtwed	Counts per day of mod-vigorous activity in bouts > 10 minutes, weekend							value	no
FHS	fhs2_actigraphy_ex09_ex04	bgt_modcntvdtd	Counts per day of moderate activity in bouts > 10 minutes							value	no
FHS	fhs2_actigraphy_ex09_ex04	bgt_modcntvdtwdd	Counts per day of moderate activity in bouts > 10 minutes, weekday							value	no
FHS	fhs2_actigraphy_ex09_ex04	bgt_modcntvdtwed	Counts per day of moderate activity in bouts > 10 minutes, weekend							value	no
FHS	fhs2_actigraphy_ex09_ex04	bgt_sedcntvdtd	Counts per day of sedentary activity in bouts > 10 minutes							value	no
FHS	fhs2_actigraphy_ex09_ex04	bgt_sedcntvdtwdd	Counts per day of sedentary activity in bouts > 10 minutes, weekday							value	no
FHS	fhs2_actigraphy_ex09_ex04	bgt_sedcntvdtwed	Counts per day of sedentary activity in bouts > 10 minutes, weekend							value	no
FHS	fhs2_actigraphy_ex09_ex04	bgt_vigcntvdtd	Counts per day of vigorous activity in bouts > 10 minutes							value	no
FHS	fhs2_actigraphy_ex09_ex04	bgt_vigcntvdtwdd	Counts per day of vigorous activity in bouts > 10 minutes, weekday							value	no
FHS	fhs2_actigraphy_ex09_ex04	bgt_vigcntvdtwed	Counts per day of vigorous activity in bouts > 10 minutes, weekend							value	no
FHS	fhs2_actigraphy_ex09_ex04	zcnt_vdtwdd	Counts per day, weekday - recoded							value	no
FHS	fhs2_actigraphy_ex09_ex04	zcnt_vdtwed	Counts per day, weekend - recoded							value	no
FHS	fhs2_actigraphy_ex09_ex04	motcntvdtd	Counts when motionless per day							value	no
FHS	fhs2_actigraphy_ex09_ex04	motcntvdtwdd	Counts when motionless per day, weekday							value	no
FHS	fhs2_actigraphy_ex09_ex04	motcntvdtwed	Counts when motionless per day, weekend							value	no
FHS	fhs2_actigraphy_ex09_ex04	motminvdtd	Minutes motionless per day							value	no
FHS	fhs2_actigraphy_ex09_ex04	motminvdtwdd	Minutes motionless per day, weekday							value	no
FHS	fhs2_actigraphy_ex09_ex04	motminvdtwed	Minutes motionless per day, weekend							value	no
FHS	fhs2_actigraphy_ex09_ex04	litminvdtd	Minutes of light activity per day							value	no
FHS	fhs2_actigraphy_ex09_ex04	litminvdtwdd	Minutes of light activity per day, weekday							value	no
FHS	fhs2_actigraphy_ex09_ex04	litminvdtwed	Minutes of light activity per day, weekend							value	no
FHS	fhs2_actigraphy_ex09_ex04	mvpminvdtd	Minutes of mod-vigorous activity per day							value	no
FHS	fhs2_actigraphy_ex09_ex04	mvpminvdtwdd	Minutes of mod-vigorous activity per day, weekday							value	no
FHS	fhs2_actigraphy_ex09_ex04	mvpminvdtwed	Minutes of mod-vigorous activity per day, weekend							value	no
FHS	fhs2_actigraphy_ex09_ex04	modminvdtd	Minutes of moderate activity per day							value	no
FHS	fhs2_actigraphy_ex09_ex04	modminvdtwdd	Minutes of moderate activity per day, weekday							value	no
FHS	fhs2_actigraphy_ex09_ex04	modminvdtwed	Minutes of moderate activity per day, weekend							value	no
FHS	fhs2_actigraphy_ex09_ex04	bgt_mvpminvdtd	Minutes of MVPA in bouts > 10 minutes							value	no
FHS	fhs2_actigraphy_ex09_ex04	bgt_mvpminvdtwdd	Minutes of MVPA in bouts > 10 minutes, weekday							value	no
FHS	fhs2_actigraphy_ex09_ex04	bgt_mvpminvdtwed	Minutes of MVPA in bouts > 10 minutes, weekend							value	no
FHS	fhs2_actigraphy_ex09_ex04	sedminvdtd	Minutes of sedentary activity per day							value	no
FHS	fhs2_actigraphy_ex09_ex04	sedminvdtwed	Minutes of sedentary activity per day, weekend							value	no
FHS	fhs2_actigraphy_ex09_ex04	sedminvdtwdd	Minutes of sedentary activity per day, wkdy							value	no
FHS	fhs2_actigraphy_ex09_ex04	vigminvdtd	Minutes of vigorous activity per day							value	no
FHS	fhs2_actigraphy_ex09_ex04	vigminvdtwdd	Minutes of vigorous activity per day, weekday							value	no
FHS	fhs2_actigraphy_ex09_ex04	vigminvdtwed	Minutes of vigorous activity per day, weekend							value	no
FHS	fhs2_actigraphy_ex09_ex04	bgt_litminvdtd	Minutes per day of light activity in bouts > 10 minutes							value	no
FHS	fhs2_actigraphy_ex09_ex04	bgt_litminvdtwdd	Minutes per day of light activity in bouts > 10 minutes , weekday							value	no
FHS	fhs2_actigraphy_ex09_ex04	bgt_litminvdtwed	Minutes per day of light activity in bouts > 10 minutes, weekend							value	no
FHS	fhs2_actigraphy_ex09_ex04	bgt_modminvdtd	Minutes per day of moderate activity in bouts > 10 minutes							value	no
FHS	fhs2_actigraphy_ex09_ex04	bgt_modminvdtwdd	Minutes per day of moderate activity in bouts > 10 minutes, weekday							value	no
FHS	fhs2_actigraphy_ex09_ex04	bgt_modminvdtwed	Minutes per day of moderate activity in bouts > 10 minutes, weekend							value	no
FHS	fhs2_actigraphy_ex09_ex04	bgt_sedminvdtd	Minutes per day of sedentary activity in bouts > 10 minutes							value	no
FHS	fhs2_actigraphy_ex09_ex04	bgt_sedminvdtwdd	Minutes per day of sedentary activity in bouts > 10 minutes, weekday							value	no
FHS	fhs2_actigraphy_ex09_ex04	bgt_sedminvdtwed	Minutes per day of sedentary activity in bouts > 10 minutes, weekend							value	no
FHS	fhs2_actigraphy_ex09_ex04	bgt_vigminvdtd	Minutes per day of vigorous activity in bouts > 10 minutes							value	no
FHS	fhs2_actigraphy_ex09_ex04	bgt_vigminvdtwdd	Minutes per day of vigorous activity in bouts > 10 minutes, weekday							value	no
FHS	fhs2_actigraphy_ex09_ex04	bgt_vigminvdtwed	Minutes per day of vigorous activity in bouts > 10 minutes, weekend							value	no
FHS	fhs2_actigraphy_ex09_ex04	motstepvdtd	Steps motionless per day							value	no
FHS	fhs2_actigraphy_ex09_ex04	motstepvdtwdd	Steps motionless per day, weekday							value	no
FHS	fhs2_actigraphy_ex09_ex04	motstepvdtwed	Steps motionless per day, weekend							value	no
FHS	fhs2_actigraphy_ex09_ex04	litstepvdtd	Steps of light activity per day							value	no
FHS	fhs2_actigraphy_ex09_ex04	litstepvdtwed	Steps of light activity per day, weekday							value	no
FHS	fhs2_actigraphy_ex09_ex04	litstepvdtwdd	Steps of light activity per day, weekend							value	no
FHS	fhs2_actigraphy_ex09_ex04	mvpstepvdtd	Steps of mod-vigorous activity per day							value	no
FHS	fhs2_actigraphy_ex09_ex04	mvpstepvdtwdd	Steps of mod-vigorous activity per day, weekday							value	no
FHS	fhs2_actigraphy_ex09_ex04	mvpstepvdtwed	Steps of mod-vigorous activity per day, weekend							value	no
FHS	fhs2_actigraphy_ex09_ex04	modstepvdtd	Steps of moderate activity per day							value	no
FHS	fhs2_actigraphy_ex09_ex04	modstepvdtwdd	Steps of moderate activity per day, weekday							value	no
FHS	fhs2_actigraphy_ex09_ex04	modstepvdtwed	Steps of moderate activity per day, weekend							value	no
FHS	fhs2_actigraphy_ex09_ex04	bgt_mvpstepvdtd	Steps of MVPA in bouts > 10 minutes							value	no
FHS	fhs2_actigraphy_ex09_ex04	bgt_mvpstepvdtwdd	Steps of MVPA in bouts > 10 minutes, weekday							value	no
FHS	fhs2_actigraphy_ex09_ex04	bgt_mvpstepvdtwed	Steps of MVPA in bouts > 10 minutes, weekend							value	no
FHS	fhs2_actigraphy_ex09_ex04	vigstepvdtd	Steps of vigorous activity per day							value	no
FHS	fhs2_actigraphy_ex09_ex04	vigstepvdtwdd	Steps of vigorous activity per day, weekday							value	no
FHS	fhs2_actigraphy_ex09_ex04	vigstepvdtwed	Steps of vigorous activity per day, weekend							value	no
FHS	fhs2_actigraphy_ex09_ex04	zstep_vdtd	Steps per day - recoded							value	no
FHS	fhs2_actigraphy_ex09_ex04	bgt_litstepvdtd	Steps per day of light activity in bouts of > 10 minutes							value	no
FHS	fhs2_actigraphy_ex09_ex04	bgt_litstepvdtwdd	Steps per day of light activity in bouts of > 10 minutes, weekday							value	no
FHS	fhs2_actigraphy_ex09_ex04	bgt_litstepvdtwed	Steps per day of light activity in bouts of > 10 minutes, weekend							value	no
FHS	fhs2_actigraphy_ex09_ex04	bgt_modstepvdtd	Steps per day of moderate activity in bouts > 10 minutes							value	no
FHS	fhs2_actigraphy_ex09_ex04	bgt_modstepvdtwdd	Steps per day of moderate activity in bouts > 10 minutes, weekday							value	no
FHS	fhs2_actigraphy_ex09_ex04	bgt_modstepvdtwed	Steps per day of moderate activity in bouts > 10 minutes, weekend							value	no
FHS	fhs2_actigraphy_ex09_ex04	bgt_sedstepvdtd	Steps per day of sedentary activity in bouts > 10 minutes							value	no
FHS	fhs2_actigraphy_ex09_ex04	bgt_sedstepvdtwdd	Steps per day of sedentary activity in bouts > 10 minutes, weekday							value	no
FHS	fhs2_actigraphy_ex09_ex04	bgt_sedstepvdtwed	Steps per day of sedentary activity in bouts > 10 minutes, weekend							value	no
FHS	fhs2_actigraphy_ex09_ex04	bgt_vigstepvdtd	Steps per day of vigorous activity in bouts > 10 minutes							value	no
FHS	fhs2_actigraphy_ex09_ex04	bgt_vigstepvdtwdd	Steps per day of vigorous activity in bouts > 10 minutes, weekday							value	no
FHS	fhs2_actigraphy_ex09_ex04	bgt_vigstepvdtwed	Steps per day of vigorous activity in bouts > 10 minutes, weekend							value	no
FHS	fhs2_actigraphy_ex09_ex04	zstep_vdtwdd	Steps per day, weekday - recoded							value	no
FHS	fhs2_actigraphy_ex09_ex04	zstep_vdtwed	Steps per day, weekend - recoded							value	no
FHS	fhs2_actigraphy_ex09_ex04	wstep_vdtd	Steps with wear per day							value	no
FHS	fhs2_actigraphy_ex09_ex04	wstep_vdtwdd	Steps with wear per day, weekday							value	no
FHS	fhs2_actigraphy_ex09_ex04	wstep_vdtwed	Steps with wear per day, weekend							value	no
ARIC	derive5	SPPBBAL51	Physical Function Summary Balance Score							value	no
ARIC	derive5	SPPB51	Physical Performance Summary Battery Score							value	no
MESA	mesa_exam3	chrbur3c	Chronic stressors							value	no
MESA	mesa_exam3	chrbu63c	Chronic stressors, 6 months							value	no
MESA	mesa_exam4	apnea4	Obstructive sleep apnea			0		1	No	match	no
MESA	mesa_exam4	apnea4	Obstructive sleep apnea			1		2	Yes	match	no
MESA	mesa_exam5	waistcm5	Abdominal obesity		88		Female	1	No	range	yes		Y
MESA	mesa_exam5	waistcm5	Abdominal obesity		102		Male	1	No	range	yes		Y
MESA	mesa_exam5	waistcm5	Abdominal obesity	88			Female	2	Yes	range	yes
MESA	mesa_exam5	waistcm5	Abdominal obesity	102			Male	2	Yes	range	yes
MESA	mesa_exam5	waistcm5	Wast circumfernce - cm							value	no
MESA	mesa_exam3	marital5	Marital status (ESSI)			3		0	0	match	no
MESA	mesa_exam5	warf5c	On oral anticoagulation			0		1	No	match	no
MESA	mesa_exam5	warf5c	On oral anticoagulation			1		2	Yes	match	no
MESA	mesa_exam5	weight_kg	Weight - kg							value	no
MESA	mesa_exam5	wtlb5_4_delta	FRIED - weight loss	-9.9999				0	No	range	no
MESA	mesa_exam3	affectn3	Love and affection (ESSI)							value	no
MESA	mesa_exam3	advice3	Adviser (ESSI)							value	no
MESA	mesa_exam3	confide3	Confidant (ESSI)							value	no
MESA	mesa_exam3	emospt3	Emotional supporter (ESSI)							value	no
MESA	mesa_exam3	talkto3	Someone to listen (ESSI)							value	no
MESA	mesa_exam3	hlpchr3	Chores (ESSI)							value	no
MESA	mesa_exam4	affectn4	Love and affection (ESSI)							value	no
MESA	mesa_exam4	advice4	Adviser (ESSI)							value	no
MESA	mesa_exam4	confide4	Confidant (ESSI)							value	no
MESA	mesa_exam4	emospt4	Emotional supporter (ESSI)							value	no
MESA	mesa_exam4	talkto4	Someone to listen (ESSI)							value	no
MESA	mesa_exam4	hlpchr4	Chores (ESSI)							value	no
MESA	mesa_exam1	affectn1	Love and affection (ESSI)							value	no
MESA	mesa_exam1	advice1	Adviser (ESSI)							value	no
MESA	mesa_exam1	confide1	Confidant (ESSI)							value	no
MESA	mesa_exam1	emospt1	Emotional supporter (ESSI)							value	no
MESA	mesa_exam1	talkto1	Someone to listen (ESSI)							value	no
MESA	mesa_exam1	hlpchr1	Chores (ESSI)							value	no
JHS	hhxa	HHXA15A	COPD			2		1	No	match	no
JHS	hhxa	HHXA15A	COPD			1		2	Yes	match	no
JHS	pfha	pfha10a	COPD (frailty)			2		1	No	match	no
JHS	pfha	pfha10a	COPD (frailty)			1		2	Yes	match	no
JHS	pfhb	pfhb9a	COPD (frailty)			2		1	No	match	no
JHS	pfhb	pfhb9a	COPD (frailty)			1		2	Yes	match	no
ARIC	rhxa	rhxa02	Number of pregnancies							value	no
FHS	fhs1_shorm0	dhea_18	Dehydroepiandrosterone sulfate, ug/dL							value	no
FHS	fhs1_shorm0	dhea_19	Dehydroepiandrosterone sulfate, ug/dL							value	no
FHS	fhs1_shorm0	dhea_20	Dehydroepiandrosterone sulfate, ug/dL							value	no
FHS	fhs1_shorm0	dhea_21	Dehydroepiandrosterone sulfate, ug/dL							value	no
FHS	fhs1_shorm0	est_17	Estrogen, pg/mL							value	no
FHS	fhs1_shorm0	est_18	Estrogen, pg/mL							value	no
FHS	fhs1_shorm0	est_19	Estrogen, pg/mL							value	no
FHS	fhs1_shorm0	est_20	Estrogen, pg/mL							value	no
FHS	fhs1_shorm0	est_21	Estrogen, pg/mL							value	no
FHS	fhs1_shorm0	fsh_17	Follicle stimulating hormone, IU/L							value	no
FHS	fhs1_shorm0	fsh_18	Follicle stimulating hormone, IU/L							value	no
FHS	fhs1_shorm0	fsh_19	Follicle stimulating hormone, IU/L							value	no
FHS	fhs1_shorm0	fsh_20	Follicle stimulating hormone, IU/L							value	no
FHS	fhs1_shorm0	fsh_21	Follicle stimulating hormone, IU/L							value	no
FHS	fhs1_shorm0	lh_17	Leutinizing hormone, IU/L							value	no
FHS	fhs1_shorm0	lh_18	Leutinizing hormone, IU/L							value	no
FHS	fhs1_shorm0	lh_19	Leutinizing hormone, IU/L							value	no
FHS	fhs1_shorm0	lh_20	Leutinizing hormone, IU/L							value	no
FHS	fhs1_shorm0	lh_21	Leutinizing hormone, IU/L							value	no
FHS	fhs1_shorm0	test_17	Testosterone, ng/mL							value	no
FHS	fhs1_shorm0	test_18	Testosterone, ng/mL							value	no
FHS	fhs1_shorm0	test_19	Testosterone, ng/mL							value	no
FHS	fhs1_shorm0	test_20	Testosterone, ng/mL							value	no
FHS	fhs1_shorm0	test_21	Testosterone, ng/mL							value	no
FHS	fhs2_shorm_ex03	T4	Thyroxine, mcg/dL							value	no
FHS	fhs2_shorm_ex03	E2	Estradiol, pg/mL							value	no
FHS	fhs2_shorm_ex03	LH	Leutinizing hormone, IU/L							value	no
FHS	fhs2_shorm_ex03	FSH	Follicle stimulating hormone, IU/L							value	no
FHS	fhs2_shorm_ex03	DHEAS	Dehydroepiandrosterone sulfate, ug/dL							value	no
FHS	fhs2_shorm_ex03	LTSH	London thyroid stimulating hormone, MU/L							value	no
FHS	fhs2_shorm_ex03	TESTOST	Testosterone, ng/mL							value	no
FHS	fhs2_shorm_ex04	T4	Thyroxine, mcg/dL							value	no
FHS	fhs2_shorm_ex04	E2	Estradiol, pg/mL							value	no
FHS	fhs2_shorm_ex04	LH	Leutinizing hormone, IU/L							value	no
FHS	fhs2_shorm_ex04	FSH	Follicle stimulating hormone, IU/L							value	no
FHS	fhs2_shorm_ex04	DHEAS	Dehydroepiandrosterone sulfate, ug/dL							value	no
FHS	fhs2_shorm_ex04	LTSH	London thyroid stimulating hormone, MU/L							value	no
FHS	fhs2_shorm_ex04	TESTOST	Testosterone, ng/mL							value	no
FHS	fhs3_fhorm_ex01	TOTALT	Testosterone, ng/mL							value	no
FHS	fhs3_fhorm_ex01	FREET	Free testosterone, ng/mL							value	no
FHS	fhs3_fhorm_ex01	SHBG	Sex hormone binding globulin, nmol/L							value	no
FHS	fhs2_fhorm_ex07	TOTALT	Testosterone, ng/mL							value	no
FHS	fhs2_fhorm_ex07	FREET	Free testosterone, ng/mL							value	no
FHS	fhs2_fhorm_ex07	SHBG	Sex hormone binding globulin, nmol/L							value	no
CHS	as447	estradiol	Estradiol, pg/mL							value	no
CHS	as447	estrone	Estrone, pg/mL							value	no
CHS	as447	cfe2	Free estradiol, pg/mL							value	no
CHS	as415	ptau181	p_tau181, pg/mL							value	no
CHS	as415	AB40	beta_amyloid 40, pg/mL							value	no
CHS	as415	AB42	beta_amyloid 42, pg/mL							value	no
FHS	fhs2_echo_ex06	LMLVP_DV	LV posterior wall thickness		1		Female	1	Normal	range	yes
FHS	fhs2_echo_ex06	LMLVP_DV	LV posterior wall thickness		1.1		Male	1	Normal	range	yes
FHS	fhs2_echo_ex06	LMLVP_DV	LV posterior wall thickness	1.6			Female	4	Severe	range	yes	Y
FHS	fhs2_echo_ex06	LMLVP_DV	LV posterior wall thickness	1.7			Male	4	Severe	range	yes	Y
FHS	FHS2_echorv_ex08	RAA	RA end-systolic area
FHS	FHS2_echorv_ex08	RVD1	RV diameter, base
FHS	FHS2_echorv_ex08	RVD3	RV diameter, base to apex
FHS	FHS2_echorv_ex08	RVD2	RV diameter, mid
FHS	fhs2_echo_2008	lvh_type	LVH type			Concentric remodeling		2	Concentric remodeling	match	no
FHS	fhs2_echo_2008	lvh_type	LVH type			Eccentric hypertrophy		3	Eccentric hypertrophy	match	no
FHS	fhs2_echo_2008	lvh_type	LVH type			Concentric hypertrophy		4	Concentric hypertrophy	match	no
FHS	fhs2_echo_2008	VRMitral	Mitral regurgitation			0		1	Normal/Mild	match	no
FHS	fhs2_echo_2008	VRMitral	Mitral regurgitation			1		1	Normal/Mild	match	no
FHS	fhs2_echo_2008	VRMitral	Mitral regurgitation			2		1	Normal/Mild	match	no
FHS	fhs2_echo_2008	VRMitral	Mitral regurgitation			3		2	Moderate/severe	match	no
FHS	fhs2_echo_2008	VRMitral	Mitral regurgitation			4		2	Moderate/severe	match	no
FHS	fhs2_echo_ex06	LMLVP_DV	LV posterior wall thickness value							value	no
FHS	fhs2_echo_2008	VRMitral	Mitral regurgitation			5		2	Moderate/severe	match	no
ARIC	derive6	systolic61	Systolic blood pressure	140				1	Hypertension	range	no	Y
ARIC	derive6	systolic61	Systolic blood pressure	90	140			2	Normal	range	no	Y
ARIC	derive6	systolic61	Systolic blood pressure		90			3	Hypotension	range	no
ARIC	derive6	systolic61	Systolic blood pressure value							value	no
ARIC	derive6	WSTHPR61	Waist-to-hip ratio							value	no
ARIC	derive6	HDLSIU61	HDL value
ARIC	derive6	LDLSIU61	LDL value
ARIC	derive6	TRGSIU61	Triglycerides
ARIC	derive6	GLUSIU62	Fasting blood glucose value
ARIC	ess	ess_total	Epworth sleepiness scale, total
ARIC	rhxa	rhxa18	HRT mechanism			CLOMED		4	Estrogen antagonist	match	no
ARIC	rhxa	rhxa18	HRT mechanism			CLOMID		4	Estrogen antagonist	match	no
ARIC	rhxa	rhxa18	HRT mechanism			100 PREMARIN TAB		1	Estrogen	match	no
ARIC	rhxa	rhxa18	HRT mechanism			15 PREMARIN 2.5MG		1	Estrogen	match	no
ARIC	rhxa	rhxa18	HRT mechanism			50 PREMARIN		1	Estrogen	match	no
ARIC	rhxa	rhxa18	HRT mechanism			CON. ESTROGEN ZENITH		1	Estrogen	match	no
ARIC	rhxa	rhxa18	HRT mechanism			CON. ESTROGENS		1	Estrogen	match	no
ARIC	rhxa	rhxa18	HRT mechanism			CONG ESTROGEN .625MG		1	Estrogen	match	no
ARIC	rhxa	rhxa18	HRT mechanism			CONG. ESTROGEN		1	Estrogen	match	no
ARIC	rhxa	rhxa18	HRT mechanism			CONG. ESTROGENS		1	Estrogen	match	no
ARIC	rhxa	rhxa18	HRT mechanism			CONG. ESTROGENS .62		1	Estrogen	match	no
ARIC	rhxa	rhxa18	HRT mechanism			CONJ EST		1	Estrogen	match	no
ARIC	rhxa	rhxa18	HRT mechanism			CONJ ESTEROGEN		1	Estrogen	match	no
ARIC	rhxa	rhxa18	HRT mechanism			CONJ ESTROGEN		1	Estrogen	match	no
ARIC	rhxa	rhxa18	HRT mechanism			CONJ ESTROGEN 0.625M		1	Estrogen	match	no
ARIC	rhxa	rhxa18	HRT mechanism			CONJ ESTROGEN 0.625M		1	Estrogen	match	no
ARIC	rhxa	rhxa18	HRT mechanism			CONJ ESTROGEN 1.25MG		1	Estrogen	match	no
ARIC	rhxa	rhxa18	HRT mechanism			CONJ ESTROGENS		1	Estrogen	match	no
ARIC	rhxa	rhxa18	HRT mechanism			CONJ ESTROGENS 0.3MG		1	Estrogen	match	no
ARIC	rhxa	rhxa18	HRT mechanism			CONJ ESTROGENS 0.625		1	Estrogen	match	no
ARIC	rhxa	rhxa18	HRT mechanism			CONJ. ESTRO		1	Estrogen	match	no
ARIC	rhxa	rhxa18	HRT mechanism			CONJ. ESTROGEN		1	Estrogen	match	no
ARIC	rhxa	rhxa18	HRT mechanism			CONJ. ESTROGENS 1.25		1	Estrogen	match	no
ARIC	rhxa	rhxa18	HRT mechanism			CONJ.ESTROGEN 0.625		1	Estrogen	match	no
ARIC	rhxa	rhxa18	HRT mechanism			CONJ.ESTROGENS		1	Estrogen	match	no
ARIC	rhxa	rhxa18	HRT mechanism			CONJEGATED ESTROGENS		1	Estrogen	match	no
ARIC	rhxa	rhxa18	HRT mechanism			CONJESTONE		1	Estrogen	match	no
ARIC	rhxa	rhxa18	HRT mechanism			CONJUGATED .625		1	Estrogen	match	no
ARIC	rhxa	rhxa18	HRT mechanism			CONJUGATED ES		1	Estrogen	match	no
ARIC	rhxa	rhxa18	HRT mechanism			CONJUGATED ESTR		1	Estrogen	match	no
ARIC	rhxa	rhxa18	HRT mechanism			CONJUGATED ESTR 2.5		1	Estrogen	match	no
ARIC	rhxa	rhxa18	HRT mechanism			CONJUGATED ESTRGN		1	Estrogen	match	no
ARIC	rhxa	rhxa18	HRT mechanism			CONJUGATED ESTROGEN		1	Estrogen	match	no
ARIC	rhxa	rhxa18	HRT mechanism			CONJUGATED ESTROGEN`		1	Estrogen	match	no
ARIC	rhxa	rhxa18	HRT mechanism			CONJUGATED ESTROGENS		1	Estrogen	match	no
ARIC	rhxa	rhxa18	HRT mechanism			CONJUGATEN ESTROGEN		1	Estrogen	match	no
ARIC	rhxa	rhxa18	HRT mechanism			GENERIC PREMARIN		1	Estrogen	match	no
ARIC	rhxa	rhxa18	HRT mechanism			PERMARIN		1	Estrogen	match	no
ARIC	rhxa	rhxa18	HRT mechanism			PERMARTIN		1	Estrogen	match	no
ARIC	rhxa	rhxa18	HRT mechanism			PERMRON		1	Estrogen	match	no
ARIC	rhxa	rhxa18	HRT mechanism			PRAMARIN .625		1	Estrogen	match	no
ARIC	rhxa	rhxa18	HRT mechanism			PREARMIN 0.25MG		1	Estrogen	match	no
ARIC	rhxa	rhxa18	HRT mechanism			PREMAIRN		1	Estrogen	match	no
ARIC	rhxa	rhxa18	HRT mechanism			PREMAMIN		1	Estrogen	match	no
ARIC	rhxa	rhxa18	HRT mechanism			PREMAREN		1	Estrogen	match	no
ARIC	rhxa	rhxa18	HRT mechanism			PREMARI		1	Estrogen	match	no
ARIC	rhxa	rhxa18	HRT mechanism			PREMARIM		1	Estrogen	match	no
ARIC	rhxa	rhxa18	HRT mechanism			PREMARIN		1	Estrogen	match	no
ARIC	rhxa	rhxa18	HRT mechanism			PREMARIN .625 MG		1	Estrogen	match	no
ARIC	rhxa	rhxa18	HRT mechanism			PREMARIN - YELLOW		1	Estrogen	match	no
ARIC	rhxa	rhxa18	HRT mechanism			PREMARIN .3		1	Estrogen	match	no
ARIC	rhxa	rhxa18	HRT mechanism			PREMARIN .625		1	Estrogen	match	no
ARIC	rhxa	rhxa18	HRT mechanism			PREMARIN .625 MG.		1	Estrogen	match	no
ARIC	rhxa	rhxa18	HRT mechanism			PREMARIN .625MG		1	Estrogen	match	no
ARIC	rhxa	rhxa18	HRT mechanism			PREMARIN 0.9MG		1	Estrogen	match	no
ARIC	rhxa	rhxa18	HRT mechanism			PREMARIN 1.25 MG		1	Estrogen	match	no
ARIC	rhxa	rhxa18	HRT mechanism			PREMARIN I.25MG		1	Estrogen	match	no
ARIC	rhxa	rhxa18	HRT mechanism			PREMARIN - VAGINAL		1	Estrogen	match	no
ARIC	rhxa	rhxa18	HRT mechanism			PREMARIN .01 MG		1	Estrogen	match	no
ARIC	rhxa	rhxa18	HRT mechanism			PREMARIN .0625MG		1	Estrogen	match	no
ARIC	rhxa	rhxa18	HRT mechanism			PREMARIN .125MG		1	Estrogen	match	no
ARIC	rhxa	rhxa18	HRT mechanism			PREMARIN .125MGM		1	Estrogen	match	no
ARIC	rhxa	rhxa18	HRT mechanism			PREMARIN .25		1	Estrogen	match	no
ARIC	rhxa	rhxa18	HRT mechanism			PREMARIN .25MG		1	Estrogen	match	no
ARIC	rhxa	rhxa18	HRT mechanism			PREMARIN .3 MG		1	Estrogen	match	no
ARIC	rhxa	rhxa18	HRT mechanism			PREMARIN .3MG		1	Estrogen	match	no
ARIC	rhxa	rhxa18	HRT mechanism			PREMARIN .625		1	Estrogen	match	no
ARIC	rhxa	rhxa18	HRT mechanism			PREMARIN .625 MG		1	Estrogen	match	no
ARIC	rhxa	rhxa18	HRT mechanism			PREMARIN .625 MG.		1	Estrogen	match	no
ARIC	rhxa	rhxa18	HRT mechanism			PREMARIN .625 MGM		1	Estrogen	match	no
ARIC	rhxa	rhxa18	HRT mechanism			PREMARIN .625MG		1	Estrogen	match	no
ARIC	rhxa	rhxa18	HRT mechanism			PREMARIN .625MG.		1	Estrogen	match	no
ARIC	rhxa	rhxa18	HRT mechanism			PREMARIN .626		1	Estrogen	match	no
ARIC	rhxa	rhxa18	HRT mechanism			PREMARIN .9		1	Estrogen	match	no
ARIC	rhxa	rhxa18	HRT mechanism			PREMARIN ( )		1	Estrogen	match	no
ARIC	rhxa	rhxa18	HRT mechanism			PREMARIN (.03)		1	Estrogen	match	no
ARIC	rhxa	rhxa18	HRT mechanism			PREMARIN (GENERIC)		1	Estrogen	match	no
ARIC	rhxa	rhxa18	HRT mechanism			PREMARIN (PATCH)		1	Estrogen	match	no
ARIC	rhxa	rhxa18	HRT mechanism			PREMARIN (YELLOW)		1	Estrogen	match	no
ARIC	rhxa	rhxa18	HRT mechanism			PREMARIN 0 25MG		1	Estrogen	match	no
ARIC	rhxa	rhxa18	HRT mechanism			PREMARIN 0,01MG		1	Estrogen	match	no
ARIC	rhxa	rhxa18	HRT mechanism			PREMARIN 0,25MG		1	Estrogen	match	no
ARIC	rhxa	rhxa18	HRT mechanism			PREMARIN 0,625		1	Estrogen	match	no
ARIC	rhxa	rhxa18	HRT mechanism			PREMARIN 0;01 MG		1	Estrogen	match	no
ARIC	rhxa	rhxa18	HRT mechanism			PREMARIN 0.125MG		1	Estrogen	match	no
ARIC	rhxa	rhxa18	HRT mechanism			PREMARIN 0.1MG		1	Estrogen	match	no
ARIC	rhxa	rhxa18	HRT mechanism			PREMARIN 0.25		1	Estrogen	match	no
ARIC	rhxa	rhxa18	HRT mechanism			PREMARIN 0.25 MG		1	Estrogen	match	no
ARIC	rhxa	rhxa18	HRT mechanism			PREMARIN 0.25MG		1	Estrogen	match	no
ARIC	rhxa	rhxa18	HRT mechanism			PREMARIN 0.3		1	Estrogen	match	no
ARIC	rhxa	rhxa18	HRT mechanism			PREMARIN 0.3MG		1	Estrogen	match	no
ARIC	rhxa	rhxa18	HRT mechanism			PREMARIN 0.625		1	Estrogen	match	no
ARIC	rhxa	rhxa18	HRT mechanism			PREMARIN 0.625 MG		1	Estrogen	match	no
ARIC	rhxa	rhxa18	HRT mechanism			PREMARIN 0.625 MG.		1	Estrogen	match	no
ARIC	rhxa	rhxa18	HRT mechanism			PREMARIN 0.625MG		1	Estrogen	match	no
ARIC	rhxa	rhxa18	HRT mechanism			PREMARIN 0.625MG.		1	Estrogen	match	no
ARIC	rhxa	rhxa18	HRT mechanism			PREMARIN 0.62MG		1	Estrogen	match	no
ARIC	rhxa	rhxa18	HRT mechanism			PREMARIN 0.635		1	Estrogen	match	no
ARIC	rhxa	rhxa18	HRT mechanism			PREMARIN 0.65		1	Estrogen	match	no
ARIC	rhxa	rhxa18	HRT mechanism			PREMARIN 0.6MG		1	Estrogen	match	no
ARIC	rhxa	rhxa18	HRT mechanism			PREMARIN 0.9		1	Estrogen	match	no
ARIC	rhxa	rhxa18	HRT mechanism			PREMARIN 0.9 MG		1	Estrogen	match	no
ARIC	rhxa	rhxa18	HRT mechanism			PREMARIN 0.9MG		1	Estrogen	match	no
ARIC	rhxa	rhxa18	HRT mechanism			PREMARIN 0.9MG.		1	Estrogen	match	no
ARIC	rhxa	rhxa18	HRT mechanism			PREMARIN 1,25MG		1	Estrogen	match	no
ARIC	rhxa	rhxa18	HRT mechanism			PREMARIN 1.23MG		1	Estrogen	match	no
ARIC	rhxa	rhxa18	HRT mechanism			PREMARIN 1.25		1	Estrogen	match	no
ARIC	rhxa	rhxa18	HRT mechanism			PREMARIN 1.25 MG		1	Estrogen	match	no
ARIC	rhxa	rhxa18	HRT mechanism			PREMARIN 1.25 MG.		1	Estrogen	match	no
ARIC	rhxa	rhxa18	HRT mechanism			PREMARIN 1.25 MG`		1	Estrogen	match	no
ARIC	rhxa	rhxa18	HRT mechanism			PREMARIN 1.25 MG``		1	Estrogen	match	no
ARIC	rhxa	rhxa18	HRT mechanism			PREMARIN 1.25`		1	Estrogen	match	no
ARIC	rhxa	rhxa18	HRT mechanism			PREMARIN 1.25MG		1	Estrogen	match	no
ARIC	rhxa	rhxa18	HRT mechanism			PREMARIN 1.25MGM		1	Estrogen	match	no
ARIC	rhxa	rhxa18	HRT mechanism			PREMARIN 125		1	Estrogen	match	no
ARIC	rhxa	rhxa18	HRT mechanism			PREMARIN 125MG		1	Estrogen	match	no
ARIC	rhxa	rhxa18	HRT mechanism			PREMARIN 2.5		1	Estrogen	match	no
ARIC	rhxa	rhxa18	HRT mechanism			PREMARIN 2.5 MG		1	Estrogen	match	no
ARIC	rhxa	rhxa18	HRT mechanism			PREMARIN 2.5MG		1	Estrogen	match	no
ARIC	rhxa	rhxa18	HRT mechanism			PREMARIN 25MG		1	Estrogen	match	no
ARIC	rhxa	rhxa18	HRT mechanism			PREMARIN 5 MG		1	Estrogen	match	no
ARIC	rhxa	rhxa18	HRT mechanism			PREMARIN 6.25		1	Estrogen	match	no
ARIC	rhxa	rhxa18	HRT mechanism			PREMARIN CREAM		1	Estrogen	match	no
ARIC	rhxa	rhxa18	HRT mechanism			PREMARIN GENERIC		1	Estrogen	match	no
ARIC	rhxa	rhxa18	HRT mechanism			PREMARIN I25		1	Estrogen	match	no
ARIC	rhxa	rhxa18	HRT mechanism			PREMARIN O.3MG		1	Estrogen	match	no
ARIC	rhxa	rhxa18	HRT mechanism			PREMARIN O.625		1	Estrogen	match	no
ARIC	rhxa	rhxa18	HRT mechanism			PREMARIN O.625 MG.		1	Estrogen	match	no
ARIC	rhxa	rhxa18	HRT mechanism			PREMARIN O.625MG		1	Estrogen	match	no
ARIC	rhxa	rhxa18	HRT mechanism			PREMARIN PILLS&CREAM		1	Estrogen	match	no
ARIC	rhxa	rhxa18	HRT mechanism			PREMARIN TABLETS		1	Estrogen	match	no
ARIC	rhxa	rhxa18	HRT mechanism			PREMARIN TABS		1	Estrogen	match	no
ARIC	rhxa	rhxa18	HRT mechanism			PREMARIN VAG CREAM		1	Estrogen	match	no
ARIC	rhxa	rhxa18	HRT mechanism			PREMARIN VAGINAL		1	Estrogen	match	no
ARIC	rhxa	rhxa18	HRT mechanism			PREMARIN VAGINAL CRE		1	Estrogen	match	no
ARIC	rhxa	rhxa18	HRT mechanism			PREMARIN-VAGINAL		1	Estrogen	match	no
ARIC	rhxa	rhxa18	HRT mechanism			PREMARIN-VAGINAL CRM		1	Estrogen	match	no
ARIC	rhxa	rhxa18	HRT mechanism			PREMARIN,		1	Estrogen	match	no
ARIC	rhxa	rhxa18	HRT mechanism			PREMARIN, .125		1	Estrogen	match	no
ARIC	rhxa	rhxa18	HRT mechanism			PREMARIN, 1.25		1	Estrogen	match	no
ARIC	rhxa	rhxa18	HRT mechanism			PREMARIN( )		1	Estrogen	match	no
ARIC	rhxa	rhxa18	HRT mechanism			PREMARIN`		1	Estrogen	match	no
ARIC	rhxa	rhxa18	HRT mechanism			PREMARIN``		1	Estrogen	match	no
ARIC	rhxa	rhxa18	HRT mechanism			PREMARIN0.025MG		1	Estrogen	match	no
ARIC	rhxa	rhxa18	HRT mechanism			PREMARIN0.25		1	Estrogen	match	no
ARIC	rhxa	rhxa18	HRT mechanism			PREMARIN1.25		1	Estrogen	match	no
ARIC	rhxa	rhxa18	HRT mechanism			PREMARIN1.25MG		1	Estrogen	match	no
ARIC	rhxa	rhxa18	HRT mechanism			PREMARINE		1	Estrogen	match	no
ARIC	rhxa	rhxa18	HRT mechanism			PREMARMIN		1	Estrogen	match	no
ARIC	rhxa	rhxa18	HRT mechanism			PREMARN		1	Estrogen	match	no
ARIC	rhxa	rhxa18	HRT mechanism			PREMEDERM		1	Estrogen	match	no
ARIC	rhxa	rhxa18	HRT mechanism			PREMERAN 6.25		1	Estrogen	match	no
ARIC	rhxa	rhxa18	HRT mechanism			PREMERIN		1	Estrogen	match	no
ARIC	rhxa	rhxa18	HRT mechanism			PREMERON		1	Estrogen	match	no
ARIC	rhxa	rhxa18	HRT mechanism			PREMRIN		1	Estrogen	match	no
ARIC	rhxa	rhxa18	HRT mechanism			PRESMARIN 1.25		1	Estrogen	match	no
ARIC	rhxa	rhxa18	HRT mechanism			PRREMARIN		1	Estrogen	match	no
ARIC	rhxa	rhxa18	HRT mechanism			DANOCRIN		5	Reduces estrogen	match	no
ARIC	rhxa	rhxa18	HRT mechanism			DANOCRINE		5	Reduces estrogen	match	no
ARIC	rhxa	rhxa18	HRT mechanism			DIENSTROL CREAM		5	Reduces estrogen	match	no
ARIC	rhxa	rhxa18	HRT mechanism			DES		1	Estrogen	match	no
ARIC	rhxa	rhxa18	HRT mechanism			DES TABLETS		1	Estrogen	match	no
ARIC	rhxa	rhxa18	HRT mechanism			DIETHLSTILBESTROL TA		1	Estrogen	match	no
ARIC	rhxa	rhxa18	HRT mechanism			DIETHYLSTILBESTEROL		1	Estrogen	match	no
ARIC	rhxa	rhxa18	HRT mechanism			DIETHYLSTILBESTROL		1	Estrogen	match	no
ARIC	rhxa	rhxa18	HRT mechanism			DIETHYLSTILBESTROL T		1	Estrogen	match	no
ARIC	rhxa	rhxa18	HRT mechanism			STIBESTROL		1	Estrogen	match	no
ARIC	rhxa	rhxa18	HRT mechanism			STILBESTROL		1	Estrogen	match	no
ARIC	rhxa	rhxa18	HRT mechanism			STILLBESTEROL		1	Estrogen	match	no
ARIC	rhxa	rhxa18	HRT mechanism			STILLBESTROL		1	Estrogen	match	no
ARIC	rhxa	rhxa18	HRT mechanism			DES		3	Androgen	match	no
ARIC	rhxa	rhxa18	HRT mechanism			DES TABLETS		3	Androgen	match	no
ARIC	rhxa	rhxa18	HRT mechanism			DIETHLSTILBESTROL TA		3	Androgen	match	no
ARIC	rhxa	rhxa18	HRT mechanism			DIETHYLSTILBESTEROL		3	Androgen	match	no
ARIC	rhxa	rhxa18	HRT mechanism			DIETHYLSTILBESTROL		3	Androgen	match	no
ARIC	rhxa	rhxa18	HRT mechanism			DIETHYLSTILBESTROL T		3	Androgen	match	no
ARIC	rhxa	rhxa18	HRT mechanism			STIBESTROL		3	Androgen	match	no
ARIC	rhxa	rhxa18	HRT mechanism			STILBESTROL		3	Androgen	match	no
ARIC	rhxa	rhxa18	HRT mechanism			STILLBESTEROL		3	Androgen	match	no
ARIC	rhxa	rhxa18	HRT mechanism			STILLBESTROL		3	Androgen	match	no
ARIC	rhxa	rhxa18	HRT mechanism			100 ESTRATEST HS		1	Estrogen	match	no
ARIC	rhxa	rhxa18	HRT mechanism			ESTROTEST		1	Estrogen	match	no
ARIC	rhxa	rhxa18	HRT mechanism			MENEST		1	Estrogen	match	no
ARIC	rhxa	rhxa18	HRT mechanism			MENEST 1.25MG		1	Estrogen	match	no
ARIC	rhxa	rhxa18	HRT mechanism			MENRIUM		1	Estrogen	match	no
ARIC	rhxa	rhxa18	HRT mechanism			ADHESIVE PATCH ESTR.		1	Estrogen	match	no
ARIC	rhxa	rhxa18	HRT mechanism			DELESTRGIN		1	Estrogen	match	no
ARIC	rhxa	rhxa18	HRT mechanism			DELESTROGEN		1	Estrogen	match	no
ARIC	rhxa	rhxa18	HRT mechanism			DELESTROGEN INJECT		1	Estrogen	match	no
ARIC	rhxa	rhxa18	HRT mechanism			DELSTROGEN SHOT		1	Estrogen	match	no
ARIC	rhxa	rhxa18	HRT mechanism			DEPOTESTADIAL 2 CC		1	Estrogen	match	no
ARIC	rhxa	rhxa18	HRT mechanism			ESROGEN		1	Estrogen	match	no
ARIC	rhxa	rhxa18	HRT mechanism			ESTACE		1	Estrogen	match	no
ARIC	rhxa	rhxa18	HRT mechanism			ESTERDERM PATCH		1	Estrogen	match	no
ARIC	rhxa	rhxa18	HRT mechanism			ESTODERM-PATCH		1	Estrogen	match	no
ARIC	rhxa	rhxa18	HRT mechanism			ESTOGEN		1	Estrogen	match	no
ARIC	rhxa	rhxa18	HRT mechanism			ESTOGEN PATCHES		1	Estrogen	match	no
ARIC	rhxa	rhxa18	HRT mechanism			ESTONEL		1	Estrogen	match	no
ARIC	rhxa	rhxa18	HRT mechanism			ESTRA DERM 0.05		1	Estrogen	match	no
ARIC	rhxa	rhxa18	HRT mechanism			ESTRAB		1	Estrogen	match	no
ARIC	rhxa	rhxa18	HRT mechanism			ESTRACE		1	Estrogen	match	no
ARIC	rhxa	rhxa18	HRT mechanism			ESTRACE 1 MG		1	Estrogen	match	no
ARIC	rhxa	rhxa18	HRT mechanism			ESTRACE CREAM		1	Estrogen	match	no
ARIC	rhxa	rhxa18	HRT mechanism			ESTRACE I MG		1	Estrogen	match	no
ARIC	rhxa	rhxa18	HRT mechanism			ESTRACE, 5 MG.		1	Estrogen	match	no
ARIC	rhxa	rhxa18	HRT mechanism			ESTRADERM		1	Estrogen	match	no
ARIC	rhxa	rhxa18	HRT mechanism			ESTRADERM .05		1	Estrogen	match	no
ARIC	rhxa	rhxa18	HRT mechanism			ESTRADERM .05 MG		1	Estrogen	match	no
ARIC	rhxa	rhxa18	HRT mechanism			ESTRADERM .05 PATCH		1	Estrogen	match	no
ARIC	rhxa	rhxa18	HRT mechanism			ESTRADERM (PATCH)		1	Estrogen	match	no
ARIC	rhxa	rhxa18	HRT mechanism			ESTRADERM 0.05		1	Estrogen	match	no
ARIC	rhxa	rhxa18	HRT mechanism			ESTRADERM 0.1		1	Estrogen	match	no
ARIC	rhxa	rhxa18	HRT mechanism			ESTRADERM O.O5 PATC		1	Estrogen	match	no
ARIC	rhxa	rhxa18	HRT mechanism			ESTRADERM PATCH		1	Estrogen	match	no
ARIC	rhxa	rhxa18	HRT mechanism			ESTRADERM PATCH 0.05		1	Estrogen	match	no
ARIC	rhxa	rhxa18	HRT mechanism			ESTRADERM PATCHES		1	Estrogen	match	no
ARIC	rhxa	rhxa18	HRT mechanism			ESTRADERM TRANSDERMA		1	Estrogen	match	no
ARIC	rhxa	rhxa18	HRT mechanism			ESTRANCE 1MG		1	Estrogen	match	no
ARIC	rhxa	rhxa18	HRT mechanism			ESTRATAB		1	Estrogen	match	no
ARIC	rhxa	rhxa18	HRT mechanism			ESTRATAB 0.625		1	Estrogen	match	no
ARIC	rhxa	rhxa18	HRT mechanism			ESTRATAB 0.625 MG		1	Estrogen	match	no
ARIC	rhxa	rhxa18	HRT mechanism			ESTRATAB 1.25		1	Estrogen	match	no
ARIC	rhxa	rhxa18	HRT mechanism			ESTRATAB TAB 1.25 MG		1	Estrogen	match	no
ARIC	rhxa	rhxa18	HRT mechanism			ESTRATABS		1	Estrogen	match	no
ARIC	rhxa	rhxa18	HRT mechanism			ESTRATE 2 MGM		1	Estrogen	match	no
ARIC	rhxa	rhxa18	HRT mechanism			ESTRATEST		1	Estrogen	match	no
ARIC	rhxa	rhxa18	HRT mechanism			ESTRATEST 0.625		1	Estrogen	match	no
ARIC	rhxa	rhxa18	HRT mechanism			ESTRATEST 50		1	Estrogen	match	no
ARIC	rhxa	rhxa18	HRT mechanism			ESTRATEST TABLET		1	Estrogen	match	no
ARIC	rhxa	rhxa18	HRT mechanism			ESTREGIN		1	Estrogen	match	no
ARIC	rhxa	rhxa18	HRT mechanism			ESTREST		1	Estrogen	match	no
ARIC	rhxa	rhxa18	HRT mechanism			ESTRO-DERM PATCHES		1	Estrogen	match	no
ARIC	rhxa	rhxa18	HRT mechanism			ESTROATE		1	Estrogen	match	no
ARIC	rhxa	rhxa18	HRT mechanism			ESTRODERM		1	Estrogen	match	no
ARIC	rhxa	rhxa18	HRT mechanism			ESTRODERM - PATCH		1	Estrogen	match	no
ARIC	rhxa	rhxa18	HRT mechanism			ESTRODERM (PATCH)		1	Estrogen	match	no
ARIC	rhxa	rhxa18	HRT mechanism			ESTRODERM PATCH		1	Estrogen	match	no
ARIC	rhxa	rhxa18	HRT mechanism			ESTROGEN		1	Estrogen	match	no
ARIC	rhxa	rhxa18	HRT mechanism			ESTROGEN PATCH		1	Estrogen	match	no
ARIC	rhxa	rhxa18	HRT mechanism			ESTROGEN - GENERIC		1	Estrogen	match	no
ARIC	rhxa	rhxa18	HRT mechanism			ESTROGEN .25MG		1	Estrogen	match	no
ARIC	rhxa	rhxa18	HRT mechanism			ESTROGEN .5		1	Estrogen	match	no
ARIC	rhxa	rhxa18	HRT mechanism			ESTROGEN .625		1	Estrogen	match	no
ARIC	rhxa	rhxa18	HRT mechanism			ESTROGEN (1.25 MG)		1	Estrogen	match	no
ARIC	rhxa	rhxa18	HRT mechanism			ESTROGEN (DK NAME)		1	Estrogen	match	no
ARIC	rhxa	rhxa18	HRT mechanism			ESTROGEN (GENERIC)		1	Estrogen	match	no
ARIC	rhxa	rhxa18	HRT mechanism			ESTROGEN (ORAL)		1	Estrogen	match	no
ARIC	rhxa	rhxa18	HRT mechanism			ESTROGEN (PILL&PATCH		1	Estrogen	match	no
ARIC	rhxa	rhxa18	HRT mechanism			ESTROGEN (SHOT)		1	Estrogen	match	no
ARIC	rhxa	rhxa18	HRT mechanism			ESTROGEN 0.625		1	Estrogen	match	no
ARIC	rhxa	rhxa18	HRT mechanism			ESTROGEN 0.625 MG		1	Estrogen	match	no
ARIC	rhxa	rhxa18	HRT mechanism			ESTROGEN 1.25 MG		1	Estrogen	match	no
ARIC	rhxa	rhxa18	HRT mechanism			ESTROGEN 2.5MG		1	Estrogen	match	no
ARIC	rhxa	rhxa18	HRT mechanism			ESTROGEN 50MG		1	Estrogen	match	no
ARIC	rhxa	rhxa18	HRT mechanism			ESTROGEN BY SHOT		1	Estrogen	match	no
ARIC	rhxa	rhxa18	HRT mechanism			ESTROGEN CONJ		1	Estrogen	match	no
ARIC	rhxa	rhxa18	HRT mechanism			ESTROGEN CONJ 0.625		1	Estrogen	match	no
ARIC	rhxa	rhxa18	HRT mechanism			ESTROGEN CONJ VAG CR		1	Estrogen	match	no
ARIC	rhxa	rhxa18	HRT mechanism			ESTROGEN CREAM		1	Estrogen	match	no
ARIC	rhxa	rhxa18	HRT mechanism			ESTROGEN GENERIC		1	Estrogen	match	no
ARIC	rhxa	rhxa18	HRT mechanism			ESTROGEN INJECTION		1	Estrogen	match	no
ARIC	rhxa	rhxa18	HRT mechanism			ESTROGEN INTERMUSCUL		1	Estrogen	match	no
ARIC	rhxa	rhxa18	HRT mechanism			ESTROGEN PATCH		1	Estrogen	match	no
ARIC	rhxa	rhxa18	HRT mechanism			ESTROGEN PATCHES		1	Estrogen	match	no
ARIC	rhxa	rhxa18	HRT mechanism			ESTROGEN PILLS		1	Estrogen	match	no
ARIC	rhxa	rhxa18	HRT mechanism			ESTROGEN SHOT		1	Estrogen	match	no
ARIC	rhxa	rhxa18	HRT mechanism			ESTROGEN SHOTS		1	Estrogen	match	no
ARIC	rhxa	rhxa18	HRT mechanism			ESTROGEN SUPPOSITORY		1	Estrogen	match	no
ARIC	rhxa	rhxa18	HRT mechanism			ESTROGEN UNKNOWN		1	Estrogen	match	no
ARIC	rhxa	rhxa18	HRT mechanism			ESTROGEN VAGINAL		1	Estrogen	match	no
ARIC	rhxa	rhxa18	HRT mechanism			ESTROGEN-GENERIC		1	Estrogen	match	no
ARIC	rhxa	rhxa18	HRT mechanism			ESTROGEN-PATCH		1	Estrogen	match	no
ARIC	rhxa	rhxa18	HRT mechanism			ESTROGEN-SHOT		1	Estrogen	match	no
ARIC	rhxa	rhxa18	HRT mechanism			ESTROGEN/PROGESTERON		1	Estrogen	match	no
ARIC	rhxa	rhxa18	HRT mechanism			ESTROGENE		1	Estrogen	match	no
ARIC	rhxa	rhxa18	HRT mechanism			ESTROGENS		1	Estrogen	match	no
ARIC	rhxa	rhxa18	HRT mechanism			ESTROGERON		1	Estrogen	match	no
ARIC	rhxa	rhxa18	HRT mechanism			ESTROGESN		1	Estrogen	match	no
ARIC	rhxa	rhxa18	HRT mechanism			ESTRTATAB		1	Estrogen	match	no
ARIC	rhxa	rhxa18	HRT mechanism			GENERIC ESTROGEN		1	Estrogen	match	no
ARIC	rhxa	rhxa18	HRT mechanism			GENERIC ESTROGEN 1.2		1	Estrogen	match	no
ARIC	rhxa	rhxa18	HRT mechanism			ODGEN		1	Estrogen	match	no
ARIC	rhxa	rhxa18	HRT mechanism			OGEN		1	Estrogen	match	no
ARIC	rhxa	rhxa18	HRT mechanism			OGEN 1.25MG		1	Estrogen	match	no
ARIC	rhxa	rhxa18	HRT mechanism			OGEN .01 MG		1	Estrogen	match	no
ARIC	rhxa	rhxa18	HRT mechanism			OGEN .25MG		1	Estrogen	match	no
ARIC	rhxa	rhxa18	HRT mechanism			OGEN .625		1	Estrogen	match	no
ARIC	rhxa	rhxa18	HRT mechanism			OGEN .625 MG		1	Estrogen	match	no
ARIC	rhxa	rhxa18	HRT mechanism			OGEN .625MG		1	Estrogen	match	no
ARIC	rhxa	rhxa18	HRT mechanism			OGEN 1.25		1	Estrogen	match	no
ARIC	rhxa	rhxa18	HRT mechanism			OGEN 1.25MG		1	Estrogen	match	no
ARIC	rhxa	rhxa18	HRT mechanism			OGEN 2.5		1	Estrogen	match	no
ARIC	rhxa	rhxa18	HRT mechanism			OGEN 2.5 MG.		1	Estrogen	match	no
ARIC	rhxa	rhxa18	HRT mechanism			OGEN 2.5MG		1	Estrogen	match	no
ARIC	rhxa	rhxa18	HRT mechanism			OGEN 5		1	Estrogen	match	no
ARIC	rhxa	rhxa18	HRT mechanism			OGEN ESTROPIPATE		1	Estrogen	match	no
ARIC	rhxa	rhxa18	HRT mechanism			OGEN LX		1	Estrogen	match	no
ARIC	rhxa	rhxa18	HRT mechanism			PATCH ESTROGEN		1	Estrogen	match	no
ARIC	rhxa	rhxa18	HRT mechanism			SK ESTROGENS		1	Estrogen	match	no
ARIC	rhxa	rhxa18	HRT mechanism			SYNTHETIC ESTROGEN		1	Estrogen	match	no
ARIC	rhxa	rhxa18	HRT mechanism			0GEN 1.25MG.		1	Estrogen	match	no
ARIC	rhxa	rhxa18	HRT mechanism			ESTINYL		1	Estrogen	match	no
ARIC	rhxa	rhxa18	HRT mechanism			ESTINYL 0.02 MG.		1	Estrogen	match	no
ARIC	rhxa	rhxa18	HRT mechanism			ESTINYL 0.02MG		1	Estrogen	match	no
ARIC	rhxa	rhxa18	HRT mechanism			ESTINYL TABS		1	Estrogen	match	no
ARIC	rhxa	rhxa18	HRT mechanism			FEMINONE		1	Estrogen	match	no
ARIC	rhxa	rhxa18	HRT mechanism			NORLESTRIN		1	Estrogen	match	no
ARIC	rhxa	rhxa18	HRT mechanism			ORTHO NOVEM`		1	Estrogen	match	no
ARIC	rhxa	rhxa18	HRT mechanism			ORTHO-NOVUM		1	Estrogen	match	no
ARIC	rhxa	rhxa18	HRT mechanism			ORTHO-NOVUM ( )		1	Estrogen	match	no
ARIC	rhxa	rhxa18	HRT mechanism			ORTHO-NOVUM.05MG		1	Estrogen	match	no
ARIC	rhxa	rhxa18	HRT mechanism			ORTHO NOVEM`		2	Progestin	match	no
ARIC	rhxa	rhxa18	HRT mechanism			ORTHO-NOVUM		2	Progestin	match	no
ARIC	rhxa	rhxa18	HRT mechanism			ORTHO-NOVUM ( )		2	Progestin	match	no
ARIC	rhxa	rhxa18	HRT mechanism			ORTHO-NOVUM.05MG		2	Progestin	match	no
ARIC	rhxa	rhxa18	HRT mechanism			OVCON 50		1	Estrogen	match	no
ARIC	rhxa	rhxa18	HRT mechanism			OVELEN		1	Estrogen	match	no
ARIC	rhxa	rhxa18	HRT mechanism			OVELEN		2	Progestin	match	no
ARIC	rhxa	rhxa18	HRT mechanism			50 PROVERA 5MG		2	Progestin	match	no
ARIC	rhxa	rhxa18	HRT mechanism			AMEN		2	Progestin	match	no
ARIC	rhxa	rhxa18	HRT mechanism			CYCRIN		2	Progestin	match	no
ARIC	rhxa	rhxa18	HRT mechanism			DEPO PROVERA		2	Progestin	match	no
ARIC	rhxa	rhxa18	HRT mechanism			DEPO PROVERA INJECTI		2	Progestin	match	no
ARIC	rhxa	rhxa18	HRT mechanism			DEPO-PROVERA		2	Progestin	match	no
ARIC	rhxa	rhxa18	HRT mechanism			DEPOPOVERA		2	Progestin	match	no
ARIC	rhxa	rhxa18	HRT mechanism			DEPOPROVERA		2	Progestin	match	no
ARIC	rhxa	rhxa18	HRT mechanism			DEPRO PREVERA		2	Progestin	match	no
ARIC	rhxa	rhxa18	HRT mechanism			DIPO PROVERA		2	Progestin	match	no
ARIC	rhxa	rhxa18	HRT mechanism			MEDROXIPROGES 10MG		2	Progestin	match	no
ARIC	rhxa	rhxa18	HRT mechanism			MEDROXPROGESTERONE		2	Progestin	match	no
ARIC	rhxa	rhxa18	HRT mechanism			MEDROXY-PROGESTERONE		2	Progestin	match	no
ARIC	rhxa	rhxa18	HRT mechanism			MEDROXYPROGEST		2	Progestin	match	no
ARIC	rhxa	rhxa18	HRT mechanism			MEDROXYPROGESTERONE		2	Progestin	match	no
ARIC	rhxa	rhxa18	HRT mechanism			MEDROXYPROGESTERRONE		2	Progestin	match	no
ARIC	rhxa	rhxa18	HRT mechanism			MEDROXYPROGESTRONE		2	Progestin	match	no
ARIC	rhxa	rhxa18	HRT mechanism			MEDROXYRPOGESTERONE		2	Progestin	match	no
ARIC	rhxa	rhxa18	HRT mechanism			PREVERA		2	Progestin	match	no
ARIC	rhxa	rhxa18	HRT mechanism			PROVERA		2	Progestin	match	no
ARIC	rhxa	rhxa18	HRT mechanism			PROVERA 1.25 MG		2	Progestin	match	no
ARIC	rhxa	rhxa18	HRT mechanism			PROVERA 10 MG		2	Progestin	match	no
ARIC	rhxa	rhxa18	HRT mechanism			PROVERA 10MG		2	Progestin	match	no
ARIC	rhxa	rhxa18	HRT mechanism			PROVERA 2.5		2	Progestin	match	no
ARIC	rhxa	rhxa18	HRT mechanism			MEGACE		2	Progestin	match	no
ARIC	rhxa	rhxa18	HRT mechanism			ENOVID		1	Estrogen	match	no
ARIC	rhxa	rhxa18	HRT mechanism			100 ESTRATEST HS		3	Androgen	match	no
ARIC	rhxa	rhxa18	HRT mechanism			ESTROTEST		3	Androgen	match	no
ARIC	rhxa	rhxa18	HRT mechanism			GYNETONE TABLETS		3	Androgen	match	no
ARIC	rhxa	rhxa18	HRT mechanism			AYGESTIN		2	Progestin	match	no
ARIC	rhxa	rhxa18	HRT mechanism			AYGESTIN 5.0 MG.		2	Progestin	match	no
ARIC	rhxa	rhxa18	HRT mechanism			AYGESTIN 5MG		2	Progestin	match	no
ARIC	rhxa	rhxa18	HRT mechanism			NORLESTRIN		2	Progestin	match	no
ARIC	rhxa	rhxa18	HRT mechanism			NORLUTATE 5 MG		2	Progestin	match	no
ARIC	rhxa	rhxa18	HRT mechanism			NORLUTATE,		2	Progestin	match	no
ARIC	rhxa	rhxa18	HRT mechanism			NORLUTEN		2	Progestin	match	no
ARIC	rhxa	rhxa18	HRT mechanism			NORULATE		2	Progestin	match	no
ARIC	rhxa	rhxa18	HRT mechanism			ORTHO NOVEM`		2	Progestin	match	no
ARIC	rhxa	rhxa18	HRT mechanism			ORTHO-NOVUM		2	Progestin	match	no
ARIC	rhxa	rhxa18	HRT mechanism			ORTHO-NOVUM ( )		2	Progestin	match	no
ARIC	rhxa	rhxa18	HRT mechanism			ORTHO-NOVUM.05MG		2	Progestin	match	no
ARIC	rhxa	rhxa18	HRT mechanism			OVCON 50		2	Progestin	match	no
ARIC	rhxa	rhxa18	HRT mechanism			PREGESTERONE		2	Progestin	match	no
ARIC	rhxa	rhxa18	HRT mechanism			PROGESTERN		2	Progestin	match	no
ARIC	rhxa	rhxa18	HRT mechanism			PROGESTERON		2	Progestin	match	no
ARIC	rhxa	rhxa18	HRT mechanism			PROGESTERONE		2	Progestin	match	no
ARIC	rhxa	rhxa18	HRT mechanism			PROGESTERONE SHOT		2	Progestin	match	no
ARIC	rhxa	rhxa18	HRT mechanism			PROGESTIN		2	Progestin	match	no
ARIC	rhxa	rhxa18	HRT mechanism			PROGESTRIN		2	Progestin	match	no
ARIC	rhxa	rhxa18	HRT mechanism			PROGESTRON		2	Progestin	match	no
ARIC	rhxa	rhxa18	HRT mechanism			PROGESTRONE		2	Progestin	match	no
ARIC	rhxa	rhxa18	HRT mechanism			ESTROVIS		1	Estrogen	match	no
ARIC	rhxa	rhxa18	HRT mechanism			ESTROVIS 100 MCG		1	Estrogen	match	no
ARIC	rhxa	rhxa18	HRT mechanism			ESTROVIS P-D		1	Estrogen	match	no
ARIC	rhxa	rhxa18	HRT mechanism			NOLVADEX		4	Estrogen antagonist	match	no
ARIC	rhxa	rhxa24	HRT mechanism			CONG. ESTROGENS		1	Estrogen	match	no
ARIC	rhxa	rhxa24	HRT mechanism			CONJ ESTROGEN		1	Estrogen	match	no
ARIC	rhxa	rhxa24	HRT mechanism			CONJ ESTROGENS		1	Estrogen	match	no
ARIC	rhxa	rhxa24	HRT mechanism			CONJ. ESTROGEN		1	Estrogen	match	no
ARIC	rhxa	rhxa24	HRT mechanism			CONJESTROGEN		1	Estrogen	match	no
ARIC	rhxa	rhxa24	HRT mechanism			CONJUGATED ESTROGEN		1	Estrogen	match	no
ARIC	rhxa	rhxa24	HRT mechanism			CONJUGATED ESTROGENS		1	Estrogen	match	no
ARIC	rhxa	rhxa24	HRT mechanism			PREMAREN		1	Estrogen	match	no
ARIC	rhxa	rhxa24	HRT mechanism			PREMARIN		1	Estrogen	match	no
ARIC	rhxa	rhxa24	HRT mechanism			PREMARIN - ORAL		1	Estrogen	match	no
ARIC	rhxa	rhxa24	HRT mechanism			PREMARIN .625		1	Estrogen	match	no
ARIC	rhxa	rhxa24	HRT mechanism			PREMARIN .625 MG		1	Estrogen	match	no
ARIC	rhxa	rhxa24	HRT mechanism			PREMARIN 0.125		1	Estrogen	match	no
ARIC	rhxa	rhxa24	HRT mechanism			PREMARIN 0.625		1	Estrogen	match	no
ARIC	rhxa	rhxa24	HRT mechanism			PREMARIN 0.625MG		1	Estrogen	match	no
ARIC	rhxa	rhxa24	HRT mechanism			PREMARIN 1.25		1	Estrogen	match	no
ARIC	rhxa	rhxa24	HRT mechanism			PREMARIN CREAM		1	Estrogen	match	no
ARIC	rhxa	rhxa24	HRT mechanism			PREMARIN CREME		1	Estrogen	match	no
ARIC	rhxa	rhxa24	HRT mechanism			PREMARIN METHYLTESTO		1	Estrogen	match	no
ARIC	rhxa	rhxa24	HRT mechanism			PREMARIN PATCH		1	Estrogen	match	no
ARIC	rhxa	rhxa24	HRT mechanism			PREMARIN PILLS		1	Estrogen	match	no
ARIC	rhxa	rhxa24	HRT mechanism			PREMARIN SHOT		1	Estrogen	match	no
ARIC	rhxa	rhxa24	HRT mechanism			PREMARIN VAG CREAM		1	Estrogen	match	no
ARIC	rhxa	rhxa24	HRT mechanism			PREMARIN VAGINAL		1	Estrogen	match	no
ARIC	rhxa	rhxa24	HRT mechanism			PREMARIN VAGINAL CR		1	Estrogen	match	no
ARIC	rhxa	rhxa24	HRT mechanism			PREMARIN-1.25		1	Estrogen	match	no
ARIC	rhxa	rhxa24	HRT mechanism			PREMARIN///		1	Estrogen	match	no
ARIC	rhxa	rhxa24	HRT mechanism			PREMARIN1.25MG		1	Estrogen	match	no
ARIC	rhxa	rhxa24	HRT mechanism			PREMATIN		1	Estrogen	match	no
ARIC	rhxa	rhxa24	HRT mechanism			PRIMERIN		1	Estrogen	match	no
ARIC	rhxa	rhxa24	HRT mechanism			ORTHODIENESTEROL		1	Estrogen	match	no
ARIC	rhxa	rhxa24	HRT mechanism			ORTHODIENESTEROL		2	Progestin	match	no
ARIC	rhxa	rhxa24	HRT mechanism			DES		1	Estrogen	match	no
ARIC	rhxa	rhxa24	HRT mechanism			DES DIETHYLSTILBEST		1	Estrogen	match	no
ARIC	rhxa	rhxa24	HRT mechanism			DES INJECTIONS		1	Estrogen	match	no
ARIC	rhxa	rhxa24	HRT mechanism			DIETHYLSTILBESTROL		1	Estrogen	match	no
ARIC	rhxa	rhxa24	HRT mechanism			DIETHYLSTILBESTROL T		1	Estrogen	match	no
ARIC	rhxa	rhxa24	HRT mechanism			STIBESTROL		1	Estrogen	match	no
ARIC	rhxa	rhxa24	HRT mechanism			STILBESTEROL		1	Estrogen	match	no
ARIC	rhxa	rhxa24	HRT mechanism			STILBESTROL		1	Estrogen	match	no
ARIC	rhxa	rhxa24	HRT mechanism			DES		2	Progestin	match	no
ARIC	rhxa	rhxa24	HRT mechanism			DES DIETHYLSTILBEST		2	Progestin	match	no
ARIC	rhxa	rhxa24	HRT mechanism			DES INJECTIONS		2	Progestin	match	no
ARIC	rhxa	rhxa24	HRT mechanism			DIETHYLSTILBESTROL		2	Progestin	match	no
ARIC	rhxa	rhxa24	HRT mechanism			DIETHYLSTILBESTROL T		2	Progestin	match	no
ARIC	rhxa	rhxa24	HRT mechanism			STIBESTROL		2	Progestin	match	no
ARIC	rhxa	rhxa24	HRT mechanism			STILBESTEROL		2	Progestin	match	no
ARIC	rhxa	rhxa24	HRT mechanism			STILBESTROL		2	Progestin	match	no
ARIC	rhxa	rhxa24	HRT mechanism			DELLUTEN		2	Progestin	match	no
ARIC	rhxa	rhxa24	HRT mechanism			MENEST		1	Estrogen	match	no
ARIC	rhxa	rhxa24	HRT mechanism			DESTERDERM PATCH		1	Estrogen	match	no
ARIC	rhxa	rhxa24	HRT mechanism			ESTERGONE		1	Estrogen	match	no
ARIC	rhxa	rhxa24	HRT mechanism			ESTRACE		1	Estrogen	match	no
ARIC	rhxa	rhxa24	HRT mechanism			ESTRACE 1 MG.		1	Estrogen	match	no
ARIC	rhxa	rhxa24	HRT mechanism			ESTRADERM		1	Estrogen	match	no
ARIC	rhxa	rhxa24	HRT mechanism			ESTRADERM 0.1		1	Estrogen	match	no
ARIC	rhxa	rhxa24	HRT mechanism			ESTRADERM PATCH		1	Estrogen	match	no
ARIC	rhxa	rhxa24	HRT mechanism			ESTRO/PROGESTI COMB		1	Estrogen	match	no
ARIC	rhxa	rhxa24	HRT mechanism			ESTRODERM PATCHES		1	Estrogen	match	no
ARIC	rhxa	rhxa24	HRT mechanism			ESTROGEN		1	Estrogen	match	no
ARIC	rhxa	rhxa24	HRT mechanism			ESTROGEN PILL		1	Estrogen	match	no
ARIC	rhxa	rhxa24	HRT mechanism			ESTROGEN (ORAL)		1	Estrogen	match	no
ARIC	rhxa	rhxa24	HRT mechanism			ESTROGEN CREME		1	Estrogen	match	no
ARIC	rhxa	rhxa24	HRT mechanism			ESTROGEN GENERIC		1	Estrogen	match	no
ARIC	rhxa	rhxa24	HRT mechanism			ESTROGEN PATCH		1	Estrogen	match	no
ARIC	rhxa	rhxa24	HRT mechanism			ESTROGEN PATCHES		1	Estrogen	match	no
ARIC	rhxa	rhxa24	HRT mechanism			ESTROGEN PILL		1	Estrogen	match	no
ARIC	rhxa	rhxa24	HRT mechanism			ESTROGEN PILLS		1	Estrogen	match	no
ARIC	rhxa	rhxa24	HRT mechanism			ESTROGEN SHOT		1	Estrogen	match	no
ARIC	rhxa	rhxa24	HRT mechanism			ESTROGEN SHOTS		1	Estrogen	match	no
ARIC	rhxa	rhxa24	HRT mechanism			ESTROGEN TABLET		1	Estrogen	match	no
ARIC	rhxa	rhxa24	HRT mechanism			ESTROGENS .625 MG		1	Estrogen	match	no
ARIC	rhxa	rhxa24	HRT mechanism			GENERIC ESTROGEN		1	Estrogen	match	no
ARIC	rhxa	rhxa24	HRT mechanism			IMPLANT ESTROGEN		1	Estrogen	match	no
ARIC	rhxa	rhxa24	HRT mechanism			OGDEN		1	Estrogen	match	no
ARIC	rhxa	rhxa24	HRT mechanism			OGEN		1	Estrogen	match	no
ARIC	rhxa	rhxa24	HRT mechanism			OGEN .625		1	Estrogen	match	no
ARIC	rhxa	rhxa24	HRT mechanism			SHOT ESTROGEN		1	Estrogen	match	no
ARIC	rhxa	rhxa24	HRT mechanism			ZEST		1	Estrogen	match	no
ARIC	rhxa	rhxa24	HRT mechanism			ZEST		1	Estrogen	match	no
ARIC	rhxa	rhxa24	HRT mechanism			ESTINYL		1	Estrogen	match	no
ARIC	rhxa	rhxa24	HRT mechanism			EVEX		2	Progestin	match	no
ARIC	rhxa	rhxa24	HRT mechanism			AMEN		2	Progestin	match	no
ARIC	rhxa	rhxa24	HRT mechanism			AMEN 10 MG		2	Progestin	match	no
ARIC	rhxa	rhxa24	HRT mechanism			CYCRIN		2	Progestin	match	no
ARIC	rhxa	rhxa24	HRT mechanism			CYCRIN 10 MGM		2	Progestin	match	no
ARIC	rhxa	rhxa24	HRT mechanism			CYCRIN FOR PROVERA		2	Progestin	match	no
ARIC	rhxa	rhxa24	HRT mechanism			CYCRIN TABS		2	Progestin	match	no
ARIC	rhxa	rhxa24	HRT mechanism			DEPO-PROVERA		2	Progestin	match	no
ARIC	rhxa	rhxa24	HRT mechanism			DEPROPROVERA		2	Progestin	match	no
ARIC	rhxa	rhxa24	HRT mechanism			MEDROOXYPROGESTERONE		2	Progestin	match	no
ARIC	rhxa	rhxa24	HRT mechanism			MEDROXPROGESTERONE		2	Progestin	match	no
ARIC	rhxa	rhxa24	HRT mechanism			MEDROXPROGESTRON		2	Progestin	match	no
ARIC	rhxa	rhxa24	HRT mechanism			MEDROXTPROGESTRNE		2	Progestin	match	no
ARIC	rhxa	rhxa24	HRT mechanism			MEDROXY PROGESTERONE		2	Progestin	match	no
ARIC	rhxa	rhxa24	HRT mechanism			MEDROXY,PROGESTERONE		2	Progestin	match	no
ARIC	rhxa	rhxa24	HRT mechanism			MEDROXYPRIGESTERONE		2	Progestin	match	no
ARIC	rhxa	rhxa24	HRT mechanism			MEDROXYPROGEST		2	Progestin	match	no
ARIC	rhxa	rhxa24	HRT mechanism			MEDROXYPROGEST 10MG		2	Progestin	match	no
ARIC	rhxa	rhxa24	HRT mechanism			MEDROXYPROGEST.		2	Progestin	match	no
ARIC	rhxa	rhxa24	HRT mechanism			MEDROXYPROGESTERONE		2	Progestin	match	no
ARIC	rhxa	rhxa24	HRT mechanism			MEDROXYPROGESTR.		2	Progestin	match	no
ARIC	rhxa	rhxa24	HRT mechanism			MEDROXYPROGESTRONE		2	Progestin	match	no
ARIC	rhxa	rhxa24	HRT mechanism			MEDROXYTROGESTERONE		2	Progestin	match	no
ARIC	rhxa	rhxa24	HRT mechanism			MEDRXY PROG ACET 10M		2	Progestin	match	no
ARIC	rhxa	rhxa24	HRT mechanism			MEDRXYPROG		2	Progestin	match	no
ARIC	rhxa	rhxa24	HRT mechanism			POVERA		2	Progestin	match	no
ARIC	rhxa	rhxa24	HRT mechanism			PPROVERA		2	Progestin	match	no
ARIC	rhxa	rhxa24	HRT mechanism			PRAVARA		2	Progestin	match	no
ARIC	rhxa	rhxa24	HRT mechanism			PREVARA		2	Progestin	match	no
ARIC	rhxa	rhxa24	HRT mechanism			PREVARA(MEDROXYPROG)		2	Progestin	match	no
ARIC	rhxa	rhxa24	HRT mechanism			PREVERA		2	Progestin	match	no
ARIC	rhxa	rhxa24	HRT mechanism			PROVERA		2	Progestin	match	no
ARIC	rhxa	rhxa24	HRT mechanism			PROVERA 10 MG		2	Progestin	match	no
ARIC	rhxa	rhxa24	HRT mechanism			PROVERA 10MG.		2	Progestin	match	no
ARIC	rhxa	rhxa24	HRT mechanism			PROVERA - UNSURE		2	Progestin	match	no
ARIC	rhxa	rhxa24	HRT mechanism			PROVERA 10 MG		2	Progestin	match	no
ARIC	rhxa	rhxa24	HRT mechanism			PROVERA 10 MG.		2	Progestin	match	no
ARIC	rhxa	rhxa24	HRT mechanism			PROVERA 10MG		2	Progestin	match	no
ARIC	rhxa	rhxa24	HRT mechanism			PROVERA 5 MG		2	Progestin	match	no
ARIC	rhxa	rhxa24	HRT mechanism			PROVERA 5 MG.		2	Progestin	match	no
ARIC	rhxa	rhxa24	HRT mechanism			PROVERA INJECTION		2	Progestin	match	no
ARIC	rhxa	rhxa24	HRT mechanism			PROVERA,		2	Progestin	match	no
ARIC	rhxa	rhxa24	HRT mechanism			PROVERA, 10 MG		2	Progestin	match	no
ARIC	rhxa	rhxa24	HRT mechanism			PROVERA( )		2	Progestin	match	no
ARIC	rhxa	rhxa24	HRT mechanism			PROVERA10MG		2	Progestin	match	no
ARIC	rhxa	rhxa24	HRT mechanism			PROVERS		2	Progestin	match	no
ARIC	rhxa	rhxa24	HRT mechanism			PROVOST		2	Progestin	match	no
ARIC	rhxa	rhxa24	HRT mechanism			MEGACE		2	Progestin	match	no
ARIC	rhxa	rhxa24	HRT mechanism			AGYSTIN 5 MG		2	Progestin	match	no
ARIC	rhxa	rhxa24	HRT mechanism			AYGESTIN		2	Progestin	match	no
ARIC	rhxa	rhxa24	HRT mechanism			AYGESTIN 5 MG		2	Progestin	match	no
ARIC	rhxa	rhxa24	HRT mechanism			NORLUTATE		2	Progestin	match	no
ARIC	rhxa	rhxa24	HRT mechanism			NORLUTIN		2	Progestin	match	no
ARIC	rhxa	rhxa24	HRT mechanism			NORTULATE		2	Progestin	match	no
ARIC	rhxa	rhxa24	HRT mechanism			NORULTATE		2	Progestin	match	no
ARIC	rhxa	rhxa24	HRT mechanism			GENERIC PROGESTERONE		2	Progestin	match	no
ARIC	rhxa	rhxa24	HRT mechanism			PRGESTERONE		2	Progestin	match	no
ARIC	rhxa	rhxa24	HRT mechanism			PROGENS TAB		2	Progestin	match	no
ARIC	rhxa	rhxa24	HRT mechanism			PROGESTERIN		2	Progestin	match	no
ARIC	rhxa	rhxa24	HRT mechanism			PROGESTEROL		2	Progestin	match	no
ARIC	rhxa	rhxa24	HRT mechanism			PROGESTERON		2	Progestin	match	no
ARIC	rhxa	rhxa24	HRT mechanism			PROGESTERONE		2	Progestin	match	no
ARIC	rhxa	rhxa24	HRT mechanism			PROGESTERONE INTERMU		2	Progestin	match	no
ARIC	rhxa	rhxa24	HRT mechanism			PROGESTERONE SHOT		2	Progestin	match	no
ARIC	rhxa	rhxa24	HRT mechanism			PROGESTERONE UNKNOWN		2	Progestin	match	no
ARIC	rhxa	rhxa24	HRT mechanism			PROGESTERTONE		2	Progestin	match	no
ARIC	rhxa	rhxa24	HRT mechanism			PROGESTIN		2	Progestin	match	no
ARIC	rhxa	rhxa24	HRT mechanism			PROGESTIN SUPPOSITOR		2	Progestin	match	no
ARIC	rhxa	rhxa24	HRT mechanism			PROGESTONE		2	Progestin	match	no
ARIC	rhxa	rhxa24	HRT mechanism			PROGESTRIN		2	Progestin	match	no
ARIC	rhxa	rhxa24	HRT mechanism			PROGESTRON		2	Progestin	match	no
ARIC	rhxa	rhxa24	HRT mechanism			PROGESTRONE		2	Progestin	match	no
ARIC	rhxa	rhxa24	HRT mechanism			PROGESTRONE-SHOT		2	Progestin	match	no
ARIC	rhxa	rhxa24	HRT mechanism			ZESTA		2	Progestin	match	no
ARIC	rhxa	rhxa24	HRT mechanism			ZESTA		2	Progestin	match	no
ARIC	rhxa	rhxa24	HRT mechanism			ESTROVIS		1	Estrogen	match	no
ARIC	rhxa	rhxa24	HRT mechanism			NOVADEX		4	Estrogen antagonist	match	no
ARIC	rhxa	rhxa31	HRT mechanism			CLOMID		4	Estrogen antagonist	match	no
ARIC	rhxa	rhxa31	HRT mechanism			CONJUGATED ESTROGEN		1	Estrogen	match	no
ARIC	rhxa	rhxa31	HRT mechanism			PREMARIN		1	Estrogen	match	no
ARIC	rhxa	rhxa31	HRT mechanism			PREMARIN (PILL)		1	Estrogen	match	no
ARIC	rhxa	rhxa31	HRT mechanism			PREMARIN 1.25		1	Estrogen	match	no
ARIC	rhxa	rhxa31	HRT mechanism			PREMARIN 1.25 MGM		1	Estrogen	match	no
ARIC	rhxa	rhxa31	HRT mechanism			PREMARIN CREME		1	Estrogen	match	no
ARIC	rhxa	rhxa31	HRT mechanism			DANOCRIN		3	Androgen	match	no
ARIC	rhxa	rhxa31	HRT mechanism			DANOCRINE		3	Androgen	match	no
ARIC	rhxa	rhxa31	HRT mechanism			DES		1	Estrogen	match	no
ARIC	rhxa	rhxa31	HRT mechanism			DIESTILBESTROL		1	Estrogen	match	no
ARIC	rhxa	rhxa31	HRT mechanism			STILBESTROL		1	Estrogen	match	no
ARIC	rhxa	rhxa31	HRT mechanism			DES		3	Androgen	match	no
ARIC	rhxa	rhxa31	HRT mechanism			DIESTILBESTROL		3	Androgen	match	no
ARIC	rhxa	rhxa31	HRT mechanism			STILBESTROL		3	Androgen	match	no
ARIC	rhxa	rhxa31	HRT mechanism			ESTRACE		1	Estrogen	match	no
ARIC	rhxa	rhxa31	HRT mechanism			ESTRODERM PATCH		1	Estrogen	match	no
ARIC	rhxa	rhxa31	HRT mechanism			ESTROGEN		1	Estrogen	match	no
ARIC	rhxa	rhxa31	HRT mechanism			ESTROGEN SHOT		1	Estrogen	match	no
ARIC	rhxa	rhxa31	HRT mechanism			ESTROGEN 0625		1	Estrogen	match	no
ARIC	rhxa	rhxa31	HRT mechanism			ESTROGEN INJECTIONS		1	Estrogen	match	no
ARIC	rhxa	rhxa31	HRT mechanism			ESTROGEN SKIN PATCH		1	Estrogen	match	no
ARIC	rhxa	rhxa31	HRT mechanism			ESTROGEN VAGINAL CRE		1	Estrogen	match	no
ARIC	rhxa	rhxa31	HRT mechanism			OGEN		1	Estrogen	match	no
ARIC	rhxa	rhxa31	HRT mechanism			FEMINONE		1	Estrogen	match	no
ARIC	rhxa	rhxa31	HRT mechanism			OVULEN		2	Progestin	match	no
ARIC	rhxa	rhxa31	HRT mechanism			AMEN		2	Progestin	match	no
ARIC	rhxa	rhxa31	HRT mechanism			DEPO-PARVERA		2	Progestin	match	no
ARIC	rhxa	rhxa31	HRT mechanism			INJECT--DEPROVARA		2	Progestin	match	no
ARIC	rhxa	rhxa31	HRT mechanism			MEDROXYPROGESTRONE		2	Progestin	match	no
ARIC	rhxa	rhxa31	HRT mechanism			PREVERA		2	Progestin	match	no
ARIC	rhxa	rhxa31	HRT mechanism			PROVERA		2	Progestin	match	no
ARIC	rhxa	rhxa31	HRT mechanism			PROVERA -STRONGER ST		2	Progestin	match	no
ARIC	rhxa	rhxa31	HRT mechanism			PROVERA`		2	Progestin	match	no
ARIC	rhxa	rhxa31	HRT mechanism			ENOVID		1	Estrogen	match	no
ARIC	rhxa	rhxa31	HRT mechanism			NORLUTATE		2	Progestin	match	no
ARIC	rhxa	rhxa31	HRT mechanism			HORMORIN NO2		2	Progestin	match	no
ARIC	rhxa	rhxa31	HRT mechanism			PROGESTERONE		2	Progestin	match	no
ARIC	rhxa	rhxa31	HRT mechanism			DILALUTIN ( )INJECT		2	Progestin	match	no
ARIC	rhxa	rhxa38	HRT mechanism			STIBESTRAL		1	Estrogen	match	no
ARIC	rhxa	rhxa38	HRT mechanism			STIBESTRAL		3	Androgen	match	no
ARIC	rhxa	rhxa38	HRT mechanism			ESTROGEN		1	Estrogen	match	no
ARIC	rhxa	rhxa38	HRT mechanism			PROVERA		2	Progestin	match	no
ARIC	rhxa	rhxa38	HRT mechanism			PROGESTERONE-GENERIC		2	Progestin	match	no
ARIC	rhxb	rhxb12	HRT mechanism			108351		1	Estrogen	match	no
ARIC	rhxb	rhxb12	HRT mechanism			108335		1	Estrogen	match	no
ARIC	rhxb	rhxb12	HRT mechanism			108335		3	Androgen	match	no
ARIC	rhxb	rhxb12	HRT mechanism			108265		1	Estrogen	match	no
ARIC	rhxb	rhxb12	HRT mechanism			108276		1	Estrogen	match	no
ARIC	rhxb	rhxb12	HRT mechanism			108282		1	Estrogen	match	no
ARIC	rhxb	rhxb12	HRT mechanism			108379		1	Estrogen	match	no
ARIC	rhxb	rhxb12	HRT mechanism			119344		1	Estrogen	match	no
ARIC	rhxb	rhxb12	HRT mechanism			108453		1	Estrogen	match	no
ARIC	rhxb	rhxb12	HRT mechanism			112576		1	Estrogen	match	no
ARIC	rhxb	rhxb12	HRT mechanism			111112		2	Progestin	match	no
ARIC	rhxb	rhxb12	HRT mechanism			108265		3	Androgen	match	no
ARIC	rhxb	rhxb12	HRT mechanism			108335		3	Androgen	match	no
ARIC	rhxb	rhxb12	HRT mechanism			112576		2	Progestin	match	no
ARIC	rhxb	rhxb12	HRT mechanism			112601		2	Progestin	match	no
ARIC	rhxb	rhxb12	HRT mechanism			115780		2	Progestin	match	no
ARIC	rhxb	rhxb12	HRT mechanism			116748		1	Estrogen	match	no
ARIC	rhxb	rhxb12	HRT mechanism			117991		4	Estrogen antagonist	match	no
ARIC	rhxc	rhxc12	HRT mechanism			108453		1	Estrogen	match	no
ARIC	rhxc	rhxc12	HRT mechanism			111112		2	Progestin	match	no
ARIC	rhxc	rhxc12	HRT mechanism			111145		2	Progestin	match	no
ARIC	rhxc	rhxc12	HRT mechanism			112576		2	Progestin	match	no
ARIC	rhxc	rhxc12	HRT mechanism			112576		1	Estrogen	match	no
ARIC	rhxc	rhxc12	HRT mechanism			112601		2	Progestin	match	no
ARIC	rhxc	rhxc12	HRT mechanism			112614		2	Progestin	match	no
ARIC	rhxc	rhxc12	HRT mechanism			115780		2	Progestin	match	no
ARIC	rhxc	rhxc12	HRT mechanism			116748		1	Estrogen	match	no
ARIC	rhxc	rhxc12	HRT mechanism			117991		4	Estrogen antagonist	match	no
ARIC	rhxc	rhxc12	HRT mechanism			121823		1	Estrogen	match	no
ARIC	rhxc	rhxc12	HRT mechanism			121823		2	Progestin	match	no
ARIC	rhxc	rhxc12	HRT mechanism			169335		1	Estrogen	match	no
ARIC	rhxc	rhxc12	HRT mechanism			169335		2	Progestin	match	no
ARIC	rhxb	rhxb24	HRT mechanism			108351		1	Estrogen	match	no
ARIC	rhxb	rhxb24	HRT mechanism			108335		1	Estrogen	match	no
ARIC	rhxb	rhxb24	HRT mechanism			108265		1	Estrogen	match	no
ARIC	rhxb	rhxb24	HRT mechanism			108276		1	Estrogen	match	no
ARIC	rhxb	rhxb24	HRT mechanism			108282		1	Estrogen	match	no
ARIC	rhxb	rhxb24	HRT mechanism			108379		1	Estrogen	match	no
ARIC	rhxb	rhxb24	HRT mechanism			112576		1	Estrogen	match	no
ARIC	rhxb	rhxb24	HRT mechanism			111112		2	Progestin	match	no
ARIC	rhxb	rhxb24	HRT mechanism			108265		3	Androgen	match	no
ARIC	rhxb	rhxb24	HRT mechanism			108335		3	Androgen	match	no
ARIC	rhxb	rhxb24	HRT mechanism			112576		2	Progestin	match	no
ARIC	rhxb	rhxb24	HRT mechanism			112601		2	Progestin	match	no
ARIC	rhxb	rhxb24	HRT mechanism			115780		2	Progestin	match	no
ARIC	rhxc	rhxc12	HRT mechanism			106327		1	Estrogen	match	no
ARIC	rhxc	rhxc12	HRT mechanism			108347		1	Estrogen	match	no
ARIC	rhxc	rhxc12	HRT mechanism			108351		1	Estrogen	match	no
ARIC	rhxc	rhxc12	HRT mechanism			107257		1	Estrogen	match	no
ARIC	rhxc	rhxc12	HRT mechanism			107257		3	Androgen	match	no
ARIC	rhxc	rhxc12	HRT mechanism			108265		1	Estrogen	match	no
ARIC	rhxc	rhxc12	HRT mechanism			108276		1	Estrogen	match	no
ARIC	rhxc	rhxc12	HRT mechanism			108282		1	Estrogen	match	no
ARIC	rhxc	rhxc12	HRT mechanism			108379		1	Estrogen	match	no
ARIC	rhxc	rhxc12	HRT mechanism			106327		3	Androgen	match	no
ARIC	rhxc	rhxc12	HRT mechanism			108265		3	Androgen	match	no
ARIC	rhxc	rhxc12	HRT mechanism			106327		1	Estrogen	match	no
ARIC	rhxc	rhxc12	HRT mechanism			106327		3	Androgen	match	no
ARIC	rhxc	rhxc24	HRT mechanism			108351		1	Estrogen	match	no
ARIC	rhxc	rhxc24	HRT mechanism			108265		1	Estrogen	match	no
ARIC	rhxc	rhxc24	HRT mechanism			108276		1	Estrogen	match	no
ARIC	rhxc	rhxc24	HRT mechanism			108282		1	Estrogen	match	no
ARIC	rhxc	rhxc24	HRT mechanism			108445		1	Estrogen	match	no
ARIC	rhxc	rhxc24	HRT mechanism			108379		1	Estrogen	match	no
ARIC	rhxc	rhxc24	HRT mechanism			108453		1	Estrogen	match	no
ARIC	rhxc	rhxc24	HRT mechanism			111112		2	Progestin	match	no
ARIC	rhxc	rhxc24	HRT mechanism			121823		2	Progestin	match	no
ARIC	rhxc	rhxc24	HRT mechanism			108265		2	Progestin	match	no
ARIC	rhxc	rhxc24	HRT mechanism			112601		2	Progestin	match	no
ARIC	rhxc	rhxc24	HRT mechanism			111120		2	Progestin	match	no
ARIC	rhxc	rhxc24	HRT mechanism			115780		2	Progestin	match	no
ARIC	rhxc	rhxc24	HRT mechanism			116748		1	Estrogen	match	no
MESA	mesa_exam4	ovaremn4	Ovaries removed			2		2	2	match	no
ARIC	hhxb	hhxb42	Oophorectomy			N		1	No	match	no
ARIC	hhxb	hhxb42	Oophorectomy			O		2	Yes	match	no
ARIC	hhxb	hhxb42	Oophorectomy			B		2	Yes	match	no
ARIC	rhxa	rhxa48	Oophorectomy			N		1	No	match	no
ARIC	rhxa	rhxa48	Oophorectomy			O		2	Yes	match	no
ARIC	rhxa	rhxa48	Oophorectomy			B		2	Yes	match	no
ARIC	rhxb	rhxb40	Oophorectomy			N		1	No	match	no
ARIC	rhxb	rhxb40	Oophorectomy			O		2	Yes	match	no
ARIC	rhxb	rhxb40	Oophorectomy			B		2	Yes	match	no
ARIC	rhxc	rhxc40	Oophorectomy			N		1	No	match	no
ARIC	rhxc	rhxc40	Oophorectomy			O		2	Yes	match	no
ARIC	rhxc	rhxc40	Oophorectomy			B		2	Yes	match	no
FHS	fhs1_meno	ovaries_removed	Oophorectomy			0		1	No	match	no
FHS	fhs1_meno	ovaries_removed	Oophorectomy			1		2	Yes	match	no
FHS	fhs1_meno	ovaries_removed	Oophorectomy			2		2	Yes	match	no
FHS	fhs2_menses	num_ovaries_removed	Oophorectomy			0		1	No	match	no
FHS	fhs2_menses	num_ovaries_removed	Oophorectomy			1		2	Yes	match	no
FHS	fhs2_menses	num_ovaries_removed	Oophorectomy			2		2	Yes	match	no
FHS	fhs3_menocalcs_ex03	oophorectomy	Oophorectomy			N		1	No	match	no
FHS	fhs3_menocalcs_ex03	oophorectomy	Oophorectomy			Y		2	Yes	match	no
JHS	rhxa_v1	rhxa45	Oophorectomy			N		1	No	match	no
JHS	rhxa_v1	rhxa45	Oophorectomy			O		2	Yes	match	no
JHS	rhxa_v1	rhxa45	Oophorectomy			B		2	Yes	match	no
MESA	mesa_exam1	ovarem1	Oophorectomy			0		1	No	match	no
MESA	mesa_exam1	ovarem1	Oophorectomy			1		2	Yes	match	no
MESA	mesa_exam2	ovarem2	Oophorectomy			0		1	No	match	no
MESA	mesa_exam2	ovarem2	Oophorectomy			1		2	Yes	match	no
MESA	mesa_exam3	ovarem3	Oophorectomy			0		1	No	match	no
MESA	mesa_exam3	ovarem3	Oophorectomy			1		2	Yes	match	no
MESA	mesa_exam4	ovarem4	Oophorectomy			0		1	No	match	no
MESA	mesa_exam4	ovarem4	Oophorectomy			1		2	Yes	match	no
MESA	mesa_exam5	wtlb5_4_delta	Weight loss (frailty)	-10				0	0	range	no		Y
MESA	mesa_exam5	wtlb5_4_delta	FRIED - weight loss		-9.9999			1	Yes	range	no
CHS	baseboth	ovary	Oophorectomy			0		1	No	match	no
CHS	baseboth	ovary	Oophorectomy			1		2	Yes	match	no
MESA	mesa_exam5	wtlb5_4_delta	Weight loss (frailty)		-10			1	1	range	no
MESA	mesa_exam5	wtloss_frail	Tilburg - weight loss							value	no
MESA	mesa_exam1	birthn1	Number of children							value	no
CHS	baseboth	livbth	Number of children							value	no
FHS	fhs2_omni1_ex02	G085	Number of live births							value	no
FHS	fhs2_omni1_ex03	H775	Number of live births							value	no
FHS	fhs3_e_ex01	G3A035	Number of live births							value	no
FHS	fhs3_e_ex03	G3C0205	Number of live births			0		0	0	match	no
FHS	fhs3_e_ex03	G3C0205	Number of live births			1		1	1	match	no
FHS	fhs3_e_ex03	G3C0205	Number of live births			2		2	2	match	no
FHS	fhs3_e_exam_2011	G3B0033	Number of live births							value	no
FHS	fhs1_ex0_7	tot_pregs	Number of pregnancies
JHS	rhxa_v1	rhxa2	Prior pregnancy			0		1	No	match	no
JHS	rhxa_v1	rhxa2	Prior pregnancy	0				2	Yes	range	no
FHS	fhs3_menocalcs_ex03	num_ovaries_removed	Ovaries removed							value	no
CHS	baseboth	menops	Age at menopause							value	no
FHS	fhs3_echo_ex01	X69	LV posterior wall thickness	1.6			Female	4	Severe	range	yes	Y
FHS	fhs3_echo_ex01	X69	LV posterior wall thickness		1.1		Male	1	Normal	range	yes
FHS	fhs3_echo_ex01	X69	LV posterior wall thickness	1.1	1.4		Male	2	Mild	range	yes	Y
FHS	fhs3_echo_ex01	X69	LV posterior wall thickness	1.4	1.7		Male	3	Moderate	range	yes	Y
FHS	fhs3_echo_ex01	X69	LV posterior wall thickness	1.7			Male	4	Severe	range	yes	Y
FHS	fhs3_echo_ex01	X69	LV posterior wall thickness value							value	no
FHS	fhs2_echo_ex04	lvh_type	LVH type			Normal geometry		1	Normal geometry	match	no
FHS	fhs2_echo_ex04	lvh_type	LVH type			Concentric remodeling		2	Concentric remodeling	match	no
FHS	fhs2_echo_ex04	lvh_type	LVH type			Eccentric hypertrophy		3	Eccentric hypertrophy	match	no
FHS	fhs2_echo_ex04	lvh_type	LVH type			Concentric hypertrophy		4	Concentric hypertrophy	match	no
FHS	fhs2_echo_ex05	lvh_type	LVH type			Normal geometry		1	Normal geometry	match	no
FHS	fhs2_echo_ex05	lvh_type	LVH type			Concentric remodeling		2	Concentric remodeling	match	no
FHS	fhs2_echo_ex05	lvh_type	LVH type			Eccentric hypertrophy		3	Eccentric hypertrophy	match	no
FHS	fhs2_echo_ex05	lvh_type	LVH type			Concentric hypertrophy		4	Concentric hypertrophy	match	no
FHS	fhs2_echo_ex06	lvh_type	LVH type			Normal geometry		1	Normal geometry	match	no
FHS	fhs2_echo_ex06	lvh_type	LVH type			Concentric remodeling		2	Concentric remodeling	match	no
FHS	fhs2_echo_ex06	lvh_type	LVH type			Eccentric hypertrophy		3	Eccentric hypertrophy	match	no
FHS	fhs2_echo_ex06	lvh_type	LVH type			Concentric hypertrophy		4	Concentric hypertrophy	match	no
FHS	fhs2_doppvasc_2008	MEFALL	Mitral E decel time		150			3	Decreased	range	no
FHS	fhs2_tonla_ex09	MEFALL	Mitral E decel time		150			3	Decreased	range	no
FHS	fhs2_doppvasc_2008	MEFALL	Mitral E decel time	150	220			2	Normal	range	no	Y	Y
FHS	fhs2_tonla_ex09	MEFALL	Mitral E decel time	150	220			2	Normal	range	no	Y	Y
FHS	fhs2_doppvasc_2008	MEFALL	Mitral E decel time	220				1	Increased	range	no
FHS	fhs2_tonla_ex09	MEFALL	Mitral E decel time	220				1	Increased	range	no
FHS	fhs2_doppvasc_2008	MEFALL	Mitral E decel time value							value	no
FHS	fhs2_tonla_ex09	MEFALL	Mitral E decel time value							value	no
FHS	fhs2_doppvasc_2008	earatio	Mitral E/A ratio		1			2	Decreased	range	no
FHS	fhs2_tonla_ex09	earatio	Mitral E/A ratio		1			2	Decreased	range	no
FHS	fhs2_doppvasc_2008	earatio	Mitral E/A ratio	2				3	Increased	range	no
FHS	fhs2_tonla_ex09	earatio	Mitral E/A ratio	2				3	Increased	range	no
FHS	fhs2_echocs_ex03	4CH_AVE_LONGSTRAIN	Global longitudinal strain		-16			1	Normal	range	no
FHS	fhs2_echocs_ex03	4CH_AVE_LONGSTRAIN	Global longitudinal strain	-16				2	Abnormal	range	no	Y
FHS	fhs2_echocs_ex03	4CH_AVE_LONGSTRAIN	Global longitudinal strain value							value	no
CHS	cardiac_mechanics	lvgls	Global longitudinal strain		-16			1	Normal	range	no
CHS	cardiac_mechanics	lvgls	Global longitudinal strain	-16				2	Abnormal	range	no	Y
CHS	cardiac_mechanics	lvgls	Global longitudinal strain value							value	no
CHS	cardiac_mechanics	lvgls_y7	Global longitudinal strain		-16			1	Normal	range	no
CHS	cardiac_mechanics	lvgls_y7	Global longitudinal strain	-16				2	Abnormal	range	no	Y
CHS	cardiac_mechanics	lvgls_y7	Global longitudinal strain value							value	no
FHS	fhs2_doppvasc_2008	earatio	Mitral E/A ratio	1	2			1	Normal	range	no	Y	Y
FHS	fhs2_tonla_ex09	earatio	Mitral E/A ratio	1	2			1	Normal	range	no	Y	Y
FHS	fhs2_echodop_ex08		Mitral E/A ratio		1			2	Decreased	range	no
FHS	fhs2_echodop_ex08		Mitral E/A ratio		1			2	Decreased	range	no
FHS	fhs2_echodop_ex08		Mitral E/A ratio	2				3	Increased	range	no
FHS	fhs2_echodop_ex08		Mitral E/A ratio	2				3	Increased	range	no
FHS	fhs2_echodop_ex08		Mitral E/A ratio	1	2			1	Normal	range	no	Y	Y
FHS	fhs2_echodop_ex08		Mitral E/A ratio	1	2			1	Normal	range	no	Y	Y
FHS	fhs2_doppvasc_2008	earatio	Mitral E/A ratio value							value	no
FHS	fhs2_tonla_ex09	earatio	Mitral E/A ratio value							value	no
ARIC	echa	echa70	Mitral E/A ratio value							value	no
FHS	fhs2_echo_2008	rwt	Relative wall thickness		0.42			1	Normal	range	no		Y
FHS	fhs2_echo_2008	rwt	Relative wall thickness	0.42				2	Abnormal	range	no
FHS	FHS2_echorv_ex08	RVEDA	RV end diastolic area		25			1	Normal	range	no			ASE 2025
FHS	fhs2_echo_2008	raa	Right atrial end systolic area							value	no
FHS	fhs2_echo_ex06	rwt	Relative wall thickness	0.42				2	Abnormal	range	no
FHS	fhs2_echo_ex06	rwt	Relative wall thickness		0.42			1	Normal	range	no		Y
FHS	FHS2_echorv_ex08	RVEDA	RV end diastolic area	25	28			2	Mild	range	no	Y	Y	ASE 2025
FHS	FHS2_echorv_ex08	RVEDA	RV end diastolic area	28	32			3	Moderate	range	no		Y	ASE 2025
FHS	FHS2_echorv_ex08	RVEDA	RV end diastolic area	32				4	Severe	range	no			ASE 2025
FHS	FHS2_echorv_ex08	RVEDA	RV end diastolic area value							value	no
FHS	FHS2_echorv_ex08	RVESA	RV end systolic area							value	no
FHS	FHS2_echorv_ex08	RVFAC	RV fractional area change value							value	no
FHS	FHS2_echorv_ex08	RVFAC	RV function	0.25	0.31			2	Mild	range	no	Y
FHS	FHS2_echorv_ex08	RVFAC	RV function	0.18	0.24			3	Moderate	range	no	Y
FHS	FHS2_echorv_ex08	RVFAC	RV function	0.32				1	Normal	range	no	Y
FHS	FHS2_echorv_ex08	RVFAC	RV function		0.17			4	Severe	range	no
FHS	fhs2_echo_ex06	LMIVS_DV	Septal wall thickness	1	1.3		Female	2	Mild	range	yes	Y
FHS	fhs2_echo_ex06	LMIVS_DV	Septal wall thickness	1.1	1.4		Male	2	Mild	range	yes	Y
FHS	fhs2_echo_ex06	LMIVS_DV	Septal wall thickness	1.3	1.6		Female	3	Moderate	range	yes	Y
FHS	fhs2_echo_ex06	LMIVS_DV	Septal wall thickness	1.4	1.7		Male	3	Moderate	range	yes	Y
FHS	fhs2_echo_ex06	LMIVS_DV	Septal wall thickness		1		Female	1	Normal	range	yes
FHS	fhs2_echo_ex06	LMIVS_DV	Septal wall thickness		1.1		Male	1	Normal	range	yes
FHS	fhs2_echo_ex06	LMIVS_DV	Septal wall thickness	1.6			Female	4	Severe	range	yes	Y
FHS	fhs2_echo_ex06	LMIVS_DV	Septal wall thickness	1.7			Male	4	Severe	range	yes	Y
FHS	fhs2_echo_2008	X62	Septal wall thickness		1		Female	1	Normal	range	yes
FHS	fhs2_echo_2008	X62	Septal wall thickness		1.1		Male	1	Normal	range	yes
FHS	fhs2_echo_2008	X62	Septal wall thickness	1	1.3		Female	2	Mild	range	yes	Y
FHS	fhs2_echo_2008	X62	Septal wall thickness	1.1	1.4		Male	2	Mild	range	yes	Y
FHS	fhs2_echo_2008	X62	Septal wall thickness	1.3	1.6		Female	3	Moderate	range	yes	Y
FHS	fhs2_echo_2008	X62	Septal wall thickness	1.4	1.7		Male	3	Moderate	range	yes	Y
FHS	fhs2_echo_2008	X62	Septal wall thickness	1.6			Female	4	Severe	range	yes	Y
FHS	fhs2_echo_2008	X62	Septal wall thickness	1.7			Male	4	Severe	range	yes	Y
FHS	fhs2_echo_ex06	LMIVS_DV	Septal wall thickness value							value	no
FHS	fhs2_echo_2008	X62	Septal wall thickness value							value	no
FHS	fhs2_echodop_ex08		Tricuspid pressure gradient							value	no
FHS	fhs2_echo_2008	VRTRICUS	Tricuspid regurgitation			0		1	Normal/Mild	match	no
FHS	fhs2_echo_2008	VRTRICUS	Tricuspid regurgitation			1		1	Normal/Mild	match	no
FHS	fhs2_echo_2008	VRTRICUS	Tricuspid regurgitation			2		1	Normal/Mild	match	no
FHS	fhs2_echo_2008	VRTRICUS	Tricuspid regurgitation			3		2	Moderate/severe	match	no
FHS	fhs2_echo_2008	VRTRICUS	Tricuspid regurgitation			4		2	Moderate/severe	match	no
FHS	fhs2_echo_2008	VRTRICUS	Tricuspid regurgitation			5		2	Moderate/severe	match	no
ARIC	aric_menses	meno_yn	Menopause			No		1	No	match	no
ARIC	aric_menses	meno_yn	Menopause			Yes		2	Yes	match	no
CHS	yr7final	dpmep43	E wave value							value	no
CHS	yr7final	earatio	Mitral E/A ratio	1	2			1	Normal	range	no	Y	Y
CHS	yr7final	earatio	Mitral E/A ratio		1			2	Decreased	range	no
CHS	yr7final	earatio	Mitral E/A ratio	2				3	Increased	range	no
CHS	yr7final	rwt	Relative wall thickness		0.42			1	Normal	range	no		Y
CHS	yr7final	rwt	Relative wall thickness	0.42				2	Abnormal	range	no
CHS	yr7final	mmvstd43	Septal wall thickness		1		Female	1	Normal	range	yes
CHS	yr7final	mmvstd43	Septal wall thickness		1.1		Male	1	Normal	range	yes
CHS	yr7final	mmvstd43	Septal wall thickness	1	1.3		Female	2	Mild	range	yes	Y
CHS	yr7final	mmvstd43	Septal wall thickness	1.1	1.4		Male	2	Mild	range	yes	Y
CHS	yr7final	mmvstd43	Septal wall thickness	1.3	1.6		Female	3	Moderate	range	yes	Y
CHS	yr7final	mmvstd43	Septal wall thickness	1.4	1.7		Male	3	Moderate	range	yes	Y
CHS	yr7final	mmvstd43	Septal wall thickness	1.6			Female	4	Severe	range	yes	Y
CHS	yr7final	mmvstd43	Septal wall thickness	1.7			Male	4	Severe	range	yes	Y
CHS	yr7final	mmvstd43	Septal wall thickness value							value	no
CHS	base2	MMLVWSD3	LV posterior wall thickness value							value	no
CHS	yr7final	AR43	Aortic regurgitation			0		1	Normal/Mild	match	no
CHS	yr7final	AR43	Aortic regurgitation			1		1	Normal/Mild	match	no
CHS	yr7final	AR43	Aortic regurgitation			2		1	Normal/Mild	match	no
CHS	yr7final	AR43	Aortic regurgitation			3		2	Moderate/severe	match	no
CHS	yr7final	AR43	Aortic regurgitation			4		2	Moderate/severe	match	no
CHS	yr7final	TR43	Tricuspid regurgitation			0		1	Normal/Mild	match	no
CHS	yr7final	TR43	Tricuspid regurgitation			1		1	Normal/Mild	match	no
CHS	yr7final	TR43	Tricuspid regurgitation			2		1	Normal/Mild	match	no
CHS	yr7final	TR43	Tricuspid regurgitation			3		2	Moderate/severe	match	no
CHS	yr7final	TR43	Tricuspid regurgitation			4		2	Moderate/severe	match	no
FHS	fhs2_offspring_ex09_omni1_ex04	J034	Number of pregnancies							value	no
ARIC	echa	ECHA17	Mitral regurgitation			0		1	Normal/Mild	match	no
ARIC	echa	ECHA17	Mitral regurgitation			1		1	Normal/Mild	match	no
ARIC	echa	ECHA17	Mitral regurgitation			2		1	Normal/Mild	match	no
ARIC	echa	ECHA17	Mitral regurgitation			3		2	Moderate/severe	match	no
ARIC	echa	ECHA49	Septal wall thickness		1		Female	1	Normal	range	yes
ARIC	echa	ECHA49	Septal wall thickness		1.1		Male	1	Normal	range	yes
ARIC	echa	ECHA49	Septal wall thickness	1	1.3		Female	2	Mild	range	yes	Y
ARIC	echa	ECHA49	Septal wall thickness	1.1	1.4		Male	2	Mild	range	yes	Y
ARIC	echa	ECHA49	Septal wall thickness	1.3	1.6		Female	3	Moderate	range	yes	Y
ARIC	echa	ECHA49	Septal wall thickness	1.4	1.7		Male	3	Moderate	range	yes	Y
ARIC	echa	ECHA49	Septal wall thickness	1.6			Female	4	Severe	range	yes	Y
ARIC	echa	ECHA49	Septal wall thickness	1.7			Male	4	Severe	range	yes	Y
ARIC	echa	ECHA39	Septal wall thickness value							value	no
JHS	echa_v1	ECHA76	Pulmonary S/D ratio	1				1	Normal	range	no	Y
JHS	echa_v1	ECHA76	Pulmonary S/D ratio		1			2	Abnormal	range	no
JHS	echa_v1	ECHA76	Pulmonary S/D ratio value							value	no
JHS	echa_v1	ECHA78	Tricuspid pressure gradient							value	no
FHS	fhs3_echo_ex01	lvh_type	LVH type			Normal geometry		1	Normal geometry	match	no
FHS	fhs3_echo_ex01	lvh_type	LVH type			Concentric remodeling		2	Concentric remodeling	match	no
FHS	fhs3_echo_ex01	lvh_type	LVH type			Eccentric hypertrophy		3	Eccentric hypertrophy	match	no
FHS	fhs3_echo_ex01	lvh_type	LVH type			Concentric hypertrophy		4	Concentric hypertrophy	match	no
JHS	echa_v1	lvmass_ix	LV mass index		95		Female	1	Normal	range	yes		Y
JHS	echa_v1	lvmass_ix	LV mass index		115		Male	1	Normal	range	yes		Y
JHS	echa_v1	lvmass_ix	LV mass index	95	108		Female	2	Mild	range	yes		Y
JHS	echa_v1	lvmass_ix	LV mass index	115	131		Male	2	Mild	range	yes		Y
JHS	echa_v1	lvmass_ix	LV mass index	108	121		Female	3	Moderate	range	yes		Y
FHS	fhs3_doppvasc_2008	MAMAX	A wave value							value	no
FHS	fhs3_doppvasc_2008	MEMAX	E wave value							value	no
FHS	fhs3_doppvasc_2008	e_eprime_lateral	E/e prime lateral		12			1	Normal	range	no
FHS	fhs3_doppvasc_2008	e_eprime_lateral	E/e prime lateral value							value	no
FHS	fhs3_tonometry_ex01	e_eprime_avg	E/e prime avg		8			1	Normal	range	no
JHS	echa_v1	lvmass_ix	LV mass index	131	148		Male	3	Moderate	range	yes		Y
JHS	echa_v1	lvmass_ix	LV mass index	121			Female	4	Severe	range	yes
JHS	echa_v1	lvmass_ix	LV mass index	148			Male	4	Severe	range	yes
JHS	echa_v1	lvmass_ix	LV mass index value							value	no
FHS	fhs3_doppvasc_2008	MEFALL	Mitral E decel time		150			3	Decreased	range	no
FHS	fhs3_doppvasc_2008	MEFALL	Mitral E decel time	150	220			2	Normal	range	no	Y	Y
FHS	fhs3_doppvasc_2008	MEFALL	Mitral E decel time	220				1	Increased	range	no
FHS	fhs3_doppvasc_2008	MEFALL	Mitral E decel time value							value	no
FHS	fhs3_doppvasc_2008	earatio	Mitral E/A ratio		1			2	Decreased	range	no
FHS	fhs3_doppvasc_2008	earatio	Mitral E/A ratio	2				3	Increased	range	no
FHS	fhs3_doppvasc_2008	earatio	Mitral E/A ratio	1	2			1	Normal	range	no	Y	Y
FHS	fhs3_doppvasc_2008	earatio	Mitral E/A ratio value							value	no
JHS	echa_v1	lvh_type	LVH type			Normal geometry		1	Normal geometry	match	no
JHS	echa_v1	lvh_type	LVH type			Concentric remodeling		2	Concentric remodeling	match	no
JHS	echa_v1	lvh_type	LVH type			Eccentric hypertrophy		3	Eccentric hypertrophy	match	no
JHS	echa_v1	lvh_type	LVH type			Concentric hypertrophy		4	Concentric hypertrophy	match	no
ARIC	ech	lvh_type	LVH type			Normal geometry		1	Normal geometry	match	no
ARIC	ech	rveda_ix	RV end diastolic area index		14			1	Normal	range	no			ASE 2025
ARIC	ech	rveda_ix	RV end diastolic area index	14	15			2	Mild	range	no	Y	Y	ASE 2025
ARIC	ech	rveda_ix	RV end diastolic area index	15	17			3	Moderate	range	no		Y	ASE 2025
ARIC	ech	rveda_ix	RV end diastolic area index	17				4	Severe	range	no			ASE 2025
ARIC	ech	rveda_ix	RV end diastolic area index value							value	no
FHS	FHS2_echorv_ex08	rveda_ix	RV end diastolic area index		14			1	Normal	range	no			ASE 2025
FHS	FHS2_echorv_ex08	rveda_ix	RV end diastolic area index	14	15			2	Mild	range	no	Y	Y	ASE 2025
FHS	FHS2_echorv_ex08	rveda_ix	RV end diastolic area index	15	17			3	Moderate	range	no		Y	ASE 2025
FHS	FHS2_echorv_ex08	rveda_ix	RV end diastolic area index	17				4	Severe	range	no			ASE 2025
FHS	FHS2_echorv_ex08	rveda_ix	RV end diastolic area index value							value	no
JHS	echa_v1	ECHA43	LV diastolic diameter		5.3		Female	1	Normal	range	yes
JHS	echa_v1	ECHA43	LV diastolic diameter		6		Male	1	Normal	range	yes
JHS	echa_v1	ECHA43	LV diastolic diameter	5.3	5.8		Female	2	Mild	range	yes	Y
JHS	echa_v1	ECHA43	LV diastolic diameter	6	6.4		Male	2	Mild	range	yes	Y
JHS	echa_v1	ECHA43	LV diastolic diameter	5.8	6.2		Female	3	Moderate	range	yes	Y
JHS	echa_v1	ECHA43	LV diastolic diameter	6.4	6.9		Male	3	Moderate	range	yes	Y
JHS	echa_v1	ECHA43	LV diastolic diameter	6.2			Female	4	Severe	range	yes	Y
JHS	echa_v1	ECHA43	LV diastolic diameter	6.9			Male	4	Severe	range	yes	Y
JHS	echa_v1	ECHA43	LV diastolic diameter value							value	no
FHS	fhs3_tonometry_ex01	e_eprime_avg	E/e prime avg	8	15			2	Indeterminate	range	no
FHS	fhs3_tonometry_ex01	e_eprime_avg	E/e prime avg	15				3	Elevated	range	no	y
FHS	fhs3_tonometry_ex01	e_eprime_avg	E/e prime avg value							value	no
FHS	fhs2_doppvasc_2008	DCIVRT	Isovolumic relaxation time	70	90			1	Normal	range	no	Y	Y
FHS	fhs2_doppvasc_2008	DCIVRT	Isovolumic relaxation time		70			2	Decreased	range	no
FHS	fhs2_doppvasc_2008	DCIVRT	Isovolumic relaxation time	90				3	Increased	range	no
FHS	fhs2_doppvasc_2008	DCIVRT	Isovolumic relaxation time value							value	no
MESA	mesa_rvfunction	rvventd1	RV diameter							value	no
MESA	mesa_rvfunction	rvedv1	RV end diastolic volume							value	no
MESA	mesa_rvfunction	rvef11	RV ejection fraction							value	no
MESA	mesa_rvfunction	rvedm1	RV mass							value	no
MESA	mesa_rvfunction	tapse	Tricuspid annular plane systolic excursion							value	no
ARIC	ech	lvh_type	LVH type			Concentric remodeling		2	Concentric remodeling	match	no
ARIC	ech	lvh_type	LVH type			Eccentric hypertrophy		3	Eccentric hypertrophy	match	no
ARIC	ech	lvh_type	LVH type			Concentric hypertrophy		4	Concentric hypertrophy	match	no
CHS	base2	lvh_type	LVH type			Normal geometry		1	Normal geometry	match	no
CHS	yr7final	lvh_type	LVH type			Normal geometry		1	Normal geometry	match	no
CHS	cardiac_mechanics	eseptal	E prime septal	8				1	Normal	range	no
CHS	cardiac_mechanics	eseptal	E prime septal		8			2	Abnormal	range	no
CHS	cardiac_mechanics	eseptal	E prime septal							value	no
CHS	cardiac_mechanics	elateral	E prime lateral	10				1	Normal	range	no
CHS	cardiac_mechanics	elateral	E prime lateral		10			2	Abnormal	range	no		Y
CHS	cardiac_mechanics	elateral	E prime lateral							value	no
CHS	base2	lvh_type	LVH type			Concentric remodeling		2	Concentric remodeling	match	no
CHS	yr7final	lvh_type	LVH type			Concentric remodeling		2	Concentric remodeling	match	no
CHS	base2	lvh_type	LVH type			Eccentric hypertrophy		3	Eccentric hypertrophy	match	no
CHS	yr7final	lvh_type	LVH type			Eccentric hypertrophy		3	Eccentric hypertrophy	match	no
CHS	base2	lvh_type	LVH type			Concentric hypertrophy		4	Concentric hypertrophy	match	no
CHS	yr7final	lvh_type	LVH type			Concentric hypertrophy		4	Concentric hypertrophy	match	no
CHS	base2	DPMEP43	E wave value							value	no
CHS	cardiac_mechanics	eeprime_avg	E/e prime avg		8			1	Normal	range	no
CHS	cardiac_mechanics	eeprime_avg	E/e prime avg	8	15			2	Indeterminate	range	no
CHS	cardiac_mechanics	eeprime_avg	E/e prime avg	15				3	Elevated	range	no	y
CHS	cardiac_mechanics	eeprime_avg	E/e prime avg value							value	no
CHS	cardiac_mechanics	eeprime_lat	E/e prime lateral		12			1	Normal	range	no
CHS	cardiac_mechanics	eeprime_lat	E/e prime lateral	12				2	Elevated	range	no
CHS	cardiac_mechanics	eeprime_lat	E/e prime lateral value							value	no
CHS	cardiac_mechanics	eeprime_med	E/e prime medial		15			1	Normal	range	no
CHS	cardiac_mechanics	eeprime_med	E/e prime medial	15				2	Elevated	range	no
CHS	cardiac_mechanics	eeprime_med	E/e prime medial value							value	no
CHS	cardiac_mechanics	rvef	RV ejection fraction							value	no
CHS	cardiac_mechanics	rvedv1	RV end diastolic volume							value	no
CHS	base2	MMLVFS43	Fractional shortening, %							value	no
FHS	fhs2_echo_omni1_ex03	X104	Fractional shortening, %							value	no
