## Supplementary material for "Aggregating data to accelerate personalized therapy in heart failure (ADAPT-HF)": Harmonization definitions: Criteriaset_trial.csv

study	form	field	phenotype	lower	upper	match_string	criteria_sex	rank	string_value	rule_type	sex_specific	include_lower	include_upper	source
CARRESS	a_visitsumm	alc	Absolute lymphocyte count							value	no
DOSE	a_visitsumm	alc	Absolute lymphocyte count							value	no
MOCHA	lab_core	alc	Absolute lymphocyte count							value	no
RELAX	a_visitsumm	alc	Absolute lymphocyte count							value	no
ROSE	a_visitsumm	alc	Absolute lymphocyte count							value	no
SOLVD Prevent	SEF	alc	Absolute lymphocyte count							value	no
SOLVD Prevent	SFE	alc	Absolute lymphocyte count							value	no
SOLVD Treat	SEF	alc	Absolute lymphocyte count							value	no
SOLVD Treat	SFE	alc	Absolute lymphocyte count							value	no
STICH	a_visitsumm	alc	Absolute lymphocyte count							value	no
MOCHA	lab_core	anc	Absolute neutrophil count							value	no
SOLVD Prevent	SEF	anc	Absolute neutrophil count							value	no
SOLVD Prevent	SFE	anc	Absolute neutrophil count							value	no
SOLVD Treat	SFE	anc	Absolute neutrophil count							value	no
ATHENA	a_base	age	Age category		55			1	< 55	range	no			Kao lab
ATHENA	a_base	age	Age category	55	75			2	55-75	range	no	Y	Y	Kao lab
ATHENA	a_base	age	Age category	75				3	75+	range	no			Kao lab
BEST	pcsf	pcage	Age category		55			1	< 55	range	no			Kao lab
BEST	pcsf	pcage	Age category	55	75			2	55-75	range	no	Y	Y	Kao lab
BEST	pcsf	pcage	Age category	75				3	75+	range	no			Kao lab
CARRESS	a_base	age	Age category		55			1	< 55	range	no			Kao lab
CARRESS	a_base	age	Age category	55	75			2	55-75	range	no	Y	Y	Kao lab
CARRESS	a_base	age	Age category	75				3	75+	range	no			Kao lab
DIG	form01	age	Age category		55			1	< 55	range	no			Kao lab
DIG	form01	age	Age category	55	75			2	55-75	range	no	Y	Y	Kao lab
DIG	form01	age	Age category	75				3	75+	range	no			Kao lab
DOSE	a_base	age	Age category		55			1	< 55	range	no			Kao lab
DOSE	a_base	age	Age category	55	75			2	55-75	range	no	Y	Y	Kao lab
DOSE	a_base	age	Age category	75				3	75+	range	no			Kao lab
ESCAPE	patient	age	Age category		55			1	< 55	range	no			Kao lab
ESCAPE	patient	age	Age category	55	75			2	55-75	range	no	Y	Y	Kao lab
ESCAPE	patient	age	Age category	75				3	75+	range	no			Kao lab
ESCAPE registry	demog	PAGE	Age category		55			1	< 55	range	no			Kao lab
ESCAPE registry	demog	PAGE	Age category	55	75			2	55-75	range	no	Y	Y	Kao lab
ESCAPE registry	demog	PAGE	Age category	75				3	75+	range	no			Kao lab
EXACT	a_base	age	Age category		55			1	< 55	range	no			Kao lab
EXACT	a_base	age	Age category	55	75			2	55-75	range	no	Y	Y	Kao lab
EXACT	a_base	age	Age category	75				3	75+	range	no			Kao lab
FIGHT	a_base	age	Age category		55			1	< 55	range	no			Kao lab
FIGHT	a_base	age	Age category	55	75			2	55-75	range	no	Y	Y	Kao lab
FIGHT	a_base	age	Age category	75				3	75+	range	no			Kao lab
GUIDE-IT	demog_ads	age	Age category		55			1	< 55	range	no			Kao lab
GUIDE-IT	demog_ads	age	Age category	55	75			2	55-75	range	no	Y	Y	Kao lab
GUIDE-IT	demog_ads	age	Age category	75				3	75+	range	no			Kao lab
HF-ACTION	analysis	age	Age category		55			1	< 55	range	no			Kao lab
HF-ACTION	analysis	age	Age category	55	75			2	55-75	range	no	Y	Y	Kao lab
HF-ACTION	analysis	age	Age category	75				3	75+	range	no			Kao lab
INDIE-HFpEF	a_base	age	Age category		55			1	< 55	range	no			Kao lab
INDIE-HFpEF	a_base	age	Age category	55	75			2	55-75	range	no	Y	Y	Kao lab
INDIE-HFpEF	a_base	age	Age category	75				3	75+	range	no			Kao lab
IPRESERVE	analysis	age	Age category		55			1	< 55	range	no			Kao lab
IPRESERVE	analysis	age	Age category	55	75			2	55-75	range	no	Y	Y	Kao lab
IPRESERVE	analysis	age	Age category	75				3	75+	range	no			Kao lab
IRONOUT	a_base	age	Age category		55			1	< 55	range	no			Kao lab
IRONOUT	a_base	age	Age category	55	75			2	55-75	range	no	Y	Y	Kao lab
IRONOUT	a_base	age	Age category	75				3	75+	range	no			Kao lab
LIFE	base	age	Age category		55			1	< 55	range	no			Kao lab
LIFE	base	age	Age category	55	75			2	55-75	range	no	Y	Y	Kao lab
LIFE	base	age	Age category	75				3	75+	range	no			Kao lab
MOCHA	core	age	Age category		55			1	< 55	range	no			Kao lab
MOCHA	core	age	Age category	55	75			2	55-75	range	no	Y	Y	Kao lab
MOCHA	core	age	Age category	75				3	75+	range	no			Kao lab
NEAT-HFpEF	a_base	age	Age category		55			1	< 55	range	no			Kao lab
NEAT-HFpEF	a_base	age	Age category	55	75			2	55-75	range	no	Y	Y	Kao lab
NEAT-HFpEF	a_base	age	Age category	75				3	75+	range	no			Kao lab
RELAX	a_base	age	Age category		55			1	< 55	range	no			Kao lab
RELAX	a_base	age	Age category	55	75			2	55-75	range	no	Y	Y	Kao lab
RELAX	a_base	age	Age category	75				3	75+	range	no			Kao lab
ROSE	a_base	age	Age category		55			1	< 55	range	no			Kao lab
ROSE	a_base	age	Age category	55	75			2	55-75	range	no	Y	Y	Kao lab
ROSE	a_base	age	Age category	75				3	75+	range	no			Kao lab
SCD-HeFT	baseline_new	age	Age category		55			1	< 55	range	no			Kao lab
SCD-HeFT	baseline_new	age	Age category	55	75			2	55-75	range	no	Y	Y	Kao lab
SCD-HeFT	baseline_new	age	Age category	75				3	75+	range	no			Kao lab
SOLVD Prevent	SEF	SEF_AGE	Age category		55			1	< 55	range	no			Kao lab
SOLVD Prevent	SEF	SEF_AGE	Age category	55	75			2	55-75	range	no	Y	Y	Kao lab
SOLVD Prevent	SEF	SEF_AGE	Age category	75				3	75+	range	no			Kao lab
SOLVD Prevent	SFE	visit_age	Age category		55			1	< 55	range	no			Kao lab
SOLVD Prevent	SFE	visit_age	Age category	55	75			2	55-75	range	no	Y	Y	Kao lab
SOLVD Prevent	SFE	visit_age	Age category	75				3	75+	range	no			Kao lab
SOLVD Registry	rbf	age	Age category		55			1	< 55	range	no			Kao lab
SOLVD Registry	rbf	age	Age category	55	75			2	55-75	range	no	Y	Y	Kao lab
SOLVD Registry	rbf	age	Age category	75				3	75+	range	no			Kao lab
SOLVD Treat	SEF	SEF_AGE	Age category		55			1	< 55	range	no			Kao lab
SOLVD Treat	SEF	SEF_AGE	Age category	55	75			2	55-75	range	no	Y	Y	Kao lab
SOLVD Treat	SEF	SEF_AGE	Age category	75				3	75+	range	no			Kao lab
SOLVD Treat	SFE	visit_age	Age category		55			1	< 55	range	no			Kao lab
SOLVD Treat	SFE	visit_age	Age category	55	75			2	55-75	range	no	Y	Y	Kao lab
SOLVD Treat	SFE	visit_age	Age category	75				3	75+	range	no			Kao lab
STICH	baseline	age	Age category		55			1	< 55	range	no			Kao lab
STICH	baseline	age	Age category	55	75			2	55-75	range	no	Y	Y	Kao lab
STICH	baseline	age	Age category	75				3	75+	range	no			Kao lab
TOPCAT	t003	age_entry	Age category		55			1	< 55	range	no			Kao lab
TOPCAT	t003	age_entry	Age category	55	75			2	55-75	range	no	Y	Y	Kao lab
TOPCAT	t003	age_entry	Age category	75				3	75+	range	no			Kao lab
ATHENA	a_base	age	Age value							value	no
BEST	pcsf	pcage	Age value							value	no
CARRESS	a_base	age	Age value							value	no
DIG	form01	age	Age value							value	no
DOSE	a_base	age	Age value							value	no
ESCAPE	patient	age	Age value							value	no
ESCAPE registry	demog	page	Age value							value	no
EXACT	a_base	age	Age value							value	no
FIGHT	a_base	age	Age value							value	no
GUIDE-IT	demog_ads	age	Age value							value	no
HF-ACTION	analysis	age	Age value							value	no
INDIE-HFpEF	a_base	age	Age value							value	no			Kao lab
IPRESERVE	analysis	age	Age value							value	no
IRONOUT	a_base	age	Age value							value	no			Kao lab
LIFE	base	age	Age value							value	no			Kao lab
MOCHA	core	age	Age value							value	no
NEAT-HFpEF	a_base	age	Age value							value	no
RELAX	a_base	age	Age value							value	no
ROSE	a_base	age	Age value							value	no
SCD-HeFT	baseline_new	age	Age value							value	no
SOLVD Prevent	SEF	SEF_AGE	Age value							value	no
SOLVD Prevent	SFE	visit_age	Age value							value	no
SOLVD Registry	rbf	age	Age value							value	no
SOLVD Treat	SEF	SEF_AGE	Age value							value	no
SOLVD Treat	SFE	visit_age	Age value							value	no
STICH	baseline	age	Age value							value	no
TOPCAT	t003	age_entry	Age value							value	no
BEST	clab2	claalbx	Albumin value							value	no
BEST	lab2	laalb	Albumin value							value	no
CARRESS	a_visitsumm	LL_ALBUM	Albumin value							value	no
DOSE	a_visitsumm	LL_ALBUM	Albumin value							value	no
ESCAPE	lab	12	Albumin value							value	no
EXACT	a_visitsumm	LL_ALBUM	Albumin value							value	no
FIGHT	a_visitsumm	ALB	Albumin value							value	no
MOCHA	lab_core	ALB	Albumin value							value	no
RELAX	a_visitsumm	LL_ALBUM	Albumin value							value	no
ROSE	a_visitsumm	LL_ALBUM	Albumin value							value	no
STICH	a_visitsumm	LL_ALBUM	Albumin value							value	no
CARRESS	medhist2	ALCOHOL	Alcohol use			0		1	No	match	no
CARRESS	medhist2	ALCOHOL	Alcohol use			1		2	Yes	match	no
DOSE	medhist2	ALCOHOL	Alcohol use			0		1	No	match	no
DOSE	medhist2	ALCOHOL	Alcohol use			1		2	Yes	match	no
EXACT	medhist2	ALCOHOL	Alcohol use			0		1	No	match	no
EXACT	medhist2	ALCOHOL	Alcohol use			1		2	Yes	match	no
FIGHT	medhist2	ALCOHOL	Alcohol use			0		1	No	match	no
FIGHT	medhist2	ALCOHOL	Alcohol use			1		2	Yes	match	no
GUIDE-IT	medhx	ALCOHOL	Alcohol use			0		1	No	match	no
GUIDE-IT	medhx	ALCOHOL	Alcohol use			1		2	Yes	match	no
HF-ACTION	medhx2	ALCOHOL	Alcohol use			0		1	No	match	no
HF-ACTION	medhx2	ALCOHOL	Alcohol use			1		2	Yes	match	no
LIFE	base	ALCOHOL	Alcohol use			No		1	No	match	no
LIFE	base	ALCOHOL	Alcohol use			Yes		2	Yes	match	no
MOCHA	medhx	PREFTERM	Alcohol use			ALCOHOL ABUSE		2	Yes	match	no
MOCHA	medhx	PREFTERM	Alcohol use			ALCOHOL INGESTION OTHER		2	Yes	match	no
MOCHA	medhx	PREFTERM	Alcohol use			ALCOHOLIC DEPEND		2	Yes	match	no
NEAT-HFpEF	medhist2	ALCOHOL	Alcohol use			0		1	No	match	no
NEAT-HFpEF	medhist2	ALCOHOL	Alcohol use			1		2	Yes	match	no
RELAX	medhist2	ALCOHOL	Alcohol use			0		1	No	match	no
RELAX	medhist2	ALCOHOL	Alcohol use			1		2	Yes	match	no
ROSE	medhist2	ALCOHOL	Alcohol use			0		1	No	match	no
ROSE	medhist2	ALCOHOL	Alcohol use			1		2	Yes	match	no
SCD-HeFT	basecrf	BPALCH	Alcohol use			0		1	No	match	no
SCD-HeFT	basecrf	BPALCH	Alcohol use			1		2	Yes	match	no
SOLVD Prevent	SBF	SBF10	Alcohol use		8			1	No	range	no		N
SOLVD Prevent	SBF	SBF10	Alcohol use	8				2	Yes	range	no	Y
SOLVD Registry	RBF	RBF31Z3	Alcohol use			N		1	No	match	no
SOLVD Registry	RBF	RBF31Z3	Alcohol use			Y		2	Yes	match	no
SOLVD Treat	SBF	SBF10	Alcohol use		8			1	No	range	no		N
SOLVD Treat	SBF	SBF10	Alcohol use	8				2	Yes	range	no	Y
TOPCAT	t005	alcohol4_cat	Alcohol use			1		1	No	match	no
TOPCAT	t005	alcohol4_cat	Alcohol use			2		2	Yes	match	no
TOPCAT	t005	alcohol4_cat	Alcohol use			3		2	Yes	match	no
TOPCAT	t005	alcohol4_cat	Alcohol use			4		2	Yes	match	no
TOPCAT	t005	alcohol4_cat	Alcohol use			5		2	Yes	match	no
CARRESS	a_visitsumm	CL_ALDOST	Aldosterone value							value	no
DOSE	a_visitsumm	CL_ALDOST	Aldosterone value							value	no
RELAX	a_visitsumm	CL_ALDOST	Aldosterone value							value	no
BEST	CLAB2	claalt	ALT		50			1	< 50	range	no			Kao lab
BEST	CLAB2	claalt	ALT	50	75			2	50-75	range	no	Y	Y	Kao lab
BEST	CLAB2	claalt	ALT	75				3	75+	range	no			Kao lab
BEST	LAB2	laalt	ALT		50			1	< 50	range	no			Kao lab
BEST	LAB2	laalt	ALT	50	75			2	50-75	range	no	Y	Y	Kao lab
BEST	LAB2	laalt	ALT	75				3	75+	range	no			Kao lab
CARRESS	a_visitsumm	LL_ALT	ALT		50			1	< 50	range	no			Kao lab
CARRESS	a_visitsumm	LL_ALT	ALT	50	75			2	50-75	range	no	Y	Y	Kao lab
CARRESS	a_visitsumm	LL_ALT	ALT	75				3	75+	range	no			Kao lab
DOSE	a_visitsumm	LL_ALT	ALT		50			1	< 50	range	no			Kao lab
DOSE	a_visitsumm	LL_ALT	ALT	50	75			2	50-75	range	no	Y	Y	Kao lab
DOSE	a_visitsumm	LL_ALT	ALT	75				3	75+	range	no			Kao lab
ESCAPE	lab	9	ALT		50			1	< 50	range	no			Kao lab
ESCAPE	lab	9	ALT	50	75			2	50-75	range	no	Y	Y	Kao lab
ESCAPE	lab	9	ALT	75				3	75+	range	no			Kao lab
EXACT	a_visitsumm	LL_ALT	ALT		50			1	< 50	range	no			Kao lab
EXACT	a_visitsumm	LL_ALT	ALT	50	75			2	50-75	range	no	Y	Y	Kao lab
EXACT	a_visitsumm	LL_ALT	ALT	75				3	75+	range	no			Kao lab
FIGHT	a_visitsumm	LL_ALT	ALT		50			1	< 50	range	no			Kao lab
FIGHT	a_visitsumm	LL_ALT	ALT	50	75			2	50-75	range	no	Y	Y	Kao lab
FIGHT	a_visitsumm	LL_ALT	ALT	75				3	75+	range	no			Kao lab
INDIE-HFpEF	a_visitsumm	ALT	ALT		50			1	< 50	range	no			Kao lab
INDIE-HFpEF	a_visitsumm	ALT	ALT	50	75			2	50-75	range	no	Y	Y	Kao lab
INDIE-HFpEF	a_visitsumm	ALT	ALT	75				3	75+	range	no			Kao lab
IPRESERVE	analysis	alt0	ALT		50			1	< 50	range	no			Kao lab
IPRESERVE	analysis	alt0	ALT	50	75			2	50-75	range	no	Y	Y	Kao lab
IPRESERVE	analysis	alt0	ALT	75				3	75+	range	no			Kao lab
IRONOUT	a_visitsumm	ALT	ALT		50			1	< 50	range	no			Kao lab
IRONOUT	a_visitsumm	ALT	ALT	50	75			2	50-75	range	no	Y	Y	Kao lab
IRONOUT	a_visitsumm	ALT	ALT	75				3	75+	range	no			Kao lab
MOCHA	lab_core	ALT	ALT		50			1	< 50	range	no			Kao lab
MOCHA	lab_core	ALT	ALT	50	75			2	50-75	range	no	Y	Y	Kao lab
MOCHA	lab_core	ALT	ALT	75				3	75+	range	no			Kao lab
RELAX	a_visitsumm	LL_ALT	ALT		50			1	< 50	range	no			Kao lab
RELAX	a_visitsumm	LL_ALT	ALT	50	75			2	50-75	range	no	Y	Y	Kao lab
RELAX	a_visitsumm	LL_ALT	ALT	75				3	75+	range	no			Kao lab
ROSE	a_visitsumm	LL_ALT	ALT		50			1	< 50	range	no			Kao lab
ROSE	a_visitsumm	LL_ALT	ALT	50	75			2	50-75	range	no	Y	Y	Kao lab
ROSE	a_visitsumm	LL_ALT	ALT	75				3	75+	range	no			Kao lab
TOPCAT	t008	ALT_UL	ALT		50			1	< 50	range	no			Kao lab
TOPCAT	t008	ALT_UL	ALT	50	75			2	50-75	range	no	Y	Y	Kao lab
TOPCAT	t008	ALT_UL	ALT	75				3	75+	range	no			Kao lab
BEST	clab1	clahctx	Anemia	36			Female	1	No	range	yes	Y		World Health Organization (1994) Indicators and Strategies for Iron Deficiency Anemia Programmes
BEST	clab1	clahctx	Anemia	41			Male	1	No	range	yes	Y		World Health Organization (1994) Indicators and Strategies for Iron Deficiency Anemia Programmes
BEST	clab1	clahctx	Anemia		36		Female	2	Yes	range	yes			World Health Organization (1994) Indicators and Strategies for Iron Deficiency Anemia Programmes
BEST	clab1	clahctx	Anemia		41		Male	2	Yes	range	yes			World Health Organization (1994) Indicators and Strategies for Iron Deficiency Anemia Programmes
BEST	lab1	lahct	Anemia	36			Female	1	No	range	yes	Y		World Health Organization (1994) Indicators and Strategies for Iron Deficiency Anemia Programmes
BEST	lab1	lahct	Anemia	41			Male	1	No	range	yes	Y		World Health Organization (1994) Indicators and Strategies for Iron Deficiency Anemia Programmes
BEST	lab1	lahct	Anemia		36		Female	2	Yes	range	yes			World Health Organization (1994) Indicators and Strategies for Iron Deficiency Anemia Programmes
BEST	lab1	lahct	Anemia		41		Male	2	Yes	range	yes			World Health Organization (1994) Indicators and Strategies for Iron Deficiency Anemia Programmes
CARRESS	a_visitsumm	LL_HMG	Anemia	13			Male	1	No	range	yes	Y		World Health Organization (1994) Indicators and Strategies for Iron Deficiency Anemia Programmes
CARRESS	a_visitsumm	LL_HMG	Anemia	12			Female	1	No	range	yes	Y		World Health Organization (1994) Indicators and Strategies for Iron Deficiency Anemia Programmes
CARRESS	a_visitsumm	LL_HMG	Anemia		13		Male	2	Yes	range	yes			World Health Organization (1994) Indicators and Strategies for Iron Deficiency Anemia Programmes
CARRESS	a_visitsumm	LL_HMG	Anemia		12		Female	2	Yes	range	yes			World Health Organization (1994) Indicators and Strategies for Iron Deficiency Anemia Programmes
DOSE	a_visitsumm	LL_HMG	Anemia	13			Male	1	No	range	yes	Y		World Health Organization (1994) Indicators and Strategies for Iron Deficiency Anemia Programmes
DOSE	a_visitsumm	LL_HMG	Anemia	12			Female	1	No	range	yes	Y		World Health Organization (1994) Indicators and Strategies for Iron Deficiency Anemia Programmes
DOSE	a_visitsumm	LL_HMG	Anemia		13		Male	2	Yes	range	yes			World Health Organization (1994) Indicators and Strategies for Iron Deficiency Anemia Programmes
DOSE	a_visitsumm	LL_HMG	Anemia		12		Female	2	Yes	range	yes			World Health Organization (1994) Indicators and Strategies for Iron Deficiency Anemia Programmes
ESCAPE	lab	3	Anemia	41			Male	1	No	range	yes	Y		World Health Organization (1994) Indicators and Strategies for Iron Deficiency Anemia Programmes
ESCAPE	lab	3	Anemia	36			Female	1	No	range	yes	Y		World Health Organization (1994) Indicators and Strategies for Iron Deficiency Anemia Programmes
ESCAPE	lab	3	Anemia		41		Male	2	Yes	range	yes			World Health Organization (1994) Indicators and Strategies for Iron Deficiency Anemia Programmes
ESCAPE	lab	3	Anemia		36		Female	2	Yes	range	yes			World Health Organization (1994) Indicators and Strategies for Iron Deficiency Anemia Programmes
ESCAPE registry	paclab	3	Anemia	41			Male	1	No	range	yes	Y		World Health Organization (1994) Indicators and Strategies for Iron Deficiency Anemia Programmes
ESCAPE registry	paclab	3	Anemia	36			Female	1	No	range	yes	Y		World Health Organization (1994) Indicators and Strategies for Iron Deficiency Anemia Programmes
ESCAPE registry	paclab	3	Anemia		41		Male	2	Yes	range	yes			World Health Organization (1994) Indicators and Strategies for Iron Deficiency Anemia Programmes
ESCAPE registry	paclab	3	Anemia		36		Female	2	Yes	range	yes			World Health Organization (1994) Indicators and Strategies for Iron Deficiency Anemia Programmes
EXACT	a_visitsumm	LL_HCT	Anemia	41			Male	1	No	range	yes	Y		World Health Organization (1994) Indicators and Strategies for Iron Deficiency Anemia Programmes
EXACT	a_visitsumm	LL_HCT	Anemia	36			Female	1	No	range	yes	Y		World Health Organization (1994) Indicators and Strategies for Iron Deficiency Anemia Programmes
EXACT	a_visitsumm	LL_HCT	Anemia		41		Male	2	Yes	range	yes			World Health Organization (1994) Indicators and Strategies for Iron Deficiency Anemia Programmes
EXACT	a_visitsumm	LL_HCT	Anemia		36		Female	2	Yes	range	yes			World Health Organization (1994) Indicators and Strategies for Iron Deficiency Anemia Programmes
FIGHT	a_visitsumm	HCT	Anemia	41			Male	1	No	range	yes	Y		World Health Organization (1994) Indicators and Strategies for Iron Deficiency Anemia Programmes
FIGHT	a_visitsumm	HCT	Anemia	36			Female	1	No	range	yes	Y		World Health Organization (1994) Indicators and Strategies for Iron Deficiency Anemia Programmes
FIGHT	a_visitsumm	HCT	Anemia		41		Male	2	Yes	range	yes			World Health Organization (1994) Indicators and Strategies for Iron Deficiency Anemia Programmes
FIGHT	a_visitsumm	HCT	Anemia		36		Female	2	Yes	range	yes			World Health Organization (1994) Indicators and Strategies for Iron Deficiency Anemia Programmes
GUIDE-IT	labs_ads	HEMARSLT	Anemia	41			Male	1	No	range	yes	Y		World Health Organization (1994) Indicators and Strategies for Iron Deficiency Anemia Programmes
GUIDE-IT	labs_ads	HEMARSLT	Anemia	36			Female	1	No	range	yes	Y		World Health Organization (1994) Indicators and Strategies for Iron Deficiency Anemia Programmes
GUIDE-IT	labs_ads	HEMARSLT	Anemia		41		Male	2	Yes	range	yes			World Health Organization (1994) Indicators and Strategies for Iron Deficiency Anemia Programmes
GUIDE-IT	labs_ads	HEMARSLT	Anemia		36		Female	2	Yes	range	yes			World Health Organization (1994) Indicators and Strategies for Iron Deficiency Anemia Programmes
HF-ACTION	labs	10	Anemia	36			Female	1	No	range	yes	Y		World Health Organization (1994) Indicators and Strategies for Iron Deficiency Anemia Programmes
HF-ACTION	labs	10	Anemia	41			Male	1	No	range	yes	Y		World Health Organization (1994) Indicators and Strategies for Iron Deficiency Anemia Programmes
HF-ACTION	labs	10	Anemia		36		Female	2	Yes	range	yes			World Health Organization (1994) Indicators and Strategies for Iron Deficiency Anemia Programmes
HF-ACTION	labs	10	Anemia		41		Male	2	Yes	range	yes			World Health Organization (1994) Indicators and Strategies for Iron Deficiency Anemia Programmes
INDIE-HFpEF	a_visitsumm	HCT	Anemia	41			Male	1	No	range	yes	Y		World Health Organization (1994) Indicators and Strategies for Iron Deficiency Anemia Programmes
INDIE-HFpEF	a_visitsumm	HCT	Anemia	36			Female	1	No	range	yes	Y		World Health Organization (1994) Indicators and Strategies for Iron Deficiency Anemia Programmes
INDIE-HFpEF	a_visitsumm	HCT	Anemia		41		Male	2	Yes	range	yes			World Health Organization (1994) Indicators and Strategies for Iron Deficiency Anemia Programmes
INDIE-HFpEF	a_visitsumm	HCT	Anemia		36		Female	2	Yes	range	yes			World Health Organization (1994) Indicators and Strategies for Iron Deficiency Anemia Programmes
IPRESERVE	analysis	hemat0	Anemia	41			Male	1	No	range	yes			World Health Organization (1994) Indicators and Strategies for Iron Deficiency Anemia Programmes
IPRESERVE	analysis	hemat0	Anemia	36			Female	1	No	range	yes			World Health Organization (1994) Indicators and Strategies for Iron Deficiency Anemia Programmes
IPRESERVE	analysis	hemat0	Anemia		41		Male	2	Yes	range	yes			World Health Organization (1994) Indicators and Strategies for Iron Deficiency Anemia Programmes
IPRESERVE	analysis	hemat0	Anemia		36		Female	2	Yes	range	yes			World Health Organization (1994) Indicators and Strategies for Iron Deficiency Anemia Programmes
IRONOUT	a_base	anemia_bl	Anemia			0		1	No	match	yes			World Health Organization (1994) Indicators and Strategies for Iron Deficiency Anemia Programmes
IRONOUT	a_base	anemia_bl	Anemia			1		2	Yes	match	yes			World Health Organization (1994) Indicators and Strategies for Iron Deficiency Anemia Programmes
MOCHA	lab_core	HCT	Anemia	41			Male	1	No	range	yes			World Health Organization (1994) Indicators and Strategies for Iron Deficiency Anemia Programmes
MOCHA	lab_core	HCT	Anemia	36			Female	1	No	range	yes			World Health Organization (1994) Indicators and Strategies for Iron Deficiency Anemia Programmes
MOCHA	lab_core	HCT	Anemia		41		Male	2	Yes	range	yes			World Health Organization (1994) Indicators and Strategies for Iron Deficiency Anemia Programmes
MOCHA	lab_core	HCT	Anemia		36		Female	2	Yes	range	yes			World Health Organization (1994) Indicators and Strategies for Iron Deficiency Anemia Programmes
NEAT-HFpEF	a_base	hct_bl	Anemia	36			Female	1	No	range	yes	Y		World Health Organization (1994) Indicators and Strategies for Iron Deficiency Anemia Programmes
NEAT-HFpEF	a_base	hct_bl	Anemia	41			Male	1	No	range	yes	Y		World Health Organization (1994) Indicators and Strategies for Iron Deficiency Anemia Programmes
NEAT-HFpEF	a_base	hct_bl	Anemia		36		Female	2	Yes	range	yes			World Health Organization (1994) Indicators and Strategies for Iron Deficiency Anemia Programmes
NEAT-HFpEF	a_base	hct_bl	Anemia		41		Male	2	Yes	range	yes			World Health Organization (1994) Indicators and Strategies for Iron Deficiency Anemia Programmes
RELAX	a_visitsumm	hct_calc	Anemia	36			Female	1	No	range	yes	Y		World Health Organization (1994) Indicators and Strategies for Iron Deficiency Anemia Programmes
RELAX	a_visitsumm	hct_calc	Anemia	41			Male	1	No	range	yes	Y		World Health Organization (1994) Indicators and Strategies for Iron Deficiency Anemia Programmes
RELAX	a_visitsumm	hct_calc	Anemia		36		Female	2	Yes	range	yes			World Health Organization (1994) Indicators and Strategies for Iron Deficiency Anemia Programmes
RELAX	a_visitsumm	hct_calc	Anemia		41		Male	2	Yes	range	yes			World Health Organization (1994) Indicators and Strategies for Iron Deficiency Anemia Programmes
ROSE	a_visitsumm	LL_HCT	Anemia	41			Male	1	No	range	yes	Y		World Health Organization (1994) Indicators and Strategies for Iron Deficiency Anemia Programmes
ROSE	a_visitsumm	LL_HCT	Anemia	36			Female	1	No	range	yes	Y		World Health Organization (1994) Indicators and Strategies for Iron Deficiency Anemia Programmes
ROSE	a_visitsumm	LL_HCT	Anemia		41		Male	2	Yes	range	yes			World Health Organization (1994) Indicators and Strategies for Iron Deficiency Anemia Programmes
ROSE	a_visitsumm	LL_HCT	Anemia		36		Female	2	Yes	range	yes			World Health Organization (1994) Indicators and Strategies for Iron Deficiency Anemia Programmes
SOLVD Prevent	SEF	SEF21	Anemia	36			Female	1	No	range	yes	Y		World Health Organization (1994) Indicators and Strategies for Iron Deficiency Anemia Programmes
SOLVD Prevent	SEF	SEF21	Anemia	41			Male	1	No	range	yes	Y		World Health Organization (1994) Indicators and Strategies for Iron Deficiency Anemia Programmes
SOLVD Prevent	SEF	SEF21	Anemia		36		Female	2	Yes	range	yes			World Health Organization (1994) Indicators and Strategies for Iron Deficiency Anemia Programmes
SOLVD Prevent	SEF	SEF21	Anemia		41		Male	2	Yes	range	yes			World Health Organization (1994) Indicators and Strategies for Iron Deficiency Anemia Programmes
SOLVD Prevent	SFE	SFE32	Anemia	36			Female	1	No	range	yes	Y		World Health Organization (1994) Indicators and Strategies for Iron Deficiency Anemia Programmes
SOLVD Prevent	SFE	SFE32	Anemia	41			Male	1	No	range	yes	Y		World Health Organization (1994) Indicators and Strategies for Iron Deficiency Anemia Programmes
SOLVD Prevent	SFE	SFE32	Anemia		36		Female	2	Yes	range	yes			World Health Organization (1994) Indicators and Strategies for Iron Deficiency Anemia Programmes
SOLVD Prevent	SFE	SFE32	Anemia		41		Male	2	Yes	range	yes			World Health Organization (1994) Indicators and Strategies for Iron Deficiency Anemia Programmes
SOLVD Treat	SEF	SEF21	Anemia	36			Female	1	No	range	yes	Y		World Health Organization (1994) Indicators and Strategies for Iron Deficiency Anemia Programmes
SOLVD Treat	SEF	SEF21	Anemia	41			Male	1	No	range	yes	Y		World Health Organization (1994) Indicators and Strategies for Iron Deficiency Anemia Programmes
SOLVD Treat	SEF	SEF21	Anemia		36		Female	2	Yes	range	yes			World Health Organization (1994) Indicators and Strategies for Iron Deficiency Anemia Programmes
SOLVD Treat	SEF	SEF21	Anemia		41		Male	2	Yes	range	yes			World Health Organization (1994) Indicators and Strategies for Iron Deficiency Anemia Programmes
SOLVD Treat	SFE	SFE32	Anemia	36			Female	1	No	range	yes	Y		World Health Organization (1994) Indicators and Strategies for Iron Deficiency Anemia Programmes
SOLVD Treat	SFE	SFE32	Anemia	41			Male	1	No	range	yes	Y		World Health Organization (1994) Indicators and Strategies for Iron Deficiency Anemia Programmes
SOLVD Treat	SFE	SFE32	Anemia		36		Female	2	Yes	range	yes			World Health Organization (1994) Indicators and Strategies for Iron Deficiency Anemia Programmes
SOLVD Treat	SFE	SFE32	Anemia		41		Male	2	Yes	range	yes			World Health Organization (1994) Indicators and Strategies for Iron Deficiency Anemia Programmes
STICH	baseline	hct_calc	Anemia	41			Male	1	No	range	yes	Y		World Health Organization (1994) Indicators and Strategies for Iron Deficiency Anemia Programmes
STICH	baseline	hct_calc	Anemia	36			Female	1	No	range	yes	Y		World Health Organization (1994) Indicators and Strategies for Iron Deficiency Anemia Programmes
STICH	baseline	hct_calc	Anemia		41		Male	2	Yes	range	yes			World Health Organization (1994) Indicators and Strategies for Iron Deficiency Anemia Programmes
STICH	baseline	hct_calc	Anemia		36		Female	2	Yes	range	yes			World Health Organization (1994) Indicators and Strategies for Iron Deficiency Anemia Programmes
TOPCAT	t008	HCT_p	Anemia	36			Female	1	No	range	yes	Y		World Health Organization (1994) Indicators and Strategies for Iron Deficiency Anemia Programmes
TOPCAT	t008	HCT_p	Anemia	41			Male	1	No	range	yes	Y		World Health Organization (1994) Indicators and Strategies for Iron Deficiency Anemia Programmes
TOPCAT	t008	HCT_p	Anemia		36		Female	2	Yes	range	yes			World Health Organization (1994) Indicators and Strategies for Iron Deficiency Anemia Programmes
TOPCAT	t008	HCT_p	Anemia		41		Male	2	Yes	range	yes			World Health Organization (1994) Indicators and Strategies for Iron Deficiency Anemia Programmes
BEST	cvh1	cvang	Angina			2		1	No	match	no
BEST	cvh1	cvang	Angina			1		2	Yes	match	no
CARRESS	medhist1	ANGINA	Angina			1		2	Yes	match	no
DIG	form01	q26	Angina			0		1	No	match	no
DIG	form01	q26	Angina			1		2	Yes	match	no
DOSE	medhist1	ANGINA	Angina			1		2	Yes	match	no
ESCAPE	clinhis3	1	Angina			0		1	No	match	no
ESCAPE	clinhis3	1	Angina			1		2	Yes	match	no
EXACT	medhist1	ANGINA	Angina			1		2	Yes	match	no
HF-ACTION	analysis	angina	Angina			0		1	No	match	no
HF-ACTION	analysis	angina	Angina			1		2	Yes	match	no
IPRESERVE	analysis	dz1	Angina			1		2	Yes	match	no
IPRESERVE	analysis	dz2	Angina			1		2	Yes	match	no
MOCHA	chfhx	evidence	Angina			1		2	Yes	match	no
MOCHA	medhx	PREFTERM	Angina			ANGINA PECTORIS		2	Yes	match	no
MOCHA	medhx	PREFTERM	Angina			ANGINA PECTORIS UNSTABLE		2	Yes	match	no
RELAX	medhist1	ANGINA	Angina			0		1	No	match	no
RELAX	medhist1	ANGINA	Angina			1		2	Yes	match	no
ROSE	medhist1	ANGINA	Angina			1		2	Yes	match	no
SCD-HeFT	basecrf	ceang	Angina			1		2	Yes	match	no
SCD-HeFT	basecrf	reang	Angina			1		2	Yes	match	no
SOLVD Prevent	SBF	SBF14Z5	Angina			N		1	No	match	no
SOLVD Prevent	SBF	SBF14Z5	Angina			Y		2	Yes	match	no
SOLVD Registry	RBF	RBF28Z5	Angina			N		1	No	match	no
SOLVD Registry	RBF	RBF28Z5	Angina			Y		2	Yes	match	no
SOLVD Treat	SBF	SBF14Z5	Angina			N		1	No	match	no
SOLVD Treat	SBF	SBF14Z5	Angina			Y		2	Yes	match	no
STICH	medhist	CCSANG	Angina			0		1	No	match	no
STICH	medhist	CCSANG	Angina	1				2	Yes	range	no	Y
TOPCAT	t005	ANGINA	Angina			0		1	No	match	no
TOPCAT	t005	ANGINA	Angina			1		2	Yes	match	no
DIG	form10	stai_y1_total	Anxiety		38			1	No	range	no
DIG	form10	stai_y1_total	Anxiety	38				2	Yes	range	no	Y		http://www.med.uottawa.ca/courses/CMED6203/Index_notes/STAI.pdf
BEST	ecg	eclbb	Any BBB			yes		2	Yes	match	no
BEST	ecg	ecrbb	Any BBB			yes		2	Yes	match	no
ESCAPE	ecg	ABNLBBB	Any BBB			1		2	Yes	match	no
ESCAPE	ecg	ABNRBBB	Any BBB			1		2	Yes	match	no
HF-ACTION	analysis	ecgcond	Any BBB			2		2	Yes	match	no
HF-ACTION	analysis	ecgcond	Any BBB			5		2	Yes	match	no
IPRESERVE	analysis	lbb_ecg	Any BBB			0		1	No	match	no
IPRESERVE	analysis	lbb_ecg	Any BBB			1		2	Yes	match	no
MOCHA	medhx	CD_VB2	Any BBB			RIGHT BUNDLE BRANCH BLOCK		1	No	match	no
MOCHA	medhx	CD_VB2	Any BBB			LEFT BUNDLE BRANCH BLOCK		2	Yes	match	no
TOPCAT	t010	ecg_bbb2	Any BBB			0		1	No	match	no
TOPCAT	t010	ecg_bbb2	Any BBB			1		2	Yes	match	no
ATHENA	medhist2	aregurg	Aortic regurgitation			1		2	Moderate/severe	match	no
CARRESS	medhist2	AREGURG	Aortic regurgitation			0		1	Normal/Mild	match	no
CARRESS	medhist2	AREGURG	Aortic regurgitation			1		1	Normal/Mild	match	no
CARRESS	medhist2	AREGURG	Aortic regurgitation			2		2	Moderate/severe	match	no
CARRESS	medhist2	AREGURG	Aortic regurgitation			3		2	Moderate/severe	match	no
DOSE	medhist2	AREGURG	Aortic regurgitation			0		1	Normal/Mild	match	no
DOSE	medhist2	AREGURG	Aortic regurgitation			1		1	Normal/Mild	match	no
DOSE	medhist2	AREGURG	Aortic regurgitation			2		2	Moderate/severe	match	no
DOSE	medhist2	AREGURG	Aortic regurgitation			3		2	Moderate/severe	match	no
ESCAPE	clinhis3	DOCHIST	Aortic regurgitation			0		1	Normal/Mild	match	no
ESCAPE	clinhis3	DOCHIST	Aortic regurgitation			1		2	Moderate/severe	match	no
EXACT	medhist2	AREGURG	Aortic regurgitation			0		1	Normal/Mild	match	no
EXACT	medhist2	AREGURG	Aortic regurgitation			1		1	Normal/Mild	match	no
EXACT	medhist2	AREGURG	Aortic regurgitation			2		2	Moderate/severe	match	no
EXACT	medhist2	AREGURG	Aortic regurgitation			3		2	Moderate/severe	match	no
FIGHT	medhist2	aregurg	Aortic regurgitation			1		2	Moderate/severe	match	no
INDIE-HFpEF	medhist2	aregurg	Aortic regurgitation			1		2	Moderate/severe	match	no
IRONOUT	medhist2	aregurg	Aortic regurgitation			1		2	Moderate/severe	match	no
LIFE	base	aregurg	Aortic regurgitation			Yes		2	Moderate/severe	match	no
NEAT-HFpEF	medhist2	aregurg	Aortic regurgitation			0		1	Normal/Mild	match	no
NEAT-HFpEF	medhist2	aregurg	Aortic regurgitation			1		2	Moderate/severe	match	no
RELAX	medhist2	aregurg	Aortic regurgitation			0		1	Normal/Mild	match	no
RELAX	medhist2	aregurg	Aortic regurgitation			1		1	Normal/Mild	match	no
RELAX	medhist2	aregurg	Aortic regurgitation			2		2	Moderate/severe	match	no
RELAX	medhist2	aregurg	Aortic regurgitation			3		2	Moderate/severe	match	no
ROSE	medhist2	AREGURG	Aortic regurgitation			0		1	Normal/Mild	match	no
ROSE	medhist2	AREGURG	Aortic regurgitation			1		1	Normal/Mild	match	no
ROSE	medhist2	AREGURG	Aortic regurgitation			2		2	Moderate/severe	match	no
ROSE	medhist2	AREGURG	Aortic regurgitation			3		2	Moderate/severe	match	no
SCD-HeFT	valvdz	valvai	Aortic regurgitation			0		1	Normal/Mild	match	no
SCD-HeFT	valvdz	valvai	Aortic regurgitation			1		2	Moderate/severe	match	no
EXACT	echo	ARSEVGRD	Aortic regurgitation - echo			0		1	Normal/Mild	match	no
EXACT	echo	ARSEVGRD	Aortic regurgitation - echo			1		1	Normal/Mild	match	no
EXACT	echo	ARSEVGRD	Aortic regurgitation - echo			2		1	Normal/Mild	match	no
EXACT	echo	ARSEVGRD	Aortic regurgitation - echo			3		2	Moderate/severe	match	no
EXACT	echo	ARSEVGRD	Aortic regurgitation - echo			4		2	Moderate/severe	match	no
EXACT	echo	ARSEVGRD	Aortic regurgitation - echo			5		2	Moderate/severe	match	no
RELAX	echo	ARSEVGRD	Aortic regurgitation - echo			0		1	Normal/Mild	match	no
RELAX	echo	ARSEVGRD	Aortic regurgitation - echo			1		1	Normal/Mild	match	no
RELAX	echo	ARSEVGRD	Aortic regurgitation - echo			2		2	Moderate/severe	match	no
RELAX	echo	ARSEVGRD	Aortic regurgitation - echo			3		2	Moderate/severe	match	no
STICH	echodata	ST_103	Aortic regurgitation - echo			0		1	Normal/Mild	match	no
STICH	echodata	ST_103	Aortic regurgitation - echo			1		1	Normal/Mild	match	no
STICH	echodata	ST_103	Aortic regurgitation - echo			2		2	Moderate/severe	match	no
STICH	echodata	ST_103	Aortic regurgitation - echo			3		2	Moderate/severe	match	no
TOPCAT	echo_baseline	ai_mod	Aortic regurgitation - echo			0		1	Normal/Mild	match	no
TOPCAT	echo_baseline	ai_mod	Aortic regurgitation - echo			1		2	Moderate/severe	match	no
TOPCAT	echo_baseline	ai_mod	Aortic regurgitation - echo			1		2	Moderate/severe	match	no
TOPCAT	echo_followup	ai_mod	Aortic regurgitation - echo			0		1	Normal/Mild	match	no
CARRESS	medhist2	ATSTENOS	Aortic stenosis			0		1	Normal/Mild	match	no
CARRESS	medhist2	ATSTENOS	Aortic stenosis			1		1	Normal/Mild	match	no
CARRESS	medhist2	ATSTENOS	Aortic stenosis			2		2	Moderate/severe	match	no
CARRESS	medhist2	ATSTENOS	Aortic stenosis			3		2	Moderate/severe	match	no
DOSE	medhist2	ATSTENOS	Aortic stenosis			0		1	Normal/Mild	match	no
DOSE	medhist2	ATSTENOS	Aortic stenosis			1		1	Normal/Mild	match	no
DOSE	medhist2	ATSTENOS	Aortic stenosis			2		2	Moderate/severe	match	no
DOSE	medhist2	ATSTENOS	Aortic stenosis			3		2	Moderate/severe	match	no
ESCAPE	clinhis3	DOCHIST	Aortic stenosis			0		1	Normal/Mild	match	no
ESCAPE	clinhis3	DOCHIST	Aortic stenosis			1		2	Moderate/severe	match	no
EXACT	medhist2	ATSTENOS	Aortic stenosis			0		1	Normal/Mild	match	no
EXACT	medhist2	ATSTENOS	Aortic stenosis			1		1	Normal/Mild	match	no
EXACT	medhist2	ATSTENOS	Aortic stenosis			2		2	Moderate/severe	match	no
EXACT	medhist2	ATSTENOS	Aortic stenosis			3		2	Moderate/severe	match	no
FIGHT	medhist2	ATSTENOS	Aortic stenosis			1		2	Moderate/severe	match	no
LIFE	base	atstenos	Aortic stenosis			Yes		2	Moderate/severe	match	no
NEAT-HFpEF	medhist2	atstenos	Aortic stenosis			0		1	Normal/Mild	match	no
NEAT-HFpEF	medhist2	atstenos	Aortic stenosis			1		2	Moderate/severe	match	no
RELAX	medhist2	atstenos	Aortic stenosis			0		1	Normal/Mild	match	no
RELAX	medhist2	atstenos	Aortic stenosis			1		1	Normal/Mild	match	no
RELAX	medhist2	atstenos	Aortic stenosis			2		2	Moderate/severe	match	no
RELAX	medhist2	atstenos	Aortic stenosis			3		2	Moderate/severe	match	no
ROSE	medhist2	ATSTENOS	Aortic stenosis			0		1	Normal/Mild	match	no
ROSE	medhist2	ATSTENOS	Aortic stenosis			1		1	Normal/Mild	match	no
ROSE	medhist2	ATSTENOS	Aortic stenosis			2		2	Moderate/severe	match	no
ROSE	medhist2	ATSTENOS	Aortic stenosis			3		2	Moderate/severe	match	no
SCD-HeFT	valvdz	valvas	Aortic stenosis			0		1	Normal/Mild	match	no
SCD-HeFT	valvdz	valvas	Aortic stenosis			1		2	Moderate/severe	match	no
TOPCAT	echo_baseline	as_mod	Aortic stenosis - echo			0		1	Normal/Mild	match	no
TOPCAT	echo_baseline	as_mod	Aortic stenosis - echo			1		2	Moderate/severe	match	no
TOPCAT	echo_followup	as_mod	Aortic stenosis - echo			0		1	Normal/Mild	match	no
TOPCAT	echo_followup	as_mod	Aortic stenosis - echo			1		2	Moderate/severe	match	no
ESCAPE	echo_dat	arterial_elastance_ix_pulsatile	Arterial elastance index							value	no
EXACT	echo	arterial_elastance_ix_lvot	Arterial elastance index							value	no
FIGHT	echolab	arterial_elastance_ix_pulsatile	Arterial elastance index							value	no
IPRESERVE	analysis	arterial_elastance_ix_pulsatile	Arterial elastance index							value	no
NEAT-HFpEF	echo	arterial_elastance_ix_lvot	Arterial elastance index							value	no
RELAX	mri	arterial_elastance_ix_pulsatile	Arterial elastance index							value	no
SOLVD Registry	REC	arterial_elastance_ix_pulsatile	Arterial elastance index							value	no
STICH	echodata	arterial_elastance_ix_pulsatile	Arterial elastance index							value	no
TOPCAT	echo_baseline	arterial_elastance_ix_pulsatile	Arterial elastance index							value	no
TOPCAT	echo_followup	arterial_elastance_ix_pulsatile	Arterial elastance index							value	no
ESCAPE	hemo	arterial_elastance_ix_pac	Arterial elastance PAC							value	no
ESCAPE registry	paccomp	arterial_elastance_ix_pac	Arterial elastance PAC							value	no
BEST	clab2	claast	AST value							value	no
BEST	lab2	laast	AST value							value	no
CARRESS	a_visitsumm	LL_AST	AST value							value	no
DOSE	a_visitsumm	LL_AST	AST value							value	no
ESCAPE	lab	10	AST value							value	no
ESCAPE registry	lab	10	AST value							value	no
EXACT	a_visitsumm	LL_AST	AST value							value	no
FIGHT	a_visitsumm	AST	AST value							value	no
INDIE-HFpEF	a_visitsumm	AST	AST value							value	no
IRONOUT	a_visitsumm	AST	AST value							value	no
MOCHA	lab_core	AST	AST value							value	no
RELAX	a_visitsumm	LL_AST	AST value							value	no
TOPCAT	analysis	ast0	AST value							value	no
CARRESS	ecg	ECGRHYTH	Atrial fibrillation on admit			1		1	No	match	no
CARRESS	ecg	ECGRHYTH	Atrial fibrillation on admit			2		1	No	match	no
CARRESS	ecg	ECGRHYTH	Atrial fibrillation on admit			3		1	No	match	no
CARRESS	ecg	ECGRHYTH	Atrial fibrillation on admit			98		1	No	match	no
CARRESS	ecg	ECGRHYTH	Atrial fibrillation on admit			4		2	Yes	match	no
DOSE	ecg	ECGRHYTH	Atrial fibrillation on admit			1		1	No	match	no
DOSE	ecg	ECGRHYTH	Atrial fibrillation on admit			2		1	No	match	no
DOSE	ecg	ECGRHYTH	Atrial fibrillation on admit			3		1	No	match	no
DOSE	ecg	ECGRHYTH	Atrial fibrillation on admit			98		1	No	match	no
DOSE	ecg	ECGRHYTH	Atrial fibrillation on admit			4		2	Yes	match	no
ESCAPE	ecg	RHYTHM	Atrial fibrillation on admit			1		1	No	match	no
ESCAPE	ecg	RHYTHM	Atrial fibrillation on admit			3		1	No	match	no
ESCAPE	ecg	RHYTHM	Atrial fibrillation on admit			5		1	No	match	no
ESCAPE	ecg	RHYTHM	Atrial fibrillation on admit			4		1	No	match	no
ESCAPE	ecg	RHYTHM	Atrial fibrillation on admit			98		1	No	match	no
ESCAPE	ecg	RHYTHM	Atrial fibrillation on admit			2		2	Yes	match	no
ROSE	ecg	ECGRHYTH	Atrial fibrillation on admit			1		1	No	match	no
ROSE	ecg	ECGRHYTH	Atrial fibrillation on admit			2		1	No	match	no
ROSE	ecg	ECGRHYTH	Atrial fibrillation on admit			3		1	No	match	no
ROSE	ecg	ECGRHYTH	Atrial fibrillation on admit			98		1	No	match	no
ROSE	ecg	ECGRHYTH	Atrial fibrillation on admit			4		2	Yes	match	no
CARRESS	medhist2	fibflutr	Atrial fibrillation type			2		2	Paroxysmal	match	no
CARRESS	medhist2	fibflutr	Atrial fibrillation type			3		3	Chronic	match	no
CARRESS	medhist2	fibflutr	Atrial fibrillation type			4		3	Chronic	match	no
CARRESS	medhist2	fibflutr	Atrial fibrillation type			1		4	New onset	match	no
DOSE	medhist2	fibflutr	Atrial fibrillation type			2		2	Paroxysmal	match	no
DOSE	medhist2	fibflutr	Atrial fibrillation type			3		3	Chronic	match	no
DOSE	medhist2	fibflutr	Atrial fibrillation type			4		3	Chronic	match	no
DOSE	medhist2	fibflutr	Atrial fibrillation type			1		4	New onset	match	no
EXACT	medhist2	fibflutr	Atrial fibrillation type			2		2	Paroxysmal	match	no
EXACT	medhist2	fibflutr	Atrial fibrillation type			3		3	Chronic	match	no
EXACT	medhist2	fibflutr	Atrial fibrillation type			4		3	Chronic	match	no
EXACT	medhist2	fibflutr	Atrial fibrillation type			1		4	New onset	match	no
FIGHT	medhist2	atrialty	Atrial fibrillation type			2		2	Paroxysmal	match	no
FIGHT	medhist2	atrialty	Atrial fibrillation type			3		3	Chronic	match	no
FIGHT	medhist2	atrialty	Atrial fibrillation type			1		4	New onset	match	no
NEAT-HFpEF	medhist2	ATRIALTY	Atrial fibrillation type			2		2	Paroxysmal	match	no
NEAT-HFpEF	medhist2	ATRIALTY	Atrial fibrillation type			3		3	Chronic	match	no
NEAT-HFpEF	medhist2	ATRIALTY	Atrial fibrillation type			1		4	New onset	match	no
ROSE	medhist2	fibflutr	Atrial fibrillation type			2		2	Paroxysmal	match	no
ROSE	medhist2	fibflutr	Atrial fibrillation type			3		3	Chronic	match	no
ROSE	medhist2	fibflutr	Atrial fibrillation type			4		3	Chronic	match	no
ROSE	medhist2	fibflutr	Atrial fibrillation type			1		4	New onset	match	no
TOPCAT	t005	aftyoe	Atrial fibrillation type			paroxysmal		2	Paroxysmal	match	no
TOPCAT	t005	aftyoe	Atrial fibrillation type			chronic		3	Chronic	match	no
ATHENA	medhist2	atrialfb	Atrial fibrillation/flutter			1		2	Yes	match	no
BEST	cvh1	cvafib	Atrial fibrillation/flutter			2		1	No	match	no
BEST	cvh1	cvafib	Atrial fibrillation/flutter			1		2	Yes	match	no
CARRESS	medhist2	atrialfb	Atrial fibrillation/flutter			1		2	Yes	match	no
DIG	form01	age	Atrial fibrillation/flutter	1				1	No	range	no			AF an exclusion criterion
DOSE	medhist2	atrialfb	Atrial fibrillation/flutter			1		2	Yes	match	no
ESCAPE	mhist	afib	Atrial fibrillation/flutter			0		1	No	match	no
ESCAPE	mhist	afib	Atrial fibrillation/flutter			1		2	Yes	match	no
EXACT	medhist2	atrialfb	Atrial fibrillation/flutter			1		2	Yes	match	no
FIGHT	medhist2	atrialfb	Atrial fibrillation/flutter			1		2	Yes	match	no
FIGHT	medhist2	FLUTTER	Atrial fibrillation/flutter			1		2	Yes	match	no
GUIDE-IT	medhx	AFIB	Atrial fibrillation/flutter			0		1	No	match	no
GUIDE-IT	medhx	AFIB	Atrial fibrillation/flutter			1		2	Yes	match	no
HF-ACTION	analysis	afibflut	Atrial fibrillation/flutter			0		1	No	match	no
HF-ACTION	analysis	afibflut	Atrial fibrillation/flutter			1		2	Yes	match	no
INDIE-HFpEF	medhist2	atrialfb	Atrial fibrillation/flutter			0		1	No	match	no
INDIE-HFpEF	medhist2	FLUTTER	Atrial fibrillation/flutter			1		2	Yes	match	no
IPRESERVE	analysis	dz10	Atrial fibrillation/flutter			0		1	No	match	no
IPRESERVE	analysis	dz10	Atrial fibrillation/flutter			1		2	Yes	match	no
IRONOUT	medhist2	atrialfb	Atrial fibrillation/flutter			1		2	Yes	match	no
LIFE	base	atrialfb	Atrial fibrillation/flutter			Yes		2	Yes	match	no
MOCHA	medhx	PREFTERM	Atrial fibrillation/flutter			FIBRILLATION, ATRIAL		2	Yes	match	no
MOCHA	medhx	PREFTERM	Atrial fibrillation/flutter			FLUTTER, ATRIAL		2	Yes	match	no
NEAT-HFpEF	medhist2	ATRIALFB	Atrial fibrillation/flutter			1		2	Yes	match	no
NEAT-HFpEF	medhist2	FLUTTER	Atrial fibrillation/flutter			1		2	Yes	match	no
RELAX	medhist2	ATRIALFB	Atrial fibrillation/flutter			0		1	No	match	no
RELAX	medhist2	ATRIALFB	Atrial fibrillation/flutter			1		2	Yes	match	no
ROSE	medhist2	atrialfb	Atrial fibrillation/flutter			1		2	Yes	match	no
SCD-HeFT	basecrf	caf	Atrial fibrillation/flutter			0		1	No	match	no
SCD-HeFT	basecrf	caf	Atrial fibrillation/flutter			1		2	Yes	match	no
SOLVD Prevent	SBF	SBF14Z9	Atrial fibrillation/flutter			Y		2	Yes	match	no
SOLVD Prevent	SBF	SBF28A	Atrial fibrillation/flutter			Y		2	Yes	match	no
SOLVD Registry	RBF	RBF45	Atrial fibrillation/flutter			N		1	No	match	no
SOLVD Registry	RBF	RBF45	Atrial fibrillation/flutter			Y		2	Yes	match	no
SOLVD Treat	SBF	SBF14Z9	Atrial fibrillation/flutter			Y		2	Yes	match	no
SOLVD Treat	SBF	SBF28A	Atrial fibrillation/flutter			Y		2	Yes	match	no
STICH	medhist	AFLAFIB	Atrial fibrillation/flutter			0		1	No	match	no
STICH	medhist	AFLAFIB	Atrial fibrillation/flutter			1		2	Yes	match	no
TOPCAT	t005	AFIB	Atrial fibrillation/flutter			0		1	No	match	no
TOPCAT	t005	AFIB	Atrial fibrillation/flutter			1		2	Yes	match	no
ESCAPE	mayodata	N_ANP	Atrial natriuretic peptide value							value	no
HF-ACTION	bdi	bdi_total	Beck Depression Inventory Score							value	no
ATHENA	a_visitsumm	bmi	BMI		18.5			1	Underweight	range	no			World Health Organization
ATHENA	a_visitsumm	bmi	BMI	18.5	25			2	Normal	range	no	Y	N	World Health Organization
ATHENA	a_visitsumm	bmi	BMI	25	30			3	Overweight	range	no	Y	N	World Health Organization
ATHENA	a_visitsumm	bmi	BMI	30				4	Obese	range	no	Y		World Health Organization
BEST	pe	bmi	BMI		18.5			1	Underweight	range	no			World Health Organization
BEST	pe	bmi	BMI	18.5	25			2	Normal	range	no	Y	N	World Health Organization
BEST	pe	bmi	BMI	25	30			3	Overweight	range	no	Y	N	World Health Organization
BEST	pe	bmi	BMI	30				4	Obese	range	no	Y		World Health Organization
CARRESS	a_visitsumm	bmi	BMI		18.5			1	Underweight	range	no			World Health Organization
CARRESS	a_visitsumm	bmi	BMI	18.5	25			2	Normal	range	no	Y	N	World Health Organization
CARRESS	a_visitsumm	bmi	BMI	25	30			3	Overweight	range	no	Y	N	World Health Organization
CARRESS	a_visitsumm	bmi	BMI	30				4	Obese	range	no	Y		World Health Organization
DIG	status	bmi	BMI		18.5			1	Underweight	range	no			World Health Organization
DIG	status	bmi	BMI	18.5	25			2	Normal	range	no	Y	N	World Health Organization
DIG	status	bmi	BMI	25	30			3	Overweight	range	no	Y	N	World Health Organization
DIG	status	bmi	BMI	30				4	Obese	range	no	Y		World Health Organization
DOSE	a_visitsumm	bmi	BMI		18.5			1	Underweight	range	no			World Health Organization
DOSE	a_visitsumm	bmi	BMI	18.5	25			2	Normal	range	no	Y	N	World Health Organization
DOSE	a_visitsumm	bmi	BMI	25	30			3	Overweight	range	no	Y	N	World Health Organization
DOSE	a_visitsumm	bmi	BMI	30				4	Obese	range	no	Y		World Health Organization
ESCAPE	physexam	bmi	BMI		18.5			1	Underweight	range	no			World Health Organization
ESCAPE	physexam	bmi	BMI	18.5	25			2	Normal	range	no	Y	N	World Health Organization
ESCAPE	physexam	bmi	BMI	25	30			3	Overweight	range	no	Y	N	World Health Organization
ESCAPE	physexam	bmi	BMI	30				4	Obese	range	no	Y		World Health Organization
EXACT	a_visitsumm	bmi	BMI		18.5			1	Underweight	range	no			World Health Organization
EXACT	a_visitsumm	bmi	BMI	18.5	25			2	Normal	range	no	Y	N	World Health Organization
EXACT	a_visitsumm	bmi	BMI	25	30			3	Overweight	range	no	Y	N	World Health Organization
EXACT	a_visitsumm	bmi	BMI	30				4	Obese	range	no	Y		World Health Organization
FIGHT	a_visitsumm	bmi	BMI		18.5			1	Underweight	range	no			World Health Organization
FIGHT	a_visitsumm	bmi	BMI	18.5	25			2	Normal	range	no	Y	N	World Health Organization
FIGHT	a_visitsumm	bmi	BMI	25	30			3	Overweight	range	no	Y	N	World Health Organization
FIGHT	a_visitsumm	bmi	BMI	30				4	Obese	range	no	Y		World Health Organization
GUIDE-IT	exam	bmi	BMI		18.5			1	Underweight	range	no			World Health Organization
GUIDE-IT	exam	bmi	BMI	18.5	25			2	Normal	range	no	Y	N	World Health Organization
GUIDE-IT	exam	bmi	BMI	25	30			3	Overweight	range	no	Y	N	World Health Organization
GUIDE-IT	exam	bmi	BMI	30				4	Obese	range	no	Y		World Health Organization
HF-ACTION	analysis	bmi	BMI		18.5			1	Underweight	range	no			World Health Organization
HF-ACTION	analysis	bmi	BMI	18.5	25			2	Normal	range	no	Y	N	World Health Organization
HF-ACTION	analysis	bmi	BMI	25	30			3	Overweight	range	no	Y	N	World Health Organization
HF-ACTION	analysis	bmi	BMI	30				4	Obese	range	no	Y		World Health Organization
INDIE-HFpEF	a_visitsumm	bmi	BMI		18.5			1	Underweight	range	no			World Health Organization
INDIE-HFpEF	a_visitsumm	bmi	BMI	18.5	25			2	Normal	range	no	Y	N	World Health Organization
INDIE-HFpEF	a_visitsumm	bmi	BMI	25	30			3	Overweight	range	no	Y	N	World Health Organization
INDIE-HFpEF	a_visitsumm	bmi	BMI	30				4	Obese	range	no	Y		World Health Organization
IPRESERVE	analysis	bmi0	BMI		18.5			1	Underweight	range	no			World Health Organization
IPRESERVE	analysis	bmi0	BMI	18.5	25			2	Normal	range	no	Y	N	World Health Organization
IPRESERVE	analysis	bmi0	BMI	25	30			3	Overweight	range	no	Y	No	World Health Organization
IPRESERVE	analysis	bmi0	BMI	30				4	Obese	range	no	Y		World Health Organization
LIFE	visitsum	bmi	BMI		18.5			1	Underweight	range	no			World Health Organization
LIFE	visitsum	bmi	BMI	18.5	25			2	Normal	range	no	Y	N	World Health Organization
LIFE	visitsum	bmi	BMI	25	30			3	Overweight	range	no	Y	N	World Health Organization
LIFE	visitsum	bmi	BMI	30				4	Obese	range	no	Y		World Health Organization
MOCHA	core	bmi	BMI		18.5			1	Underweight	range	no			World Health Organization
MOCHA	core	bmi	BMI	18.5	25			2	Normal	range	no	Y	N	World Health Organization
MOCHA	core	bmi	BMI	25	30			3	Overweight	range	no	Y	No	World Health Organization
MOCHA	core	bmi	BMI	30				4	Obese	range	no	Y		World Health Organization
MOCHA	vsign	bmi	BMI		18.5			1	Underweight	range	no			World Health Organization
MOCHA	vsign	bmi	BMI	18.5	25			2	Normal	range	no	Y	N	World Health Organization
MOCHA	vsign	bmi	BMI	25	30			3	Overweight	range	no	Y	No	World Health Organization
MOCHA	vsign	bmi	BMI	30				4	Obese	range	no	Y		World Health Organization
NEAT-HFpEF	a_visitsumm	bmi	BMI		18.5			1	Underweight	range	no			World Health Organization
NEAT-HFpEF	a_visitsumm	bmi	BMI	18.5	25			2	Normal	range	no	Y	N	World Health Organization
NEAT-HFpEF	a_visitsumm	bmi	BMI	25	30			3	Overweight	range	no	Y	N	World Health Organization
NEAT-HFpEF	a_visitsumm	bmi	BMI	30				4	Obese	range	no	Y		World Health Organization
RELAX	a_visitsumm	bmi	BMI		18.5			1	Underweight	range	no			World Health Organization
RELAX	a_visitsumm	bmi	BMI	18.5	25			2	Normal	range	no	Y	N	World Health Organization
RELAX	a_visitsumm	bmi	BMI	25	30			3	Overweight	range	no	Y	N	World Health Organization
RELAX	a_visitsumm	bmi	BMI	30				4	Obese	range	no	Y		World Health Organization
ROSE	a_visitsumm	bmi	BMI		18.5			1	Underweight	range	no			World Health Organization
ROSE	a_visitsumm	bmi	BMI	18.5	25			2	Normal	range	no	Y	N	World Health Organization
ROSE	a_visitsumm	bmi	BMI	25	30			3	Overweight	range	no	Y	N	World Health Organization
ROSE	a_visitsumm	bmi	BMI	30				4	Obese	range	no	Y		World Health Organization
SOLVD Registry	RBF	bmi	BMI		18.5			1	Underweight	range	no			World Health Organization
SOLVD Registry	RBF	bmi	BMI	18.5	25			2	Normal	range	no	Y	N	World Health Organization
SOLVD Registry	RBF	bmi	BMI	25	30			3	Overweight	range	no	Y	N	World Health Organization
SOLVD Registry	RBF	bmi	BMI	30				4	Obese	range	no	Y		World Health Organization
STICH	baseline	bmi	BMI		18.5			1	Underweight	range	no			World Health Organization
STICH	baseline	bmi	BMI	18.5	25			2	Normal	range	no	Y	N	World Health Organization
STICH	baseline	bmi	BMI	25	30			3	Overweight	range	no	Y	N	World Health Organization
STICH	baseline	bmi	BMI	30				4	Obese	range	no	Y		World Health Organization
TOPCAT	t006	bmi	BMI		18.5			1	Underweight	range	no			World Health Organization
TOPCAT	t006	bmi	BMI	18.5	25			2	Normal	range	no	Y	N	World Health Organization
TOPCAT	t006	bmi	BMI	25	30			3	Overweight	range	no	Y	N	World Health Organization
TOPCAT	t006	bmi	BMI	30				4	Obese	range	no	Y		World Health Organization
TOPCAT	t013	bmi	BMI		18.5			1	Underweight	range	no			World Health Organization
TOPCAT	t013	bmi	BMI	18.5	25			2	Normal	range	no	Y	N	World Health Organization
TOPCAT	t013	bmi	BMI	25	30			3	Overweight	range	no	Y	N	World Health Organization
TOPCAT	t013	bmi	BMI	30				4	Obese	range	no	Y		World Health Organization
ATHENA	a_visitsumm	bmi	BMI value							value	no
BEST	pe	bmi	BMI value							value	no
CARRESS	a_visitsumm	bmi	BMI value							value	no
DIG	status	bmi	BMI value							value	no
DOSE	a_visitsumm	bmi	BMI value							value	no
ESCAPE	physexam	bmi	BMI value							value	no
EXACT	a_visitsumm	bmi	BMI value							value	no
FIGHT	a_visitsumm	bmi	BMI value							value	no
GUIDE-IT	exam	bmi	BMI value							value	no
HF-ACTION	analysis	bmi	BMI value							value	no
INDIE-HFpEF	a_visitsumm	bmi	BMI value							value	no
IPRESERVE	analysis	bmi0	BMI value							value	no
LIFE	visitsum	bmi	BMI value							value	no
MOCHA	vsign	bmi	BMI value							value	no
NEAT-HFpEF	a_visitsumm	bmi	BMI value							value	no
RELAX	a_visitsumm	bmi	BMI value							value	no
ROSE	a_visitsumm	bmi	BMI value							value	no
SOLVD Registry	RBF	bmi	BMI value							value	no
STICH	baseline	bmi	BMI value							value	no
TOPCAT	t006	bmi	BMI value							value	no
TOPCAT	t013	bmi	BMI value							value	no
ATHENA	labs1	BNPVAL	BNP		800			1	Normal	range	no		N	World Health Organization
ATHENA	labs1	BNPVAL	BNP	800				2	Abnormal	range	no	Y		World Health Organization
CARRESS	a_visitsumm	LL_BNP	BNP		800			1	Normal	range	no		N
CARRESS	a_visitsumm	LL_BNP	BNP	800				2	Abnormal	range	no	Y
DOSE	a_visitsumm	LL_BNP	BNP		800			1	Normal	range	no		N
DOSE	a_visitsumm	LL_BNP	BNP	800				2	Abnormal	range	no	Y
ESCAPE	mayodata	BNP	BNP		800			1	Normal	range	no		N
ESCAPE	mayodata	BNP	BNP	800				2	Abnormal	range	no	Y
EXACT	a_visitsumm	LL_BNP	BNP		800			1	Normal	range	no		N
EXACT	a_visitsumm	LL_BNP	BNP	800				2	Abnormal	range	no	Y
FIGHT	a_visitsumm	BNP	BNP		800			1	Normal	range	no		N
FIGHT	a_visitsumm	BNP	BNP	800				2	Abnormal	range	no	Y
HF-ACTION	analysis	bnp	BNP		800			1	Normal	range	no		N
HF-ACTION	analysis	bnp	BNP	800				2	Abnormal	range	no	Y
LIFE	visitsum	bnp	BNP		800			1	Normal	range	no		N
LIFE	visitsum	bnp	BNP	800				2	Abnormal	range	no	Y
RELAX	a_visitsumm	bnp_b2_pg	BNP		800			1	Normal	range	no		N
RELAX	a_visitsumm	LL_BNP	BNP	800				2	Abnormal	range	no	Y
ROSE	a_visitsumm	LL_BNP	BNP		800			1	Normal	range	no		N
ROSE	a_visitsumm	LL_BNP	BNP	800				2	Abnormal	range	no	Y
STICH	bnpdata	bnp	BNP		800			1	Normal	range	no		N
STICH	bnpdata	bnp	BNP	800				2	Abnormal	range	no	Y
TOPCAT	t002	BNP_VALUE	BNP		800			1	Normal	range	no		N
TOPCAT	t002	BNP_VALUE	BNP	800				2	Abnormal	range	no	Y
ATHENA	labs1	BNPVAL	BNP value							value	no
CARRESS	a_visitsumm	LL_BNP	BNP value							value	no
DOSE	a_visitsumm	LL_BNP	BNP value							value	no
ESCAPE	mayodata	BNP	BNP value							value	no
EXACT	a_visitsumm	LL_BNP	BNP value							value	no
FIGHT	a_visitsumm	BNP	BNP value							value	no
HF-ACTION	analysis	bnp	BNP value							value	no
LIFE	visitsum	bnp	BNP value							value	no
RELAX	a_visitsumm	LL_BNP	BNP value							value	no
ROSE	a_visitsumm	LL_BNP	BNP value							value	no
STICH	bnpdata	bnp	BNP value							value	no
TOPCAT	t002	BNP_VALUE	BNP value							value	no
ATHENA	a_visitsumm	BSA	Body surface area							value	no
EXACT	echo	BSA	Body surface area							value	no
FIGHT	a_visitsumm	BSA	Body surface area							value	no
HF-ACTION	analysis	BSA	Body surface area							value	no
INDIE-HFpEF	a_visitsumm	BSA	Body surface area							value	no
IPRESERVE	analysis	BSA	Body surface area							value	no
MOCHA	core	BSA	Body surface area							value	no
NEAT-HFpEF	echo	BSA	Body surface area							value	no
RELAX	a_visitsumm	BSA	Body surface area							value	no
SOLVD Registry	REC	BSA	Body surface area							value	no
STICH	baseline	BSA	Body surface area							value	no
TOPCAT	t006	BSA	Body surface area							value	no
TOPCAT	t013	BSA	Body surface area							value	no
ATHENA	labs1	BUN_mgdL	BUN		15			1	< 15	range	no
ATHENA	labs1	BUN_mgdL	BUN	15	25			2	15-25	range	no	Y	Y
ATHENA	labs1	BUN_mgdL	BUN	25				3	25+	range	no
ATHENA	labs2	BUN_mgdL	BUN		15			1	< 15	range	no
ATHENA	labs2	BUN_mgdL	BUN	15	25			2	15-25	range	no	Y	Y
ATHENA	labs2	BUN_mgdL	BUN	25				3	25+	range	no
BEST	clab1	clabunx	BUN		15			1	< 15	range	no
BEST	clab1	clabunx	BUN	15	25			2	15-25	range	no	Y	Y
BEST	clab1	clabunx	BUN	25				3	25+	range	no
BEST	lab1	labun	BUN		15			1	< 15	range	no
BEST	lab1	labun	BUN	15	25			2	15-25	range	no	Y	Y
BEST	lab1	labun	BUN	25				3	25+	range	no
CARRESS	a_visitsumm	LL_BUN	BUN		15			1	< 15	range	no
CARRESS	a_visitsumm	LL_BUN	BUN	15	25			2	15-25	range	no	Y	Y
CARRESS	a_visitsumm	LL_BUN	BUN	25				3	25+	range	no
DOSE	a_visitsumm	LL_BUN	BUN		15			1	< 15	range	no
DOSE	a_visitsumm	LL_BUN	BUN	15	25			2	15-25	range	no	Y	Y
DOSE	a_visitsumm	LL_BUN	BUN	25				3	25+	range	no
ESCAPE	lab	7	BUN		15			1	< 15	range	no
ESCAPE	lab	7	BUN	15	25			2	15-25	range	no	Y	Y
ESCAPE	lab	7	BUN	25				3	25+	range	no
ESCAPE registry	lab	7	BUN		15			1	< 15	range	no
ESCAPE registry	lab	7	BUN	15	25			2	15-25	range	no	Y	Y
ESCAPE registry	lab	7	BUN	25				3	25+	range	no
EXACT	a_visitsumm	LL_BUN	BUN		15			1	< 15	range	no
EXACT	a_visitsumm	LL_BUN	BUN	15	25			2	15-25	range	no	Y	Y
EXACT	a_visitsumm	LL_BUN	BUN	25				3	25+	range	no
FIGHT	a_visitsumm	BUN	BUN		15			1	< 15	range	no
FIGHT	a_visitsumm	BUN	BUN	15	25			2	15-25	range	no	Y	Y
FIGHT	a_visitsumm	BUN	BUN	25				3	25+	range	no
GUIDE-IT	labs_ads	BUNRSLT	BUN		15			1	< 15	range	no
GUIDE-IT	labs_ads	BUNRSLT	BUN	15	25			2	15-25	range	no	Y	Y
GUIDE-IT	labs_ads	BUNRSLT	BUN	25				3	25+	range	no
HF-ACTION	analysis	bun	BUN		15			1	< 15	range	no
HF-ACTION	analysis	bun	BUN	15	25			2	15-25	range	no	Y	Y
HF-ACTION	analysis	bun	BUN	25				3	25+	range	no
INDIE-HFpEF	a_visitsumm	BUN	BUN		15			1	< 15	range	no
INDIE-HFpEF	a_visitsumm	BUN	BUN	15	25			2	15-25	range	no	Y	Y
INDIE-HFpEF	a_visitsumm	BUN	BUN	25				3	25+	range	no
IPRESERVE	analysis	bun0	BUN		10			1	< 15	range	no
IPRESERVE	analysis	bun0	BUN	10	25			2	15-25	range	no	Y	Y
IPRESERVE	analysis	bun0	BUN	25				3	25+	range	no
IRONOUT	a_visitsumm	BUN	BUN		15			1	< 15	range	no
IRONOUT	a_visitsumm	BUN	BUN	15	25			2	15-25	range	no	Y	Y
IRONOUT	a_visitsumm	BUN	BUN	25				3	25+	range	no
LIFE	visitsum	BUN	BUN		15			1	< 15	range	no
LIFE	visitsum	BUN	BUN	15	25			2	15-25	range	no	Y	Y
LIFE	visitsum	BUN	BUN	25				3	25+	range	no
MOCHA	lab_core	BUN	BUN		10			1	< 15	range	no
MOCHA	lab_core	BUN	BUN	10	25			2	15-25	range	no	Y	Y
MOCHA	lab_core	BUN	BUN	25				3	25+	range	no
NEAT-HFpEF	a_base	BUN_BL	BUN		15			1	< 15	range	no
NEAT-HFpEF	a_base	BUN_BL	BUN	15	25			2	15-25	range	no	Y	Y
NEAT-HFpEF	a_base	BUN_BL	BUN	25				3	25+	range	no
RELAX	a_visitsumm	LL_BUN	BUN		15			1	< 15	range	no
RELAX	a_visitsumm	LL_BUN	BUN	15	25			2	15-25	range	no	Y	Y
RELAX	a_visitsumm	LL_BUN	BUN	25				3	25+	range	no
ROSE	a_visitsumm	LL_BUN	BUN		15			1	< 15	range	no
ROSE	a_visitsumm	LL_BUN	BUN	15	25			2	15-25	range	no	Y	Y
ROSE	a_visitsumm	LL_BUN	BUN	25				3	25+	range	no
SCD-HeFT	baseline_new	BUN	BUN		15			1	< 15	range	no
SCD-HeFT	baseline_new	BUN	BUN	15	25			2	15-25	range	no	Y	Y
SCD-HeFT	baseline_new	BUN	BUN	25				3	25+	range	no
SCD-HeFT	followup	BUN	BUN		15			1	< 15	range	no
SCD-HeFT	followup	BUN	BUN	15	25			2	15-25	range	no	Y	Y
SCD-HeFT	followup	BUN	BUN	25				3	25+	range	no
SOLVD Prevent	SEF	SEF25	BUN		15			1	< 15	range	no
SOLVD Prevent	SEF	SEF25	BUN	15	25			2	15-25	range	no	Y	Y
SOLVD Prevent	SEF	SEF25	BUN	25				3	25+	range	no
SOLVD Prevent	SFE	SFE36	BUN		15			1	< 15	range	no
SOLVD Prevent	SFE	SFE36	BUN	15	25			2	15-25	range	no	Y	Y
SOLVD Prevent	SFE	SFE36	BUN	25				3	25+	range	no
SOLVD Registry	RBF	RBF59	BUN		15			1	< 15	range	no
SOLVD Registry	RBF	RBF59	BUN	15	25			2	15-25	range	no	Y	Y
SOLVD Registry	RBF	RBF59	BUN	25				3	25+	range	no
SOLVD Treat	SEF	SEF25	BUN		15			1	< 15	range	no
SOLVD Treat	SEF	SEF25	BUN	15	25			2	15-25	range	no	Y	Y
SOLVD Treat	SEF	SEF25	BUN	25				3	25+	range	no
SOLVD Treat	SFE	SEF25	BUN		15			1	< 15	range	no
SOLVD Treat	SFE	SEF25	BUN	15	25			2	15-25	range	no	Y	Y
SOLVD Treat	SFE	SEF25	BUN	25				3	25+	range	no
STICH	baseline	bun	BUN		15			1	< 15	range	no
STICH	baseline	bun	BUN	15	25			2	15-25	range	no	Y	Y
STICH	baseline	bun	BUN	25				3	25+	range	no
TOPCAT	t008	BUN_mgdL	BUN		15			1	< 15	range	no
TOPCAT	t008	BUN_mgdL	BUN	15	25			2	15-25	range	no	Y	Y
TOPCAT	t008	BUN_mgdL	BUN	25				3	25+	range	no
TOPCAT	t016	BUN_mgdL	BUN		15			1	< 15	range	no
TOPCAT	t016	BUN_mgdL	BUN	15	25			2	15-25	range	no	Y	Y
TOPCAT	t016	BUN_mgdL	BUN	25				3	25+	range	no
ATHENA	labs1	BUN_mgdL	BUN value							value	no
ATHENA	labs2	BUN_mgdL	BUN value							value	no
BEST	clab1	clabunx	BUN value							value	no
BEST	lab1	labun	BUN value							value	no
CARRESS	a_visitsumm	LL_BUN	BUN value							value	no
DOSE	a_visitsumm	LL_BUN	BUN value							value	no
ESCAPE	lab	7	BUN value							value	no
ESCAPE registry	lab	7	BUN value							value	no
EXACT	a_visitsumm	LL_BUN	BUN value							value	no
FIGHT	a_visitsumm	BUN	BUN value							value	no
GUIDE-IT	labs_ads	BUNRSLT	BUN value							value	no
HF-ACTION	analysis	bun	BUN value							value	no
INDIE-HFpEF	a_visitsumm	BUN	BUN value							value	no
IPRESERVE	analysis	bun0	BUN value							value	no
IRONOUT	a_visitsumm	BUN	BUN value							value	no
LIFE	visitsum	BUN	BUN value							value	no
MOCHA	lab_core	BUN	BUN value							value	no
NEAT-HFpEF	a_base	BUN_BL	BUN value							value	no
RELAX	a_visitsumm	LL_BUN	BUN value							value	no
ROSE	a_visitsumm	LL_BUN	BUN value							value	no
SCD-HeFT	baseline_new	BUN	BUN value							value	no
SCD-HeFT	followup	bun	BUN value							value	no
SOLVD Prevent	SEF	SEF25	BUN value							value	no
SOLVD Prevent	SFE	SFE36	BUN value							value	no
SOLVD Registry	RBF	RBF59	BUN value							value	no
SOLVD Treat	SEF	SEF25	BUN value							value	no
SOLVD Treat	SFE	SFE36	BUN value							value	no
STICH	baseline	bun	BUN value							value	no
TOPCAT	t008	BUN_mgdL	BUN value							value	no
TOPCAT	t016	BUN_mgdL	BUN value							value	no
CARRESS	a_visitsumm	CL_CRP	C-reactive protein value							value	no
RELAX	a_visitsumm	CL_CRP	C-reactive protein value							value	no
CARRESS	medhist2	maligncy	Cancer			0		1	No	match	no
CARRESS	medhist2	maligncy	Cancer			1		2	Yes	match	no
DOSE	medhist2	maligncy	Cancer			0		1	No	match	no
DOSE	medhist2	maligncy	Cancer			1		2	Yes	match	no
ESCAPE	mhist	MALIG	Cancer			0		1	No	match	no
ESCAPE	mhist	MALIG	Cancer			1		2	Yes	match	no
EXACT	medhist2	maligncy	Cancer			0		1	No	match	no
EXACT	medhist2	maligncy	Cancer			1		2	Yes	match	no
FIGHT	medhist2	MALIG	Cancer			0		1	No	match	no
FIGHT	medhist2	MALIG	Cancer			1		2	Yes	match	no
GUIDE-IT	medhx	CANCER	Cancer			0		1	No	match	no
GUIDE-IT	medhx	CANCER	Cancer			1		2	Yes	match	no
HF-ACTION	medhx2	cancer	Cancer			0		1	No	match	no
HF-ACTION	medhx2	cancer	Cancer			1		2	Yes	match	no
LIFE	base	malig	Cancer			No		1	No	match	no
LIFE	base	malig	Cancer			Yes		2	Yes	match	no
MOCHA	medhx	CD_VB2	Cancer			NEOPLASM MALIG BREAST		2	Yes	match	no
MOCHA	medhx	CD_VB2	Cancer			NEOPLASM MALIG DIGEST ORG		2	Yes	match	no
MOCHA	medhx	CD_VB2	Cancer			NEOPLASM MALIG GU		2	Yes	match	no
MOCHA	medhx	CD_VB2	Cancer			NEOPLASM MALIG ORAL		2	Yes	match	no
MOCHA	medhx	CD_VB2	Cancer			NEOPLASM MALIG OTHER SITES		2	Yes	match	no
MOCHA	medhx	CD_VB2	Cancer			NEOPLASM MALIG SKIN		2	Yes	match	no
MOCHA	medhx	CD_VB2	Cancer			NEOPLASMS BENIGN		2	Yes	match	no
MOCHA	medhx	CD_VB2	Cancer			NEOPLASM MALIG LYMPHHEMAT		2	Yes	match	no
MOCHA	medhx	CD_VB2	Cancer			NEOPLASM MALIG RESPINTRATHOR		2	Yes	match	no
NEAT-HFpEF	medhist2	malig	Cancer			0		1	No	match	no
NEAT-HFpEF	medhist2	malig	Cancer			1		2	Yes	match	no
RELAX	medhist2	MALIGNCY	Cancer			0		1	No	match	no
RELAX	medhist2	MALIGNCY	Cancer			1		2	Yes	match	no
ROSE	medhist2	maligncy	Cancer			0		1	No	match	no
ROSE	medhist2	maligncy	Cancer			1		2	Yes	match	no
SOLVD Registry	RBF	RBF26Z16	Cancer			N		1	No	match	no
SOLVD Registry	RBF	RBF26Z16	Cancer			Y		2	Yes	match	no
STICH	medhist	cancer	Cancer			0		1	No	match	no
STICH	medhist	cancer	Cancer			1		2	Yes	match	no
CARRESS	a_visitsumm	CL_CITP	Carboxy-terminal telopeptide of collagen type I value							value	no
RELAX	a_visitsumm	CL_CITP	Carboxy-terminal telopeptide of collagen type I value							value	no
ESCAPE	echo_dat	ci_pulsatile	Cardiac index echo							value	no
EXACT	echo	ci_lvot	Cardiac index echo							value	no
FIGHT	echolab	ci_pulsatile	Cardiac index echo							value	no
IPRESERVE	analysis	ci_pulsatile	Cardiac index echo							value	no
NEAT-HFpEF	echo	ci_lvot	Cardiac index echo							value	no
RELAX	mri	ci_pulsatile	Cardiac index echo							value	no
SOLVD Registry	rec	ci_pulsatile	Cardiac index echo							value	no
STICH	echodata	ci_pulsatile	Cardiac index echo							value	no
TOPCAT	echo_baseline	ci_pulsatile	Cardiac index echo							value	no
TOPCAT	echo_followup	ci_pulsatile	Cardiac index echo							value	no
ESCAPE	echo_dat	co_pulsatile	Cardiac output echo							value	no
EXACT	echo	co_lvot	Cardiac output echo							value	no
FIGHT	echolab	co_pulsatile	Cardiac output echo							value	no
IPRESERVE	analysis	co_pulsatile	Cardiac output echo							value	no
NEAT-HFpEF		co_lvot	Cardiac output echo							value	no
RELAX	mri	co_pulsatile	Cardiac output echo							value	no
SOLVD Registry	rec	co_pulsatile	Cardiac output echo							value	no
STICH	echodata	co_pulsatile	Cardiac output echo							value	no
TOPCAT	echo_baseline	co_pulsatile	Cardiac output echo							value	no
TOPCAT	echo_followup	co_pulsatile	Cardiac output echo							value	no
ATHENA	medhist2	PACICDTY	Cardiac resynchronization therapy			4		1	No	match	no
ATHENA	medhist2	PACICDTY	Cardiac resynchronization therapy			1		2	Yes	match	no
ATHENA	medhist2	PACICDTY	Cardiac resynchronization therapy			2		2	Yes	match	no
ATHENA	medhist2	PACICDTY	Cardiac resynchronization therapy			3		2	Yes	match	no
ATHENA	medhist2	PACICDTY	Cardiac resynchronization therapy			3		2	Yes	match	no
ATHENA	medhist2	PACIEICD	Cardiac resynchronization therapy			0		1	No	match	no
CARRESS	medhist2	icdtype	Cardiac resynchronization therapy			3		2	Yes	match	no
CARRESS	medhist2	pacetype	Cardiac resynchronization therapy			3		2	Yes	match	no
DOSE	medhist2	icdtype	Cardiac resynchronization therapy			3		2	Yes	match	no
DOSE	medhist2	pacetype	Cardiac resynchronization therapy			3		2	Yes	match	no
EXACT	medhist2	icdtype	Cardiac resynchronization therapy			3		2	Yes	match	no
EXACT	medhist2	pacetype	Cardiac resynchronization therapy			3		2	Yes	match	no
FIGHT	medhist2	PACICDTY	Cardiac resynchronization therapy			4		1	No	match	no
FIGHT	medhist2	PACICDTY	Cardiac resynchronization therapy			1		1	No	match	no
FIGHT	medhist2	PACICDTY	Cardiac resynchronization therapy			2		2	Yes	match	no
FIGHT	medhist2	PACICDTY	Cardiac resynchronization therapy			3		2	Yes	match	no
FIGHT	medhist2	PACICDTY	Cardiac resynchronization therapy			3		2	Yes	match	no
FIGHT	medhist2	PACIEICD	Cardiac resynchronization therapy			0		1	No	match	no
GUIDE-IT	medhx	icd	Cardiac resynchronization therapy			3		2	Yes	match	no
GUIDE-IT	medhx	icd	Cardiac resynchronization therapy			4		2	Yes	match	no
HF-ACTION	analysis	bivpacer	Cardiac resynchronization therapy			0		1	No	match	no
HF-ACTION	analysis	bivpacer	Cardiac resynchronization therapy			1		2	Yes	match	no
INDIE-HFpEF	medhist2	PACICDTY	Cardiac resynchronization therapy			4		1	No	match	no
INDIE-HFpEF	medhist2	PACICDTY	Cardiac resynchronization therapy			1		1	No	match	no
INDIE-HFpEF	medhist2	PACICDTY	Cardiac resynchronization therapy			2		2	Yes	match	no
INDIE-HFpEF	medhist2	PACICDTY	Cardiac resynchronization therapy			3		2	Yes	match	no
IRONOUT	medhist2	PACEICD	Cardiac resynchronization therapy			0		1	No	match	no
IRONOUT	medhist2	PACICDTY	Cardiac resynchronization therapy			4		1	No	match	no
IRONOUT	medhist2	PACICDTY	Cardiac resynchronization therapy			1		1	No	match	no
IRONOUT	medhist2	PACICDTY	Cardiac resynchronization therapy			2		2	Yes	match	no
IRONOUT	medhist2	PACICDTY	Cardiac resynchronization therapy			3		2	Yes	match	no
LIFE	base	PACEICD	Cardiac resynchronization therapy			No		1	No	match	no
LIFE	base	PACICDTY	Cardiac resynchronization therapy			Pacemaker (single/dual)		1	No	match	no
LIFE	base	PACICDTY	Cardiac resynchronization therapy			ICD only (single/dual)		1	No	match	no
LIFE	base	PACICDTY	Cardiac resynchronization therapy			Biventricular Pacemaker with ICD		2	Yes	match	no
LIFE	base	PACICDTY	Cardiac resynchronization therapy			Biventricular Pacemaker without ICD		2	Yes	match	no
NEAT-HFpEF	medhist2	pacicdty	Cardiac resynchronization therapy			2		2	Yes	match	no
NEAT-HFpEF	medhist2	pacicdty	Cardiac resynchronization therapy			3		2	Yes	match	no
RELAX	medhist2	icd	Cardiac resynchronization therapy			0		1	No	match	no
RELAX	medhist2	icdtype	Cardiac resynchronization therapy			2		1	No	match	no
RELAX	medhist2	icdtype	Cardiac resynchronization therapy			1		1	No	match	no
RELAX	medhist2	icdtype	Cardiac resynchronization therapy			3		2	Yes	match	no
RELAX	medhist2	pacemakr	Cardiac resynchronization therapy			0		1	No	match	no
RELAX	medhist2	pacetype	Cardiac resynchronization therapy			2		1	No	match	no
RELAX	medhist2	pacetype	Cardiac resynchronization therapy			1		1	No	match	no
RELAX	medhist2	pacetype	Cardiac resynchronization therapy			3		2	Yes	match	no
ROSE	medhist2	icdtype	Cardiac resynchronization therapy			3		2	Yes	match	no
ROSE	medhist2	pacetype	Cardiac resynchronization therapy			3		2	Yes	match	no
STICH	baseline	ppacesn	Cardiac resynchronization therapy			0		1	No	match	no
STICH	baseline	ppacesn	Cardiac resynchronization therapy			1		2	Yes	match	no
ATHENA	medhist1	alcoholc	Cardiomyopathy etiology			1		6	Alcohol	match	no
ATHENA	medhist1	cytotox	Cardiomyopathy etiology			1		10	Cytotoxic	match	no
ATHENA	medhist1	familial	Cardiomyopathy etiology			1		4	Familial	match	no
ATHENA	medhist1	HCM	Cardiomyopathy etiology			1		19	HOCM	match	no
ATHENA	medhist1	hfetiology	Cardiomyopathy etiology			1		1	Ischemic	match	no
ATHENA	medhist1	hypertn	Cardiomyopathy etiology			1		3	Hypertensive	match	no
ATHENA	medhist1	idiodil	Cardiomyopathy etiology			1		2	Idiopathic	match	no
ATHENA	medhist1	idiores	Cardiomyopathy etiology			1		15	Restrictive	match	no
ATHENA	medhist1	myooth	Cardiomyopathy etiology			1		15	Other	match	no
ATHENA	medhist1	num_etiol	Cardiomyopathy etiology	2				99	Multiple	range	no	Y
ATHENA	medhist1	periprt	Cardiomyopathy etiology			1		14	Peripartum	match	no
ATHENA	medhist1	valvul	Cardiomyopathy etiology			1		5	Valvular	match	no
BEST	cvh2	cvaortic	Cardiomyopathy etiology			1		5	Valvular	match	no
BEST	cvh2	cvcad	Cardiomyopathy etiology			1		1	Ischemic	match	no
BEST	cvh2	cvdrug	Cardiomyopathy etiology			1		7	Cocaine	match	no
BEST	cvh2	cvetoh	Cardiomyopathy etiology			1		6	Alcohol	match	no
BEST	cvh2	cvfamil	Cardiomyopathy etiology			1		4	Familial	match	no
BEST	cvh2	cvhyprin	Cardiomyopathy etiology			1		3	Hypertensive	match	no
BEST	cvh2	cvidiop	Cardiomyopathy etiology			1		2	Idiopathic	match	no
BEST	cvh2	cvmitral	Cardiomyopathy etiology			1		5	Valvular	match	no
BEST	cvh2	cvother	Cardiomyopathy etiology			1		15	Other	match	no
BEST	cvh2	cvviral	Cardiomyopathy etiology			1		15	Other	match	no
BEST	cvh2	num_etiol	Cardiomyopathy etiology	2				99	Multiple	range	no	Y
CARRESS	medhist1	alcoholc	Cardiomyopathy etiology			1		6	Alcohol	match	no
CARRESS	medhist1	cytotoxc	Cardiomyopathy etiology			1		10	Cytotoxic	match	no
CARRESS	medhist1	dilated	Cardiomyopathy etiology			1		2	Idiopathic	match	no
CARRESS	medhist1	familial	Cardiomyopathy etiology			1		4	Familial	match	no
CARRESS	medhist1	HCM	Cardiomyopathy etiology			1		19	HOCM	match	no
CARRESS	medhist1	hyperten	Cardiomyopathy etiology			1		3	Hypertensive	match	no
CARRESS	medhist1	ISCHEMIC	Cardiomyopathy etiology			1		1	Ischemic	match	no
CARRESS	medhist1	num_etiol	Cardiomyopathy etiology	2				99	Multiple	range	no	Y
CARRESS	medhist1	othcont	Cardiomyopathy etiology			1		15	Other	match	no
CARRESS	medhist1	peripar	Cardiomyopathy etiology			1		14	Peripartum	match	no
CARRESS	medhist1	restrict	Cardiomyopathy etiology			1		15	Restrictive	match	no
CARRESS	medhist1	val	Cardiomyopathy etiology			1		5	Valvular	match	no
DIG	form01	Q24_PRI	Cardiomyopathy etiology			1		1	Ischemic	match	no
DIG	form01	Q24_PRI	Cardiomyopathy etiology			4		2	Idiopathic	match	no
DIG	form01	Q24_PRI	Cardiomyopathy etiology			2		3	Hypertensive	match	no
DIG	form01	Q24_PRI	Cardiomyopathy etiology			3		5	Valvular	match	no
DIG	form01	Q24_PRI	Cardiomyopathy etiology			5		6	Alcohol	match	no
DIG	form01	Q24_PRI	Cardiomyopathy etiology			6		15	Other	match	no
DOSE	medhist1	alcoholc	Cardiomyopathy etiology			1		6	Alcohol	match	no
DOSE	medhist1	cytotoxc	Cardiomyopathy etiology			1		10	Cytotoxic	match	no
DOSE	medhist1	dilated	Cardiomyopathy etiology			1		2	Idiopathic	match	no
DOSE	medhist1	familial	Cardiomyopathy etiology			1		4	Familial	match	no
DOSE	medhist1	HCM	Cardiomyopathy etiology			1		19	HOCM	match	no
DOSE	medhist1	hyperten	Cardiomyopathy etiology			1		3	Hypertensive	match	no
DOSE	medhist1	ischemic	Cardiomyopathy etiology			1		1	Ischemic	match	no
DOSE	medhist1	num_etiol	Cardiomyopathy etiology	2				99	Multiple	range	no	Y
DOSE	medhist1	othcont	Cardiomyopathy etiology			1		15	Other	match	no
DOSE	medhist1	peripar	Cardiomyopathy etiology			1		14	Peripartum	match	no
DOSE	medhist1	restrict	Cardiomyopathy etiology			1		15	Restrictive	match	no
DOSE	medhist1	val	Cardiomyopathy etiology			1		5	Valvular	match	no
ESCAPE	clinhis2	1	Cardiomyopathy etiology			1		6	Alcohol	match	no
ESCAPE	clinhis2	2	Cardiomyopathy etiology			1		10	Cytotoxic	match	no
ESCAPE	clinhis2	3	Cardiomyopathy etiology			1		4	Familial	match	no
ESCAPE	clinhis2	4	Cardiomyopathy etiology			1		3	Hypertensive	match	no
ESCAPE	clinhis2	5	Cardiomyopathy etiology			1		2	Idiopathic	match	no
ESCAPE	clinhis2	6	Cardiomyopathy etiology			1		1	Ischemic	match	no
ESCAPE	clinhis2	7	Cardiomyopathy etiology			1		14	Peripartum	match	no
ESCAPE	clinhis2	8	Cardiomyopathy etiology			1		5	Valvular	match	no
ESCAPE	clinhis2	9	Cardiomyopathy etiology			1		15	Other	match	no
ESCAPE registry	chfetio	1	Cardiomyopathy etiology			1		1	Ischemic	match	no
ESCAPE registry	chfetio	2	Cardiomyopathy etiology			1		2	Idiopathic	match	no
ESCAPE registry	chfetio	3	Cardiomyopathy etiology			1		6	Alcohol	match	no
ESCAPE registry	chfetio	4	Cardiomyopathy etiology			1		10	Cytotoxic	match	no
ESCAPE registry	chfetio	5	Cardiomyopathy etiology			1		4	Familial	match	no
ESCAPE registry	chfetio	6	Cardiomyopathy etiology			1		3	Hypertensive	match	no
ESCAPE registry	chfetio	7	Cardiomyopathy etiology			1		14	Peripartum	match	no
ESCAPE registry	chfetio	8	Cardiomyopathy etiology			1		5	Valvular	match	no
ESCAPE registry	chfetio	9	Cardiomyopathy etiology			1		15	Other	match	no
EXACT	medhist1	alcoholc	Cardiomyopathy etiology			1		6	Alcohol	match	no
EXACT	medhist1	cytotoxc	Cardiomyopathy etiology			1		10	Cytotoxic	match	no
EXACT	medhist1	dilated	Cardiomyopathy etiology			1		2	Idiopathic	match	no
EXACT	medhist1	familial	Cardiomyopathy etiology			1		4	Familial	match	no
EXACT	medhist1	HCM	Cardiomyopathy etiology			1		19	HOCM	match	no
EXACT	medhist1	hyperten	Cardiomyopathy etiology			1		3	Hypertensive	match	no
EXACT	medhist1	ischemic	Cardiomyopathy etiology			1		1	Ischemic	match	no
EXACT	medhist1	num_etiol	Cardiomyopathy etiology	2				99	Multiple	range	no	Y
EXACT	medhist1	othcont	Cardiomyopathy etiology			1		15	Other	match	no
EXACT	medhist1	peripar	Cardiomyopathy etiology			1		14	Peripartum	match	no
EXACT	medhist1	restrict	Cardiomyopathy etiology			1		15	Restrictive	match	no
EXACT	medhist1	val	Cardiomyopathy etiology			1		5	Valvular	match	no
FIGHT	medhist1	alcoholc	Cardiomyopathy etiology			1		6	Alcohol	match	no
FIGHT	medhist1	cytotox	Cardiomyopathy etiology			1		10	Cytotoxic	match	no
FIGHT	medhist1	familial	Cardiomyopathy etiology			1		4	Familial	match	no
FIGHT	medhist1	HCM	Cardiomyopathy etiology			1		19	HOCM	match	no
FIGHT	medhist1	hfetiology	Cardiomyopathy etiology			1		1	Ischemic	match	no
FIGHT	medhist1	hypertn	Cardiomyopathy etiology			1		3	Hypertensive	match	no
FIGHT	medhist1	idiodil	Cardiomyopathy etiology			1		2	Idiopathic	match	no
FIGHT	medhist1	idiores	Cardiomyopathy etiology			1		15	Restrictive	match	no
FIGHT	medhist1	myooth	Cardiomyopathy etiology			1		15	Other	match	no
FIGHT	medhist1	num_etiol	Cardiomyopathy etiology	2				99	Multiple	range	no	Y
FIGHT	medhist1	periprt	Cardiomyopathy etiology			1		14	Peripartum	match	no
FIGHT	medhist1	valvul	Cardiomyopathy etiology			1		5	Valvular	match	no
GUIDE-IT	medhx	hfetiol	Cardiomyopathy etiology			1		1	Ischemic	match	no
GUIDE-IT	medhx	nisetiol	Cardiomyopathy etiology			1		2	Idiopathic	match	no
GUIDE-IT	medhx	nisetiol	Cardiomyopathy etiology			2		3	Hypertensive	match	no
GUIDE-IT	medhx	nisetiol	Cardiomyopathy etiology			3		5	Valvular	match	no
GUIDE-IT	medhx	nisetiol	Cardiomyopathy etiology			98		15	Other	match	no
INDIE-HFpEF	medhist1	alcoholc	Cardiomyopathy etiology			1		6	Alcohol	match	no
INDIE-HFpEF	medhist1	cytotox	Cardiomyopathy etiology			1		10	Cytotoxic	match	no
INDIE-HFpEF	medhist1	familial	Cardiomyopathy etiology			1		4	Familial	match	no
INDIE-HFpEF	medhist1	HCM	Cardiomyopathy etiology			1		19	HOCM	match	no
INDIE-HFpEF	medhist1	hfetiology	Cardiomyopathy etiology			1		1	Ischemic	match	no
INDIE-HFpEF	medhist1	hypertn	Cardiomyopathy etiology			1		3	Hypertensive	match	no
INDIE-HFpEF	medhist1	idiodil	Cardiomyopathy etiology			1		2	Idiopathic	match	no
INDIE-HFpEF	medhist1	idiores	Cardiomyopathy etiology			1		15	Restrictive	match	no
INDIE-HFpEF	medhist1	myooth	Cardiomyopathy etiology			1		15	Other	match	no
INDIE-HFpEF	medhist1	num_etiol	Cardiomyopathy etiology	2				99	Multiple	range	no	Y
INDIE-HFpEF	medhist1	periprt	Cardiomyopathy etiology			1		14	Peripartum	match	no
INDIE-HFpEF	medhist1	valvul	Cardiomyopathy etiology			1		5	Valvular	match	no
IPRESERVE	analysis	etiol	Cardiomyopathy etiology			ISCHEMIC HEART DISEASE		1	Ischemic	match	no
IPRESERVE	analysis	etiol	Cardiomyopathy etiology			CARDIOMYOPATHY UNKNOWN ORIGIN		2	Idiopathic	match	no
IPRESERVE	analysis	etiol	Cardiomyopathy etiology			HYPERTENSION		3	Hypertensive	match	no
IPRESERVE	analysis	etiol	Cardiomyopathy etiology			VALVULAR DISEASE		5	Valvular	match	no
IPRESERVE	analysis	etiol	Cardiomyopathy etiology			ALCOHOL RELATED		6	Alcohol	match	no
IPRESERVE	analysis	etiol	Cardiomyopathy etiology			OTHER		15	Other	match	no
IPRESERVE	analysis	etiol	Cardiomyopathy etiology			DIABETES MELLITUS		16	Diabetic	match	no
IPRESERVE	analysis	etiol	Cardiomyopathy etiology			ATRIAL FIBRILLATION		18	Atrial fibrillation	match	no
IRONOUT	medhist1	alcoholc	Cardiomyopathy etiology			1		6	Alcohol	match	no
IRONOUT	medhist1	cytotox	Cardiomyopathy etiology			1		10	Cytotoxic	match	no
IRONOUT	medhist1	familial	Cardiomyopathy etiology			1		4	Familial	match	no
IRONOUT	medhist1	HCM	Cardiomyopathy etiology			1		19	HOCM	match	no
IRONOUT	medhist1	hfetiology	Cardiomyopathy etiology			1		1	Ischemic	match	no
IRONOUT	medhist1	hypertn	Cardiomyopathy etiology			1		3	Hypertensive	match	no
IRONOUT	medhist1	idiodil	Cardiomyopathy etiology			1		2	Idiopathic	match	no
IRONOUT	medhist1	idiores	Cardiomyopathy etiology			1		15	Restrictive	match	no
IRONOUT	medhist1	myooth	Cardiomyopathy etiology			1		15	Other	match	no
IRONOUT	medhist1	num_etiol	Cardiomyopathy etiology	2				99	Multiple	range	no	Y
IRONOUT	medhist1	periprt	Cardiomyopathy etiology			1		14	Peripartum	match	no
IRONOUT	medhist1	valvul	Cardiomyopathy etiology			1		5	Valvular	match	no
LIFE	base	alcoholc	Cardiomyopathy etiology			Yes		6	Alcohol	match	no
LIFE	base	cytotox	Cardiomyopathy etiology			Yes		10	Cytotoxic	match	no
LIFE	base	familial	Cardiomyopathy etiology			Yes		4	Familial	match	no
LIFE	base	HCM	Cardiomyopathy etiology			Yes		19	HOCM	match	no
LIFE	base	hfetiology	Cardiomyopathy etiology			Ischemic		1	Ischemic	match	no
LIFE	base	hypertn	Cardiomyopathy etiology			Yes		3	Hypertensive	match	no
LIFE	base	idiodil	Cardiomyopathy etiology			Yes		2	Idiopathic	match	no
LIFE	base	idiores	Cardiomyopathy etiology			Yes		15	Restrictive	match	no
LIFE	base	myooth	Cardiomyopathy etiology			Yes		15	Other	match	no
LIFE	base	periprt	Cardiomyopathy etiology			Yes		14	Peripartum	match	no
LIFE	base	valvul	Cardiomyopathy etiology			Yes		5	Valvular	match	no
MOCHA	chfhx	evidence	Cardiomyopathy etiology			1		1	Ischemic	match	no
MOCHA	chfhx	evidence	Cardiomyopathy etiology			2		1	Ischemic	match	no
MOCHA	chfhx	evidence	Cardiomyopathy etiology			3		1	Ischemic	match	no
MOCHA	chfhx	evidence	Cardiomyopathy etiology			4		1	Ischemic	match	no
MOCHA	chfhx	evidence	Cardiomyopathy etiology			5		1	Ischemic	match	no
MOCHA	chfhx	evidence	Cardiomyopathy etiology			6		2	Idiopathic	match	no
MOCHA	chfhx	evidence	Cardiomyopathy etiology			10		5	Valvular	match	no
MOCHA	chfhx	evidence	Cardiomyopathy etiology			8		6	Alcohol	match	no
MOCHA	chfhx	evidence	Cardiomyopathy etiology			9		14	Peripartum	match	no
MOCHA	chfhx	evidence	Cardiomyopathy etiology			7		17	Viral	match	no
MOCHA	chfhx	r_other	Cardiomyopathy etiology			DILATED		2	Idiopathic	match	no
MOCHA	chfhx	r_other	Cardiomyopathy etiology			HYPERTENSIVE		3	Hypertensive	match	no
MOCHA	chfhx	r_other	Cardiomyopathy etiology			FAMILIAL		4	Familial	match	no
MOCHA	chfhx	r_other	Cardiomyopathy etiology			ADRIAMYCIN		10	Cytotoxic	match	no
MOCHA	chfhx	r_other	Cardiomyopathy etiology			ADRIAMYCIN TOXICITY		10	Cytotoxic	match	no
MOCHA	chfhx	r_other	Cardiomyopathy etiology			RADIATION THERAPY		15	Other	match	no
MOCHA	chfhx	r_other	Cardiomyopathy etiology			DIABETIC		16	Diabetic	match	no
NEAT-HFpEF	medhist1	alcoholc	Cardiomyopathy etiology			1		6	Alcohol	match	no
NEAT-HFpEF	medhist1	cytotox	Cardiomyopathy etiology			1		10	Cytotoxic	match	no
NEAT-HFpEF	medhist1	familial	Cardiomyopathy etiology			1		4	Familial	match	no
NEAT-HFpEF	medhist1	HCM	Cardiomyopathy etiology			1		19	HOCM	match	no
NEAT-HFpEF	medhist1	hfetiology	Cardiomyopathy etiology			1		1	Ischemic	match	no
NEAT-HFpEF	medhist1	hypertn	Cardiomyopathy etiology			1		3	Hypertensive	match	no
NEAT-HFpEF	medhist1	idiodil	Cardiomyopathy etiology			1		2	Idiopathic	match	no
NEAT-HFpEF	medhist1	idiores	Cardiomyopathy etiology			1		15	Restrictive	match	no
NEAT-HFpEF	medhist1	myooth	Cardiomyopathy etiology			1		15	Other	match	no
NEAT-HFpEF	medhist1	num_etiol	Cardiomyopathy etiology	2				99	Multiple	range	no	Y
NEAT-HFpEF	medhist1	periprt	Cardiomyopathy etiology			1		14	Peripartum	match	no
NEAT-HFpEF	medhist1	valvul	Cardiomyopathy etiology			1		5	Valvular	match	no
RELAX	medhist1	ALCOHOLC	Cardiomyopathy etiology			1		6	Alcohol	match	no
RELAX	medhist1	CYTOTXC	Cardiomyopathy etiology			1		10	Cytotoxic	match	no
RELAX	medhist1	DILATED	Cardiomyopathy etiology			1		2	Idiopathic	match	no
RELAX	medhist1	FAMILIAL	Cardiomyopathy etiology			1		4	Familial	match	no
RELAX	medhist1	HCM	Cardiomyopathy etiology			1		16	Hypertrophic cardiomyopathy	match	no
RELAX	medhist1	HYPERTEN	Cardiomyopathy etiology			1		3	Hypertensive	match	no
RELAX	medhist1	ISCHEMIC	Cardiomyopathy etiology			1		1	Ischemic	match	no
RELAX	medhist1	num_etiol	Cardiomyopathy etiology	2				99	Multiple	range	no	Y
RELAX	medhist1	OTHCONT	Cardiomyopathy etiology			1		15	Other	match	no
RELAX	medhist1	PERIPAR	Cardiomyopathy etiology			1		14	Peripartum	match	no
RELAX	medhist1	RESTRICT	Cardiomyopathy etiology			1		2	Idiopathic	match	no
RELAX	medhist1	VAL	Cardiomyopathy etiology			1		5	Valvular	match	no
ROSE	medhist1	alcoholc	Cardiomyopathy etiology			1		6	Alcohol	match	no
ROSE	medhist1	cytotoxc	Cardiomyopathy etiology			1		10	Cytotoxic	match	no
ROSE	medhist1	dilated	Cardiomyopathy etiology			1		2	Idiopathic	match	no
ROSE	medhist1	familial	Cardiomyopathy etiology			1		4	Familial	match	no
ROSE	medhist1	HCM	Cardiomyopathy etiology			1		19	HOCM	match	no
ROSE	medhist1	hyperten	Cardiomyopathy etiology			1		3	Hypertensive	match	no
ROSE	medhist1	nonisch	Cardiomyopathy etiology			0		1	Ischemic	match	no
ROSE	medhist1	num_etiol	Cardiomyopathy etiology	2				99	Multiple	range	no	Y
ROSE	medhist1	othcont	Cardiomyopathy etiology			1		15	Other	match	no
ROSE	medhist1	peripar	Cardiomyopathy etiology			1		14	Peripartum	match	no
ROSE	medhist1	restrict	Cardiomyopathy etiology			1		15	Restrictive	match	no
ROSE	medhist1	val	Cardiomyopathy etiology			1		5	Valvular	match	no
SCD-HeFT	basecrf	betiol	Cardiomyopathy etiology			1		2	Idiopathic	match	no
SCD-HeFT	basecrf	betiol	Cardiomyopathy etiology			11		4	Familial	match	no
SCD-HeFT	basecrf	betiol	Cardiomyopathy etiology			7		5	Valvular	match	no
SCD-HeFT	basecrf	betiol	Cardiomyopathy etiology			4		6	Alcohol	match	no
SCD-HeFT	basecrf	betiol	Cardiomyopathy etiology			10		7	Cocaine	match	no
SCD-HeFT	basecrf	betiol	Cardiomyopathy etiology			5		8	Sarcoid	match	no
SCD-HeFT	basecrf	betiol	Cardiomyopathy etiology			8		9	Connective tissue disease	match	no
SCD-HeFT	basecrf	betiol	Cardiomyopathy etiology			3		10	Cytotoxic	match	no
SCD-HeFT	basecrf	betiol	Cardiomyopathy etiology			6		11	Radiation	match	no
SCD-HeFT	basecrf	betiol	Cardiomyopathy etiology			9		12	Giant cell myocarditis	match	no
SCD-HeFT	basecrf	betiol	Cardiomyopathy etiology			12		13	Chagas	match	no
SCD-HeFT	basecrf	betiol	Cardiomyopathy etiology			2		14	Peripartum	match	no
SCD-HeFT	basecrf	betiol	Cardiomyopathy etiology			13		15	Other	match	no
SCD-HeFT	basecrf	BHFCAUSE	Cardiomyopathy etiology			2		1	Ischemic	match	no
SOLVD Registry	RBF	RBF23Z1	Cardiomyopathy etiology			1		1	Ischemic	match	no
SOLVD Registry	RBF	RBF23Z1	Cardiomyopathy etiology			6		2	Idiopathic	match	no
SOLVD Registry	RBF	RBF23Z1	Cardiomyopathy etiology			2		3	Hypertensive	match	no
SOLVD Registry	RBF	RBF23Z1	Cardiomyopathy etiology			4		5	Valvular	match	no
SOLVD Registry	RBF	RBF23Z1	Cardiomyopathy etiology			5		5	Valvular	match	no
SOLVD Registry	RBF	RBF23Z1	Cardiomyopathy etiology			3		12	Giant cell myocarditis	match	no
SOLVD Registry	RBF	RBF23Z1	Cardiomyopathy etiology			7		15	Other	match	no
STICH	baseline	age	Cardiomyopathy etiology	0				1	Ischemic	range	no
DIG	form10	cesd_10	CES-D10 score							value	no
GUIDE-IT	qolbaseline	cesd_10	CES-D10 score							value	no
GUIDE-IT	qolfup	cesd_10	CES-D10 score							value	no
STICH	bqol	cesd_10	CES-D10 score							value	no
STICH	fqol	cesd_10	CES-D10 score							value	no
STICH	bqol	cesd_20	CES-D20 score							value	no
STICH	fqol	cesd_20	CES-D20 score							value	no
ESCAPE	mayodata	CGMP	cGMP value							value	no
INDIE-HFpEF	a_visitsumm	CL_CGMP	cGMP value							value	no
NEAT-HFpEF	a_visitsumm	CL_CGMP	cGMP value							value	no
RELAX	a_visitsumm	CL_gmp	cGMP value							value	no
ATHENA	labs1	chlorval	Chloride value							value	no
ATHENA	labs2	CHLORVA2	Chloride value							value	no
BEST	lab1	lachl	Chloride value							value	no
EXACT	a_visitsumm	LL_CHLOR	Chloride value							value	no
FIGHT	a_visitsumm	chlor	Chloride value							value	no
INDIE-HFpEF	a_visitsumm	chlor	Chloride value							value	no
IRONOUT	a_visitsumm	chlor	Chloride value							value	no
LIFE	visitsum	chlor	Chloride value							value	no
MOCHA	lab_core	CL	Chloride value							value	no
NEAT-HFpEF	a_base	CHLOR_BL	Chloride value							value	no
ROSE	a_visitsumm	LL_CHLOR	Chloride value							value	no
TOPCAT	t008	CL_mmolL	Chloride value							value	no
TOPCAT	t016	CL_mmolL	Chloride value							value	no
ATHENA	kcreat	CrCl	Chronic kidney disease stage	90				1	Stage 1	range	no			Kidney Disease Improving Global Outcomes (KDIGO)
ATHENA	kcreat	CrCl	Chronic kidney disease stage	60	90			2	Stage 2	range	no	Y		Kidney Disease Improving Global Outcomes (KDIGO)
ATHENA	kcreat	CrCl	Chronic kidney disease stage	30	60			3	Stage 3	range	no	Y		Kidney Disease Improving Global Outcomes (KDIGO)
ATHENA	kcreat	CrCl	Chronic kidney disease stage		30			4	Stage 4/5	range	no			Kidney Disease Improving Global Outcomes (KDIGO)
ATHENA	labs1	CrCl	Chronic kidney disease stage	90				1	Stage 1	range	no			Kidney Disease Improving Global Outcomes (KDIGO)
ATHENA	labs1	CrCl	Chronic kidney disease stage	60	90			2	Stage 2	range	no	Y		Kidney Disease Improving Global Outcomes (KDIGO)
ATHENA	labs1	CrCl	Chronic kidney disease stage	30	60			3	Stage 3	range	no	Y		Kidney Disease Improving Global Outcomes (KDIGO)
ATHENA	labs1	CrCl	Chronic kidney disease stage		30			4	Stage 4/5	range	no			Kidney Disease Improving Global Outcomes (KDIGO)
BEST	lab1	CrCl	Chronic kidney disease stage	90				1	Stage 1	range	no			Kidney Disease Improving Global Outcomes (KDIGO)
BEST	lab1	CrCl	Chronic kidney disease stage	60	90			2	Stage 2	range	no	Y		Kidney Disease Improving Global Outcomes (KDIGO)
BEST	lab1	CrCl	Chronic kidney disease stage	30	60			3	Stage 3	range	no	Y		Kidney Disease Improving Global Outcomes (KDIGO)
BEST	lab1	CrCl	Chronic kidney disease stage		30			4	Stage 4/5	range	no			Kidney Disease Improving Global Outcomes (KDIGO)
CARRESS	a_visitsumm	LL_GFR	Chronic kidney disease stage	90				1	Stage 1	range	no			Kidney Disease Improving Global Outcomes (KDIGO)
CARRESS	a_visitsumm	LL_GFR	Chronic kidney disease stage	60	90			2	Stage 2	range	no	Y		Kidney Disease Improving Global Outcomes (KDIGO)
CARRESS	a_visitsumm	LL_GFR	Chronic kidney disease stage	30	60			3	Stage 3	range	no	Y		Kidney Disease Improving Global Outcomes (KDIGO)
CARRESS	a_visitsumm	LL_GFR	Chronic kidney disease stage		30			4	Stage 4/5	range	no			Kidney Disease Improving Global Outcomes (KDIGO)
DIG	dig_form01	CrCl	Chronic kidney disease stage	90				1	Stage 1	range	no			Kidney Disease Improving Global Outcomes (KDIGO)
DIG	dig_form01	CrCl	Chronic kidney disease stage	60	90			2	Stage 2	range	no	Y		Kidney Disease Improving Global Outcomes (KDIGO)
DIG	dig_form01	CrCl	Chronic kidney disease stage	30	60			3	Stage 3	range	no	Y		Kidney Disease Improving Global Outcomes (KDIGO)
DIG	dig_form01	CrCl	Chronic kidney disease stage		30			4	Stage 4/5	range	no			Kidney Disease Improving Global Outcomes (KDIGO)
DOSE	a_visitsumm	LL_GFR	Chronic kidney disease stage	90				1	Stage 1	range	no			Kidney Disease Improving Global Outcomes (KDIGO)
DOSE	a_visitsumm	LL_GFR	Chronic kidney disease stage	60	90			2	Stage 2	range	no	Y		Kidney Disease Improving Global Outcomes (KDIGO)
DOSE	a_visitsumm	LL_GFR	Chronic kidney disease stage	30	60			3	Stage 3	range	no	Y		Kidney Disease Improving Global Outcomes (KDIGO)
DOSE	a_visitsumm	LL_GFR	Chronic kidney disease stage		30			4	Stage 4/5	range	no			Kidney Disease Improving Global Outcomes (KDIGO)
ESCAPE	lab	CrCl	Chronic kidney disease stage	90				1	Stage 1	range	no			Kidney Disease Improving Global Outcomes (KDIGO)
ESCAPE	lab	CrCl	Chronic kidney disease stage	60	90			2	Stage 2	range	no	Y		Kidney Disease Improving Global Outcomes (KDIGO)
ESCAPE	lab	CrCl	Chronic kidney disease stage	30	60			3	Stage 3	range	no	Y		Kidney Disease Improving Global Outcomes (KDIGO)
ESCAPE	lab	CrCl	Chronic kidney disease stage		30			4	Stage 4/5	range	no			Kidney Disease Improving Global Outcomes (KDIGO)
EXACT	a_visitsumm	LL_GFR	Chronic kidney disease stage	90				1	Stage 1	range	no			Kidney Disease Improving Global Outcomes (KDIGO)
EXACT	a_visitsumm	LL_GFR	Chronic kidney disease stage	60	90			2	Stage 2	range	no	Y		Kidney Disease Improving Global Outcomes (KDIGO)
EXACT	a_visitsumm	LL_GFR	Chronic kidney disease stage	30	60			3	Stage 3	range	no	Y		Kidney Disease Improving Global Outcomes (KDIGO)
EXACT	a_visitsumm	LL_GFR	Chronic kidney disease stage		30			4	Stage 4/5	range	no			Kidney Disease Improving Global Outcomes (KDIGO)
FIGHT	a_visitsumm	CrCl	Chronic kidney disease stage	90				1	Stage 1	range	no			Kidney Disease Improving Global Outcomes (KDIGO)
FIGHT	a_visitsumm	CrCl	Chronic kidney disease stage	60	90			2	Stage 2	range	no	Y		Kidney Disease Improving Global Outcomes (KDIGO)
FIGHT	a_visitsumm	CrCl	Chronic kidney disease stage	30	60			3	Stage 3	range	no	Y		Kidney Disease Improving Global Outcomes (KDIGO)
FIGHT	a_visitsumm	CrCl	Chronic kidney disease stage		30			4	Stage 4/5	range	no			Kidney Disease Improving Global Outcomes (KDIGO)
GUIDE-IT	labs_ads	CrCl	Chronic kidney disease stage	90				1	Stage 1	range	no			Kidney Disease Improving Global Outcomes (KDIGO)
GUIDE-IT	labs_ads	CrCl	Chronic kidney disease stage	60	90			2	Stage 2	range	no	Y		Kidney Disease Improving Global Outcomes (KDIGO)
GUIDE-IT	labs_ads	CrCl	Chronic kidney disease stage	30	60			3	Stage 3	range	no	Y		Kidney Disease Improving Global Outcomes (KDIGO)
GUIDE-IT	labs_ads	CrCl	Chronic kidney disease stage		30			4	Stage 4/5	range	no			Kidney Disease Improving Global Outcomes (KDIGO)
HF-ACTION	analysis	egfr	Chronic kidney disease stage	90				1	Stage 1	range	no	Y		Kidney Disease Improving Global Outcomes (KDIGO)
HF-ACTION	analysis	egfr	Chronic kidney disease stage	60	90			2	Stage 2	range	no	Y		Kidney Disease Improving Global Outcomes (KDIGO)
HF-ACTION	analysis	egfr	Chronic kidney disease stage	30	60			3	Stage 3	range	no	Y		Kidney Disease Improving Global Outcomes (KDIGO)
HF-ACTION	analysis	egfr	Chronic kidney disease stage		30			4	Stage 4/5	range	no			Kidney Disease Improving Global Outcomes (KDIGO)
INDIE-HFpEF	a_visitsumm	CrCl	Chronic kidney disease stage	90				1	Stage 1	range	no			Kidney Disease Improving Global Outcomes (KDIGO)
INDIE-HFpEF	a_visitsumm	CrCl	Chronic kidney disease stage	60	90			2	Stage 2	range	no	Y		Kidney Disease Improving Global Outcomes (KDIGO)
INDIE-HFpEF	a_visitsumm	CrCl	Chronic kidney disease stage	30	60			3	Stage 3	range	no	Y		Kidney Disease Improving Global Outcomes (KDIGO)
INDIE-HFpEF	a_visitsumm	CrCl	Chronic kidney disease stage		30			4	Stage 4/5	range	no			Kidney Disease Improving Global Outcomes (KDIGO)
IPRESERVE	analysis	ckdepi	Chronic kidney disease stage	90				1	Stage 1	range	no	Y		Kidney Disease Improving Global Outcomes (KDIGO)
IPRESERVE	analysis	ckdepi	Chronic kidney disease stage	60	90			2	Stage 2	range	no	Y		Kidney Disease Improving Global Outcomes (KDIGO)
IPRESERVE	analysis	ckdepi	Chronic kidney disease stage	30	60			3	Stage 3	range	no	Y		Kidney Disease Improving Global Outcomes (KDIGO)
IPRESERVE	analysis	ckdepi	Chronic kidney disease stage		30			4	Stage 4/5	range	no			Kidney Disease Improving Global Outcomes (KDIGO)
IRONOUT	a_visitsumm	CrCl	Chronic kidney disease stage	90				1	Stage 1	range	no			Kidney Disease Improving Global Outcomes (KDIGO)
IRONOUT	a_visitsumm	CrCl	Chronic kidney disease stage	60	90			2	Stage 2	range	no	Y		Kidney Disease Improving Global Outcomes (KDIGO)
IRONOUT	a_visitsumm	CrCl	Chronic kidney disease stage	30	60			3	Stage 3	range	no	Y		Kidney Disease Improving Global Outcomes (KDIGO)
IRONOUT	a_visitsumm	CrCl	Chronic kidney disease stage		30			4	Stage 4/5	range	no			Kidney Disease Improving Global Outcomes (KDIGO)
LIFE	visitsum	gfr_mdrd	Chronic kidney disease stage	90				1	Stage 1	range	no			Kidney Disease Improving Global Outcomes (KDIGO)
LIFE	visitsum	gfr_mdrd	Chronic kidney disease stage	60	90			2	Stage 2	range	no	Y		Kidney Disease Improving Global Outcomes (KDIGO)
LIFE	visitsum	gfr_mdrd	Chronic kidney disease stage	30	60			3	Stage 3	range	no	Y		Kidney Disease Improving Global Outcomes (KDIGO)
LIFE	visitsum	gfr_mdrd	Chronic kidney disease stage		30			4	Stage 4/5	range	no			Kidney Disease Improving Global Outcomes (KDIGO)
MOCHA	lab_core	CrCl	Chronic kidney disease stage	90				1	Stage 1	range	no	Y		Kidney Disease Improving Global Outcomes (KDIGO)
MOCHA	lab_core	CrCl	Chronic kidney disease stage	60	90			2	Stage 2	range	no	Y		Kidney Disease Improving Global Outcomes (KDIGO)
MOCHA	lab_core	CrCl	Chronic kidney disease stage	30	60			3	Stage 3	range	no	Y		Kidney Disease Improving Global Outcomes (KDIGO)
MOCHA	lab_core	CrCl	Chronic kidney disease stage		30			4	Stage 4/5	range	no			Kidney Disease Improving Global Outcomes (KDIGO)
NEAT-HFpEF	a_base	CrCl	Chronic kidney disease stage	90				1	Stage 1	range	no	Y		Kidney Disease Improving Global Outcomes (KDIGO)
NEAT-HFpEF	a_base	CrCl	Chronic kidney disease stage	60	90			2	Stage 2	range	no	Y		Kidney Disease Improving Global Outcomes (KDIGO)
NEAT-HFpEF	a_base	CrCl	Chronic kidney disease stage	30	60			3	Stage 3	range	no	Y		Kidney Disease Improving Global Outcomes (KDIGO)
NEAT-HFpEF	a_base	CrCl	Chronic kidney disease stage		30			4	Stage 4/5	range	no			Kidney Disease Improving Global Outcomes (KDIGO)
RELAX	a_visitsumm	LL_GFR	Chronic kidney disease stage	90				1	Stage 1	range	no	Y		Kidney Disease Improving Global Outcomes (KDIGO)
RELAX	a_visitsumm	LL_GFR	Chronic kidney disease stage	60	90			2	Stage 2	range	no	Y		Kidney Disease Improving Global Outcomes (KDIGO)
RELAX	a_visitsumm	LL_GFR	Chronic kidney disease stage	30	60			3	Stage 3	range	no	Y		Kidney Disease Improving Global Outcomes (KDIGO)
RELAX	a_visitsumm	LL_GFR	Chronic kidney disease stage		30			4	Stage 4/5	range	no			Kidney Disease Improving Global Outcomes (KDIGO)
ROSE	a_visitsumm	LL_GFR	Chronic kidney disease stage	90				1	Stage 1	range	no	Y		Kidney Disease Improving Global Outcomes (KDIGO)
ROSE	a_visitsumm	LL_GFR	Chronic kidney disease stage	60	90			2	Stage 2	range	no	Y		Kidney Disease Improving Global Outcomes (KDIGO)
ROSE	a_visitsumm	LL_GFR	Chronic kidney disease stage	30	60			3	Stage 3	range	no	Y		Kidney Disease Improving Global Outcomes (KDIGO)
ROSE	a_visitsumm	LL_GFR	Chronic kidney disease stage		30			4	Stage 4/5	range	no			Kidney Disease Improving Global Outcomes (KDIGO)
SCD-HeFT	baseline_new	crclear	Chronic kidney disease stage	90				1	Stage 1	range	no	Y		Kidney Disease Improving Global Outcomes (KDIGO)
SCD-HeFT	baseline_new	crclear	Chronic kidney disease stage	60	90			2	Stage 2	range	no	Y		Kidney Disease Improving Global Outcomes (KDIGO)
SCD-HeFT	baseline_new	crclear	Chronic kidney disease stage	30	60			3	Stage 3	range	no	Y		Kidney Disease Improving Global Outcomes (KDIGO)
SCD-HeFT	baseline_new	crclear	Chronic kidney disease stage		30			4	Stage 4/5	range	no			Kidney Disease Improving Global Outcomes (KDIGO)
SCD-HeFT	followup	gfr	Chronic kidney disease stage	90				1	Stage 1	range	no	Y		Kidney Disease Improving Global Outcomes (KDIGO)
SCD-HeFT	followup	gfr	Chronic kidney disease stage	60	90			2	Stage 2	range	no	Y		Kidney Disease Improving Global Outcomes (KDIGO)
SCD-HeFT	followup	gfr	Chronic kidney disease stage	30	60			3	Stage 3	range	no	Y		Kidney Disease Improving Global Outcomes (KDIGO)
SCD-HeFT	followup	gfr	Chronic kidney disease stage		30			4	Stage 4/5	range	no			Kidney Disease Improving Global Outcomes (KDIGO)
SOLVD Prevent	SEF	CrCl	Chronic kidney disease stage	90				1	Stage 1	range	no	Y		Kidney Disease Improving Global Outcomes (KDIGO)
SOLVD Prevent	SEF	CrCl	Chronic kidney disease stage	60	90			2	Stage 2	range	no	Y		Kidney Disease Improving Global Outcomes (KDIGO)
SOLVD Prevent	SEF	CrCl	Chronic kidney disease stage	30	60			3	Stage 3	range	no	Y		Kidney Disease Improving Global Outcomes (KDIGO)
SOLVD Prevent	SEF	CrCl	Chronic kidney disease stage		30			4	Stage 4/5	range	no			Kidney Disease Improving Global Outcomes (KDIGO)
SOLVD Prevent	SFE	CrCl	Chronic kidney disease stage	90				1	Stage 1	range	no	Y		Kidney Disease Improving Global Outcomes (KDIGO)
SOLVD Prevent	SFE	CrCl	Chronic kidney disease stage	60	90			2	Stage 2	range	no	Y		Kidney Disease Improving Global Outcomes (KDIGO)
SOLVD Prevent	SFE	CrCl	Chronic kidney disease stage	30	60			3	Stage 3	range	no	Y		Kidney Disease Improving Global Outcomes (KDIGO)
SOLVD Prevent	SFE	CrCl	Chronic kidney disease stage		30			4	Stage 4/5	range	no			Kidney Disease Improving Global Outcomes (KDIGO)
SOLVD Registry	RBF	CrCl	Chronic kidney disease stage	90				1	Stage 1	range	no	Y		Kidney Disease Improving Global Outcomes (KDIGO)
SOLVD Registry	RBF	CrCl	Chronic kidney disease stage	60	90			2	Stage 2	range	no	Y		Kidney Disease Improving Global Outcomes (KDIGO)
SOLVD Registry	RBF	CrCl	Chronic kidney disease stage	30	60			3	Stage 3	range	no	Y		Kidney Disease Improving Global Outcomes (KDIGO)
SOLVD Registry	RBF	CrCl	Chronic kidney disease stage		30			4	Stage 4/5	range	no			Kidney Disease Improving Global Outcomes (KDIGO)
SOLVD Treat	SEF	CrCl	Chronic kidney disease stage	90				1	Stage 1	range	no	Y		Kidney Disease Improving Global Outcomes (KDIGO)
SOLVD Treat	SEF	CrCl	Chronic kidney disease stage	60	90			2	Stage 2	range	no	Y		Kidney Disease Improving Global Outcomes (KDIGO)
SOLVD Treat	SEF	CrCl	Chronic kidney disease stage	30	60			3	Stage 3	range	no	Y		Kidney Disease Improving Global Outcomes (KDIGO)
SOLVD Treat	SEF	CrCl	Chronic kidney disease stage		30			4	Stage 4/5	range	no			Kidney Disease Improving Global Outcomes (KDIGO)
SOLVD Treat	SFE	CrCl	Chronic kidney disease stage	90				1	Stage 1	range	no	Y		Kidney Disease Improving Global Outcomes (KDIGO)
SOLVD Treat	SFE	CrCl	Chronic kidney disease stage	60	90			2	Stage 2	range	no	Y		Kidney Disease Improving Global Outcomes (KDIGO)
SOLVD Treat	SFE	CrCl	Chronic kidney disease stage	30	60			3	Stage 3	range	no	Y		Kidney Disease Improving Global Outcomes (KDIGO)
SOLVD Treat	SFE	CrCl	Chronic kidney disease stage		30			4	Stage 4/5	range	no			Kidney Disease Improving Global Outcomes (KDIGO)
STICH	baseline	CrCl	Chronic kidney disease stage	90				1	Stage 1	range	no	Y		Kidney Disease Improving Global Outcomes (KDIGO)
STICH	baseline	CrCl	Chronic kidney disease stage	60	90			2	Stage 2	range	no	Y		Kidney Disease Improving Global Outcomes (KDIGO)
STICH	baseline	CrCl	Chronic kidney disease stage	30	60			3	Stage 3	range	no	Y		Kidney Disease Improving Global Outcomes (KDIGO)
STICH	baseline	CrCl	Chronic kidney disease stage		30			4	Stage 4/5	range	no			Kidney Disease Improving Global Outcomes (KDIGO)
TOPCAT	t008	gfr	Chronic kidney disease stage	90				1	Stage 1	range	no	Y		Kidney Disease Improving Global Outcomes (KDIGO)
TOPCAT	t008	gfr	Chronic kidney disease stage	60	90			2	Stage 2	range	no	Y		Kidney Disease Improving Global Outcomes (KDIGO)
TOPCAT	t008	gfr	Chronic kidney disease stage	30	60			3	Stage 3	range	no	Y		Kidney Disease Improving Global Outcomes (KDIGO)
TOPCAT	t008	gfr	Chronic kidney disease stage		30			4	Stage 4/5	range	no			Kidney Disease Improving Global Outcomes (KDIGO)
TOPCAT	t016	gfr	Chronic kidney disease stage	90				1	Stage 1	range	no	Y		Kidney Disease Improving Global Outcomes (KDIGO)
TOPCAT	t016	gfr	Chronic kidney disease stage	60	90			2	Stage 2	range	no	Y		Kidney Disease Improving Global Outcomes (KDIGO)
TOPCAT	t016	gfr	Chronic kidney disease stage	30	60			3	Stage 3	range	no	Y		Kidney Disease Improving Global Outcomes (KDIGO)
TOPCAT	t016	gfr	Chronic kidney disease stage		30			4	Stage 4/5	range	no			Kidney Disease Improving Global Outcomes (KDIGO)
ATHENA	medhist2	COPD	COPD			0		1	No	match	no
ATHENA	medhist2	COPD	COPD			1		2	Yes	match	no
CARRESS	medhist2	copd	COPD			0		1	No	match	no
CARRESS	medhist2	copd	COPD			1		2	Yes	match	no
DOSE	medhist2	copd	COPD			0		1	No	match	no
DOSE	medhist2	copd	COPD			1		2	Yes	match	no
ESCAPE	mhist	COPD	COPD			0		1	No	match	no
ESCAPE	mhist	COPD	COPD			1		2	Yes	match	no
ESCAPE registry	etiolhx	clung	COPD			0		1	No	match	no
ESCAPE registry	etiolhx	clung	COPD			1		2	Yes	match	no
EXACT	medhist2	copd	COPD			0		1	No	match	no
EXACT	medhist2	copd	COPD			1		2	Yes	match	no
FIGHT	medhist2	copd	COPD			0		1	No	match	no
FIGHT	medhist2	copd	COPD			1		2	Yes	match	no
GUIDE-IT	medhx	copd	COPD			0		1	No	match	no
GUIDE-IT	medhx	copd	COPD			1		2	Yes	match	no
HF-ACTION	analysis	copd	COPD			0		1	No	match	no
HF-ACTION	analysis	copd	COPD			1		2	Yes	match	no
INDIE-HFpEF	medhist2	copd	COPD			0		1	No	match	no
INDIE-HFpEF	medhist2	copd	COPD			1		2	Yes	match	no
IPRESERVE	analysis	dz14	COPD			0		1	No	match	no
IPRESERVE	analysis	dz14	COPD			1		2	Yes	match	no
IRONOUT	medhist2	COPD	COPD			0		1	No	match	no
IRONOUT	medhist2	COPD	COPD			1		2	Yes	match	no
LIFE	base	COPD	COPD			No		1	No	match	no
LIFE	base	COPD	COPD			Yes		2	Yes	match	no
MOCHA	medhx	PREFTERM	COPD			LUNG DIS, OBSTRUCTIVE		2	Yes	match	no
NEAT-HFpEF	medhist2	COPD	COPD			0		1	No	match	no
NEAT-HFpEF	medhist2	COPD	COPD			1		2	Yes	match	no
RELAX	medhist2	COPD	COPD			0		1	No	match	no
RELAX	medhist2	COPD	COPD			1		2	Yes	match	no
ROSE	medhist2	copd	COPD			0		1	No	match	no
ROSE	medhist2	copd	COPD			1		2	Yes	match	no
SOLVD Prevent	SBF	SBF14Z3	COPD			N		1	No	match	no
SOLVD Prevent	SBF	SBF14Z3	COPD			Y		2	Yes	match	no
SOLVD Registry	RBF	RBF28Z3	COPD			N		1	No	match	no
SOLVD Registry	RBF	RBF28Z3	COPD			Y		2	Yes	match	no
SOLVD Treat	SBF	SBF14Z3	COPD			N		1	No	match	no
SOLVD Treat	SBF	SBF14Z3	COPD			Y		2	Yes	match	no
TOPCAT	t005	COPD	COPD			0		1	No	match	no
TOPCAT	t005	COPD	COPD			1		2	Yes	match	no
ATHENA	a_base	hfetiology	Coronary artery disease			0		1	No	match	no
ATHENA	a_base	hfetiology	Coronary artery disease			1		2	Yes	match	no
BEST	cvh1	cvang	Coronary artery disease			1		2	Yes	match	no
BEST	cvh1	cvangiop	Coronary artery disease			1		2	Yes	match	no
BEST	cvh1	cvbypas	Coronary artery disease			1		2	Yes	match	no
BEST	cvh1	cvenzyme	Coronary artery disease			1		2	Yes	match	no
BEST	cvh1	cvowave	Coronary artery disease			1		2	Yes	match	no
CARRESS	medhist1	ischemic	Coronary artery disease			0		1	No	match	no
CARRESS	medhist1	ischemic	Coronary artery disease			1		2	Yes	match	no
DIG	form01	q25	Coronary artery disease			1		2	Yes	match	no
DIG	form01	q26	Coronary artery disease			1		2	Yes	match	no
DOSE	medhist1	ischemic	Coronary artery disease			0		1	No	match	no
DOSE	medhist1	ischemic	Coronary artery disease			1		2	Yes	match	no
ESCAPE	mhist	ischd	Coronary artery disease			0		1	No	match	no
ESCAPE	mhist	ischd	Coronary artery disease			1		2	Yes	match	no
ESCAPE registry	etiolhx	ihd	Coronary artery disease			0		1	No	match	no
ESCAPE registry	etiolhx	ihd	Coronary artery disease			1		2	Yes	match	no
EXACT	medhist1	ischemic	Coronary artery disease			0		1	No	match	no
EXACT	medhist1	ischemic	Coronary artery disease			1		2	Yes	match	no
FIGHT	a_base	ischemic	Coronary artery disease			0		1	No	match	no
FIGHT	medhist1	CABGHX	Coronary artery disease			1		2	Yes	match	no
FIGHT	medhist1	GRAFT	Coronary artery disease			1		2	Yes	match	no
FIGHT	medhist1	LAC	Coronary artery disease			1		2	Yes	match	no
FIGHT	medhist1	LCX	Coronary artery disease			1		2	Yes	match	no
FIGHT	medhist1	LM	Coronary artery disease			1		2	Yes	match	no
FIGHT	medhist1	MI	Coronary artery disease			1		2	Yes	match	no
FIGHT	medhist1	PCIHX	Coronary artery disease			1		2	Yes	match	no
FIGHT	medhist1	RCA	Coronary artery disease			1		2	Yes	match	no
GUIDE-IT	medhx	CAD	Coronary artery disease			0		1	No	match	no
GUIDE-IT	medhx	CAD	Coronary artery disease			1		2	Yes	match	no
HF-ACTION	analysis	angina	Coronary artery disease			1		2	Yes	match	no
HF-ACTION	analysis	cabg	Coronary artery disease			1		2	Yes	match	no
HF-ACTION	analysis	etiology	Coronary artery disease			1		2	Yes	match	no
HF-ACTION	analysis	priormi	Coronary artery disease			1		2	Yes	match	no
HF-ACTION	analysis	priorpci	Coronary artery disease			1		2	Yes	match	no
INDIE-HFpEF	a_base	hfetiology	Coronary artery disease			1		2	Yes	match	no
INDIE-HFpEF	medhist1	cabghx	Coronary artery disease			1		2	Yes	match	no
INDIE-HFpEF	medhist1	mi	Coronary artery disease			1		2	Yes	match	no
INDIE-HFpEF	medhist1	pcihx	Coronary artery disease			1		2	Yes	match	no
IPRESERVE	analysis	dz1	Coronary artery disease			1		2	Yes	match	no
IPRESERVE	analysis	dz2	Coronary artery disease			1		2	Yes	match	no
IPRESERVE	analysis	dz3	Coronary artery disease			1		2	Yes	match	no
IPRESERVE	analysis	dz4	Coronary artery disease			1		2	Yes	match	no
IRONOUT	medhist1	cabghx	Coronary artery disease			1		2	Yes	match	no
IRONOUT	medhist1	mi	Coronary artery disease			1		2	Yes	match	no
IRONOUT	medhist1	pcihx	Coronary artery disease			1		2	Yes	match	no
LIFE	base	cabghx	Coronary artery disease			Yes		2	Yes	match	no
LIFE	base	mi	Coronary artery disease			Yes		2	Yes	match	no
LIFE	base	pcihx	Coronary artery disease			Yes		2	Yes	match	no
MOCHA	chfhx	CAD	Coronary artery disease			1		2	Yes	match	no
MOCHA	medhx	CD_VB2	Coronary artery disease			CORONARY ARTERY DISEASE		2	Yes	match	no
MOCHA	medhx	CD_VB2	Coronary artery disease			CABG		2	Yes	match	no
MOCHA	medhx	CD_VB2	Coronary artery disease			PERCUTANEOUS TRANSLUMINAL CORONARY ANGIOPLASTY		2	Yes	match	no
NEAT-HFpEF	medhist1	cabghx	Coronary artery disease			1		2	Yes	match	no
NEAT-HFpEF	medhist1	mi	Coronary artery disease			1		2	Yes	match	no
NEAT-HFpEF	medhist1	pcihx	Coronary artery disease			1		2	Yes	match	no
RELAX	medhist1	ANGINA	Coronary artery disease			1		2	Yes	match	no
RELAX	medhist1	CABG	Coronary artery disease			1		2	Yes	match	no
RELAX	medhist1	MI	Coronary artery disease			1		2	Yes	match	no
RELAX	medhist1	PTCI	Coronary artery disease			1		2	Yes	match	no
ROSE	medhist1	ischemic	Coronary artery disease			0		1	No	match	no
ROSE	medhist1	ischemic	Coronary artery disease			1		2	Yes	match	no
SCD-HeFT	basecrf	bcabg	Coronary artery disease			1		2	Yes	match	no
SCD-HeFT	basecrf	bmi	Coronary artery disease			1		2	Yes	match	no
SCD-HeFT	basecrf	bptca	Coronary artery disease			1		2	Yes	match	no
SCD-HeFT	basecrf	ceang	Coronary artery disease			1		2	Yes	match	no
SCD-HeFT	basecrf	crang	Coronary artery disease			1		2	Yes	match	no
SOLVD Prevent	SBF	SBF11Z1	Coronary artery disease			Y		2	Yes	match	no
SOLVD Prevent	SBF	SBF13C	Coronary artery disease			A		2	Yes	match	no
SOLVD Prevent	SBF	SBF13C	Coronary artery disease			C		2	Yes	match	no
SOLVD Prevent	SBF	SBF14Z5	Coronary artery disease			Y		2	Yes	match	no
SOLVD Registry	RBF	RBF28Z5	Coronary artery disease			Y		2	Yes	match	no
SOLVD Registry	RBF	RBF29Z1	Coronary artery disease			Y		2	Yes	match	no
SOLVD Registry	RBF	RBF34Z3	Coronary artery disease			Y		2	Yes	match	no
SOLVD Registry	RBF	RBF34Z6	Coronary artery disease			Y		2	Yes	match	no
SOLVD Treat	SBF	SBF11Z1	Coronary artery disease			Y		2	Yes	match	no
SOLVD Treat	SBF	SBF13C	Coronary artery disease			A		2	Yes	match	no
SOLVD Treat	SBF	SBF13C	Coronary artery disease			C		2	Yes	match	no
SOLVD Treat	SBF	SBF14Z5	Coronary artery disease			Y		2	Yes	match	no
STICH	baseline	age	Coronary artery disease	0				2	Yes	range	no
TOPCAT	t005	ANGINA	Coronary artery disease			1		2	Yes	match	no
TOPCAT	t005	CABG	Coronary artery disease			1		2	Yes	match	no
TOPCAT	t005	MI	Coronary artery disease			1		2	Yes	match	no
TOPCAT	t005	PCI	Coronary artery disease			1		2	Yes	match	no
ATHENA	a_base	age	Country	0				1	United States	range	no
CARRESS	a_base	age	Country	0				1	United States	range	no
DIG	form01	age	Country	0				1	United States	range	no
DOSE	a_base	age	Country	0				1	United States	range	no
ESCAPE	patient	age	Country	0				1	United States	range	no
ESCAPE registry	patient	age	Country	0				1	United States	range	no
EXACT	a_base	age	Country	0				1	United States	range	no
FIGHT	a_base	age	Country	0				1	United States	range	no
GUIDE-IT	dem	country	Country	0				1	United States	range	no
INDIE-HFpEF	a_base	age	Country	0				1	United States	range	no
IPRESERVE	analysis	country	Country			USA		1	United States	match	no
IPRESERVE	analysis	country	Country			Canada		2	Canada	match	no
IPRESERVE	analysis	country	Country			Russia		3	Russia	match	no
IPRESERVE	analysis	country	Country			Brazil		5	Brazil	match	no
IPRESERVE	analysis	country	Country			Argentina		6	Argentina	match	no
IPRESERVE	analysis	country	Country			Belgium		7	Belgium	match	no
IPRESERVE	analysis	country	Country			CZ Republic		12	Czech Republic	match	no
IPRESERVE	analysis	country	Country			Germany		13	Germany	match	no
IPRESERVE	analysis	country	Country			Spain		17	Spain	match	no
IPRESERVE	analysis	country	Country			France		20	France	match	no
IPRESERVE	analysis	country	Country			UK		21	Great Britain	match	no
IPRESERVE	analysis	country	Country			Hungary		24	Hungary	match	no
IPRESERVE	analysis	country	Country			Italy		28	Italy	match	no
IPRESERVE	analysis	country	Country			Mexico		32	Mexico	match	no
IPRESERVE	analysis	country	Country			The Netherlands		34	Netherlands	match	no
IPRESERVE	analysis	country	Country			Poland		38	Poland	match	no
IPRESERVE	analysis	country	Country			Portugal		39	Portugal	match	no
IPRESERVE	analysis	country	Country			South Africa		48	South Africa	match	no
IPRESERVE	analysis	country	Country			Ireland		49	Ireland	match	no
IPRESERVE	analysis	country	Country			Australia		50	Australia	match	no
IPRESERVE	analysis	country	Country			Norway		51	Norway	match	no
IPRESERVE	analysis	country	Country			Denmark		52	Denmark	match	no
IPRESERVE	analysis	country	Country			Greece		53	Greece	match	no
IPRESERVE	analysis	country	Country			Sweden		54	Sweden	match	no
IPRESERVE	analysis	country	Country			Switzerland		54	Switzerland	match	no
IRONOUT	a_base	age	Country	0				1	United States	range	no
LIFE	base	age	Country	0				1	United States	range	no
MOCHA	core	age	Country	0				1	United States	range	no
TOPCAT	t011	country	Country			1		1	United States	match	no
TOPCAT	t011	country	Country			2		2	Canada	match	no
TOPCAT	t011	country	Country			3		3	Russia	match	no
TOPCAT	t011	country	Country			4		4	Republic of Georgia	match	no
TOPCAT	t011	country	Country			5		5	Brazil	match	no
TOPCAT	t011	country	Country			6		6	Argentina	match	no
ATHENA	kcreat	CrCl	Creatinine clearance							value	no
ATHENA	labs1	CrCl	Creatinine clearance							value	no
BEST	lab1	CrCl	Creatinine clearance							value	no
CARRESS	a_visitsumm	LL_GFR	Creatinine clearance							value	no
DIG	dig_form01	CrCl	Creatinine clearance							value	no
DOSE	a_visitsumm	LL_GFR	Creatinine clearance							value	no
ESCAPE	lab	CrCl	Creatinine clearance							value	no
EXACT	a_visitsumm	LL_GFR	Creatinine clearance							value	no
FIGHT	a_visitsumm	CrCl	Creatinine clearance							value	no
GUIDE-IT	labs_ads	CrCl	Creatinine clearance							value	no
HF-ACTION	analysis	egfr	Creatinine clearance							value	no
INDIE-HFpEF	a_visitsumm	CrCl	Creatinine clearance							value	no
IPRESERVE	analysis	ckdepi	Creatinine clearance							value	no
IRONOUT	a_visitsumm	CrCl	Creatinine clearance							value	no
LIFE	visitsum	gfr_mdrd	Creatinine clearance							value	no
MOCHA	lab_core	CrCl	Creatinine clearance							value	no
NEAT-HFpEF	a_base	CrCl	Creatinine clearance							value	no
RELAX	a_visitsumm	LL_GFR	Creatinine clearance							value	no
ROSE	a_visitsumm	LL_GFR	Creatinine clearance							value	no
SCD-HeFT	baseline_new	crclear	Creatinine clearance							value	no
SCD-HeFT	followup	gfr	Creatinine clearance							value	no
SOLVD Prevent	SEF	CrCl	Creatinine clearance							value	no
SOLVD Prevent	SFE	CrCl	Creatinine clearance							value	no
SOLVD Registry	RBF	CrCl	Creatinine clearance							value	no
SOLVD Treat	SEF	CrCl	Creatinine clearance							value	no
SOLVD Treat	SFE	CrCl	Creatinine clearance							value	no
STICH	baseline	CrCl	Creatinine clearance							value	no
TOPCAT	t008	gfr	Creatinine clearance							value	no
TOPCAT	t016	gfr	Creatinine clearance							value	no
ATHENA	kcreat	CrCl	Creatinine clearance < 30	30				1	> 30	range	no	Y
ATHENA	kcreat	CrCl	Creatinine clearance < 30		30			2	< 30	range	no
ATHENA	labs1	CrCl	Creatinine clearance < 30	30				1	> 30	range	no	Y
ATHENA	labs1	CrCl	Creatinine clearance < 30		30			2	< 30	range	no
BEST	lab1	CrCl	Creatinine clearance < 30	30				1	> 30	range	no	Y
BEST	lab1	CrCl	Creatinine clearance < 30		30			2	< 30	range	no
CARRESS	a_visitsumm	LL_GFR	Creatinine clearance < 30	30				1	> 30	range	no	Y
CARRESS	a_visitsumm	LL_GFR	Creatinine clearance < 30		30			2	< 30	range	no
DIG	dig_form01	CrCl	Creatinine clearance < 30	30				1	> 30	range	no	Y
DIG	dig_form01	CrCl	Creatinine clearance < 30		30			2	< 30	range	no
DOSE	a_visitsumm	LL_GFR	Creatinine clearance < 30	30				1	> 30	range	no	Y
DOSE	a_visitsumm	LL_GFR	Creatinine clearance < 30		30			2	< 30	range	no
ESCAPE	lab	CrCl	Creatinine clearance < 30	30				1	> 30	range	no	Y
ESCAPE	lab	CrCl	Creatinine clearance < 30		30			2	< 30	range	no
EXACT	a_visitsumm	LL_GFR	Creatinine clearance < 30	30				1	> 30	range	no	Y
EXACT	a_visitsumm	LL_GFR	Creatinine clearance < 30		30			2	< 30	range	no
FIGHT	a_visitsumm	CrCl	Creatinine clearance < 30	30				1	> 30	range	no	Y
FIGHT	a_visitsumm	CrCl	Creatinine clearance < 30		30			2	< 30	range	no
GUIDE-IT	labs_ads	CrCl	Creatinine clearance < 30	30				1	> 30	range	no	Y
GUIDE-IT	labs_ads	CrCl	Creatinine clearance < 30		30			2	< 30	range	no
HF-ACTION	analysis	egfr	Creatinine clearance < 30	30				1	> 30	range	no	Y
HF-ACTION	analysis	egfr	Creatinine clearance < 30		30			2	< 30	range	no
INDIE-HFpEF	a_visitsumm	CrCl	Creatinine clearance < 30	30				1	> 30	range	no	Y
INDIE-HFpEF	a_visitsumm	CrCl	Creatinine clearance < 30		30			2	< 30	range	no
IPRESERVE	analysis	ckdepi	Creatinine clearance < 30	30				1	> 30	range	no	Y
IPRESERVE	analysis	ckdepi	Creatinine clearance < 30		30			2	< 30	range	no
IRONOUT	a_visitsumm	crcl	Creatinine clearance < 30	30				1	> 30	range	no	Y
IRONOUT	a_visitsumm	crcl	Creatinine clearance < 30		30			2	< 30	range	no
LIFE	visitsum	gfr_mdrd	Creatinine clearance < 30	30				1	> 30	range	no	Y
LIFE	visitsum	gfr_mdrd	Creatinine clearance < 30		30			2	< 30	range	no
MOCHA	lab_core	CrCl	Creatinine clearance < 30	30				1	> 30	range	no	Y
MOCHA	lab_core	CrCl	Creatinine clearance < 30		30			2	< 30	range	no
NEAT-HFpEF	a_base	CrCl	Creatinine clearance < 30	30				1	> 30	range	no	Y
NEAT-HFpEF	a_base	CrCl	Creatinine clearance < 30		30			2	< 30	range	no
RELAX	a_visitsumm	LL_GFR	Creatinine clearance < 30	30				1	> 30	range	no	Y
RELAX	a_visitsumm	LL_GFR	Creatinine clearance < 30		30			2	< 30	range	no
ROSE	a_visitsumm	LL_GFR	Creatinine clearance < 30	30				1	> 30	range	no	Y
ROSE	a_visitsumm	LL_GFR	Creatinine clearance < 30		30			2	< 30	range	no
SCD-HeFT	baseline_new	crclear	Creatinine clearance < 30	30				1	> 30	range	no	Y
SCD-HeFT	baseline_new	crclear	Creatinine clearance < 30		30			2	< 30	range	no
SCD-HeFT	followup	crclear	Creatinine clearance < 30		30			2	< 30	range	no
SCD-HeFT	followup	gfr	Creatinine clearance < 30	30				1	> 30	range	no	Y
SOLVD Prevent	SEF	CrCl	Creatinine clearance < 30	30				1	> 30	range	no	Y
SOLVD Prevent	SEF	CrCl	Creatinine clearance < 30		30			2	< 30	range	no
SOLVD Prevent	SFE	CrCl	Creatinine clearance < 30	30				1	> 30	range	no	Y
SOLVD Prevent	SFE	CrCl	Creatinine clearance < 30		30			2	< 30	range	no
SOLVD Registry	RBF	CrCl	Creatinine clearance < 30	30				1	> 30	range	no	Y
SOLVD Registry	RBF	CrCl	Creatinine clearance < 30		30			2	< 30	range	no
SOLVD Treat	SEF	CrCl	Creatinine clearance < 30	30				1	> 30	range	no	Y
SOLVD Treat	SEF	CrCl	Creatinine clearance < 30		30			2	< 30	range	no
SOLVD Treat	SFE	CrCl	Creatinine clearance < 30	30				1	> 30	range	no	Y
SOLVD Treat	SFE	CrCl	Creatinine clearance < 30		30			2	< 30	range	no
STICH	baseline	CrCl	Creatinine clearance < 30	30				1	> 30	range	no	Y
STICH	baseline	CrCl	Creatinine clearance < 30		30			2	< 30	range	no
TOPCAT	t008	gfr	Creatinine clearance < 30	30				1	> 30	range	no	Y
TOPCAT	t008	gfr	Creatinine clearance < 30		30			2	< 30	range	no
TOPCAT	t016	gfr	Creatinine clearance < 30	30				1	> 30	range	no	Y
TOPCAT	t016	gfr	Creatinine clearance < 30		30			2	< 30	range	no
ATHENA	labs1	creatval	Creatinine value							value	no
BEST	clab1	clacrex	Creatinine value							value	no
BEST	lab1	lacre	Creatinine value							value	no
CARRESS	a_visitsumm	LL_CREAT	Creatinine value							value	no
DIG	form01	q9_mg	Creatinine value							value	no
DOSE	a_visitsumm	LL_CREAT	Creatinine value							value	no
ESCAPE	lab	8	Creatinine value							value	no
ESCAPE registry	paclab	8	Creatinine value							value	no
EXACT	a_visitsumm	LL_CREAT	Creatinine value							value	no
FIGHT	a_visitsumm	CREAT	Creatinine value							value	no
GUIDE-IT	labs_ads	CRTRSLT	Creatinine value							value	no
HF-ACTION	analysis	creatnc	Creatinine value							value	no
INDIE-HFpEF	a_visitsumm	CrCl	Creatinine value							value	no
IPRESERVE	analysis	creat0	Creatinine value							value	no
IRONOUT	a_visitsumm	CREAT	Creatinine value							value	no
LIFE	visitsum	creat	Creatinine value							value	no
MOCHA	lab_core	CREAT	Creatinine value							value	no
NEAT-HFpEF	a_base	CREAT_BL	Creatinine value							value	no
RELAX	a_visitsumm	LL_CREAT	Creatinine value							value	no
ROSE	a_visitsumm	LL_CREAT	Creatinine value							value	no
SCD-HeFT	baseline_new	CREATIN	Creatinine value							value	no
SCD-HeFT	followup	creatinine	Creatinine value							value	no
SOLVD Prevent	SEF	SEF26	Creatinine value							value	no
SOLVD Prevent	SFE	SFE37	Creatinine value							value	no
SOLVD Registry	RBF	RBF60	Creatinine value							value	no
SOLVD Treat	SEF	SEF26	Creatinine value							value	no
SOLVD Treat	SFE	SFE37	Creatinine value							value	no
STICH	baseline	crt	Creatinine value							value	no
TOPCAT	t008	CR_mgdl	Creatinine value							value	no
TOPCAT	t016	CR_mgdl	Creatinine value							value	no
ATHENA	fluid	io_cum	Cumulative IO balance							value	no
CARRESS	crfluid	io_cum	Cumulative IO balance							value	no
DOSE	fluid	io_cum	Cumulative IO balance							value	no
ESCAPE	fluid	io_cum	Cumulative IO balance							value	no
ROSE	rsfluid	io_cum	Cumulative IO balance							value	no
ATHENA	medhist2	smoking	Current smoker			2		1	No	match	no
ATHENA	medhist2	smoking	Current smoker			3		1	No	match	no
ATHENA	medhist2	smoking	Current smoker			4		1	No	match	no
ATHENA	medhist2	smoking	Current smoker			1		2	Yes	match	no
BEST	cvh1	cvsmoker	Current smoker			2		1	No	match	no
BEST	cvh1	cvsmoker	Current smoker			1		2	Yes	match	no
CARRESS	medhist2	cigarett	Current smoker			2		1	No	match	no
CARRESS	medhist2	cigarett	Current smoker			3		1	No	match	no
CARRESS	medhist2	cigarett	Current smoker			4		1	No	match	no
CARRESS	medhist2	cigarett	Current smoker			1		2	Yes	match	no
DOSE	medhist2	cigarett	Current smoker			2		1	No	match	no
DOSE	medhist2	cigarett	Current smoker			3		1	No	match	no
DOSE	medhist2	cigarett	Current smoker			4		1	No	match	no
DOSE	medhist2	cigarett	Current smoker			1		2	Yes	match	no
ESCAPE	mhist	SMOKING	Current smoker			0		1	No	match	no
ESCAPE	mhist	SMOKING	Current smoker			2		1	No	match	no
ESCAPE	mhist	SMOKING	Current smoker			3		1	No	match	no
ESCAPE	mhist	SMOKING	Current smoker			1		2	Yes	match	no
EXACT	medhist2	cigarett	Current smoker			2		1	No	match	no
EXACT	medhist2	cigarett	Current smoker			3		1	No	match	no
EXACT	medhist2	cigarett	Current smoker			4		1	No	match	no
EXACT	medhist2	cigarett	Current smoker			1		2	Yes	match	no
FIGHT	medhist2	smoking	Current smoker			2		1	No	match	no
FIGHT	medhist2	smoking	Current smoker			3		1	No	match	no
FIGHT	medhist2	smoking	Current smoker			4		1	No	match	no
FIGHT	medhist2	smoking	Current smoker			1		2	Yes	match	no
HF-ACTION	analysis	smoking	Current smoker			0		1	No	match	no
HF-ACTION	analysis	smoking	Current smoker			2		1	No	match	no
HF-ACTION	analysis	smoking	Current smoker			1		2	Yes	match	no
INDIE-HFpEF	medhist2	smoking	Current smoker			2		1	No	match	no
INDIE-HFpEF	medhist2	smoking	Current smoker			3		1	No	match	no
INDIE-HFpEF	medhist2	smoking	Current smoker			4		1	No	match	no
INDIE-HFpEF	medhist2	smoking	Current smoker			1		2	Yes	match	no
IRONOUT	medhist2	smoking	Current smoker			2		1	No	match	no
IRONOUT	medhist2	smoking	Current smoker			3		1	No	match	no
IRONOUT	medhist2	smoking	Current smoker			4		1	No	match	no
IRONOUT	medhist2	smoking	Current smoker			1		2	Yes	match	no
LIFE	base	smoking	Current smoker			Quit >= 6 months ago		1	No	match	no
LIFE	base	smoking	Current smoker			Quit < 6 months ago		1	No	match	no
LIFE	base	smoking	Current smoker			Never		1	No	match	no
LIFE	base	smoking	Current smoker			Current		2	Yes	match	no
NEAT-HFpEF	medhist2	SMOKING	Current smoker			2		1	No	match	no
NEAT-HFpEF	medhist2	SMOKING	Current smoker			3		1	No	match	no
NEAT-HFpEF	medhist2	SMOKING	Current smoker			4		1	No	match	no
NEAT-HFpEF	medhist2	SMOKING	Current smoker			1		2	Yes	match	no
RELAX	medhist2	CIGARETT	Current smoker			4		1	No	match	no
RELAX	medhist2	CIGARETT	Current smoker			3		1	No	match	no
RELAX	medhist2	CIGARETT	Current smoker			2		1	No	match	no
RELAX	medhist2	CIGARETT	Current smoker			1		2	Yes	match	no
ROSE	medhist2	cigarett	Current smoker			2		1	No	match	no
ROSE	medhist2	cigarett	Current smoker			3		1	No	match	no
ROSE	medhist2	cigarett	Current smoker			4		1	No	match	no
ROSE	medhist2	cigarett	Current smoker			1		2	Yes	match	no
SCD-HeFT	basecrf	bsmoke	Current smoker			1		1	No	match	no
SCD-HeFT	basecrf	bsmoke	Current smoker			3		1	No	match	no
SCD-HeFT	basecrf	bsmoke	Current smoker			2		2	Yes	match	no
SOLVD Prevent	SBF	SBF9Z1	Current smoker			N		1	No	match	no
SOLVD Prevent	SBF	SBF9Z1	Current smoker			Y		2	Yes	match	no
SOLVD Registry	RBF	RBF30Z2	Current smoker			N		1	No	match	no
SOLVD Registry	RBF	RBF30Z2	Current smoker			Y		2	Yes	match	no
SOLVD Treat	SBF	SBF9Z1	Current smoker			N		1	No	match	no
SOLVD Treat	SBF	SBF9Z1	Current smoker			Y		2	Yes	match	no
STICH	medhist	CURRSMOK	Current smoker			0		1	No	match	no
STICH	medhist	CURRSMOK	Current smoker			1		2	Yes	match	no
TOPCAT	t005	SMOKE	Current smoker			0		1	No	match	no
TOPCAT	t005	SMOKE	Current smoker			1		2	Yes	match	no
CARRESS	a_visitsumm	CL_CYSTC	Cystatin C value							value	no
EXACT	a_visitsumm	CL_CYSTC	Cystatin C value							value	no
FIGHT	a_visitsumm	CL_CYSTC	Cystatin C value							value	no
INDIE-HFpEF	a_visitsumm	CL_CYSTC	Cystatin C value							value	no
IRONOUT	a_visitsumm	CL_CYSTC	Cystatin C value							value	no
LIFE	visitsum	CL_CYSTC	Cystatin C value							value	no
RELAX	a_visitsumm	CL_CYSTC	Cystatin C value							value	no
ROSE	a_visitsumm	CL_CYSTC	Cystatin C value							value	no
ATHENA	fluid	io_balance	Daily IO balance							value	no
CARRESS	crfluid	io_balance	Daily IO balance							value	no
DOSE	fluid	io_balance	Daily IO balance							value	no
ESCAPE	fluid	io_balance	Daily IO balance							value	no
ROSE	rsfluid	io_balance	Daily IO balance							value	no
ATHENA	medhist2	depress	Depression			0		1	No	match	no
ATHENA	medhist2	depress	Depression			1		2	Yes	match	no
CARRESS	medhist2	depress	Depression			0		1	No	match	no
CARRESS	medhist2	depress	Depression			1		2	Yes	match	no
DIG	form10	cesd_10	Depression		10			1	No	range	no		doi:10.1001/archinte.159.15.1701
DIG	form10	cesd_10	Depression	10				2	Yes	range	no	Y	doi:10.1001/archinte.159.15.1701
DOSE	medhist1	depress	Depression			0		1	No	match	no
DOSE	medhist1	depress	Depression			1		2	Yes	match	no
ESCAPE	mhist	depr	Depression			0		1	No	match	no
ESCAPE	mhist	depr	Depression			1		2	Yes	match	no
EXACT	medhist2	depress	Depression			0		1	No	match	no
EXACT	medhist2	depress	Depression			1		2	Yes	match	no
FIGHT	medhist2	depress	Depression			0		1	No	match	no
FIGHT	medhist2	depress	Depression			1		2	Yes	match	no
GUIDE-IT	medhx	dprsnmed	Depression			0		1	No	match	no
GUIDE-IT	medhx	dprsnmed	Depression			1		2	Yes	match	no
HF-ACTION	analysis	depress	Depression			0		1	No	match	no
HF-ACTION	analysis	depress	Depression			1		2	Yes	match	no
INDIE-HFpEF	medhist2	depress	Depression			0		1	No	match	no
INDIE-HFpEF	medhist2	depress	Depression			1		2	Yes	match	no
IRONOUT	medhist2	depress	Depression			0		1	No	match	no
IRONOUT	medhist2	depress	Depression			1		2	Yes	match	no
LIFE	base	depress	Depression			No		1	No	match	no
LIFE	base	depress	Depression			Yes		2	Yes	match	no
MOCHA	medhx	PREFTERM	Depression			DEPRESSION		2	Yes	match	no
NEAT-HFpEF	medhist2	depress	Depression			0		1	No	match	no
NEAT-HFpEF	medhist2	depress	Depression			1		2	Yes	match	no
RELAX	medhist2	depress	Depression			0		1	No	match	no
RELAX	medhist2	depress	Depression			1		2	Yes	match	no
STICH	medhist	depress	Depression			0		1	No	match	no
STICH	medhist	depress	Depression			1		2	Yes	match	no
ATHENA	medhist2	diabetes	Diabetes mellitus			0		1	No	match	no
ATHENA	medhist2	diabetes	Diabetes mellitus			1		2	Yes	match	no
BEST	diab	diahis	Diabetes mellitus			2		1	No	match	no
BEST	diab	diahis	Diabetes mellitus			1		2	Yes	match	no
CARRESS	medhist2	diabetes	Diabetes mellitus			0		1	No	match	no
CARRESS	medhist2	diabetes	Diabetes mellitus			1		2	Yes	match	no
DIG	form01	q27	Diabetes mellitus			0		1	No	match	no
DIG	form01	q27	Diabetes mellitus			1		2	Yes	match	no
DOSE	medhist2	diabetes	Diabetes mellitus			0		1	No	match	no
DOSE	medhist2	diabetes	Diabetes mellitus			1		2	Yes	match	no
ESCAPE	mhist	diab	Diabetes mellitus			0		1	No	match	no
ESCAPE	mhist	diab	Diabetes mellitus			1		2	Yes	match	no
ESCAPE registry	etiolhx	diab	Diabetes mellitus			0		1	No	match	no
ESCAPE registry	etiolhx	diab	Diabetes mellitus			1		2	Yes	match	no
EXACT	medhist2	diabetes	Diabetes mellitus			0		1	No	match	no
EXACT	medhist2	diabetes	Diabetes mellitus			1		2	Yes	match	no
FIGHT	medhist2	diabetes	Diabetes mellitus			0		1	No	match	no
FIGHT	medhist2	diabetes	Diabetes mellitus			1		2	Yes	match	no
GUIDE-IT	medhx	diabetes	Diabetes mellitus			0		1	No	match	no
GUIDE-IT	medhx	diabetes	Diabetes mellitus			1		2	Yes	match	no
HF-ACTION	analysis	diabetes	Diabetes mellitus			0		1	No	match	no
HF-ACTION	analysis	diabetes	Diabetes mellitus			1		2	Yes	match	no
INDIE-HFpEF	medhist2	diabetes	Diabetes mellitus			0		1	No	match	no
INDIE-HFpEF	medhist2	diabetes	Diabetes mellitus			1		2	Yes	match	no
IPRESERVE	analysis	dz16	Diabetes mellitus			0		1	No	match	no
IPRESERVE	analysis	dz16	Diabetes mellitus			1		2	Yes	match	no
IRONOUT	medhist2	diabetes	Diabetes mellitus			0		1	No	match	no
IRONOUT	medhist2	diabetes	Diabetes mellitus			1		2	Yes	match	no
LIFE	base	diabetes	Diabetes mellitus			No		1	No	match	no
LIFE	base	diabetes	Diabetes mellitus			Yes		2	Yes	match	no
MOCHA	medhx	PREFTERM	Diabetes mellitus			DIABETES MELLITUS		2	Yes	match	no
NEAT-HFpEF	medhist2	DIABETES	Diabetes mellitus			0		1	No	match	no
NEAT-HFpEF	medhist2	DIABETES	Diabetes mellitus			1		2	Yes	match	no
RELAX	medhist2	DIABETES	Diabetes mellitus			0		1	No	match	no
RELAX	medhist2	DIABETES	Diabetes mellitus			1		2	Yes	match	no
ROSE	medhist2	diabetes	Diabetes mellitus			0		1	No	match	no
ROSE	medhist2	diabetes	Diabetes mellitus			1		2	Yes	match	no
SCD-HeFT	basecrf	cmdiab	Diabetes mellitus			0		1	No	match	no
SCD-HeFT	basecrf	cmdiab	Diabetes mellitus			1		2	Yes	match	no
SOLVD Prevent	SBF	SBF14Z2	Diabetes mellitus			N		1	No	match	no
SOLVD Prevent	SBF	SBF14Z2	Diabetes mellitus			Y		2	Yes	match	no
SOLVD Registry	RBF	RBF28Z2	Diabetes mellitus			N		1	No	match	no
SOLVD Registry	RBF	RBF28Z2	Diabetes mellitus			Y		2	Yes	match	no
SOLVD Treat	SBF	SBF14Z2	Diabetes mellitus			N		1	No	match	no
SOLVD Treat	SBF	SBF14Z2	Diabetes mellitus			Y		2	Yes	match	no
STICH	medhist	DIABETES	Diabetes mellitus			0		1	No	match	no
STICH	medhist	DIABETES	Diabetes mellitus			1		2	Yes	match	no
TOPCAT	t005	DM	Diabetes mellitus			0		1	No	match	no
TOPCAT	t005	DM	Diabetes mellitus			1		2	Yes	match	no
BEST	diab	diaon	Diabetes mellitus type			2		1	Noninsulin dependent	match	no
BEST	diab	diaon	Diabetes mellitus type			5		1	Noninsulin dependent	match	no
BEST	diab	diaon	Diabetes mellitus type			6		1	Noninsulin dependent	match	no
BEST	diab	diaon	Diabetes mellitus type			1		2	Insulin dependent	match	no
BEST	diab	diaon	Diabetes mellitus type			3		2	Insulin dependent	match	no
BEST	diab	diaon	Diabetes mellitus type			4		2	Insulin dependent	match	no
CARRESS	medhist2	diabtype	Diabetes mellitus type			2		1	Noninsulin dependent	match	no
CARRESS	medhist2	diabtype	Diabetes mellitus type			3		1	Noninsulin dependent	match	no
CARRESS	medhist2	diabtype	Diabetes mellitus type			1		2	Insulin dependent	match	no
DOSE	medhist2	diabtype	Diabetes mellitus type			2		1	Noninsulin dependent	match	no
DOSE	medhist2	diabtype	Diabetes mellitus type			3		1	Noninsulin dependent	match	no
DOSE	medhist2	diabtype	Diabetes mellitus type			1		2	Insulin dependent	match	no
ESCAPE	mhist	DIABIN	Diabetes mellitus type			0		1	Noninsulin dependent	match	no
ESCAPE	mhist	DIABIN	Diabetes mellitus type			1		2	Insulin dependent	match	no
EXACT	medhist2	diabtype	Diabetes mellitus type			2		1	Noninsulin dependent	match	no
EXACT	medhist2	diabtype	Diabetes mellitus type			3		1	Noninsulin dependent	match	no
EXACT	medhist2	diabtype	Diabetes mellitus type			1		2	Insulin dependent	match	no
FIGHT	meds	insulin	Diabetes mellitus type			1		2	Insulin dependent	match	no
GUIDE-IT	meds	insulin	Diabetes mellitus type			0		1	Noninsulin dependent	match	no
GUIDE-IT	meds	insulin	Diabetes mellitus type			1		2	Insulin dependent	match	no
HF-ACTION	analysis	insulin	Diabetes mellitus type			0		1	Noninsulin dependent	match	no
HF-ACTION	analysis	insulin	Diabetes mellitus type			1		2	Insulin dependent	match	no
IPRESERVE	analysis	insulin	Diabetes mellitus type			0		1	Noninsulin dependent	match	no
IPRESERVE	analysis	insulin	Diabetes mellitus type			1		2	Insulin dependent	match	no
LIFE	visitsum	insulin	Diabetes mellitus type			0		1	Noninsulin dependent	match	no
LIFE	visitsum	insulin	Diabetes mellitus type			1		2	Insulin dependent	match	no
MOCHA	cmed	atc	Diabetes mellitus type			A10AA		2	Insulin dependent	match	no
NEAT-HFpEF	meds	insulin	Diabetes mellitus type			2		1	Noninsulin dependent	match	no
NEAT-HFpEF	meds	insulin	Diabetes mellitus type			1		2	Insulin dependent	match	no
RELAX	medhist2	DIABTYPE	Diabetes mellitus type			2		1	Noninsulin dependent	match	no
RELAX	medhist2	DIABTYPE	Diabetes mellitus type			3		1	Noninsulin dependent	match	no
RELAX	medhist2	DIABTYPE	Diabetes mellitus type			1		2	Insulin dependent	match	no
ROSE	medhist2	diabtype	Diabetes mellitus type			2		1	Noninsulin dependent	match	no
ROSE	medhist2	diabtype	Diabetes mellitus type			3		1	Noninsulin dependent	match	no
ROSE	medhist2	diabtype	Diabetes mellitus type			1		2	Insulin dependent	match	no
SCD-HeFT	basecrf	CINSULIN	Diabetes mellitus type			0		1	Noninsulin dependent	match	no
SCD-HeFT	basecrf	CINSULIN	Diabetes mellitus type			1		2	Insulin dependent	match	no
SOLVD Registry	RBF	RBF36Z15	Diabetes mellitus type			N		1	Noninsulin dependent	match	no
SOLVD Registry	RBF	RBF36Z15	Diabetes mellitus type			Y		2	Insulin dependent	match	no
STICH	meds	12	Diabetes mellitus type			0		1	Noninsulin dependent	match	no
STICH	meds	12	Diabetes mellitus type			1		2	Insulin dependent	match	no
TOPCAT	t005	dm_cat	Diabetes mellitus type			0		1	Noninsulin dependent	match	no
TOPCAT	t005	dm_cat	Diabetes mellitus type			2		1	Noninsulin dependent	match	no
TOPCAT	t005	dm_cat	Diabetes mellitus type			1		2	Insulin dependent	match	no
ATHENA	exam	bpdia	Diastolic blood pressure		60			1	< 60	range	no
ATHENA	exam	bpdia	Diastolic blood pressure	60	80			2	60-80	range	no	Y
ATHENA	exam	bpdia	Diastolic blood pressure	80				3	80+	range	no	Y
BEST	pe	pebpd	Diastolic blood pressure		60			1	< 60	range	no
BEST	pe	pebpd	Diastolic blood pressure	60	80			2	60-80	range	no	Y
BEST	pe	pebpd	Diastolic blood pressure	80				3	80+	range	no	Y
CARRESS	assessmt	bpdia	Diastolic blood pressure		60			1	< 60	range	no
CARRESS	assessmt	bpdia	Diastolic blood pressure	60	80			2	60-80	range	no	Y
CARRESS	assessmt	bpdia	Diastolic blood pressure	80				3	80+	range	no	Y
DIG	form01	Q22_DIA	Diastolic blood pressure		60			1	< 60	range	no
DIG	form01	Q22_DIA	Diastolic blood pressure	60	80			2	60-80	range	no	Y
DIG	form01	Q22_DIA	Diastolic blood pressure	80				3	80+	range	no	Y
DOSE	assessmt	bpdia	Diastolic blood pressure		60			1	< 60	range	no
DOSE	assessmt	bpdia	Diastolic blood pressure	60	80			2	60-80	range	no	Y
DOSE	assessmt	bpdia	Diastolic blood pressure	80				3	80+	range	no	Y
ESCAPE	physexam	SUPDIABP	Diastolic blood pressure		60			1	< 60	range	no
ESCAPE	physexam	SUPDIABP	Diastolic blood pressure	60	80			2	60-80	range	no	Y
ESCAPE	physexam	SUPDIABP	Diastolic blood pressure	80				3	80+	range	no	Y
ESCAPE registry	demog	PBPDIA	Diastolic blood pressure		60			1	< 60	range	no
ESCAPE registry	demog	PBPDIA	Diastolic blood pressure	60	80			2	60-80	range	no	Y
ESCAPE registry	demog	PBPDIA	Diastolic blood pressure	80				3	80+	range	no	Y
EXACT	assessmt	bpdia	Diastolic blood pressure		60			1	< 60	range	no
EXACT	assessmt	bpdia	Diastolic blood pressure	60	80			2	60-80	range	no	Y
EXACT	assessmt	bpdia	Diastolic blood pressure	80				3	80+	range	no	Y
FIGHT	exam	bpdia	Diastolic blood pressure		60			1	< 60	range	no
FIGHT	exam	bpdia	Diastolic blood pressure	60	80			2	60-80	range	no	Y
FIGHT	exam	bpdia	Diastolic blood pressure	80				3	80+	range	no	Y
GUIDE-IT	exam	bpdia	Diastolic blood pressure		60			1	< 60	range	no
GUIDE-IT	exam	bpdia	Diastolic blood pressure	60	80			2	60-80	range	no	Y
GUIDE-IT	exam	bpdia	Diastolic blood pressure	80				3	80+	range	no	Y
HF-ACTION	analysis	dbp	Diastolic blood pressure		60			1	< 60	range	no
HF-ACTION	analysis	dbp	Diastolic blood pressure	60	80			2	60-80	range	no	Y
HF-ACTION	analysis	dbp	Diastolic blood pressure	80				3	80+	range	no	Y
INDIE-HFpEF	exam	BPDIA	Diastolic blood pressure		60			1	< 60	range	no
INDIE-HFpEF	exam	BPDIA	Diastolic blood pressure	60	80			2	60-80	range	no	Y
INDIE-HFpEF	exam	BPDIA	Diastolic blood pressure	80				3	80+	range	no	Y
IPRESERVE	analysis	dbp0	Diastolic blood pressure		60			1	< 60	range	no
IPRESERVE	analysis	dbp0	Diastolic blood pressure	60	80			2	60-80	range	no	Y
IPRESERVE	analysis	dbp0	Diastolic blood pressure	80				3	80+	range	no	Y
IRONOUT	exam	bpdia	Diastolic blood pressure		60			1	< 60	range	no
IRONOUT	exam	bpdia	Diastolic blood pressure	60	80			2	60-80	range	no	Y
IRONOUT	exam	bpdia	Diastolic blood pressure	80				3	80+	range	no	Y
LIFE	visitsum	dbp	Diastolic blood pressure		60			1	< 60	range	no
LIFE	visitsum	dbp	Diastolic blood pressure	60	80			2	60-80	range	no	Y
LIFE	visitsum	dbp	Diastolic blood pressure	80				3	80+	range	no	Y
MOCHA	VSIGN	DIAS	Diastolic blood pressure		60			1	< 60	range	no
MOCHA	VSIGN	DIAS	Diastolic blood pressure	60	80			2	60-80	range	no	Y
MOCHA	VSIGN	DIAS	Diastolic blood pressure	80				3	80+	range	no	Y
NEAT-HFpEF	exam	bpdia	Diastolic blood pressure		60			1	< 60	range	no
NEAT-HFpEF	exam	bpdia	Diastolic blood pressure	60	80			2	60-80	range	no	Y
NEAT-HFpEF	exam	bpdia	Diastolic blood pressure	80				3	80+	range	no	Y
RELAX	assessmt	BPDIA	Diastolic blood pressure		60			1	< 60	range	no
RELAX	assessmt	BPDIA	Diastolic blood pressure	60	80			2	60-80	range	no	Y
RELAX	assessmt	BPDIA	Diastolic blood pressure	80				3	80+	range	no	Y
ROSE	assessmt	bpdia	Diastolic blood pressure		60			1	< 60	range	no
ROSE	assessmt	bpdia	Diastolic blood pressure	60	80			2	60-80	range	no	Y
ROSE	assessmt	bpdia	Diastolic blood pressure	80				3	80+	range	no	Y
SCD-HeFT	basecrf	cpedias	Diastolic blood pressure		60			1	< 60	range	no
SCD-HeFT	basecrf	cpedias	Diastolic blood pressure	60	80			2	60-80	range	no	Y
SCD-HeFT	basecrf	cpedias	Diastolic blood pressure	80				3	80+	range	no	Y
SCD-HeFT	followup	fpedias	Diastolic blood pressure		60			1	< 60	range	no
SCD-HeFT	followup	fpedias	Diastolic blood pressure	60	80			2	60-80	range	no	Y
SCD-HeFT	followup	fpedias	Diastolic blood pressure	80				3	80+	range	no	Y
SOLVD Prevent	SBF	SBF35Z2	Diastolic blood pressure		60			1	< 60	range	no
SOLVD Prevent	SBF	SBF35Z2	Diastolic blood pressure	60	80			2	60-80	range	no	Y
SOLVD Prevent	SBF	SBF35Z2	Diastolic blood pressure	80				3	80+	range	no	Y
SOLVD Prevent	SFE	SFE26Z2	Diastolic blood pressure		60			1	< 60	range	no
SOLVD Prevent	SFE	SFE26Z2	Diastolic blood pressure	60	80			2	60-80	range	no	Y
SOLVD Prevent	SFE	SFE26Z2	Diastolic blood pressure	80				3	80+	range	no	Y
SOLVD Registry	RBF	RBF42	Diastolic blood pressure		60			1	< 60	range	no
SOLVD Registry	RBF	RBF42	Diastolic blood pressure	60	80			2	60-80	range	no	Y
SOLVD Registry	RBF	RBF42	Diastolic blood pressure	80				3	80+	range	no	Y
SOLVD Treat	SBF	SBF35Z2	Diastolic blood pressure		60			1	< 60	range	no
SOLVD Treat	SBF	SBF35Z2	Diastolic blood pressure	60	80			2	60-80	range	no	Y
SOLVD Treat	SBF	SBF35Z2	Diastolic blood pressure	80				3	80+	range	no	Y
SOLVD Treat	SFE	SFE26Z2	Diastolic blood pressure		60			1	< 60	range	no
SOLVD Treat	SFE	SFE26Z2	Diastolic blood pressure	60	80			2	60-80	range	no	Y
SOLVD Treat	SFE	SFE26Z2	Diastolic blood pressure	80				3	80+	range	no	Y
STICH	demog	BPDIA	Diastolic blood pressure		60			1	< 60	range	no
STICH	demog	BPDIA	Diastolic blood pressure	60	80			2	60-80	range	no	Y
STICH	demog	BPDIA	Diastolic blood pressure	80				3	80+	range	no	Y
TOPCAT	t006	DBP	Diastolic blood pressure		60			1	< 60	range	no
TOPCAT	t006	DBP	Diastolic blood pressure	60	80			2	60-80	range	no	Y
TOPCAT	t006	DBP	Diastolic blood pressure	80				3	80+	range	no	Y
TOPCAT	t013	DBP	Diastolic blood pressure		60			1	< 60	range	no
TOPCAT	t013	DBP	Diastolic blood pressure	60	80			2	60-80	range	no	Y
TOPCAT	t013	DBP	Diastolic blood pressure	80				3	80+	range	no	Y
ATHENA	exam	bpdia	Diastolic blood pressure value							value	no
BEST	pe	pebpd	Diastolic blood pressure value							value	no
CARRESS	assessmt	bpdia	Diastolic blood pressure value							value	no
DIG	form01	Q22_DIA	Diastolic blood pressure value							value	no
DOSE	assessmt	bpdia	Diastolic blood pressure value							value	no
ESCAPE	demog	PBPDIA	Diastolic blood pressure value							value	no
ESCAPE	physexam	SUPDIABP	Diastolic blood pressure value							value	no
EXACT	assessmt	bpdia	Diastolic blood pressure value							value	no
FIGHT	exam	bpdia	Diastolic blood pressure value							value	no
GUIDE-IT	exam	bpdia	Diastolic blood pressure value							value	no
HF-ACTION	analysis	dbp	Diastolic blood pressure value							value	no
INDIE-HFpEF	exam	BPDIA	Diastolic blood pressure value							value	no
IPRESERVE	analysis	dbp0	Diastolic blood pressure value							value	no
IRONOUT	exam	bpdia	Diastolic blood pressure value							value	no
LIFE	visitsum	dbp	Diastolic blood pressure value							value	no
MOCHA	vsign	dias	Diastolic blood pressure value							value	no
NEAT-HFpEF	exam	bpdia	Diastolic blood pressure value							value	no
RELAX	assessmt	BPDIA	Diastolic blood pressure value							value	no
ROSE	assessmt	BPDIA	Diastolic blood pressure value							value	no
SCD-HeFT	basecrf	cpedias	Diastolic blood pressure value							value	no
SCD-HeFT	followup	fpedias	Diastolic blood pressure value							value	no
SOLVD Prevent	SBF	SBF35Z2	Diastolic blood pressure value							value	no
SOLVD Prevent	SFE	SFE26Z2	Diastolic blood pressure value							value	no
SOLVD Registry	RBF	RBF42	Diastolic blood pressure value							value	no
SOLVD Treat	SBF	SBF35Z2	Diastolic blood pressure value							value	no
SOLVD Treat	SFE	SFE26Z2	Diastolic blood pressure value							value	no
STICH	demog	BPDIA	Diastolic blood pressure value							value	no
TOPCAT	t006	DBP	Diastolic blood pressure value							value	no
TOPCAT	t013	DBP	Diastolic blood pressure value							value	no
EXACT	echo	ase2009_dd_txt	Diastolic dysfunction - ASE 2009 definition			Normal		1	Normal	match	no
EXACT	echo	ase2009_dd_txt	Diastolic dysfunction - ASE 2009 definition			Grade I		2	Grade I	match	no
EXACT	echo	ase2009_dd_txt	Diastolic dysfunction - ASE 2009 definition			Grade II		3	Grade II	match	no
EXACT	echo	ase2009_dd_txt	Diastolic dysfunction - ASE 2009 definition			Grade III		4	Grade III	match	no
FIGHT	echolab	ase2009_dd_txt	Diastolic dysfunction - ASE 2009 definition			Normal		1	Normal	match	no
FIGHT	echolab	ase2009_dd_txt	Diastolic dysfunction - ASE 2009 definition			Grade I		2	Grade I	match	no
FIGHT	echolab	ase2009_dd_txt	Diastolic dysfunction - ASE 2009 definition			Grade II		3	Grade II	match	no
FIGHT	echolab	ase2009_dd_txt	Diastolic dysfunction - ASE 2009 definition			Grade III		4	Grade III	match	no
IPRESERVE	analysis	ase2009_dd_txt	Diastolic dysfunction - ASE 2009 definition			Normal		1	Normal	match	no
IPRESERVE	analysis	ase2009_dd_txt	Diastolic dysfunction - ASE 2009 definition			Grade I		2	Grade I	match	no
IPRESERVE	analysis	ase2009_dd_txt	Diastolic dysfunction - ASE 2009 definition			Grade II		3	Grade II	match	no
IPRESERVE	analysis	ase2009_dd_txt	Diastolic dysfunction - ASE 2009 definition			Grade III		4	Grade III	match	no
NEAT-HFpEF	echo	ase2009_dd_txt	Diastolic dysfunction - ASE 2009 definition			Normal		1	Normal	match	no
NEAT-HFpEF	echo	ase2009_dd_txt	Diastolic dysfunction - ASE 2009 definition			Grade I		2	Grade I	match	no
NEAT-HFpEF	echo	ase2009_dd_txt	Diastolic dysfunction - ASE 2009 definition			Grade II		3	Grade II	match	no
NEAT-HFpEF	echo	ase2009_dd_txt	Diastolic dysfunction - ASE 2009 definition			Grade III		4	Grade III	match	no
RELAX	echo	ase2009_dd_txt	Diastolic dysfunction - ASE 2009 definition			Normal		1	Normal	match	no
RELAX	echo	ase2009_dd_txt	Diastolic dysfunction - ASE 2009 definition			Grade I		2	Grade I	match	no
RELAX	echo	ase2009_dd_txt	Diastolic dysfunction - ASE 2009 definition			Grade II		3	Grade II	match	no
RELAX	echo	ase2009_dd_txt	Diastolic dysfunction - ASE 2009 definition			Grade III		4	Grade III	match	no
STICH	echodata	ase2009_dd_txt	Diastolic dysfunction - ASE 2009 definition			Normal		1	Normal	match	no
STICH	echodata	ase2009_dd_txt	Diastolic dysfunction - ASE 2009 definition			Grade I		2	Grade I	match	no
STICH	echodata	ase2009_dd_txt	Diastolic dysfunction - ASE 2009 definition			Grade II		3	Grade II	match	no
STICH	echodata	ase2009_dd_txt	Diastolic dysfunction - ASE 2009 definition			Grade III		4	Grade III	match	no
TOPCAT	echo_baseline	ase2009_dd_txt	Diastolic dysfunction - ASE 2009 definition			Normal		1	Normal	match	no
TOPCAT	echo_baseline	ase2009_dd_txt	Diastolic dysfunction - ASE 2009 definition			Grade I		2	Grade I	match	no
TOPCAT	echo_baseline	ase2009_dd_txt	Diastolic dysfunction - ASE 2009 definition			Grade II		3	Grade II	match	no
TOPCAT	echo_baseline	ase2009_dd_txt	Diastolic dysfunction - ASE 2009 definition			Grade III		4	Grade III	match	no
TOPCAT	echo_followup	ase2009_dd_txt	Diastolic dysfunction - ASE 2009 definition			Normal		1	Normal	match	no
TOPCAT	echo_followup	ase2009_dd_txt	Diastolic dysfunction - ASE 2009 definition			Grade I		2	Grade I	match	no
TOPCAT	echo_followup	ase2009_dd_txt	Diastolic dysfunction - ASE 2009 definition			Grade II		3	Grade II	match	no
TOPCAT	echo_followup	ase2009_dd_txt	Diastolic dysfunction - ASE 2009 definition			Grade III		4	Grade III	match	no
EXACT	echo	ase2016_dd_txt	Diastolic dysfunction - ASE 2016 definition			Normal		1	Normal	match	no
EXACT	echo	ase2016_dd_txt	Diastolic dysfunction - ASE 2016 definition			Grade I		2	Grade I	match	no
EXACT	echo	ase2016_dd_txt	Diastolic dysfunction - ASE 2016 definition			Grade II		3	Grade II	match	no
EXACT	echo	ase2016_dd_txt	Diastolic dysfunction - ASE 2016 definition			Grade III		4	Grade III	match	no
FIGHT	echolab	ase2016_dd_txt	Diastolic dysfunction - ASE 2016 definition			Normal		1	Normal	match	no
FIGHT	echolab	ase2016_dd_txt	Diastolic dysfunction - ASE 2016 definition			Grade I		2	Grade I	match	no
FIGHT	echolab	ase2016_dd_txt	Diastolic dysfunction - ASE 2016 definition			Grade II		3	Grade II	match	no
FIGHT	echolab	ase2016_dd_txt	Diastolic dysfunction - ASE 2016 definition			Grade III		4	Grade III	match	no
IPRESERVE	analysis	ase2016_dd_txt	Diastolic dysfunction - ASE 2016 definition			Normal		1	Normal	match	no
IPRESERVE	analysis	ase2016_dd_txt	Diastolic dysfunction - ASE 2016 definition			Grade I		2	Grade I	match	no
IPRESERVE	analysis	ase2016_dd_txt	Diastolic dysfunction - ASE 2016 definition			Grade II		3	Grade II	match	no
IPRESERVE	analysis	ase2016_dd_txt	Diastolic dysfunction - ASE 2016 definition			Grade III		4	Grade III	match	no
NEAT-HFpEF	echo	ase2016_dd_txt	Diastolic dysfunction - ASE 2016 definition			Normal		1	Normal	match	no
NEAT-HFpEF	echo	ase2016_dd_txt	Diastolic dysfunction - ASE 2016 definition			Grade I		2	Grade I	match	no
NEAT-HFpEF	echo	ase2016_dd_txt	Diastolic dysfunction - ASE 2016 definition			Grade II		3	Grade II	match	no
NEAT-HFpEF	echo	ase2016_dd_txt	Diastolic dysfunction - ASE 2016 definition			Grade III		4	Grade III	match	no
RELAX	echo	ase2016_dd_txt	Diastolic dysfunction - ASE 2016 definition			Normal		1	Normal	match	no
RELAX	echo	ase2016_dd_txt	Diastolic dysfunction - ASE 2016 definition			Grade I		2	Grade I	match	no
RELAX	echo	ase2016_dd_txt	Diastolic dysfunction - ASE 2016 definition			Grade II		3	Grade II	match	no
RELAX	echo	ase2016_dd_txt	Diastolic dysfunction - ASE 2016 definition			Grade III		4	Grade III	match	no
STICH	echodata	ase2016_dd_txt	Diastolic dysfunction - ASE 2016 definition			Normal		1	Normal	match	no
STICH	echodata	ase2016_dd_txt	Diastolic dysfunction - ASE 2016 definition			Grade I		2	Grade I	match	no
STICH	echodata	ase2016_dd_txt	Diastolic dysfunction - ASE 2016 definition			Grade II		3	Grade II	match	no
STICH	echodata	ase2016_dd_txt	Diastolic dysfunction - ASE 2016 definition			Grade III		4	Grade III	match	no
TOPCAT	echo_baseline	ase2016_dd_txt	Diastolic dysfunction - ASE 2016 definition			Normal		1	Normal	match	no
TOPCAT	echo_baseline	ase2016_dd_txt	Diastolic dysfunction - ASE 2016 definition			Grade I		2	Grade I	match	no
TOPCAT	echo_baseline	ase2016_dd_txt	Diastolic dysfunction - ASE 2016 definition			Grade II		3	Grade II	match	no
TOPCAT	echo_baseline	ase2016_dd_txt	Diastolic dysfunction - ASE 2016 definition			Grade III		4	Grade III	match	no
TOPCAT	echo_followup	ase2016_dd_txt	Diastolic dysfunction - ASE 2016 definition			Normal		1	Normal	match	no
TOPCAT	echo_followup	ase2016_dd_txt	Diastolic dysfunction - ASE 2016 definition			Grade I		2	Grade I	match	no
TOPCAT	echo_followup	ase2016_dd_txt	Diastolic dysfunction - ASE 2016 definition			Grade II		3	Grade II	match	no
TOPCAT	echo_followup	ase2016_dd_txt	Diastolic dysfunction - ASE 2016 definition			Grade III		4	Grade III	match	no
EXACT	echo	bursi_dd_txt	Diastolic dysfunction - Bursi definition			Normal		1	Normal	match	no
EXACT	echo	bursi_dd_txt	Diastolic dysfunction - Bursi definition			Grade I		2	Grade I	match	no
EXACT	echo	bursi_dd_txt	Diastolic dysfunction - Bursi definition			Grade II		3	Grade II	match	no
EXACT	echo	bursi_dd_txt	Diastolic dysfunction - Bursi definition			Grade III		4	Grade III	match	no
FIGHT	echolab	bursi_dd_txt	Diastolic dysfunction - Bursi definition			Normal		1	Normal	match	no
FIGHT	echolab	bursi_dd_txt	Diastolic dysfunction - Bursi definition			Grade I		2	Grade I	match	no
FIGHT	echolab	bursi_dd_txt	Diastolic dysfunction - Bursi definition			Grade II		3	Grade II	match	no
FIGHT	echolab	bursi_dd_txt	Diastolic dysfunction - Bursi definition			Grade III		4	Grade III	match	no
IPRESERVE	analysis	bursi_dd_txt	Diastolic dysfunction - Bursi definition			Normal		1	Normal	match	no
IPRESERVE	analysis	bursi_dd_txt	Diastolic dysfunction - Bursi definition			Grade I		2	Grade I	match	no
IPRESERVE	analysis	bursi_dd_txt	Diastolic dysfunction - Bursi definition			Grade II		3	Grade II	match	no
IPRESERVE	analysis	bursi_dd_txt	Diastolic dysfunction - Bursi definition			Grade III		4	Grade III	match	no
NEAT-HFpEF	echo	bursi_dd_txt	Diastolic dysfunction - Bursi definition			Normal		1	Normal	match	no
NEAT-HFpEF	echo	bursi_dd_txt	Diastolic dysfunction - Bursi definition			Grade I		2	Grade I	match	no
NEAT-HFpEF	echo	bursi_dd_txt	Diastolic dysfunction - Bursi definition			Grade II		3	Grade II	match	no
NEAT-HFpEF	echo	bursi_dd_txt	Diastolic dysfunction - Bursi definition			Grade III		4	Grade III	match	no
RELAX	echo	bursi_dd_txt	Diastolic dysfunction - Bursi definition			Normal		1	Normal	match	no
RELAX	echo	bursi_dd_txt	Diastolic dysfunction - Bursi definition			Grade I		2	Grade I	match	no
RELAX	echo	bursi_dd_txt	Diastolic dysfunction - Bursi definition			Grade II		3	Grade II	match	no
RELAX	echo	bursi_dd_txt	Diastolic dysfunction - Bursi definition			Grade III		4	Grade III	match	no
STICH	echodata	bursi_dd_txt	Diastolic dysfunction - Bursi definition			Normal		1	Normal	match	no
STICH	echodata	bursi_dd_txt	Diastolic dysfunction - Bursi definition			Grade I		2	Grade I	match	no
STICH	echodata	bursi_dd_txt	Diastolic dysfunction - Bursi definition			Grade II		3	Grade II	match	no
STICH	echodata	bursi_dd_txt	Diastolic dysfunction - Bursi definition			Grade III		4	Grade III	match	no
TOPCAT	echo_baseline	bursi_dd_txt	Diastolic dysfunction - Bursi definition			Normal		1	Normal	match	no
TOPCAT	echo_baseline	bursi_dd_txt	Diastolic dysfunction - Bursi definition			Grade I		2	Grade I	match	no
TOPCAT	echo_baseline	bursi_dd_txt	Diastolic dysfunction - Bursi definition			Grade II		3	Grade II	match	no
TOPCAT	echo_baseline	bursi_dd_txt	Diastolic dysfunction - Bursi definition			Grade III		4	Grade III	match	no
TOPCAT	echo_followup	bursi_dd_txt	Diastolic dysfunction - Bursi definition			Normal		1	Normal	match	no
TOPCAT	echo_followup	bursi_dd_txt	Diastolic dysfunction - Bursi definition			Grade I		2	Grade I	match	no
TOPCAT	echo_followup	bursi_dd_txt	Diastolic dysfunction - Bursi definition			Grade II		3	Grade II	match	no
TOPCAT	echo_followup	bursi_dd_txt	Diastolic dysfunction - Bursi definition			Grade III		4	Grade III	match	no
EXACT	echo	olmsted_dd_txt	Diastolic dysfunction - Olmsted definition			Normal		1	Normal	match	no
EXACT	echo	olmsted_dd_txt	Diastolic dysfunction - Olmsted definition			Grade I		2	Grade I	match	no
EXACT	echo	olmsted_dd_txt	Diastolic dysfunction - Olmsted definition			Grade II		3	Grade II	match	no
EXACT	echo	olmsted_dd_txt	Diastolic dysfunction - Olmsted definition			Grade III		4	Grade III	match	no
FIGHT	echolab	olmsted_dd_txt	Diastolic dysfunction - Olmsted definition			Normal		1	Normal	match	no
FIGHT	echolab	olmsted_dd_txt	Diastolic dysfunction - Olmsted definition			Grade I		2	Grade I	match	no
FIGHT	echolab	olmsted_dd_txt	Diastolic dysfunction - Olmsted definition			Grade II		3	Grade II	match	no
FIGHT	echolab	olmsted_dd_txt	Diastolic dysfunction - Olmsted definition			Grade III		4	Grade III	match	no
IPRESERVE	analysis	olmsted_dd_txt	Diastolic dysfunction - Olmsted definition			Normal		1	Normal	match	no
IPRESERVE	analysis	olmsted_dd_txt	Diastolic dysfunction - Olmsted definition			Grade I		2	Grade I	match	no
IPRESERVE	analysis	olmsted_dd_txt	Diastolic dysfunction - Olmsted definition			Grade II		3	Grade II	match	no
IPRESERVE	analysis	olmsted_dd_txt	Diastolic dysfunction - Olmsted definition			Grade III		4	Grade III	match	no
NEAT-HFpEF	echo	olmsted_dd_txt	Diastolic dysfunction - Olmsted definition			Normal		1	Normal	match	no
NEAT-HFpEF	echo	olmsted_dd_txt	Diastolic dysfunction - Olmsted definition			Grade I		2	Grade I	match	no
NEAT-HFpEF	echo	olmsted_dd_txt	Diastolic dysfunction - Olmsted definition			Grade II		3	Grade II	match	no
NEAT-HFpEF	echo	olmsted_dd_txt	Diastolic dysfunction - Olmsted definition			Grade III		4	Grade III	match	no
RELAX	echo	olmsted_dd_txt	Diastolic dysfunction - Olmsted definition			Normal		1	Normal	match	no
RELAX	echo	olmsted_dd_txt	Diastolic dysfunction - Olmsted definition			Grade I		2	Grade I	match	no
RELAX	echo	olmsted_dd_txt	Diastolic dysfunction - Olmsted definition			Grade II		3	Grade II	match	no
RELAX	echo	olmsted_dd_txt	Diastolic dysfunction - Olmsted definition			Grade III		4	Grade III	match	no
STICH	echodata	olmsted_dd_txt	Diastolic dysfunction - Olmsted definition			Normal		1	Normal	match	no
STICH	echodata	olmsted_dd_txt	Diastolic dysfunction - Olmsted definition			Grade I		2	Grade I	match	no
STICH	echodata	olmsted_dd_txt	Diastolic dysfunction - Olmsted definition			Grade II		3	Grade II	match	no
STICH	echodata	olmsted_dd_txt	Diastolic dysfunction - Olmsted definition			Grade III		4	Grade III	match	no
TOPCAT	echo_baseline	olmsted_dd_txt	Diastolic dysfunction - Olmsted definition			Normal		1	Normal	match	no
TOPCAT	echo_baseline	olmsted_dd_txt	Diastolic dysfunction - Olmsted definition			Grade I		2	Grade I	match	no
TOPCAT	echo_baseline	olmsted_dd_txt	Diastolic dysfunction - Olmsted definition			Grade II		3	Grade II	match	no
TOPCAT	echo_baseline	olmsted_dd_txt	Diastolic dysfunction - Olmsted definition			Grade III		4	Grade III	match	no
TOPCAT	echo_followup	olmsted_dd_txt	Diastolic dysfunction - Olmsted definition			Normal		1	Normal	match	no
TOPCAT	echo_followup	olmsted_dd_txt	Diastolic dysfunction - Olmsted definition			Grade I		2	Grade I	match	no
TOPCAT	echo_followup	olmsted_dd_txt	Diastolic dysfunction - Olmsted definition			Grade II		3	Grade II	match	no
TOPCAT	echo_followup	olmsted_dd_txt	Diastolic dysfunction - Olmsted definition			Grade III		4	Grade III	match	no
EXACT	echo	topcat_dd_txt	Diastolic dysfunction - TOPCAT definition			Normal		1	Normal	match	no
EXACT	echo	topcat_dd_txt	Diastolic dysfunction - TOPCAT definition			Grade I		2	Grade I	match	no
EXACT	echo	topcat_dd_txt	Diastolic dysfunction - TOPCAT definition			Grade II		3	Grade II	match	no
EXACT	echo	topcat_dd_txt	Diastolic dysfunction - TOPCAT definition			Grade III		4	Grade III	match	no
FIGHT	echolab	topcat_dd_txt	Diastolic dysfunction - TOPCAT definition			Normal		1	Normal	match	no
FIGHT	echolab	topcat_dd_txt	Diastolic dysfunction - TOPCAT definition			Grade I		2	Grade I	match	no
FIGHT	echolab	topcat_dd_txt	Diastolic dysfunction - TOPCAT definition			Grade II		3	Grade II	match	no
FIGHT	echolab	topcat_dd_txt	Diastolic dysfunction - TOPCAT definition			Grade III		4	Grade III	match	no
IPRESERVE	analysis	topcat_dd_txt	Diastolic dysfunction - TOPCAT definition			Normal		1	Normal	match	no
IPRESERVE	analysis	topcat_dd_txt	Diastolic dysfunction - TOPCAT definition			Grade I		2	Grade I	match	no
IPRESERVE	analysis	topcat_dd_txt	Diastolic dysfunction - TOPCAT definition			Grade II		3	Grade II	match	no
IPRESERVE	analysis	topcat_dd_txt	Diastolic dysfunction - TOPCAT definition			Grade III		4	Grade III	match	no
NEAT-HFpEF	echo	topcat_dd_txt	Diastolic dysfunction - TOPCAT definition			Normal		1	Normal	match	no
NEAT-HFpEF	echo	topcat_dd_txt	Diastolic dysfunction - TOPCAT definition			Grade I		2	Grade I	match	no
NEAT-HFpEF	echo	topcat_dd_txt	Diastolic dysfunction - TOPCAT definition			Grade II		3	Grade II	match	no
NEAT-HFpEF	echo	topcat_dd_txt	Diastolic dysfunction - TOPCAT definition			Grade III		4	Grade III	match	no
RELAX	echo	topcat_dd_txt	Diastolic dysfunction - TOPCAT definition			Normal		1	Normal	match	no
RELAX	echo	topcat_dd_txt	Diastolic dysfunction - TOPCAT definition			Grade I		2	Grade I	match	no
RELAX	echo	topcat_dd_txt	Diastolic dysfunction - TOPCAT definition			Grade II		3	Grade II	match	no
RELAX	echo	topcat_dd_txt	Diastolic dysfunction - TOPCAT definition			Grade III		4	Grade III	match	no
STICH	echodata	topcat_dd_txt	Diastolic dysfunction - TOPCAT definition			Normal		1	Normal	match	no
STICH	echodata	topcat_dd_txt	Diastolic dysfunction - TOPCAT definition			Grade I		2	Grade I	match	no
STICH	echodata	topcat_dd_txt	Diastolic dysfunction - TOPCAT definition			Grade II		3	Grade II	match	no
STICH	echodata	topcat_dd_txt	Diastolic dysfunction - TOPCAT definition			Grade III		4	Grade III	match	no
TOPCAT	echo_baseline	ddfxn_grade	Diastolic dysfunction - TOPCAT definition			0		1	Normal	match	no
TOPCAT	echo_baseline	ddfxn_grade	Diastolic dysfunction - TOPCAT definition			1		2	Grade I	match	no
TOPCAT	echo_baseline	ddfxn_grade	Diastolic dysfunction - TOPCAT definition			2		3	Grade II	match	no
TOPCAT	echo_baseline	ddfxn_grade	Diastolic dysfunction - TOPCAT definition			3		4	Grade III	match	no
TOPCAT	echo_followup	ddfxn_grade	Diastolic dysfunction - TOPCAT definition			0		1	Normal	match	no
TOPCAT	echo_followup	ddfxn_grade	Diastolic dysfunction - TOPCAT definition			1		2	Grade I	match	no
TOPCAT	echo_followup	ddfxn_grade	Diastolic dysfunction - TOPCAT definition			2		3	Grade II	match	no
TOPCAT	echo_followup	ddfxn_grade	Diastolic dysfunction - TOPCAT definition			3		4	Grade III	match	no
ESCAPE	mayodata	DOPAMINE	Dopamine value							value	no
ATHENA	a_base	hfage_months	Duration of heart failure		12			1	<1 year	range	no
ATHENA	a_base	hfage_months	Duration of heart failure	12	60			2	1-5 years	range	no	Y	Y
ATHENA	a_base	hfage_months	Duration of heart failure	60				3	5+ years	range	no
BEST	cvh1	cvduratn	Duration of heart failure		12			1	<1 year	range	no
BEST	cvh1	cvduratn	Duration of heart failure	12	60			2	1-5 years	range	no	Y	Y
BEST	cvh1	cvduratn	Duration of heart failure	60				3	5+ years	range	no
CARRESS	a_base	YIHF_months	Duration of heart failure		12			1	<1 year	range	no
CARRESS	a_base	YIHF_months	Duration of heart failure	12	60			2	1-5 years	range	no	Y	Y
CARRESS	a_base	YIHF_months	Duration of heart failure	60				3	5+ years	range	no
DOSE	a_base	YIHF_months	Duration of heart failure		12			1	<1 year	range	no
DOSE	a_base	YIHF_months	Duration of heart failure	12	60			2	1-5 years	range	no	Y	Y
DOSE	a_base	YIHF_months	Duration of heart failure	60				3	5+ years	range	no
ESCAPE	clinhis1	YIHF_months	Duration of heart failure		12			1	<1 year	range	no
ESCAPE	clinhis1	YIHF_months	Duration of heart failure	12	60			2	1-5 years	range	no	Y	Y
ESCAPE	clinhis1	YIHF_months	Duration of heart failure	60				3	5+ years	range	no
EXACT	a_base	YIHF_months	Duration of heart failure		12			1	<1 year	range	no
EXACT	a_base	YIHF_months	Duration of heart failure	12	60			2	1-5 years	range	no	Y	Y
EXACT	a_base	YIHF_months	Duration of heart failure	60				3	5+ years	range	no
FIGHT	a_base	hfage_months	Duration of heart failure		12			1	<1 year	range	no
FIGHT	a_base	hfage_months	Duration of heart failure	12	60			2	1-5 years	range	no	Y	Y
FIGHT	a_base	hfage_months	Duration of heart failure	60				3	5+ years	range	no
GUIDE-IT	medhx	HFDUR	Duration of heart failure		12			1	<1 year	range	no
GUIDE-IT	medhx	HFDUR	Duration of heart failure	12	60			2	1-5 years	range	no	Y	Y
GUIDE-IT	medhx	HFDUR	Duration of heart failure	60				3	5+ years	range	no
INDIE-HFpEF	a_base	hfage_months	Duration of heart failure		12			1	<1 year	range	no
INDIE-HFpEF	a_base	hfage_months	Duration of heart failure	12	60			2	1-5 years	range	no	Y	Y
INDIE-HFpEF	a_base	hfage_months	Duration of heart failure	60				3	5+ years	range	no
IPRESERVE	analysis	hfdxmths	Duration of heart failure		12			1	<1 year	range	no
IPRESERVE	analysis	hfdxmths	Duration of heart failure	12	60			2	1-5 years	range	no	Y	Y
IPRESERVE	analysis	hfdxmths	Duration of heart failure	60				3	5+ years	range	no
IRONOUT	a_base	hfage_months	Duration of heart failure		12			1	<1 year	range	no
IRONOUT	a_base	hfage_months	Duration of heart failure	12	60			2	1-5 years	range	no	Y	Y
IRONOUT	a_base	hfage_months	Duration of heart failure	60				3	5+ years	range	no
LIFE	base	hfage_months	Duration of heart failure		12			1	<1 year	range	no
LIFE	base	hfage_months	Duration of heart failure	12	60			2	1-5 years	range	no	Y	Y
LIFE	base	hfage_months	Duration of heart failure	60				3	5+ years	range	no
MOCHA	core	hfage_months	Duration of heart failure		12			1	<1 year	range	no
MOCHA	core	hfage_months	Duration of heart failure	12	60			2	1-5 years	range	no	Y	Y
MOCHA	core	hfage_months	Duration of heart failure	60				3	5+ years	range	no
NEAT-HFpEF	a_base	hfage_months	Duration of heart failure		12			1	<1 year	range	no
NEAT-HFpEF	a_base	hfage_months	Duration of heart failure	12	60			2	1-5 years	range	no	Y	Y
NEAT-HFpEF	a_base	hfage_months	Duration of heart failure	60				3	5+ years	range	no
RELAX	a_base	yihf_months	Duration of heart failure		12			1	<1 year	range	no
RELAX	a_base	yihf_months	Duration of heart failure	12	60			2	1-5 years	range	no	Y	Y
RELAX	a_base	yihf_months	Duration of heart failure	60				3	5+ years	range	no
ROSE	a_base	YIHF_months	Duration of heart failure		12			1	<1 year	range	no
ROSE	a_base	YIHF_months	Duration of heart failure	12	60			2	1-5 years	range	no	Y	Y
ROSE	a_base	YIHF_months	Duration of heart failure	60				3	5+ years	range	no
SCD-HeFT	baseline_new	CHFDXMO	Duration of heart failure		12			1	<1 year	range	no
SCD-HeFT	baseline_new	CHFDXMO	Duration of heart failure	12	60			2	1-5 years	range	no	Y	Y
SCD-HeFT	baseline_new	CHFDXMO	Duration of heart failure	60				3	5+ years	range	no
ATHENA	a_base	hfage_months	Duration of heart failure value							value	no
BEST	cvh1	cvduratn	Duration of heart failure value							value	no
CARRESS	a_base	YIHF_months	Duration of heart failure value							value	no
DOSE	a_base	yihf_months	Duration of heart failure value							value	no
ESCAPE	mhist	YIHF_months	Duration of heart failure value							value	no
EXACT	a_base	YIHF_months	Duration of heart failure value							value	no
FIGHT	a_base	hfage_months	Duration of heart failure value							value	no
GUIDE-IT	medhx	HFDUR	Duration of heart failure value							value	no
INDIE-HFpEF	a_base	hfage_months	Duration of heart failure value							value	no
IPRESERVE	analysis	hfdxmths	Duration of heart failure value							value	no
IRONOUT	a_base	hfage_months	Duration of heart failure value							value	no
LIFE	base	hfage_months	Duration of heart failure value							value	no
MOCHA	core	hfage_months	Duration of heart failure value							value	no
NEAT-HFpEF	a_base	hfage_months	Duration of heart failure value							value	no
RELAX	a_base	yihf_months	Duration of heart failure value							value	no
ROSE	a_base	YIHF_months	Duration of heart failure value							value	no
SCD-HeFT	baseline_new	CHFDXMO	Duration of heart failure value							value	no
ATHENA	exam	ccs1	Dyspnea			1		1	No	match	no
ATHENA	exam	ccs1	Dyspnea			2		1	No	match	no
ATHENA	exam	ccs1	Dyspnea			3		2	Yes	match	no
ATHENA	exam	ccs1	Dyspnea			4		2	Yes	match	no
ATHENA	exam	ccs1	Dyspnea for congestion score			1		0	0	match	no
ATHENA	exam	ccs1	Dyspnea for congestion score			2		1	1	match	no
ATHENA	exam	ccs1	Dyspnea for congestion score			3		2	2	match	no
ATHENA	exam	ccs1	Dyspnea for congestion score			4		3	3	match	no
BEST	qol	MLHFQ12	Dyspnea for congestion score			0		0	0	match	no
BEST	qol	MLHFQ12	Dyspnea for congestion score			1		1	1	match	no
BEST	qol	MLHFQ12	Dyspnea for congestion score			2		1	1	match	no
BEST	qol	MLHFQ12	Dyspnea for congestion score			3		2	2	match	no
BEST	qol	MLHFQ12	Dyspnea for congestion score			4		2	2	match	no
BEST	qol	MLHFQ12	Dyspnea for congestion score			5		3	3	match	no
BEST	qol	MLHFQ12	Dyspnea			0		1	No	match	no
BEST	qol	MLHFQ12	Dyspnea			1		1	No	match	no
BEST	qol	MLHFQ12	Dyspnea			2		1	No	match	no
BEST	qol	MLHFQ12	Dyspnea			3		2	Yes	match	no
BEST	qol	MLHFQ12	Dyspnea			4		2	Yes	match	no
BEST	qol	MLHFQ12	Dyspnea			5		2	Yes	match	no
CARRESS	vas	DYSPVAS	Dyspnea for congestion score	75				0	0	range	no
CARRESS	vas	DYSPVAS	Dyspnea for congestion score	50	75			1	1	range	no		Y
CARRESS	vas	DYSPVAS	Dyspnea for congestion score	25	50			2	2	range	no		Y
CARRESS	vas	DYSPVAS	Dyspnea for congestion score		25			3	3	range	no		Y
DIG	form10	Q20	Dyspnea for congestion score			0		0	0	match	no
DIG	form10	Q20	Dyspnea for congestion score			1		1	1	match	no
DIG	form10	Q20	Dyspnea for congestion score			2		1	1	match	no
DIG	form10	Q20	Dyspnea for congestion score			3		2	2	match	no
DIG	form10	Q20	Dyspnea for congestion score			4		2	2	match	no
DIG	form10	Q20	Dyspnea for congestion score			5		3	3	match	no
DIG	form10	Q20	Dyspnea			0		1	No	match	no
DIG	form10	Q20	Dyspnea			1		1	No	match	no
DIG	form10	Q20	Dyspnea			2		1	No	match	no
DIG	form10	Q20	Dyspnea			3		2	Yes	match	no
DIG	form10	Q20	Dyspnea			4		2	Yes	match	no
DIG	form10	Q20	Dyspnea			5		2	Yes	match	no
DOSE	subjsymp	VASDYSPN	Dyspnea for congestion score	75				0	0	range	no
DOSE	subjsymp	VASDYSPN	Dyspnea for congestion score	50	75			1	1	range	no		Y
DOSE	subjsymp	VASDYSPN	Dyspnea for congestion score	25	50			2	2	range	no		Y
DOSE	subjsymp	VASDYSPN	Dyspnea for congestion score		25			3	3	range	no		Y
ESCAPE	symptoms	dyspnea_congest	Dyspnea for congestion score			0		0	0	match	no
ESCAPE	symptoms	dyspnea_congest	Dyspnea for congestion score			1		1	1	match	no
ESCAPE	symptoms	dyspnea_congest	Dyspnea for congestion score			2		2	2	match	no
ESCAPE	symptoms	dyspnea_congest	Dyspnea for congestion score			3		3	3	match	no
EXACT	kccq	KCCQ7	Dyspnea for congestion score			7		0	0	match	no
EXACT	kccq	KCCQ7	Dyspnea for congestion score			6		1	1	match	no
EXACT	kccq	KCCQ7	Dyspnea for congestion score			5		1	1	match	no
EXACT	kccq	KCCQ7	Dyspnea for congestion score			4		1	1	match	no
EXACT	kccq	KCCQ7	Dyspnea for congestion score			3		2	2	match	no
EXACT	kccq	KCCQ7	Dyspnea for congestion score			2		2	2	match	no
EXACT	kccq	KCCQ7	Dyspnea for congestion score			1		3	3	match	no
FIGHT	kccq	KCCQ7	Dyspnea for congestion score			7		0	0	match	no
FIGHT	kccq	KCCQ7	Dyspnea for congestion score			6		1	1	match	no
FIGHT	kccq	KCCQ7	Dyspnea for congestion score			5		1	1	match	no
FIGHT	kccq	KCCQ7	Dyspnea for congestion score			4		1	1	match	no
FIGHT	kccq	KCCQ7	Dyspnea for congestion score			3		2	2	match	no
FIGHT	kccq	KCCQ7	Dyspnea for congestion score			2		2	2	match	no
FIGHT	kccq	KCCQ7	Dyspnea for congestion score			1		3	3	match	no
EXACT	kccq	KCCQ7	Dyspnea			7		1	No	match	no
EXACT	kccq	KCCQ7	Dyspnea			6		1	No	match	no
EXACT	kccq	KCCQ7	Dyspnea			5		1	No	match	no
EXACT	kccq	KCCQ7	Dyspnea			4		2	Yes	match	no
EXACT	kccq	KCCQ7	Dyspnea			3		2	Yes	match	no
EXACT	kccq	KCCQ7	Dyspnea			2		2	Yes	match	no
EXACT	kccq	KCCQ7	Dyspnea			1		2	Yes	match	no
FIGHT	kccq	KCCQ7	Dyspnea			7		1	No	match	no
FIGHT	kccq	KCCQ7	Dyspnea			6		1	No	match	no
FIGHT	kccq	KCCQ7	Dyspnea			5		1	No	match	no
FIGHT	kccq	KCCQ7	Dyspnea			4		2	Yes	match	no
FIGHT	kccq	KCCQ7	Dyspnea			3		2	Yes	match	no
FIGHT	kccq	KCCQ7	Dyspnea			2		2	Yes	match	no
FIGHT	kccq	KCCQ7	Dyspnea			1		2	Yes	match	no
GUIDE-IT	qolbaseline	kcsbn	Dyspnea for congestion score			7		0	0	match	no
GUIDE-IT	qolbaseline	kcsbn	Dyspnea for congestion score			4		1	1	match	no
GUIDE-IT	qolbaseline	kcsbn	Dyspnea for congestion score			5		1	1	match	no
GUIDE-IT	qolbaseline	kcsbn	Dyspnea for congestion score			6		1	1	match	no
GUIDE-IT	qolbaseline	kcsbn	Dyspnea for congestion score			2		2	2	match	no
GUIDE-IT	qolbaseline	kcsbn	Dyspnea for congestion score			3		2	2	match	no
GUIDE-IT	qolbaseline	kcsbn	Dyspnea for congestion score			1		3	3	match	no
GUIDE-IT	qolfup	kcsbn	Dyspnea for congestion score			7		0	0	match	no
GUIDE-IT	qolfup	kcsbn	Dyspnea for congestion score			4		1	1	match	no
GUIDE-IT	qolfup	kcsbn	Dyspnea for congestion score			5		1	1	match	no
GUIDE-IT	qolfup	kcsbn	Dyspnea for congestion score			6		1	1	match	no
GUIDE-IT	qolfup	kcsbn	Dyspnea for congestion score			2		2	2	match	no
GUIDE-IT	qolfup	kcsbn	Dyspnea for congestion score			3		2	2	match	no
GUIDE-IT	qolfup	kcsbn	Dyspnea for congestion score			1		3	3	match	no
HF-ACTION	kccq	KCCQ7	Dyspnea for congestion score			7		0	0	match	no
HF-ACTION	kccq	KCCQ7	Dyspnea for congestion score			4		1	1	match	no
HF-ACTION	kccq	KCCQ7	Dyspnea for congestion score			5		1	1	match	no
HF-ACTION	kccq	KCCQ7	Dyspnea for congestion score			6		1	1	match	no
HF-ACTION	kccq	KCCQ7	Dyspnea for congestion score			2		2	2	match	no
HF-ACTION	kccq	KCCQ7	Dyspnea for congestion score			3		2	2	match	no
HF-ACTION	kccq	KCCQ7	Dyspnea for congestion score			1		3	3	match	no
INDIE-HFpEF	kccq	KCCQ7	Dyspnea for congestion score			7		0	0	match	no
INDIE-HFpEF	kccq	KCCQ7	Dyspnea for congestion score			4		1	1	match	no
INDIE-HFpEF	kccq	KCCQ7	Dyspnea for congestion score			5		1	1	match	no
INDIE-HFpEF	kccq	KCCQ7	Dyspnea for congestion score			6		1	1	match	no
INDIE-HFpEF	kccq	KCCQ7	Dyspnea for congestion score			2		2	2	match	no
INDIE-HFpEF	kccq	KCCQ7	Dyspnea for congestion score			3		2	2	match	no
INDIE-HFpEF	kccq	KCCQ7	Dyspnea for congestion score			1		3	3	match	no
GUIDE-IT	qolbaseline	KCCQ7	Dyspnea			7		1	No	match	no
GUIDE-IT	qolbaseline	KCCQ7	Dyspnea			6		1	No	match	no
GUIDE-IT	qolbaseline	KCCQ7	Dyspnea			5		1	No	match	no
GUIDE-IT	qolbaseline	KCCQ7	Dyspnea			4		2	Yes	match	no
GUIDE-IT	qolbaseline	KCCQ7	Dyspnea			3		2	Yes	match	no
GUIDE-IT	qolbaseline	KCCQ7	Dyspnea			2		2	Yes	match	no
GUIDE-IT	qolbaseline	KCCQ7	Dyspnea			1		2	Yes	match	no
GUIDE-IT	qolfup	KCCQ7	Dyspnea			7		1	No	match	no
GUIDE-IT	qolfup	KCCQ7	Dyspnea			6		1	No	match	no
GUIDE-IT	qolfup	KCCQ7	Dyspnea			5		1	No	match	no
GUIDE-IT	qolfup	KCCQ7	Dyspnea			4		2	Yes	match	no
GUIDE-IT	qolfup	KCCQ7	Dyspnea			3		2	Yes	match	no
GUIDE-IT	qolfup	KCCQ7	Dyspnea			2		2	Yes	match	no
GUIDE-IT	qolfup	KCCQ7	Dyspnea			1		2	Yes	match	no
INDIE-HFpEF	kccq	KCCQ7	Dyspnea			7		1	No	match	no
INDIE-HFpEF	kccq	KCCQ7	Dyspnea			6		1	No	match	no
INDIE-HFpEF	kccq	KCCQ7	Dyspnea			5		1	No	match	no
INDIE-HFpEF	kccq	KCCQ7	Dyspnea			4		2	Yes	match	no
INDIE-HFpEF	kccq	KCCQ7	Dyspnea			3		2	Yes	match	no
INDIE-HFpEF	kccq	KCCQ7	Dyspnea			2		2	Yes	match	no
INDIE-HFpEF	kccq	KCCQ7	Dyspnea			1		2	Yes	match	no
HF-ACTION	kccq	KCCQ7	Dyspnea			7		1	No	match	no
HF-ACTION	kccq	KCCQ7	Dyspnea			6		1	No	match	no
HF-ACTION	kccq	KCCQ7	Dyspnea			5		1	No	match	no
HF-ACTION	kccq	KCCQ7	Dyspnea			4		2	Yes	match	no
HF-ACTION	kccq	KCCQ7	Dyspnea			3		2	Yes	match	no
HF-ACTION	kccq	KCCQ7	Dyspnea			2		2	Yes	match	no
HF-ACTION	kccq	KCCQ7	Dyspnea			1		2	Yes	match	no
IPRESERVE	analysis	nyha	Dyspnea for congestion score			1		0	0	match	no
IPRESERVE	analysis	nyha	Dyspnea for congestion score			2		1	1	match	no
IPRESERVE	analysis	nyha	Dyspnea for congestion score			3		2	2	match	no
IPRESERVE	analysis	nyha	Dyspnea for congestion score			4		3	3	match	no
IRONOUT	kccq	KCCQ7	Dyspnea for congestion score			7		0	0	match	no
IRONOUT	kccq	KCCQ7	Dyspnea for congestion score			4		1	1	match	no
IRONOUT	kccq	KCCQ7	Dyspnea for congestion score			5		1	1	match	no
IRONOUT	kccq	KCCQ7	Dyspnea for congestion score			6		1	1	match	no
IRONOUT	kccq	KCCQ7	Dyspnea for congestion score			2		2	2	match	no
IRONOUT	kccq	KCCQ7	Dyspnea for congestion score			3		2	2	match	no
IRONOUT	kccq	KCCQ7	Dyspnea for congestion score			1		3	3	match	no
IRONOUT	kccq	KCCQ7	Dyspnea			7		1	No	match	no
IRONOUT	kccq	KCCQ7	Dyspnea			6		1	No	match	no
IRONOUT	kccq	KCCQ7	Dyspnea			5		1	No	match	no
IRONOUT	kccq	KCCQ7	Dyspnea			4		2	Yes	match	no
IRONOUT	kccq	KCCQ7	Dyspnea			3		2	Yes	match	no
IRONOUT	kccq	KCCQ7	Dyspnea			2		2	Yes	match	no
IRONOUT	kccq	KCCQ7	Dyspnea			1		2	Yes	match	no
LIFE	visitsum	KCCQ7	Dyspnea for congestion score			7		0	0	match	no
LIFE	visitsum	KCCQ7	Dyspnea for congestion score			4		1	1	match	no
LIFE	visitsum	KCCQ7	Dyspnea for congestion score			5		1	1	match	no
LIFE	visitsum	KCCQ7	Dyspnea for congestion score			6		1	1	match	no
LIFE	visitsum	KCCQ7	Dyspnea for congestion score			2		2	2	match	no
LIFE	visitsum	KCCQ7	Dyspnea for congestion score			3		2	2	match	no
LIFE	visitsum	KCCQ7	Dyspnea for congestion score			1		3	3	match	no
LIFE	kccq	KCCQ7	Dyspnea			7		1	No	match	no
LIFE	kccq	KCCQ7	Dyspnea			6		1	No	match	no
LIFE	kccq	KCCQ7	Dyspnea			5		1	No	match	no
LIFE	kccq	KCCQ7	Dyspnea			4		2	Yes	match	no
LIFE	kccq	KCCQ7	Dyspnea			3		2	Yes	match	no
LIFE	kccq	KCCQ7	Dyspnea			2		2	Yes	match	no
LIFE	kccq	KCCQ7	Dyspnea			1		2	Yes	match	no
MOCHA	lihfe	MLHFQ12	Dyspnea for congestion score			0		0	0	match	no
MOCHA	lihfe	MLHFQ12	Dyspnea for congestion score			1		1	1	match	no
MOCHA	lihfe	MLHFQ12	Dyspnea for congestion score			2		1	1	match	no
MOCHA	lihfe	MLHFQ12	Dyspnea for congestion score			3		2	2	match	no
MOCHA	lihfe	MLHFQ12	Dyspnea for congestion score			4		2	2	match	no
MOCHA	lihfe	MLHFQ12	Dyspnea for congestion score			5		3	3	match	no
MOCHA	lihfe	MLHFQ12	Dyspnea			0		1	No	match	no
MOCHA	lihfe	MLHFQ12	Dyspnea			1		1	No	match	no
MOCHA	lihfe	MLHFQ12	Dyspnea			2		1	No	match	no
MOCHA	lihfe	MLHFQ12	Dyspnea			3		2	Yes	match	no
MOCHA	lihfe	MLHFQ12	Dyspnea			4		2	Yes	match	no
MOCHA	lihfe	MLHFQ12	Dyspnea			5		2	Yes	match	no
NEAT-HFpEF	kccq	KCCQ7	Dyspnea for congestion score			7		0	0	match	no
NEAT-HFpEF	kccq	KCCQ7	Dyspnea for congestion score			4		1	1	match	no
NEAT-HFpEF	kccq	KCCQ7	Dyspnea for congestion score			5		1	1	match	no
NEAT-HFpEF	kccq	KCCQ7	Dyspnea for congestion score			6		1	1	match	no
NEAT-HFpEF	kccq	KCCQ7	Dyspnea for congestion score			2		2	2	match	no
NEAT-HFpEF	kccq	KCCQ7	Dyspnea for congestion score			3		2	2	match	no
NEAT-HFpEF	kccq	KCCQ7	Dyspnea for congestion score			1		3	3	match	no
NEAT-HFpEF	kccq	KCCQ7	Dyspnea			7		1	No	match	no
NEAT-HFpEF	kccq	KCCQ7	Dyspnea			6		1	No	match	no
NEAT-HFpEF	kccq	KCCQ7	Dyspnea			5		1	No	match	no
NEAT-HFpEF	kccq	KCCQ7	Dyspnea			4		2	Yes	match	no
NEAT-HFpEF	kccq	KCCQ7	Dyspnea			3		2	Yes	match	no
NEAT-HFpEF	kccq	KCCQ7	Dyspnea			2		2	Yes	match	no
NEAT-HFpEF	kccq	KCCQ7	Dyspnea			1		2	Yes	match	no
RELAX	mlhfq	MLHFQ12	Dyspnea for congestion score			0		0	0	match	no
RELAX	mlhfq	MLHFQ12	Dyspnea for congestion score			1		1	1	match	no
RELAX	mlhfq	MLHFQ12	Dyspnea for congestion score			2		1	1	match	no
RELAX	mlhfq	MLHFQ12	Dyspnea for congestion score			3		2	2	match	no
RELAX	mlhfq	MLHFQ12	Dyspnea for congestion score			4		2	2	match	no
RELAX	mlhfq	MLHFQ12	Dyspnea for congestion score			5		3	3	match	no
RELAX	mlhfq	MLHFQ12	Dyspnea			0		1	No	match	no
RELAX	mlhfq	MLHFQ12	Dyspnea			1		1	No	match	no
RELAX	mlhfq	MLHFQ12	Dyspnea			2		1	No	match	no
RELAX	mlhfq	MLHFQ12	Dyspnea			3		2	Yes	match	no
RELAX	mlhfq	MLHFQ12	Dyspnea			4		2	Yes	match	no
RELAX	mlhfq	MLHFQ12	Dyspnea			5		2	Yes	match	no
ROSE	vas	DYSPVAS	Dyspnea for congestion score	75				0	0	range	no
ROSE	vas	DYSPVAS	Dyspnea for congestion score	50	75			1	1	range	no		Y
ROSE	vas	DYSPVAS	Dyspnea for congestion score	25	50			2	2	range	no		Y
ROSE	vas	DYSPVAS	Dyspnea for congestion score		25			3	3	range	no		Y
SCD-HeFT	lwhfques	BREATH	Dyspnea for congestion score			0		0	0	match	no
SCD-HeFT	lwhfques	BREATH	Dyspnea for congestion score			1		1	1	match	no
SCD-HeFT	lwhfques	BREATH	Dyspnea for congestion score			2		1	1	match	no
SCD-HeFT	lwhfques	BREATH	Dyspnea for congestion score			3		2	2	match	no
SCD-HeFT	lwhfques	BREATH	Dyspnea for congestion score			4		2	2	match	no
SCD-HeFT	lwhfques	BREATH	Dyspnea for congestion score			5		3	3	match	no
SCD-HeFT	lwhfques	BREATH	Dyspnea			0		1	No	match	no
SCD-HeFT	lwhfques	BREATH	Dyspnea			1		1	No	match	no
SCD-HeFT	lwhfques	BREATH	Dyspnea			2		1	No	match	no
SCD-HeFT	lwhfques	BREATH	Dyspnea			3		2	Yes	match	no
SCD-HeFT	lwhfques	BREATH	Dyspnea			4		2	Yes	match	no
SCD-HeFT	lwhfques	BREATH	Dyspnea			5		2	Yes	match	no
SOLVD Prevent	SFE	SFE29Z2	Dyspnea for congestion score			N		1	1	match	no
SOLVD Prevent	SFE	SFE29Z2	Dyspnea for congestion score			Y		2	2	match	no
SOLVD Treat	SFE	SFE29Z2	Dyspnea for congestion score			N		1	1	match	no
SOLVD Treat	SFE	SFE29Z2	Dyspnea for congestion score			Y		2	2	match	no
STICH	bqol	kcsbn	Dyspnea for congestion score			7		0	0	match	no
STICH	bqol	kcsbn	Dyspnea for congestion score			4		1	1	match	no
STICH	bqol	kcsbn	Dyspnea for congestion score			5		1	1	match	no
STICH	bqol	kcsbn	Dyspnea for congestion score			6		1	1	match	no
STICH	bqol	kcsbn	Dyspnea for congestion score			2		2	2	match	no
STICH	bqol	kcsbn	Dyspnea for congestion score			3		2	2	match	no
STICH	bqol	kcsbn	Dyspnea for congestion score			1		3	3	match	no
STICH	fqol	kcsbn	Dyspnea for congestion score			7		0	0	match	no
STICH	fqol	kcsbn	Dyspnea for congestion score			4		1	1	match	no
STICH	fqol	kcsbn	Dyspnea for congestion score			5		1	1	match	no
STICH	fqol	kcsbn	Dyspnea for congestion score			6		1	1	match	no
STICH	fqol	kcsbn	Dyspnea for congestion score			2		2	2	match	no
STICH	fqol	kcsbn	Dyspnea for congestion score			3		2	2	match	no
STICH	fqol	kcsbn	Dyspnea for congestion score			1		3	3	match	no
GUIDE-IT	bqol	kcsbn	Dyspnea			7		1	No	match	no
GUIDE-IT	bqol	kcsbn	Dyspnea			6		1	No	match	no
GUIDE-IT	bqol	kcsbn	Dyspnea			5		1	No	match	no
GUIDE-IT	bqol	kcsbn	Dyspnea			4		2	Yes	match	no
GUIDE-IT	bqol	kcsbn	Dyspnea			3		2	Yes	match	no
GUIDE-IT	bqol	kcsbn	Dyspnea			2		2	Yes	match	no
GUIDE-IT	bqol	kcsbn	Dyspnea			1		2	Yes	match	no
GUIDE-IT	fqol	kcsbn	Dyspnea			7		1	No	match	no
GUIDE-IT	fqol	kcsbn	Dyspnea			6		1	No	match	no
GUIDE-IT	fqol	kcsbn	Dyspnea			5		1	No	match	no
GUIDE-IT	fqol	kcsbn	Dyspnea			4		2	Yes	match	no
GUIDE-IT	fqol	kcsbn	Dyspnea			3		2	Yes	match	no
GUIDE-IT	fqol	kcsbn	Dyspnea			2		2	Yes	match	no
GUIDE-IT	fqol	kcsbn	Dyspnea			1		2	Yes	match	no
TOPCAT	kccq	kccq8	Dyspnea for congestion score			7		0	0	match	no
TOPCAT	kccq	kccq8	Dyspnea for congestion score			4		1	1	match	no
TOPCAT	kccq	kccq8	Dyspnea for congestion score			5		1	1	match	no
TOPCAT	kccq	kccq8	Dyspnea for congestion score			6		1	1	match	no
TOPCAT	kccq	kccq8	Dyspnea for congestion score			2		2	2	match	no
TOPCAT	kccq	kccq8	Dyspnea for congestion score			3		2	2	match	no
TOPCAT	kccq	kccq8	Dyspnea for congestion score			1		3	3	match	no
TOPCAT	kccq	kccq8	Dyspnea			7		1	No	match	no
TOPCAT	kccq	kccq8	Dyspnea			6		1	No	match	no
TOPCAT	kccq	kccq8	Dyspnea			5		1	No	match	no
TOPCAT	kccq	kccq8	Dyspnea			4		2	Yes	match	no
TOPCAT	kccq	kccq8	Dyspnea			3		2	Yes	match	no
TOPCAT	kccq	kccq8	Dyspnea			2		2	Yes	match	no
TOPCAT	kccq	kccq8	Dyspnea			1		2	Yes	match	no
HF-ACTION	analysis	eprimevel	E prime	8				1	Normal	range	no	Y
HF-ACTION	analysis	eprimevel	E prime		8			2	Abnormal	range	no
TOPCAT	echo_baseline	eprime_abnl	E prime			0		1	Normal	match	no
TOPCAT	echo_baseline	eprime_abnl	E prime			1		2	Abnormal	match	no
TOPCAT	echo_followup	eprime_abnl	E prime			0		1	Normal	match	no
TOPCAT	echo_followup	eprime_abnl	E prime			1		2	Abnormal	match	no
EXACT	echo	dtilate_cmsec	E prime lateral	10				1	Normal	range	no	Y
EXACT	echo	dtilate_cmsec	E prime lateral		10			2	Abnormal	range	no
FIGHT	echolab	DTILATE_cmsec	E prime lateral	10				1	Normal	range	no	Y
FIGHT	echolab	DTILATE_cmsec	E prime lateral		10			2	Abnormal	range	no
HF-ACTION	analysis	ewavlat	E prime lateral	10				1	Normal	range	no	Y
HF-ACTION	analysis	ewavlat	E prime lateral		10			2	Abnormal	range	no
INDIE-HFpEF	echolab	LATMIAE_cmsec	E prime lateral	10				1	Normal	range	no	Y
INDIE-HFpEF	echolab	LATMIAE_cmsec	E prime lateral		10			2	Abnormal	range	no
IPRESERVE	analysis	ltmevo	E prime lateral	10				1	Normal	range	no	Y
IPRESERVE	analysis	ltmevo	E prime lateral		10			2	Abnormal	range	no
NEAT-HFpEF	echo	DTILATE_cmsec	E prime lateral	10				1	Normal	range	no	Y
NEAT-HFpEF	echo	DTILATE_cmsec	E prime lateral		10			2	Abnormal	range	no
RELAX	echo	DTILATE_cmsec	E prime lateral	10				1	Normal	range	no	Y
RELAX	echo	DTILATE_cmsec	E prime lateral		10			2	Abnormal	range	no
STICH	echodata	ep_lat	E prime lateral	10				1	Normal	range	no	Y
STICH	echodata	ep_lat	E prime lateral		10			2	Abnormal	range	no
TOPCAT	echo_baseline	ealateral	E prime lateral	10				1	Normal	range	no	Y
TOPCAT	echo_baseline	ealateral	E prime lateral		10			2	Abnormal	range	no
TOPCAT	echo_followup	ealateral	E prime lateral	10				1	Normal	range	no	Y
TOPCAT	echo_followup	ealateral	E prime lateral		10			2	Abnormal	range	no
EXACT	echo	dtilate	E prime lateral value							value	no
FIGHT	echolab	DTILATE_cmsec	E prime lateral value							value	no
HF-ACTION	analysis	ewavlat	E prime lateral value							value	no
INDIE-HFpEF	echolab	LATMAIE_cmsec	E prime lateral value							value	no
IPRESERVE	analysis	ltmevo	E prime lateral value							value	no
NEAT-HFpEF	echo	DTILATE_cmsec	E prime lateral value							value	no
RELAX	echo	DTILATE_cmsec	E prime lateral value							value	no
STICH	echodata	ep_lat	E prime lateral value							value	no
TOPCAT	echo_baseline	ealateral	E prime lateral value							value	no
TOPCAT	echo_followup	ealateral	E prime lateral value							value	no
EXACT	echo	DTIMEDE_cmsec	E prime septal	8				1	Normal	range	no	Y
EXACT	echo	DTIMEDE_cmsec	E prime septal		8			2	Abnormal	range	no
FIGHT	echolab	DTIMEDE_cmsec	E prime septal	8				1	Normal	range	no	Y
FIGHT	echolab	DTIMEDE_cmsec	E prime septal		8			2	Abnormal	range	no
HF-ACTION	analysis	ewavsept	E prime septal	8				1	Normal	range	no	Y
HF-ACTION	analysis	ewavsept	E prime septal		8			2	Abnormal	range	no
INDIE-HFpEF	echolab	MEDMIE_cmsec	E prime septal	8				1	Normal	range	no	Y
INDIE-HFpEF	echolab	MEDMIE_cmsec	E prime septal		8			2	Abnormal	range	no
IPRESERVE	analysis	slmevo	E prime septal	8				1	Normal	range	no	Y
IPRESERVE	analysis	slmevo	E prime septal		8			2	Abnormal	range	no
NEAT-HFpEF	echo	DTIMEDE_cmsec	E prime septal	8				1	Normal	range	no	Y
NEAT-HFpEF	echo	DTIMEDE_cmsec	E prime septal		8			2	Abnormal	range	no
RELAX	echo	DTIMEDE_cmsec	E prime septal	8				1	Normal	range	no	Y
RELAX	echo	DTIMEDE_cmsec	E prime septal		8			2	Abnormal	range	no
STICH	echodata	ep_sept	E prime septal	8				1	Normal	range	no	Y
STICH	echodata	ep_sept	E prime septal		8			2	Abnormal	range	no
TOPCAT	echo_baseline	easept	E prime septal	8				1	Normal	range	no	Y
TOPCAT	echo_baseline	easept	E prime septal		8			2	Abnormal	range	no
TOPCAT	echo_followup	easept	E prime septal	8				1	Normal	range	no	Y
TOPCAT	echo_followup	easept	E prime septal		8			2	Abnormal	range	no
EXACT	echo	DTIMEDE_cmsec	E prime septal value							value	no
FIGHT	echolab	DTIMEDE_cmsec	E prime septal value							value	no
HF-ACTION	analysis	ewavsept	E prime septal value							value	no
INDIE-HFpEF	echolab	MEDMIE_cmsec	E prime septal value							value	no
IPRESERVE	analysis	slmevo	E prime septal value							value	no
NEAT-HFpEF	echo	DTIMEDE_cmsec	E prime septal value							value	no
RELAX	echo	DTIMEDE_cmsec	E prime septal value							value	no
STICH	echodata	ep_sept	E prime septal value							value	no
TOPCAT	echo_baseline	easept	E prime septal value							value	no
TOPCAT	echo_followup	easept	E prime septal value							value	no
ESCAPE	echo_dat	MEANE	E wave value							value	no
EXACT	echo	EVELOC_cmsec	E wave value							value	no
FIGHT	echolab	EVELOC_cmsec	E wave value							value	no
HF-ACTION	analysis	mvpkevel	E wave value							value	no
INDIE-HFpEF	echolab	EVELOC_cmsec	E wave value							value	no
IPRESERVE	analysis	mipkvo	E wave value							value	no
NEAT-HFpEF	echo	EVELOC_cmsec	E wave value							value	no
RELAX	echo	EVELOC_cmsec	E wave value							value	no
SOLVD Registry	REC	REC19	E wave value							value	no
STICH	echodata	ewave_val_cmsec	E wave value							value	no
TOPCAT	echo_baseline	ewave	E wave value							value	no
TOPCAT	echo_followup	ewave	E wave value							value	no
EXACT	echo	eeprime_avg	E/e prime avg		8			1	Normal	range	no
EXACT	echo	eeprime_avg	E/e prime avg	8	15			2	Indeterminate	range	no	Y	Y
EXACT	echo	eeprime_avg	E/e prime avg	15				3	Elevated	range	no
FIGHT	echolab	eeprime_avg	E/e prime avg		8			1	Normal	range	no
FIGHT	echolab	eeprime_avg	E/e prime avg	8	15			2	Indeterminate	range	no	Y	Y
FIGHT	echolab	eeprime_avg	E/e prime avg	15				3	Elevated	range	no
HF-ACTION	analysis	eeprime_avg	E/e prime avg		8			1	Normal	range	no
HF-ACTION	analysis	eeprime_avg	E/e prime avg	8	15			2	Indeterminate	range	no	Y	Y
HF-ACTION	analysis	eeprime_avg	E/e prime avg	15				3	Elevated	range	no
INDIE-HFpEF	echolab	eeprime_avg	E/e prime avg		8			1	Normal	range	no
INDIE-HFpEF	echolab	eeprime_avg	E/e prime avg	8	15			2	Indeterminate	range	no	Y	Y
INDIE-HFpEF	echolab	eeprime_avg	E/e prime avg	15				3	Elevated	range	no
IPRESERVE	analysis	eeprime_avg	E/e prime avg		8			1	Normal	range	no
IPRESERVE	analysis	eeprime_avg	E/e prime avg	8	15			2	Indeterminate	range	no	Y	Y
IPRESERVE	analysis	eeprime_avg	E/e prime avg	15				3	Elevated	range	no
NEAT-HFpEF	echo	eeprime_avg	E/e prime avg		8			1	Normal	range	no
NEAT-HFpEF	echo	eeprime_avg	E/e prime avg	8	15			2	Indeterminate	range	no	Y	Y
NEAT-HFpEF	echo	eeprime_avg	E/e prime avg	15				3	Elevated	range	no
RELAX	echo	eeprime_avg	E/e prime avg		8			1	Normal	range	no
RELAX	echo	eeprime_avg	E/e prime avg	8	15			2	Indeterminate	range	no	Y	Y
RELAX	echo	eeprime_avg	E/e prime avg	15				3	Elevated	range	no
STICH	echodata	ee_ratio	E/e prime avg		8			1	Normal	range	no
STICH	echodata	ee_ratio	E/e prime avg	8	15			2	Indeterminate	range	no	Y	Y
STICH	echodata	ee_ratio	E/e prime avg	15				3	Elevated	range	no
TOPCAT	echo_baseline	eeprime_avg	E/e prime avg		8			1	Normal	range	no
TOPCAT	echo_baseline	eeprime_avg	E/e prime avg	8	15			2	Indeterminate	range	no	Y	Y
TOPCAT	echo_baseline	eeprime_avg	E/e prime avg	15				3	Elevated	range	no
TOPCAT	echo_followup	eeprime_avg	E/e prime avg		8			1	Normal	range	no
TOPCAT	echo_followup	eeprime_avg	E/e prime avg	8	15			2	Indeterminate	range	no	Y	Y
TOPCAT	echo_followup	eeprime_avg	E/e prime avg	15				3	Elevated	range	no
EXACT	echo	eeprime_avg	E/e prime avg value							value	no
FIGHT	echolab	eeprime_avg	E/e prime avg value							value	no
HF-ACTION	analysis	eeprime_avg	E/e prime avg value							value	no
INDIE-HFpEF	echolab	eeprime_avg	E/e prime avg value							value	no
IPRESERVE	analysis	eeprime_avg	E/e prime avg value							value	no
NEAT-HFpEF	echo	eeprime_avg	E/e prime avg value							value	no
RELAX	echo	eeprime_avg	E/e prime avg value							value	no
STICH	echodata	ee_ratio	E/e prime avg value							value	no
TOPCAT	echo_baseline	eeprime_avg	E/e prime avg value							value	no
TOPCAT	echo_followup	eeprime_avg	E/e prime avg value							value	no
EXACT	echo	eeprime_lat	E/e prime lateral		12			1	Normal	range	no		Y
EXACT	echo	eeprime_lat	E/e prime lateral	12				2	Elevated	range	no
FIGHT	echolab	eeprime_lat	E/e prime lateral		12			1	Normal	range	no		Y
FIGHT	echolab	eeprime_lat	E/e prime lateral	12				2	Elevated	range	no
HF-ACTION	analysis	eeprime_lat	E/e prime lateral		12			1	Normal	range	no		Y
HF-ACTION	analysis	eeprime_lat	E/e prime lateral	12				2	Elevated	range	no
INDIE-HFpEF	echolab	eeprime_lat	E/e prime lateral		12			1	Normal	range	no		Y
INDIE-HFpEF	echolab	eeprime_lat	E/e prime lateral	12				2	Elevated	range	no
IPRESERVE	analysis	elrt	E/e prime lateral		12			1	Normal	range	no		Y
IPRESERVE	analysis	elrt	E/e prime lateral	12				2	Elevated	range	no
NEAT-HFpEF	echo	eeprime_lat	E/e prime lateral		12			1	Normal	range	no		Y
NEAT-HFpEF	echo	eeprime_lat	E/e prime lateral	12				2	Elevated	range	no
RELAX	echo	eeprime_lat	E/e prime lateral		12			1	Normal	range	no		Y
RELAX	echo	eeprime_lat	E/e prime lateral	12				2	Elevated	range	no
STICH	echodata	eeprime_lat	E/e prime lateral		12			1	Normal	range	no		Y
STICH	echodata	eeprime_lat	E/e prime lateral	12				2	Elevated	range	no
TOPCAT	echo_baseline	eeprime_lat	E/e prime lateral		12			1	Normal	range	no		Y
TOPCAT	echo_baseline	eeprime_lat	E/e prime lateral	12				2	Elevated	range	no
TOPCAT	echo_followup	eeprime_lat	E/e prime lateral		12			1	Normal	range	no		Y
TOPCAT	echo_followup	eeprime_lat	E/e prime lateral	12				2	Elevated	range	no
EXACT	echo	eeprime_lat	E/e prime lateral value							value	no
FIGHT	echolab	eeprime_lat	E/e prime lateral value							value	no
HF-ACTION	analysis	eeprime_lat	E/e prime lateral value							value	no
IPRESERVE	analysis	elrt	E/e prime lateral value							value	no
NEAT-HFpEF	echo	eeprime_lat	E/e prime lateral value							value	no
RELAX	echo	eeprime_lat	E/e prime lateral value							value	no
STICH	echodata	eeprime_lat	E/e prime lateral value							value	no
TOPCAT	echo_baseline	eeprime_lat	E/e prime lateral value							value	no
TOPCAT	echo_followup	eeprime_lat	E/e prime lateral value							value	no
EXACT	echo	eeprime_sept	E/e prime medial		15			1	Normal	range	no		Y
EXACT	echo	eeprime_sept	E/e prime medial	15				2	Elevated	range	no
FIGHT	echolab	eeprime_sept	E/e prime medial		15			1	Normal	range	no		Y
FIGHT	echolab	eeprime_sept	E/e prime medial	15				2	Elevated	range	no
HF-ACTION	analysis	eeprime_sept	E/e prime medial		15			1	Normal	range	no		Y
HF-ACTION	analysis	eeprime_sept	E/e prime medial	15				2	Elevated	range	no
INDIE-HFpEF	echolab	eeprime_sept	E/e prime medial		15			1	Normal	range	no		Y
INDIE-HFpEF	echolab	eeprime_sept	E/e prime medial	15				2	Elevated	range	no
IPRESERVE	analysis	esrt	E/e prime medial		15			1	Normal	range	no		Y
IPRESERVE	analysis	esrt	E/e prime medial	15				2	Elevated	range	no
NEAT-HFpEF	echo	eeprime_sept	E/e prime medial		15			1	Normal	range	no		Y
NEAT-HFpEF	echo	eeprime_sept	E/e prime medial	15				2	Elevated	range	no
RELAX	echo	eeprime_sept	E/e prime medial		15			1	Normal	range	no		Y
RELAX	echo	eeprime_sept	E/e prime medial	15				2	Elevated	range	no
STICH	echodata	eeprime_sept	E/e prime medial		15			1	Normal	range	no		Y
STICH	echodata	eeprime_sept	E/e prime medial	15				2	Elevated	range	no
TOPCAT	echo_baseline	eeprime_sept	E/e prime medial		15			1	Normal	range	no		Y
TOPCAT	echo_baseline	eeprime_sept	E/e prime medial	15				2	Elevated	range	no
TOPCAT	echo_followup	eeprime_sept	E/e prime medial		15			1	Normal	range	no		Y
TOPCAT	echo_followup	eeprime_sept	E/e prime medial	15				2	Elevated	range	no
EXACT	echo	eeprime_sept	E/e prime medial value							value	no
FIGHT	echolab	eeprime_sept	E/e prime medial value							value	no
HF-ACTION	analysis	eeprime_sept	E/e prime medial value							value	no
INDIE-HFpEF	echolab	eeprime_sept	E/e prime medial value							value	no
IPRESERVE	analysis	esrt	E/e prime medial value							value	no
NEAT-HFpEF	echo	eeprime_sept	E/e prime medial value							value	no
RELAX	echo	eeprime_sept	E/e prime medial value							value	no
STICH	echodata	eeprime_sept	E/e prime medial value							value	no
TOPCAT	echo_baseline	eeprime_sept	E/e prime medial value							value	no
TOPCAT	echo_followup	eeprime_sept	E/e prime medial value							value	no
ATHENA	exam	ccs6	Edema			1		1	No	match	no
ATHENA	exam	ccs6	Edema			2		1	No	match	no
ATHENA	exam	ccs6	Edema			3		2	Yes	match	no
ATHENA	exam	ccs6	Edema			4		2	Yes	match	no
BEST	pe	peedm	Edema			1		1	No	match	no
BEST	pe	peedm	Edema			2		2	Yes	match	no
BEST	pe	peedm	Edema			3		2	Yes	match	no
BEST	pe	peedm	Edema			4		2	Yes	match	no
BEST	pe	peedm	Edema			5		2	Yes	match	no
CARRESS	assessmt	peredema	Edema			0		1	No	match	no
CARRESS	assessmt	peredema	Edema			1		1	No	match	no
CARRESS	assessmt	peredema	Edema			2		2	Yes	match	no
CARRESS	assessmt	peredema	Edema			3		2	Yes	match	no
DIG	form01	Q15	Edema			0		1	No	match	no
DIG	form01	Q15	Edema			2		1	No	match	no
DIG	form01	Q15	Edema			1		2	Yes	match	no
DIG	form01	Q15	Edema			3		2	Yes	match	no
DOSE	assessmt	peredema	Edema			0		1	No	match	no
DOSE	assessmt	peredema	Edema			1		1	No	match	no
DOSE	assessmt	peredema	Edema			2		2	Yes	match	no
DOSE	assessmt	peredema	Edema			3		2	Yes	match	no
ESCAPE	physexam	peredma	Edema			0		1	No	match	no
ESCAPE	physexam	peredma	Edema			1		1	No	match	no
ESCAPE	physexam	peredma	Edema			2		2	Yes	match	no
ESCAPE	physexam	peredma	Edema			3		2	Yes	match	no
ESCAPE	physexam	peredma	Edema			4		2	Yes	match	no
ESCAPE registry	admreas	periedem	Edema			1		0	No	match	no
ESCAPE registry	admreas	periedem	Edema			2		1	Yes	match	no
ESCAPE registry	admreas	periedem	Edema			3		2	Yes	match	no
ESCAPE registry	admreas	periedem	Edema			4		2	Yes	match	no
ESCAPE registry	admreas	periedem	Edema			5		2	Yes	match	no
EXACT	assessmt	periedma	Edema			0		1	No	match	no
EXACT	assessmt	periedma	Edema			1		1	No	match	no
EXACT	assessmt	periedma	Edema			2		2	Yes	match	no
EXACT	assessmt	periedma	Edema			3		2	Yes	match	no
FIGHT	exam	edema	Edema			1		1	No	match	no
FIGHT	exam	edema	Edema			2		1	No	match	no
FIGHT	exam	edema	Edema			3		2	Yes	match	no
FIGHT	exam	edema	Edema			4		2	Yes	match	no
GUIDE-IT	exam	edema	Edema			1		1	No	match	no
GUIDE-IT	exam	edema	Edema			2		2	Yes	match	no
GUIDE-IT	exam	edema	Edema			3		2	Yes	match	no
GUIDE-IT	exam	edemadn	Edema			0		1	No	match	no
INDIE-HFpEF	exam	edema	Edema			1		1	No	match	no
INDIE-HFpEF	exam	edema	Edema			2		1	No	match	no
INDIE-HFpEF	exam	edema	Edema			3		2	Yes	match	no
INDIE-HFpEF	exam	edema	Edema			4		2	Yes	match	no
IPRESERVE	analysis	ed0	Edema			NONE		1	No	match	no
IPRESERVE	analysis	ed0	Edema			TRACE		1	No	match	no
IPRESERVE	analysis	ed0	Edema			1+ TO 2+		2	Yes	match	no
IPRESERVE	analysis	ed0	Edema			3+ TO 4+		2	Yes	match	no
IRONOUT	exam	EDEMA	Edema			1		1	No	match	no
IRONOUT	exam	EDEMA	Edema			2		1	No	match	no
IRONOUT	exam	EDEMA	Edema			3		2	Yes	match	no
IRONOUT	exam	EDEMA	Edema			4		2	Yes	match	no
LIFE	visitsum	EDEMA	Edema			1		1	No	match	no
LIFE	visitsum	EDEMA	Edema			2		1	No	match	no
LIFE	visitsum	EDEMA	Edema			3		2	Yes	match	no
LIFE	visitsum	EDEMA	Edema			4		2	Yes	match	no
MOCHA	cpex	edema	Edema			0		1	No	match	no
MOCHA	cpex	edema	Edema			1		1	No	match	no
MOCHA	cpex	edema	Edema			0		1	No	match	no
MOCHA	cpex	edema	Edema			1		1	No	match	no
MOCHA	cpex	edema	Edema			2		2	Yes	match	no
MOCHA	cpex	edema	Edema			3		2	Yes	match	no
MOCHA	cpex	edema	Edema			4		2	Yes	match	no
MOCHA	cpex	edema	Edema			5		2	Yes	match	no
MOCHA	cpex	edema	Edema			2		2	Yes	match	no
MOCHA	cpex	edema	Edema			3		2	Yes	match	no
MOCHA	cpex	edema	Edema			4		2	Yes	match	no
NEAT-HFpEF	exam	EDEMA	Edema			1		1	No	match	no
NEAT-HFpEF	exam	EDEMA	Edema			2		1	No	match	no
NEAT-HFpEF	exam	EDEMA	Edema			3		2	Yes	match	no
NEAT-HFpEF	exam	EDEMA	Edema			4		2	Yes	match	no
NEAT-HFpEF	exam	EDEMA	Edema			5		2	Yes	match	no
RELAX	assessmt	peredema	Edema			0		1	No	match	no
RELAX	assessmt	peredema	Edema			1		1	No	match	no
RELAX	assessmt	peredema	Edema			2		2	Yes	match	no
RELAX	assessmt	peredema	Edema			3		2	Yes	match	no
ROSE	assessmt	periedma	Edema			0		1	No	match	no
ROSE	assessmt	periedma	Edema			1		1	No	match	no
ROSE	assessmt	periedma	Edema			2		2	Yes	match	no
ROSE	assessmt	periedma	Edema			3		2	Yes	match	no
SCD-HeFT	basecrf	ANYEDEMA	Edema			0		1	No	match	no
SCD-HeFT	basecrf	ANYEDEMA	Edema			1		2	Yes	match	no
SOLVD Prevent	SBF	SBF36Z2	Edema			N		1	No	match	no
SOLVD Prevent	SBF	SBF36Z2	Edema			Y		2	Yes	match	no
SOLVD Prevent	SFE	SBF30Z2	Edema			Y		2	Yes	match	no
SOLVD Prevent	SFE	SFE30Z2	Edema			N		1	No	match	no
SOLVD Registry	RBF	RBF28Z11	Edema			N		1	No	match	no
SOLVD Registry	RBF	RBF28Z11	Edema			Y		2	Yes	match	no
SOLVD Treat	SBF	SBF36Z2	Edema			N		1	No	match	no
SOLVD Treat	SBF	SBF36Z2	Edema			Y		2	Yes	match	no
SOLVD Treat	SFE	SBF36Z2	Edema			N		1	No	match	no
SOLVD Treat	SFE	SBF36Z2	Edema			Y		2	Yes	match	no
TOPCAT	t004	edema_cur	Edema			0		1	No	match	no
TOPCAT	t004	edema_cur	Edema			1		2	Yes	match	no
TOPCAT	t013	le_edema	Edema			0		1	No	match	no
TOPCAT	t013	le_edema	Edema			1		2	Yes	match	no
ATHENA	exam	ccs6	Edema for congestion score			1		0	0	match	no
ATHENA	exam	ccs6	Edema for congestion score			2		1	1	match	no
ATHENA	exam	ccs6	Edema for congestion score			3		2	2	match	no
ATHENA	exam	ccs6	Edema for congestion score			4		3	3	match	no
BEST	pe	peedm	Edema for congestion score			1		0	0	match	no
BEST	pe	peedm	Edema for congestion score			2		1	1	match	no
BEST	pe	peedm	Edema for congestion score			3		1	1	match	no
BEST	pe	peedm	Edema for congestion score			4		2	2	match	no
BEST	pe	peedm	Edema for congestion score			5		3	3	match	no
CARRESS	assessmt	peredema	Edema for congestion score			0		0	0	match	no
CARRESS	assessmt	peredema	Edema for congestion score			1		1	1	match	no
CARRESS	assessmt	peredema	Edema for congestion score			2		2	2	match	no
CARRESS	assessmt	peredema	Edema for congestion score			3		3	3	match	no
DIG	form10	Q13	Edema for congestion score			0		0	0	match	no
DIG	form10	Q13	Edema for congestion score			1		1	1	match	no
DIG	form10	Q13	Edema for congestion score			2		1	1	match	no
DIG	form10	Q13	Edema for congestion score			3		2	2	match	no
DOSE	assessmt	peredema	Edema for congestion score			0		0	0	match	no
DOSE	assessmt	peredema	Edema for congestion score			1		1	1	match	no
DOSE	assessmt	peredema	Edema for congestion score			2		2	2	match	no
DOSE	assessmt	peredema	Edema for congestion score			3		3	3	match	no
ESCAPE	physexam	peredma	Edema for congestion score			0		0	0	match	no
ESCAPE	physexam	peredma	Edema for congestion score			1		1	1	match	no
ESCAPE	physexam	peredma	Edema for congestion score			2		2	2	match	no
ESCAPE	physexam	peredma	Edema for congestion score			3		3	3	match	no
ESCAPE	physexam	peredma	Edema for congestion score			4		3	3	match	no
ESCAPE registry	admreas	periedem	Edema for congestion score			1		0	0	match	no
ESCAPE registry	admreas	periedem	Edema for congestion score			2		1	1	match	no
ESCAPE registry	admreas	periedem	Edema for congestion score			3		2	2	match	no
ESCAPE registry	admreas	periedem	Edema for congestion score			4		3	3	match	no
ESCAPE registry	admreas	periedem	Edema for congestion score			5		3	3	match	no
EXACT	assessmt	periedma	Edema for congestion score			0		0	0	match	no
EXACT	assessmt	periedma	Edema for congestion score			1		1	1	match	no
EXACT	assessmt	periedma	Edema for congestion score			2		2	2	match	no
EXACT	assessmt	periedma	Edema for congestion score			3		3	3	match	no
FIGHT	exam	edema	Edema for congestion score			1		1	1	match	no
FIGHT	exam	edema	Edema for congestion score			2		2	2	match	no
FIGHT	exam	edema	Edema for congestion score			3		3	3	match	no
FIGHT	exam	edema	Edema for congestion score			4		3	3	match	no
GUIDE-IT	exam	edema	Edema for congestion score			1		1	1	match	no
GUIDE-IT	exam	edema	Edema for congestion score			2		2	2	match	no
GUIDE-IT	exam	edema	Edema for congestion score			3		3	3	match	no
GUIDE-IT	exam	edemadn	Edema for congestion score			0		0	0	match	no
INDIE-HFpEF	exam	edema	Edema for congestion score			1		0	0	match	no
INDIE-HFpEF	exam	edema	Edema for congestion score			2		1	1	match	no
INDIE-HFpEF	exam	edema	Edema for congestion score			3		2	2	match	no
INDIE-HFpEF	exam	edema	Edema for congestion score			4		3	3	match	no
IPRESERVE	analysis	ed0	Edema for congestion score			NONE		0	0	match	no
IPRESERVE	analysis	ed0	Edema for congestion score			TRACE		1	1	match	no
IPRESERVE	analysis	ed0	Edema for congestion score			1+ TO 2+		2	2	match	no
IPRESERVE	analysis	ed0	Edema for congestion score			3+ TO 4+		3	3	match	no
IRONOUT	exam	EDEMA	Edema for congestion score			1		0	0	match	no
IRONOUT	exam	EDEMA	Edema for congestion score			2		1	1	match	no
IRONOUT	exam	EDEMA	Edema for congestion score			3		2	2	match	no
IRONOUT	exam	EDEMA	Edema for congestion score			4		3	3	match	no
LIFE	visitsum	pedema	Edema for congestion score			1		0	0	match	no
LIFE	visitsum	pedema	Edema for congestion score			2		1	1	match	no
LIFE	visitsum	pedema	Edema for congestion score			3		2	2	match	no
LIFE	visitsum	pedema	Edema for congestion score			4		3	3	match	no
MOCHA	cpex	edema	Edema for congestion score			0		0	0	match	no
MOCHA	cpex	edema	Edema for congestion score			1		1	1	match	no
MOCHA	cpex	edema	Edema for congestion score			2		1	1	match	no
MOCHA	cpex	edema	Edema for congestion score			3		2	2	match	no
MOCHA	cpex	edema	Edema for congestion score			4		2	2	match	no
MOCHA	cpex	edema	Edema for congestion score			5		3	3	match	no
NEAT-HFpEF	exam	EDEMA	Edema for congestion score			1		0	0	match	no
NEAT-HFpEF	exam	EDEMA	Edema for congestion score			2		0	0	match	no
NEAT-HFpEF	exam	EDEMA	Edema for congestion score			5		1	1	match	no
NEAT-HFpEF	exam	EDEMA	Edema for congestion score			3		2	2	match	no
NEAT-HFpEF	exam	EDEMA	Edema for congestion score			4		3	3	match	no
RELAX	assessmt	peredema	Edema for congestion score			0		0	0	match	no
RELAX	assessmt	peredema	Edema for congestion score			1		1	1	match	no
RELAX	assessmt	peredema	Edema for congestion score			2		2	2	match	no
RELAX	assessmt	peredema	Edema for congestion score			3		3	3	match	no
ROSE	assessmt	periedma	Edema for congestion score			0		0	0	match	no
ROSE	assessmt	periedma	Edema for congestion score			1		1	1	match	no
ROSE	assessmt	periedma	Edema for congestion score			2		2	2	match	no
ROSE	assessmt	periedma	Edema for congestion score			3		3	3	match	no
SCD-HeFT	basecrf	CPEPEL_max	Edema for congestion score			0		0	0	match	no
SCD-HeFT	basecrf	CPEPEL_max	Edema for congestion score			1		1	1	match	no
SCD-HeFT	basecrf	CPEPEL_max	Edema for congestion score			2		2	2	match	no
SCD-HeFT	basecrf	CPEPEL_max	Edema for congestion score			3		3	3	match	no
SCD-HeFT	followup	FPEPEL_max	Edema for congestion score			0		0	0	match	no
SCD-HeFT	followup	FPEPEL_max	Edema for congestion score			1		1	1	match	no
SCD-HeFT	followup	FPEPEL_max	Edema for congestion score			2		2	2	match	no
SCD-HeFT	followup	FPEPEL_max	Edema for congestion score			3		3	3	match	no
SOLVD Prevent	SBF	SBF36Z2	Edema for congestion score			N		1	1	match	no
SOLVD Prevent	SBF	SBF36Z2	Edema for congestion score			Y		2	2	match	no
SOLVD Prevent	SFE	SFE30Z2	Edema for congestion score			N		1	1	match	no
SOLVD Prevent	SFE	SFE30Z2	Edema for congestion score			Y		2	2	match	no
SOLVD Registry	RBF	RBF28Z11	Edema for congestion score			N		1	1	match	no
SOLVD Registry	RBF	RBF28Z11	Edema for congestion score			Y		2	2	match	no
SOLVD Treat	SBF	SBF36Z2	Edema for congestion score			N		1	1	match	no
SOLVD Treat	SBF	SBF36Z2	Edema for congestion score			Y		2	2	match	no
SOLVD Treat	SFE	SFE30Z2	Edema for congestion score			N		1	1	match	no
SOLVD Treat	SFE	SFE30Z2	Edema for congestion score			Y		2	2	match	no
TOPCAT	t004	edema_cur	Edema for congestion score			0		1	1	match	no
TOPCAT	t004	edema_cur	Edema for congestion score			1		2	2	match	no
TOPCAT	t013	le_edema	Edema for congestion score			0		1	1	match	no
TOPCAT	t013	le_edema	Edema for congestion score			1		2	2	match	no
DIG	form10	ED_PAT	Education level			0		1	None	match	no
DIG	form10	ED_PAT	Education level	0	8			2	Middle school	range	no		Y
DIG	form10	ED_PAT	Education level	9	11			3	Some high school	range	no	Y	Y
DIG	form10	ED_PAT	Education level			12		4	High school	match	no
DIG	form10	ED_PAT	Education level	12	15			5	Associate/some college	range	no		Y
DIG	form10	ED_PAT	Education level			16		7	Bachelors	match	no
DIG	form10	ED_PAT	Education level	16				8	Graduate	range	no
ESCAPE	socio	EDUCATN	Education level			1		2	Middle school	match	no
ESCAPE	socio	EDUCATN	Education level			3		3	Some high school	match	no
ESCAPE	socio	EDUCATN	Education level			5		4	High school	match	no
ESCAPE	socio	EDUCATN	Education level			2		6	Technical school	match	no
ESCAPE	socio	EDUCATN	Education level			4		7	Bachelors	match	no
ESCAPE	socio	EDUCATN	Education level			6		8	Graduate	match	no
EXACT	demog	EDUCATE	Education level			1		3	Some high school	match	no
EXACT	demog	EDUCATE	Education level			2		4	High school	match	no
EXACT	demog	EDUCATE	Education level			3		5	Associate/some college	match	no
EXACT	demog	EDUCATE	Education level			4		5	Associate/some college	match	no
EXACT	demog	EDUCATE	Education level			5		8	Bachelors	match	no
EXACT	demog	EDUCATE	Education level			6		9	Graduate	match	no
EXACT	demog	EDUCATE	Education level			7		9	Graduate	match	no
EXACT	demog	EDUCATE	Education level			8		9	Graduate	match	no
HF-ACTION	survey	EDUCAT	Education level			1		3	Some high school	match	no
HF-ACTION	survey	EDUCAT	Education level			2		4	High school	match	no
HF-ACTION	survey	EDUCAT	Education level			3		5	Associate/some college	match	no
HF-ACTION	survey	EDUCAT	Education level			4		5	Associate/some college	match	no
HF-ACTION	survey	EDUCAT	Education level			5		8	Bachelors	match	no
HF-ACTION	survey	EDUCAT	Education level			6		9	Graduate	match	no
SOLVD Prevent	sql	sql38	Education level			0		1	None	match	no
SOLVD Prevent	sql	sql38	Education level	0	8			2	Middle school	range	no		Y
SOLVD Prevent	sql	sql38	Education level	9	11			3	Some high school	range	no	Y	Y
SOLVD Prevent	sql	sql38	Education level			12		4	High school	match	no
SOLVD Prevent	sql	sql38	Education level	12	15			5	Associate/some college	range	no		Y
SOLVD Prevent	sql	sql38	Education level			16		7	Bachelors	match	no
SOLVD Prevent	sql	sql38	Education level	16				8	Graduate	range	no
SOLVD Treat	sql	sql38	Education level			0		1	None	match	no
SOLVD Treat	sql	sql38	Education level	0	8			2	Middle school	range	no		Y
SOLVD Treat	sql	sql38	Education level	9	11			3	Some high school	range	no	Y	Y
SOLVD Treat	sql	sql38	Education level			12		4	High school	match	no
SOLVD Treat	sql	sql38	Education level	12	15			5	Associate/some college	range	no		Y
SOLVD Treat	sql	sql38	Education level			16		7	Bachelors	match	no
SOLVD Treat	sql	sql38	Education level	16				8	Graduate	range	no
DIG	form10	ED_SPOUS	Education level - spouse			0		1	None	match	no
DIG	form10	ED_SPOUS	Education level - spouse	0	8			2	Middle school	range	no		Y
DIG	form10	ED_SPOUS	Education level - spouse	9	11			3	Some high school	range	no	Y	Y
DIG	form10	ED_SPOUS	Education level - spouse			12		4	High school	match	no
DIG	form10	ED_SPOUS	Education level - spouse	12	15			5	Associate/some college	range	no		Y
DIG	form10	ED_SPOUS	Education level - spouse			16		7	Bachelors	match	no
DIG	form10	ED_SPOUS	Education level - spouse	16				8	Graduate	range	no
DIG	form10	ED_PAT	Education level simple		12			1	Basic	range	no
DIG	form10	ED_PAT	Education level simple		12			1	Basic	range	no
DIG	form10	ED_PAT	Education level simple			12		2	High school	match	no
DIG	form10	ED_PAT	Education level simple			12		2	High school	match	no
DIG	form10	ED_PAT	Education level simple	12				3	Higher learning	range	no
DIG	form10	ED_PAT	Education level simple	12				3	Higher learning	range	no
ESCAPE	socio	EDUCATN	Education level simple			1		1	Basic	match	no
ESCAPE	socio	EDUCATN	Education level simple			3		1	Basic	match	no
ESCAPE	socio	EDUCATN	Education level simple			5		2	High school	match	no
ESCAPE	socio	EDUCATN	Education level simple			2		3	Higher learning	match	no
ESCAPE	socio	EDUCATN	Education level simple			4		3	Higher learning	match	no
ESCAPE	socio	EDUCATN	Education level simple			6		3	Higher learning	match	no
EXACT	demog	EDUCATE	Education level simple			1		1	Basic	match	no
EXACT	demog	EDUCATE	Education level simple			2		2	High school	match	no
EXACT	demog	EDUCATE	Education level simple			3		3	Higher learning	match	no
EXACT	demog	EDUCATE	Education level simple			4		3	Higher learning	match	no
EXACT	demog	EDUCATE	Education level simple			5		3	Higher learning	match	no
EXACT	demog	EDUCATE	Education level simple			6		3	Higher learning	match	no
EXACT	demog	EDUCATE	Education level simple			7		3	Higher learning	match	no
EXACT	demog	EDUCATE	Education level simple			8		3	Higher learning	match	no
HF-ACTION	survey	EDUCAT	Education level simple			1		1	Basic	match	no
HF-ACTION	survey	EDUCAT	Education level simple			2		2	High school	match	no
HF-ACTION	survey	EDUCAT	Education level simple			3		3	Higher learning	match	no
HF-ACTION	survey	EDUCAT	Education level simple			4		3	Higher learning	match	no
HF-ACTION	survey	EDUCAT	Education level simple			5		3	Higher learning	match	no
HF-ACTION	survey	EDUCAT	Education level simple			6		3	Higher learning	match	no
SOLVD Prevent	sql	sql38	Education level simple		12			1	Basic	range	no
SOLVD Prevent	sql	sql38	Education level simple			12		2	High school	match	no
SOLVD Prevent	sql	sql38	Education level simple	12				3	Higher learning	range	no
SOLVD Treat	sql	sql38	Education level simple		12			1	Basic	range	no
SOLVD Treat	sql	sql38	Education level simple			12		2	High school	match	no
SOLVD Treat	sql	sql38	Education level simple	12				3	Higher learning	range	no
DIG	form10	ED_SPOUS	Education level simple - spouse		12			1	Basic	range	no
DIG	form10	ED_SPOUS	Education level simple - spouse			12		2	High school	match	no
DIG	form10	ED_SPOUS	Education level simple - spouse	12				3	Higher learning	range	no
ATHENA	exam	CCS4	Elevated jugular venous pressure			1		1	No	match	no
ATHENA	exam	CCS4	Elevated jugular venous pressure			2		2	Yes	match	no
ATHENA	exam	CCS4	Elevated jugular venous pressure			3		2	Yes	match	no
ATHENA	exam	CCS4	Elevated jugular venous pressure			4		2	Yes	match	no
BEST	pe	pejvd	Elevated jugular venous pressure			1		1	No	match	no
BEST	pe	pejvd	Elevated jugular venous pressure			4		2	Yes	match	no
BEST	pe	pejvd	Elevated jugular venous pressure			2		2	Yes	match	no
BEST	pe	pejvd	Elevated jugular venous pressure			3		2	Yes	match	no
CARRESS	assessmt	jvp	Elevated jugular venous pressure			1		1	No	match	no
CARRESS	assessmt	jvp	Elevated jugular venous pressure			2		2	Yes	match	no
CARRESS	assessmt	jvp	Elevated jugular venous pressure			3		2	Yes	match	no
CARRESS	assessmt	jvp	Elevated jugular venous pressure			4		2	Yes	match	no
DIG	form01	q14	Elevated jugular venous pressure			0		1	No	match	no
DIG	form01	q14	Elevated jugular venous pressure			2		1	No	match	no
DIG	form01	q14	Elevated jugular venous pressure			1		2	Yes	match	no
DIG	form01	q14	Elevated jugular venous pressure			3		2	Yes	match	no
DOSE	assessmt	jvp	Elevated jugular venous pressure			1		1	No	match	no
DOSE	assessmt	jvp	Elevated jugular venous pressure			2		2	Yes	match	no
DOSE	assessmt	jvp	Elevated jugular venous pressure			3		2	Yes	match	no
DOSE	assessmt	jvp	Elevated jugular venous pressure			4		2	Yes	match	no
ESCAPE	physexam	jvp	Elevated jugular venous pressure			1		1	No	match	no
ESCAPE	physexam	jvp	Elevated jugular venous pressure			2		2	Yes	match	no
ESCAPE	physexam	jvp	Elevated jugular venous pressure			3		2	Yes	match	no
ESCAPE	physexam	jvp	Elevated jugular venous pressure			4		2	Yes	match	no
ESCAPE registry	admreas	jvdhite	Elevated jugular venous pressure			1		1	No	match	no
ESCAPE registry	admreas	jvdhite	Elevated jugular venous pressure			2		2	Yes	match	no
ESCAPE registry	admreas	jvdhite	Elevated jugular venous pressure			3		2	Yes	match	no
ESCAPE registry	admreas	jvdhite	Elevated jugular venous pressure			4		2	Yes	match	no
EXACT	assessmt	jvp	Elevated jugular venous pressure			1		1	No	match	no
EXACT	assessmt	jvp	Elevated jugular venous pressure			2		2	Yes	match	no
EXACT	assessmt	jvp	Elevated jugular venous pressure			3		2	Yes	match	no
EXACT	assessmt	jvp	Elevated jugular venous pressure			4		2	Yes	match	no
FIGHT	exam	jvp	Elevated jugular venous pressure			1		1	No	match	no
FIGHT	exam	jvp	Elevated jugular venous pressure			2		2	Yes	match	no
FIGHT	exam	jvp	Elevated jugular venous pressure			3		2	Yes	match	no
FIGHT	exam	jvp	Elevated jugular venous pressure			4		2	Yes	match	no
GUIDE-IT	exam	jvp	Elevated jugular venous pressure			1		1	No	match	no
GUIDE-IT	exam	jvp	Elevated jugular venous pressure			2		2	Yes	match	no
GUIDE-IT	exam	jvp	Elevated jugular venous pressure			3		2	Yes	match	no
GUIDE-IT	exam	jvp	Elevated jugular venous pressure			4		2	Yes	match	no
INDIE-HFpEF	exam	jvp	Elevated jugular venous pressure			1		1	No	match	no
INDIE-HFpEF	exam	jvp	Elevated jugular venous pressure			2		2	Yes	match	no
IPRESERVE	analysis	jvd0	Elevated jugular venous pressure			ABSENT		1	No	match	no
IPRESERVE	analysis	jvd0	Elevated jugular venous pressure			PRESENT		2	Yes	match	no
IRONOUT	exam	jvp	Elevated jugular venous pressure			1		1	No	match	no
IRONOUT	exam	jvp	Elevated jugular venous pressure			2		2	Yes	match	no
IRONOUT	exam	jvp	Elevated jugular venous pressure			3		2	Yes	match	no
IRONOUT	exam	jvp	Elevated jugular venous pressure			4		2	Yes	match	no
LIFE	visitsum	jvp	Elevated jugular venous pressure			1		1	No	match	no
LIFE	visitsum	jvp	Elevated jugular venous pressure			2		2	Yes	match	no
MOCHA	cpex	JVPULSE	Elevated jugular venous pressure			0		1	No	match	no
MOCHA	cpex	jvpulse	Elevated jugular venous pressure			0		1	No	match	no
MOCHA	cpex	JVPULSE	Elevated jugular venous pressure			1		2	Yes	match	no
MOCHA	cpex	jvpulse	Elevated jugular venous pressure			1		2	Yes	match	no
NEAT-HFpEF	exam	JVP	Elevated jugular venous pressure			1		1	No	match	no
NEAT-HFpEF	exam	JVP	Elevated jugular venous pressure			2		2	Yes	match	no
RELAX	assessmt	JVP	Elevated jugular venous pressure			1		1	No	match	no
RELAX	assessmt	JVP	Elevated jugular venous pressure			2		2	Yes	match	no
RELAX	assessmt	JVP	Elevated jugular venous pressure			3		2	Yes	match	no
RELAX	assessmt	JVP	Elevated jugular venous pressure			4		2	Yes	match	no
ROSE	assessmt	jvp	Elevated jugular venous pressure			1		1	No	match	no
ROSE	assessmt	jvp	Elevated jugular venous pressure			2		2	Yes	match	no
ROSE	assessmt	jvp	Elevated jugular venous pressure			3		2	Yes	match	no
ROSE	assessmt	jvp	Elevated jugular venous pressure			4		2	Yes	match	no
SCD-HeFT	basecrf	cpepress	Elevated jugular venous pressure			0		1	No	match	no
SCD-HeFT	basecrf	cpepress	Elevated jugular venous pressure			1		1	Yes	match	no
SCD-HeFT	followup	fpepress	Elevated jugular venous pressure			0		1	No	match	no
SCD-HeFT	followup	fpepress	Elevated jugular venous pressure			1		1	Yes	match	no
SOLVD Prevent	SBF	SBF36Z3	Elevated jugular venous pressure			N		1	No	match	no
SOLVD Prevent	SBF	SBF36Z3	Elevated jugular venous pressure			Y		2	Yes	match	no
SOLVD Prevent	SFE	SFE30Z3	Elevated jugular venous pressure			N		1	No	match	no
SOLVD Prevent	SFE	SFE30Z3	Elevated jugular venous pressure			Y		2	Yes	match	no
SOLVD Registry	RBF	RBF43Z3	Elevated jugular venous pressure			N		1	No	match	no
SOLVD Registry	RBF	RBF43Z3	Elevated jugular venous pressure			Y		2	Yes	match	no
SOLVD Treat	SBF	SBF36Z3	Elevated jugular venous pressure			N		1	No	match	no
SOLVD Treat	SBF	SBF36Z3	Elevated jugular venous pressure			Y		2	Yes	match	no
SOLVD Treat	SFE	SFE30Z3	Elevated jugular venous pressure			N		1	No	match	no
SOLVD Treat	SFE	SFE30Z3	Elevated jugular venous pressure			Y		2	Yes	match	no
TOPCAT	t004	jvp_cur	Elevated jugular venous pressure			0		1	No	match	no
TOPCAT	t004	jvp_cur	Elevated jugular venous pressure			1		2	Yes	match	no
TOPCAT	t013	jvp	Elevated jugular venous pressure			0		1	No	match	no
TOPCAT	t013	jvp	Elevated jugular venous pressure			1		2	Yes	match	no
ATHENA	exam	CCS4	Elevated jugular venous pressure for congestion score			1		0	0	match	no
ATHENA	exam	CCS4	Elevated jugular venous pressure for congestion score			2		1	1	match	no
ATHENA	exam	CCS4	Elevated jugular venous pressure for congestion score			3		2	2	match	no
ATHENA	exam	CCS4	Elevated jugular venous pressure for congestion score			4		3	3	match	no
BEST	pe	pejvd	Elevated jugular venous pressure for congestion score			1		0	0	match	no
BEST	pe	pejvd	Elevated jugular venous pressure for congestion score			2		1	1	match	no
BEST	pe	pejvd	Elevated jugular venous pressure for congestion score			3		2	2	match	no
BEST	pe	pejvd	Elevated jugular venous pressure for congestion score			4		3	3	match	no
CARRESS	assessmt	jvp	Elevated jugular venous pressure for congestion score			1		0	0	match	no
CARRESS	assessmt	jvp	Elevated jugular venous pressure for congestion score			2		1	1	match	no
CARRESS	assessmt	jvp	Elevated jugular venous pressure for congestion score			3		2	2	match	no
CARRESS	assessmt	jvp	Elevated jugular venous pressure for congestion score			4		3	3	match	no
DIG	form10	Q13	Edema for congestion score			4		2	2	match	no
DIG	form10	Q13	Edema for congestion score			5		3	3	match	no
DIG	form01	q14	Elevated jugular venous pressure for congestion score			0		1	1	match	no
DIG	form01	q14	Elevated jugular venous pressure for congestion score			2		1	1	match	no
DIG	form01	q14	Elevated jugular venous pressure for congestion score			1		2	2	match	no
DIG	form01	q14	Elevated jugular venous pressure for congestion score			3		2	2	match	no
DOSE	assessmt	jvp	Elevated jugular venous pressure for congestion score			1		0	0	match	no
DOSE	assessmt	jvp	Elevated jugular venous pressure for congestion score			2		1	1	match	no
DOSE	assessmt	jvp	Elevated jugular venous pressure for congestion score			3		2	2	match	no
DOSE	assessmt	jvp	Elevated jugular venous pressure for congestion score			4		3	3	match	no
ESCAPE	physexam	jvp	Elevated jugular venous pressure for congestion score			1		0	0	match	no
ESCAPE	physexam	jvp	Elevated jugular venous pressure for congestion score			2		1	1	match	no
ESCAPE	physexam	jvp	Elevated jugular venous pressure for congestion score			3		2	2	match	no
ESCAPE	physexam	jvp	Elevated jugular venous pressure for congestion score			4		3	3	match	no
ESCAPE registry	admreas	jvdhite	Elevated jugular venous pressure for congestion score			1		0	0	match	no
ESCAPE registry	admreas	jvdhite	Elevated jugular venous pressure for congestion score			2		1	1	match	no
ESCAPE registry	admreas	jvdhite	Elevated jugular venous pressure for congestion score			3		2	2	match	no
ESCAPE registry	admreas	jvdhite	Elevated jugular venous pressure for congestion score			4		3	3	match	no
EXACT	assessmt	jvp	Elevated jugular venous pressure for congestion score			1		0	0	match	no
EXACT	assessmt	jvp	Elevated jugular venous pressure for congestion score			2		1	1	match	no
EXACT	assessmt	jvp	Elevated jugular venous pressure for congestion score			3		2	2	match	no
EXACT	assessmt	jvp	Elevated jugular venous pressure for congestion score			4		3	3	match	no
FIGHT	exam	jvp	Elevated jugular venous pressure for congestion score			1		0	0	match	no
FIGHT	exam	jvp	Elevated jugular venous pressure for congestion score			2		1	1	match	no
FIGHT	exam	jvp	Elevated jugular venous pressure for congestion score			3		2	2	match	no
FIGHT	exam	jvp	Elevated jugular venous pressure for congestion score			4		3	3	match	no
GUIDE-IT	exam	jvp	Elevated jugular venous pressure for congestion score			1		0	0	match	no
GUIDE-IT	exam	jvp	Elevated jugular venous pressure for congestion score			2		1	1	match	no
GUIDE-IT	exam	jvp	Elevated jugular venous pressure for congestion score			3		2	2	match	no
GUIDE-IT	exam	jvp	Elevated jugular venous pressure for congestion score			4		3	3	match	no
INDIE-HFpEF	exam	jvp	Elevated jugular venous pressure for congestion score			1		1	1	match	no
INDIE-HFpEF	exam	jvp	Elevated jugular venous pressure for congestion score			2		2	2	match	no
IPRESERVE	analysis	jvd0	Elevated jugular venous pressure for congestion score			ABSENT		1	1	match	no
IPRESERVE	analysis	jvd0	Elevated jugular venous pressure for congestion score			PRESENT		2	2	match	no
IRONOUT	exam	jvp	Elevated jugular venous pressure for congestion score			1		0	0	match	no
IRONOUT	exam	jvp	Elevated jugular venous pressure for congestion score			2		1	1	match	no
IRONOUT	exam	jvp	Elevated jugular venous pressure for congestion score			3		2	2	match	no
IRONOUT	exam	jvp	Elevated jugular venous pressure for congestion score			4		3	3	match	no
LIFE	visitsum	jvp	Elevated jugular venous pressure for congestion score			1		1	1	match	no
LIFE	visitsum	jvp	Elevated jugular venous pressure for congestion score			2		2	2	match	no
MOCHA	cpex	JVPULSE	Elevated jugular venous pressure for congestion score			0		1	1	match	no
MOCHA	cpex	JVPULSE	Elevated jugular venous pressure for congestion score			1		2	2	match	no
NEAT-HFpEF	exam	JVP	Elevated jugular venous pressure for congestion score			1		1	1	match	no
NEAT-HFpEF	exam	JVP	Elevated jugular venous pressure for congestion score			2		2	2	match	no
RELAX	assessmt	JVP	Elevated jugular venous pressure for congestion score			1		0	0	match	no
RELAX	assessmt	JVP	Elevated jugular venous pressure for congestion score			2		1	1	match	no
RELAX	assessmt	JVP	Elevated jugular venous pressure for congestion score			3		2	2	match	no
RELAX	assessmt	JVP	Elevated jugular venous pressure for congestion score			4		3	3	match	no
ROSE	assessmt	jvp	Elevated jugular venous pressure for congestion score			1		0	0	match	no
ROSE	assessmt	jvp	Elevated jugular venous pressure for congestion score			2		1	1	match	no
ROSE	assessmt	jvp	Elevated jugular venous pressure for congestion score			3		2	2	match	no
ROSE	assessmt	jvp	Elevated jugular venous pressure for congestion score			4		3	3	match	no
SCD-HeFT	basecrf	cpepress	Elevated jugular venous pressure for congestion score			0		0	0	match	no
SCD-HeFT	basecrf	cpestern	Elevated jugular venous pressure for congestion score		6			0	0	range	no
SCD-HeFT	basecrf	cpestern	Elevated jugular venous pressure for congestion score	6	9			1	1	match	no	Y	Y
SCD-HeFT	basecrf	cpestern	Elevated jugular venous pressure for congestion score	10	15			2	2	match	no	Y	Y
SCD-HeFT	basecrf	cpestern	Elevated jugular venous pressure for congestion score	15.01				3	3	match	no
SCD-HeFT	followup	cpestern	Elevated jugular venous pressure for congestion score		6			0	0	range	no
SCD-HeFT	followup	cpestern	Elevated jugular venous pressure for congestion score	6	9			1	1	match	no	Y	Y
SCD-HeFT	followup	cpestern	Elevated jugular venous pressure for congestion score	10	15			2	2	match	no	Y	Y
SCD-HeFT	followup	cpestern	Elevated jugular venous pressure for congestion score	15.01				3	3	match	no
SOLVD Prevent	SBF	SBF36Z3	Elevated jugular venous pressure for congestion score			N		1	1	match	no
SOLVD Prevent	SBF	SBF36Z3	Elevated jugular venous pressure for congestion score			Y		2	2	match	no
SOLVD Prevent	SFE	SFE30Z3	Elevated jugular venous pressure for congestion score			N		1	1	match	no
SOLVD Prevent	SFE	SFE30Z3	Elevated jugular venous pressure for congestion score			Y		2	2	match	no
SOLVD Registry	RBF	RBF43Z3	Elevated jugular venous pressure for congestion score			N		1	1	match	no
SOLVD Registry	RBF	RBF43Z3	Elevated jugular venous pressure for congestion score			Y		2	2	match	no
SOLVD Treat	SBF	SBF36Z3	Elevated jugular venous pressure for congestion score			N		1	1	match	no
SOLVD Treat	SBF	SBF36Z3	Elevated jugular venous pressure for congestion score			Y		2	2	match	no
SOLVD Treat	SFE	SFE30Z3	Elevated jugular venous pressure for congestion score			N		1	1	match	no
SOLVD Treat	SFE	SFE30Z3	Elevated jugular venous pressure for congestion score			Y		2	2	match	no
TOPCAT	t004	jvp_cur	Elevated jugular venous pressure for congestion score			0		1	1	match	no
TOPCAT	t004	jvp_cur	Elevated jugular venous pressure for congestion score			1		2	2	match	no
TOPCAT	t013	jvp	Elevated jugular venous pressure for congestion score			0		1	1	match	no
TOPCAT	t013	jvp	Elevated jugular venous pressure for congestion score			1		2	2	match	no
CARRESS	a_visitsumm	CL_ET1	Endothelin-1 value							value	no
RELAX	a_visitsumm	CL_ET1	Endothelin-1 value							value	no
ESCAPE	mayodata	EPI	Epinephrine value							value	no
GUIDE-IT	qolbaseline	euroactv	Euro activity							value	no
GUIDE-IT	qolfup	euroactv	Euro activity							value	no
HF-ACTION	euro	EURO3	Euro activity							value	no
STICH	eq5d	eq5_actv	Euro activity							value	no
STICH	euroqol	EUROACTV	Euro activity							value	no
GUIDE-IT	qolbaseline	euromobl	Euro mobility							value	no
GUIDE-IT	qolfup	euromobl	Euro mobility							value	no
HF-ACTION	euro	EURO1	Euro mobility							value	no
STICH	eq5d	eq5_mobl	Euro mobility							value	no
STICH	euroqol	EUROMOBL	Euro mobility							value	no
GUIDE-IT	qolbaseline	eurodepr	Euro mood							value	no
GUIDE-IT	qolfup	eurodepr	Euro mood							value	no
HF-ACTION	euro	EURO5	Euro mood							value	no
STICH	eq5d	eq5_depr	Euro mood							value	no
STICH	euroqol	EURODEPN	Euro mood							value	no
GUIDE-IT	qolbaseline	europain	Euro pain							value	no
GUIDE-IT	qolfup	europain	Euro pain							value	no
HF-ACTION	euro	EURO4	Euro pain							value	no
STICH	eq5d	eq5_pain	Euro pain							value	no
STICH	euroqol	EUROPAIN	Euro pain							value	no
GUIDE-IT	qolbaseline	eurocare	Euro self-care							value	no
GUIDE-IT	qolfup	eurocare	Euro self-care							value	no
HF-ACTION	euro	EURO2	Euro self-care							value	no
STICH	eq5d	eq5_care	Euro self-care							value	no
STICH	euroqol	EUROCARE	Euro self-care							value	no
ESCAPE	socio	income	Family income classification			1		6	$20000-24999	match	no
ESCAPE	socio	income	Family income classification			2		8	$25000-49999	match	no
ESCAPE	socio	income	Family income classification			3		9	$50000-74999	match	no
ESCAPE	socio	income	Family income classification			4		10	$75000-99999	match	no
ESCAPE	socio	income	Family income classification			5		11	>$100,000	match	no
HF-ACTION	survey	earn	Family income classification			1		1	$12000-15999	match	no
HF-ACTION	survey	earn	Family income classification			2		6	$20000-24999	match	no
HF-ACTION	survey	earn	Family income classification			3		6	$25000-34999	match	no
HF-ACTION	survey	earn	Family income classification			4		8	$35000-49999	match	no
HF-ACTION	survey	earn	Family income classification			5		9	$50000-74999	match	no
HF-ACTION	survey	earn	Family income classification			6		10	$75000-99999	match	no
HF-ACTION	survey	earn	Family income classification			7		11	>$100,000	match	no
ATHENA	exam	NYHA	Fatigue for congestion score			1		0	0	match	no
ATHENA	exam	NYHA	Fatigue for congestion score			2		1	1	match	no
ATHENA	exam	NYHA	Fatigue for congestion score			3		2	2	match	no
ATHENA	exam	NYHA	Fatigue for congestion score			4		3	3	match	no
BEST	qol	MLHFQ13	Fatigue for congestion score			0		0	0	match	no
BEST	qol	MLHFQ13	Fatigue for congestion score			1		1	1	match	no
BEST	qol	MLHFQ13	Fatigue for congestion score			2		1	1	match	no
BEST	qol	MLHFQ13	Fatigue for congestion score			3		2	2	match	no
BEST	qol	MLHFQ13	Fatigue for congestion score			4		2	2	match	no
BEST	qol	MLHFQ13	Fatigue for congestion score			5		3	3	match	no
CARRESS	assessmt	nyha	Fatigue for congestion score			1		0	0	match	no
CARRESS	assessmt	nyha	Fatigue for congestion score			2		1	1	match	no
CARRESS	assessmt	nyha	Fatigue for congestion score			3		2	2	match	no
CARRESS	assessmt	nyha	Fatigue for congestion score			4		3	3	match	no
DIG	form10	Q17	Fatigue for congestion score			0		0	0	match	no
DIG	form10	Q17	Fatigue for congestion score			1		1	1	match	no
DIG	form10	Q17	Fatigue for congestion score			2		1	1	match	no
DIG	form10	Q17	Fatigue for congestion score			3		2	2	match	no
DIG	form10	Q17	Fatigue for congestion score			4		2	2	match	no
DIG	form10	Q17	Fatigue for congestion score			5		3	3	match	no
DOSE	assessmt	nyha	Fatigue for congestion score			1		0	0	match	no
DOSE	assessmt	nyha	Fatigue for congestion score			2		1	1	match	no
DOSE	assessmt	nyha	Fatigue for congestion score			3		2	2	match	no
DOSE	assessmt	nyha	Fatigue for congestion score			4		3	3	match	no
ESCAPE	symptoms	fatigue_congest	Fatigue for congestion score			0		0	0	match	no
ESCAPE	symptoms	fatigue_congest	Fatigue for congestion score			1		1	1	match	no
ESCAPE	symptoms	fatigue_congest	Fatigue for congestion score			2		2	2	match	no
ESCAPE	symptoms	fatigue_congest	Fatigue for congestion score			3		3	3	match	no
EXACT	kccq	KCCQ5	Fatigue for congestion score			7		0	0	match	no
EXACT	kccq	KCCQ5	Fatigue for congestion score			4		1	1	match	no
EXACT	kccq	KCCQ5	Fatigue for congestion score			5		1	1	match	no
EXACT	kccq	KCCQ5	Fatigue for congestion score			6		1	1	match	no
EXACT	kccq	KCCQ5	Fatigue for congestion score			2		2	2	match	no
EXACT	kccq	KCCQ5	Fatigue for congestion score			3		2	2	match	no
EXACT	kccq	KCCQ5	Fatigue for congestion score			1		3	3	match	no
FIGHT	kccq	KCCQ5	Fatigue for congestion score			7		0	0	match	no
FIGHT	kccq	KCCQ5	Fatigue for congestion score			4		1	1	match	no
FIGHT	kccq	KCCQ5	Fatigue for congestion score			5		1	1	match	no
FIGHT	kccq	KCCQ5	Fatigue for congestion score			6		1	1	match	no
FIGHT	kccq	KCCQ5	Fatigue for congestion score			2		2	2	match	no
FIGHT	kccq	KCCQ5	Fatigue for congestion score			3		2	2	match	no
FIGHT	kccq	KCCQ5	Fatigue for congestion score			1		3	3	match	no
GUIDE-IT	qolbaseline	kcftgn	Fatigue for congestion score			7		0	0	match	no
GUIDE-IT	qolbaseline	kcftgn	Fatigue for congestion score			4		1	1	match	no
GUIDE-IT	qolbaseline	kcftgn	Fatigue for congestion score			5		1	1	match	no
GUIDE-IT	qolbaseline	kcftgn	Fatigue for congestion score			6		1	1	match	no
GUIDE-IT	qolbaseline	kcftgn	Fatigue for congestion score			2		2	2	match	no
GUIDE-IT	qolbaseline	kcftgn	Fatigue for congestion score			3		2	2	match	no
GUIDE-IT	qolbaseline	kcftgn	Fatigue for congestion score			1		3	3	match	no
GUIDE-IT	qolfup	kcftgn	Fatigue for congestion score			7		0	0	match	no
GUIDE-IT	qolfup	kcftgn	Fatigue for congestion score			4		1	1	match	no
GUIDE-IT	qolfup	kcftgn	Fatigue for congestion score			5		1	1	match	no
GUIDE-IT	qolfup	kcftgn	Fatigue for congestion score			6		1	1	match	no
GUIDE-IT	qolfup	kcftgn	Fatigue for congestion score			2		2	2	match	no
GUIDE-IT	qolfup	kcftgn	Fatigue for congestion score			3		2	2	match	no
GUIDE-IT	qolfup	kcftgn	Fatigue for congestion score			1		3	3	match	no
HF-ACTION	kccq	kccq5	Fatigue for congestion score			7		0	0	match	no
HF-ACTION	kccq	kccq5	Fatigue for congestion score			4		1	1	match	no
HF-ACTION	kccq	kccq5	Fatigue for congestion score			5		1	1	match	no
HF-ACTION	kccq	kccq5	Fatigue for congestion score			6		1	1	match	no
HF-ACTION	kccq	kccq5	Fatigue for congestion score			2		2	2	match	no
HF-ACTION	kccq	kccq5	Fatigue for congestion score			3		2	2	match	no
HF-ACTION	kccq	kccq5	Fatigue for congestion score			1		3	3	match	no
INDIE-HFpEF	kccq	kccq5	Fatigue for congestion score			7		0	0	match	no
INDIE-HFpEF	kccq	kccq5	Fatigue for congestion score			4		1	1	match	no
INDIE-HFpEF	kccq	kccq5	Fatigue for congestion score			5		1	1	match	no
INDIE-HFpEF	kccq	kccq5	Fatigue for congestion score			6		1	1	match	no
INDIE-HFpEF	kccq	kccq5	Fatigue for congestion score			2		2	2	match	no
INDIE-HFpEF	kccq	kccq5	Fatigue for congestion score			3		2	2	match	no
INDIE-HFpEF	kccq	kccq5	Fatigue for congestion score			1		3	3	match	no
IRONOUT	kccq	kccq5	Fatigue for congestion score			7		0	0	match	no
IRONOUT	kccq	kccq5	Fatigue for congestion score			4		1	1	match	no
IRONOUT	kccq	kccq5	Fatigue for congestion score			5		1	1	match	no
IRONOUT	kccq	kccq5	Fatigue for congestion score			6		1	1	match	no
IRONOUT	kccq	kccq5	Fatigue for congestion score			2		2	2	match	no
IRONOUT	kccq	kccq5	Fatigue for congestion score			3		2	2	match	no
IRONOUT	kccq	kccq5	Fatigue for congestion score			1		3	3	match	no
LIFE	visitsum	kccq5	Fatigue for congestion score			7		0	0	match	no
LIFE	visitsum	kccq5	Fatigue for congestion score			4		1	1	match	no
LIFE	visitsum	kccq5	Fatigue for congestion score			5		1	1	match	no
LIFE	visitsum	kccq5	Fatigue for congestion score			6		1	1	match	no
LIFE	visitsum	kccq5	Fatigue for congestion score			2		2	2	match	no
LIFE	visitsum	kccq5	Fatigue for congestion score			3		2	2	match	no
LIFE	visitsum	kccq5	Fatigue for congestion score			1		3	3	match	no
MOCHA	lihfe	MLHFQ13	Fatigue for congestion score			0		0	0	match	no
MOCHA	lihfe	MLHFQ13	Fatigue for congestion score			1		1	1	match	no
MOCHA	lihfe	MLHFQ13	Fatigue for congestion score			2		1	1	match	no
MOCHA	lihfe	MLHFQ13	Fatigue for congestion score			3		2	2	match	no
MOCHA	lihfe	MLHFQ13	Fatigue for congestion score			4		2	2	match	no
MOCHA	lihfe	MLHFQ13	Fatigue for congestion score			5		3	3	match	no
NEAT-HFpEF	kccq	kccq5	Fatigue for congestion score			7		0	0	match	no
NEAT-HFpEF	kccq	kccq5	Fatigue for congestion score			4		1	1	match	no
NEAT-HFpEF	kccq	kccq5	Fatigue for congestion score			5		1	1	match	no
NEAT-HFpEF	kccq	kccq5	Fatigue for congestion score			6		1	1	match	no
NEAT-HFpEF	kccq	kccq5	Fatigue for congestion score			2		2	2	match	no
NEAT-HFpEF	kccq	kccq5	Fatigue for congestion score			3		2	2	match	no
NEAT-HFpEF	kccq	kccq5	Fatigue for congestion score			1		3	3	match	no
RELAX	mlhfq	MLHFQ13	Fatigue for congestion score			0		0	0	match	no
RELAX	mlhfq	MLHFQ13	Fatigue for congestion score			1		1	1	match	no
RELAX	mlhfq	MLHFQ13	Fatigue for congestion score			2		1	1	match	no
RELAX	mlhfq	MLHFQ13	Fatigue for congestion score			3		2	2	match	no
RELAX	mlhfq	MLHFQ13	Fatigue for congestion score			4		2	2	match	no
RELAX	mlhfq	MLHFQ13	Fatigue for congestion score			5		3	3	match	no
ROSE	assessmt	nyha	Fatigue for congestion score			1		0	0	match	no
ROSE	assessmt	nyha	Fatigue for congestion score			2		1	1	match	no
ROSE	assessmt	nyha	Fatigue for congestion score			3		2	2	match	no
ROSE	assessmt	nyha	Fatigue for congestion score			4		3	3	match	no
SCD-HeFT	lwhfques	ENERGY	Fatigue for congestion score			0		0	0	match	no
SCD-HeFT	lwhfques	ENERGY	Fatigue for congestion score			1		1	1	match	no
SCD-HeFT	lwhfques	ENERGY	Fatigue for congestion score			2		1	1	match	no
SCD-HeFT	lwhfques	ENERGY	Fatigue for congestion score			3		2	2	match	no
SCD-HeFT	lwhfques	ENERGY	Fatigue for congestion score			4		2	2	match	no
SCD-HeFT	lwhfques	ENERGY	Fatigue for congestion score			5		3	3	match	no
SOLVD Prevent	SFE	SFE29Z5	Fatigue for congestion score			N		1	1	match	no
SOLVD Prevent	SFE	SFE29Z5	Fatigue for congestion score			Y		2	2	match	no
SOLVD Treat	SFE	SFE29Z5	Fatigue for congestion score			N		1	1	match	no
SOLVD Treat	SFE	SFE29Z5	Fatigue for congestion score			Y		2	2	match	no
STICH	bqol	kcftgn	Fatigue for congestion score			7		0	0	match	no
STICH	bqol	kcftgn	Fatigue for congestion score			4		1	1	match	no
STICH	bqol	kcftgn	Fatigue for congestion score			5		1	1	match	no
STICH	bqol	kcftgn	Fatigue for congestion score			6		1	1	match	no
STICH	bqol	kcftgn	Fatigue for congestion score			2		2	2	match	no
STICH	bqol	kcftgn	Fatigue for congestion score			3		2	2	match	no
STICH	bqol	kcftgn	Fatigue for congestion score			1		3	3	match	no
STICH	fqol	kcftgn	Fatigue for congestion score			7		0	0	match	no
STICH	fqol	kcftgn	Fatigue for congestion score			4		1	1	match	no
STICH	fqol	kcftgn	Fatigue for congestion score			5		1	1	match	no
STICH	fqol	kcftgn	Fatigue for congestion score			6		1	1	match	no
STICH	fqol	kcftgn	Fatigue for congestion score			2		2	2	match	no
STICH	fqol	kcftgn	Fatigue for congestion score			3		2	2	match	no
STICH	fqol	kcftgn	Fatigue for congestion score			1		3	3	match	no
TOPCAT	kccq	kccq6	Fatigue for congestion score			7		0	0	match	no
TOPCAT	kccq	kccq6	Fatigue for congestion score			4		1	1	match	no
TOPCAT	kccq	kccq6	Fatigue for congestion score			5		1	1	match	no
TOPCAT	kccq	kccq6	Fatigue for congestion score			6		1	1	match	no
TOPCAT	kccq	kccq6	Fatigue for congestion score			2		2	2	match	no
TOPCAT	kccq	kccq6	Fatigue for congestion score			3		2	2	match	no
TOPCAT	kccq	kccq6	Fatigue for congestion score			1		3	3	match	no
IRONOUT	a_visitsumm	CL_FERRIT	Ferritin value							value	no
RELAX	a_visitsumm	CL_galec3	Galectin-3 value							value	no
TOPCAT	echo_baseline	gls_q	Global longitudinal strain quartile			1		1	Quartile 1	match	no
TOPCAT	echo_baseline	gls_q	Global longitudinal strain quartile			2		2	Quartile 2	match	no
TOPCAT	echo_baseline	gls_q	Global longitudinal strain quartile			3		3	Quartile 3	match	no
TOPCAT	echo_baseline	gls_q	Global longitudinal strain quartile			4		4	Quartile 4	match	no
TOPCAT	echo_followup	gls_q	Global longitudinal strain quartile			1		1	Quartile 1	match	no
TOPCAT	echo_followup	gls_q	Global longitudinal strain quartile			2		2	Quartile 2	match	no
TOPCAT	echo_followup	gls_q	Global longitudinal strain quartile			3		3	Quartile 3	match	no
TOPCAT	echo_followup	gls_q	Global longitudinal strain quartile			4		4	Quartile 4	match	no
BEST	clab1	claglux	Glucose							value	no
BEST	lab1	laglu	Glucose							value	no
CARRESS	a_visitsumm	LL_GLUC	Glucose							value	no
DOSE	a_visitsumm	LL_GLUC	Glucose							value	no
EXACT	a_visitsumm	LL_GLUC	Glucose							value	no
FIGHT	a_visitsumm	GLUC	Glucose							value	no
HF-ACTION	labs	5	Glucose							value	no
INDIE-HFpEF	a_visitsumm	GLUC	Glucose							value	no
IRONOUT	a_visitsumm	GLUC	Glucose							value	no
NEAT-HFpEF	a_base	GLUC_BL	Glucose							value	no
RELAX	a_visitsumm	LL_GLU	Glucose							value	no
ROSE	a_visitsumm	LL_GLUC	Glucose							value	no
TOPCAT	t008	GLUCOSE_FAST	Glucose							value	no
ESCAPE	physexam	clinpro	Heart failure assessment			1		1	Dry/warm	match	no
ESCAPE	physexam	clinpro	Heart failure assessment			2		2	Wet/warm	match	no
ESCAPE	physexam	clinpro	Heart failure assessment			3		3	Dry/cold	match	no
ESCAPE	physexam	clinpro	Heart failure assessment			4		4	Wet/cold	match	no
ATHENA	exam	hrateval	Heart rate		60			1	< 60	range	no
ATHENA	exam	hrateval	Heart rate	60	80			2	60-80	range	no	Y
ATHENA	exam	hrateval	Heart rate	80	100			3	80-100	range	no	Y	Y
ATHENA	exam	hrateval	Heart rate	100				4	100+	range	no
BEST	pe	pehr	Heart rate		60			1	< 60	range	no
BEST	pe	pehr	Heart rate	60	80			2	60-80	range	no	Y
BEST	pe	pehr	Heart rate	80	100			3	80-100	range	no	Y	Y
BEST	pe	pehr	Heart rate	100				4	100+	range	no
CARRESS	assessmt	hrate	Heart rate		60			1	< 60	range	no
CARRESS	assessmt	hrate	Heart rate	60	80			2	60-80	range	no	Y
CARRESS	assessmt	hrate	Heart rate	80	100			3	80-100	range	no	Y	Y
CARRESS	assessmt	hrate	Heart rate	100				4	100+	range	no
DIG	form01	Q21	Heart rate		60			1	< 60	range	no
DIG	form01	Q21	Heart rate	60	80			2	60-80	range	no	Y
DIG	form01	Q21	Heart rate	80	100			3	80-100	range	no	Y	Y
DIG	form01	Q21	Heart rate	100				4	100+	range	no
DOSE	assessmt	hrate	Heart rate		60			1	< 60	range	no
DOSE	assessmt	hrate	Heart rate	60	80			2	60-80	range	no	Y
DOSE	assessmt	hrate	Heart rate	80	100			3	80-100	range	no	Y	Y
DOSE	assessmt	hrate	Heart rate	100				4	100+	range	no
ESCAPE	physexam	HRSUP	Heart rate		60			1	< 60	range	no
ESCAPE	physexam	HRSUP	Heart rate	60	80			2	60-80	range	no	Y
ESCAPE	physexam	HRSUP	Heart rate	80	100			3	80-100	range	no	Y	Y
ESCAPE	physexam	HRSUP	Heart rate	100				4	100+	range	no
ESCAPE registry	admreas	PACPULS	Heart rate		60			1	< 60	range	no
ESCAPE registry	admreas	PACPULS	Heart rate	60	80			2	60-80	range	no	Y
ESCAPE registry	admreas	PACPULS	Heart rate	80	100			3	80-100	range	no	Y	Y
ESCAPE registry	admreas	PACPULS	Heart rate	100				4	100+	range	no
EXACT	assessmt	hrate	Heart rate		60			1	< 60	range	no
EXACT	assessmt	hrate	Heart rate	60	80			2	60-80	range	no	Y
EXACT	assessmt	hrate	Heart rate	80	100			3	80-100	range	no	Y	Y
EXACT	assessmt	hrate	Heart rate	100				4	100+	range	no
FIGHT	exam	hrateval	Heart rate		60			1	< 60	range	no
FIGHT	exam	hrateval	Heart rate	60	80			2	60-80	range	no	Y
FIGHT	exam	hrateval	Heart rate	80	100			3	80-100	range	no	Y	Y
FIGHT	exam	hrateval	Heart rate	100				4	100+	range	no
GUIDE-IT	exam	hrvalue	Heart rate		60			1	< 60	range	no
GUIDE-IT	exam	hrvalue	Heart rate	60	80			2	60-80	range	no	Y
GUIDE-IT	exam	hrvalue	Heart rate	80	100			3	80-100	range	no	Y	Y
GUIDE-IT	exam	hrvalue	Heart rate	100				4	100+	range	no
HF-ACTION	analysis	basehr	Heart rate		60			1	< 60	range	no
HF-ACTION	analysis	basehr	Heart rate	60	80			2	60-80	range	no	Y
HF-ACTION	analysis	basehr	Heart rate	80	100			3	80-100	range	no	Y	Y
HF-ACTION	analysis	basehr	Heart rate	100				4	100+	range	no
INDIE-HFpEF	exam	hrateval	Heart rate		60			1	< 60	range	no
INDIE-HFpEF	exam	hrateval	Heart rate	60	80			2	60-80	range	no	Y
INDIE-HFpEF	exam	hrateval	Heart rate	80	100			3	80-100	range	no	Y	Y
INDIE-HFpEF	exam	hrateval	Heart rate	100				4	100+	range	no
IPRESERVE	analysis	hr0	Heart rate		60			1	< 60	range	no
IPRESERVE	analysis	hr0	Heart rate	60	80			2	60-80	range	no	Y
IPRESERVE	analysis	hr0	Heart rate	80	100			3	80-100	range	no	Y	Y
IPRESERVE	analysis	hr0	Heart rate	100				4	100+	range	no
IRONOUT	exam	hrateval	Heart rate		60			1	< 60	range	no
IRONOUT	exam	hrateval	Heart rate	60	80			2	60-80	range	no	Y
IRONOUT	exam	hrateval	Heart rate	80	100			3	80-100	range	no	Y	Y
IRONOUT	exam	hrateval	Heart rate	100				4	100+	range	no
LIFE	visitsum	hrate	Heart rate		60			1	< 60	range	no
LIFE	visitsum	hrate	Heart rate	60	80			2	60-80	range	no	Y
LIFE	visitsum	hrate	Heart rate	80	100			3	80-100	range	no	Y	Y
LIFE	visitsum	hrate	Heart rate	100				4	100+	range	no
MOCHA	vsign	pulse	Heart rate		60			1	< 60	range	no
MOCHA	vsign	pulse	Heart rate	60	80			2	60-80	range	no	Y
MOCHA	vsign	pulse	Heart rate	80	100			3	80-100	range	no	Y	Y
MOCHA	vsign	pulse	Heart rate	100				4	100+	range	no
NEAT-HFpEF	exam	hrateval	Heart rate		60			1	< 60	range	no
NEAT-HFpEF	exam	hrateval	Heart rate	60	80			2	60-80	range	no	Y
NEAT-HFpEF	exam	hrateval	Heart rate	80	100			3	80-100	range	no	Y	Y
NEAT-HFpEF	exam	hrateval	Heart rate	100				4	100+	range	no
RELAX	assessmt	HRATE	Heart rate		60			1	< 60	range	no
RELAX	assessmt	HRATE	Heart rate	60	80			2	60-80	range	no	Y
RELAX	assessmt	HRATE	Heart rate	80	100			3	80-100	range	no	Y	Y
RELAX	assessmt	HRATE	Heart rate	100				4	100+	range	no
ROSE	assessmt	hrate	Heart rate		60			1	< 60	range	no
ROSE	assessmt	hrate	Heart rate	60	80			2	60-80	range	no	Y
ROSE	assessmt	hrate	Heart rate	80	100			3	80-100	range	no	Y	Y
ROSE	assessmt	hrate	Heart rate	100				4	100+	range	no
SCD-HeFT	basecrf	cpepulse	Heart rate		60			1	< 60	range	no
SCD-HeFT	basecrf	cpepulse	Heart rate	60	80			2	60-80	range	no	Y
SCD-HeFT	basecrf	cpepulse	Heart rate	80	100			3	80-100	range	no	Y	Y
SCD-HeFT	basecrf	cpepulse	Heart rate	100				4	100+	range	no
SCD-HeFT	followup	fpepulse	Heart rate		60			1	< 60	range	no
SCD-HeFT	followup	fpepulse	Heart rate	60	80			2	60-80	range	no	Y
SCD-HeFT	followup	fpepulse	Heart rate	80	100			3	80-100	range	no	Y	Y
SCD-HeFT	followup	fpepulse	Heart rate	100				4	100+	range	no
SOLVD Prevent	SBF	SBF34	Heart rate		60			1	< 60	range	no
SOLVD Prevent	SBF	SBF34	Heart rate	60	80			2	60-80	range	no	Y
SOLVD Prevent	SBF	SBF34	Heart rate	80	100			3	80-100	range	no	Y	Y
SOLVD Prevent	SBF	SBF34	Heart rate	100				4	100+	range	no
SOLVD Prevent	SFE	SFE25	Heart rate		60			1	< 60	range	no
SOLVD Prevent	SFE	SFE25	Heart rate	60	80			2	60-80	range	no	Y
SOLVD Prevent	SFE	SFE25	Heart rate	80	100			3	80-100	range	no	Y	Y
SOLVD Prevent	SFE	SFE25	Heart rate	100				4	100+	range	no
SOLVD Registry	RBF	RBF40	Heart rate		60			1	< 60	range	no
SOLVD Registry	RBF	RBF40	Heart rate	60	80			2	60-80	range	no	Y
SOLVD Registry	RBF	RBF40	Heart rate	80	100			3	80-100	range	no	Y	Y
SOLVD Registry	RBF	RBF40	Heart rate	100				4	100+	range	no
SOLVD Treat	SBF	SBF34	Heart rate		60			1	< 60	range	no
SOLVD Treat	SBF	SBF34	Heart rate	60	80			2	60-80	range	no	Y
SOLVD Treat	SBF	SBF34	Heart rate	80	100			3	80-100	range	no	Y	Y
SOLVD Treat	SBF	SBF34	Heart rate	100				4	100+	range	no
SOLVD Treat	SFE	SFE25	Heart rate		60			1	< 60	range	no
SOLVD Treat	SFE	SFE25	Heart rate	60	80			2	60-80	range	no	Y
SOLVD Treat	SFE	SFE25	Heart rate	80	100			3	80-100	range	no	Y	Y
SOLVD Treat	SFE	SFE25	Heart rate	100				4	100+	range	no
STICH	angclass	HPULSE	Heart rate		60			1	< 60	range	no
STICH	angclass	HPULSE	Heart rate	60	80			2	60-80	range	no	Y
STICH	angclass	HPULSE	Heart rate	80	100			3	80-100	range	no	Y	Y
STICH	angclass	HPULSE	Heart rate	100				4	100+	range	no
STICH	demog	PULSE	Heart rate		60			1	< 60	range	no
STICH	demog	PULSE	Heart rate	60	80			2	60-80	range	no	Y
STICH	demog	PULSE	Heart rate	80	100			3	80-100	range	no	Y	Y
STICH	demog	PULSE	Heart rate	100				4	100+	range	no
STICH	stiches_vitals	HPULSE	Heart rate		60			1	< 60	range	no
STICH	stiches_vitals	HPULSE	Heart rate	60	80			2	60-80	range	no	Y
STICH	stiches_vitals	HPULSE	Heart rate	80	100			3	80-100	range	no	Y	Y
STICH	stiches_vitals	HPULSE	Heart rate	100				4	100+	range	no
TOPCAT	t006	HR	Heart rate		60			1	< 60	range	no
TOPCAT	t006	HR	Heart rate	60	80			2	60-80	range	no	Y
TOPCAT	t006	HR	Heart rate	80	100			3	80-100	range	no	Y	Y
TOPCAT	t006	HR	Heart rate	100				4	100+	range	no
TOPCAT	t013	HR	Heart rate		60			1	< 60	range	no
TOPCAT	t013	HR	Heart rate	60	80			2	60-80	range	no	Y
TOPCAT	t013	HR	Heart rate	80	100			3	80-100	range	no	Y	Y
TOPCAT	t013	HR	Heart rate	100				4	100+	range	no
ATHENA	exam	hrateval	Heart rate value							value	no
BEST	pe	pehr	Heart rate value							value	no
CARRESS	assessmt	hrate	Heart rate value							value	no
DIG	form01	Q21	Heart rate value							value	no
DOSE	assessmt	hrate	Heart rate value							value	no
ESCAPE	physexam	hrsup	Heart rate value							value	no
ESCAPE registry	admreas	pacpuls	Heart rate value							value	no
EXACT	assessmt	hrate	Heart rate value							value	no
FIGHT	exam	hrateval	Heart rate value							value	no
GUIDE-IT	exam	hrvalue	Heart rate value							value	no
HF-ACTION	analysis	basehr	Heart rate value							value	no
INDIE-HFpEF	exam	hrate	Heart rate value							value	no
IPRESERVE	analysis	hr0	Heart rate value							value	no
IRONOUT	exam	hrateval	Heart rate value							value	no
LIFE	visitsum	hrate	Heart rate value							value	no
MOCHA	vsign	pulse	Heart rate value							value	no
NEAT-HFpEF	exam	hrateval	Heart rate value							value	no
RELAX	assessmt	HRATE	Heart rate value							value	no
ROSE	assessmt	hrate	Heart rate value							value	no
SCD-HeFT	basecrf	cpepulse	Heart rate value							value	no
SCD-HeFT	followup	fpepulse	Heart rate value							value	no
SOLVD Prevent	SBF	SBF34	Heart rate value							value	no
SOLVD Prevent	SFE	SFE25	Heart rate value							value	no
SOLVD Registry	RBF	RBF40	Heart rate value							value	no
SOLVD Treat	SBF	SBF34	Heart rate value							value	no
SOLVD Treat	SFE	SFE25	Heart rate value							value	no
STICH	angclass	HPULSE	Heart rate value							value	no
STICH	demog	PULSE	Heart rate value							value	no
STICH	stiches_vitals	HPULSE	Heart rate value							value	no
TOPCAT	t006	HR	Heart rate value							value	no
TOPCAT	t013	HR	Heart rate value							value	no
BEST	clab1	clahctx	Hematocrit							value	no
BEST	lab1	lahct	Hematocrit							value	no
CARRESS	a_visitsumm	hct_calc	Hematocrit							value	no
DOSE	a_visitsumm	hct_calc	Hematocrit							value	no
ESCAPE	lab	3	Hematocrit							value	no
EXACT	a_visitsumm	LL_HCT	Hematocrit							value	no
FIGHT	a_visitsumm	HCT	Hematocrit							value	no
GUIDE-IT	labs_ads	hemarslt	Hematocrit							value	no
HF-ACTION	labs	hct_derive	Hematocrit							value	no
INDIE-HFpEF	a_visitsumm	HCT	Hematocrit							value	no
IPRESERVE	analysis	hemat0	Hematocrit							value	no
IRONOUT	a_visitsumm	HCT	Hematocrit							value	no
MOCHA	lab_core	HCT	Hematocrit							value	no
NEAT-HFpEF	a_base	hct_bl	Hematocrit							value	no
RELAX	a_visitsumm	hct_calc	Hematocrit							value	no
ROSE	a_visitsumm	LL_HCT	Hematocrit							value	no
SOLVD Prevent	SEF	SEF21	Hematocrit							value	no
SOLVD Prevent	SFE	SFE32	Hematocrit							value	no
SOLVD Treat	SEF	SEF21	Hematocrit							value	no
SOLVD Treat	SFE	SFE32	Hematocrit							value	no
STICH	baseline	hct_calc	Hematocrit							value	no
TOPCAT	t008	HCT_p	Hematocrit							value	no
BEST	clab1	clahgbx	Hemoglobin							value	no
BEST	lab1	hgb	Hemoglobin							value	no
CARRESS	a_visitsumm	LL_HMG	Hemoglobin							value	no
DOSE	a_visitsumm	LL_HMG	Hemoglobin							value	no
ESCAPE	lab	1	Hemoglobin							value	no
EXACT	a_visitsumm	LL_HMG	Hemoglobin							value	no
GUIDE-IT	labs_ads	hemorslt	Hemoglobin							value	no
HF-ACTION	analysis	hemogloc	Hemoglobin							value	no
INDIE-HFpEF	a_visitsumm	HGB	Hemoglobin							value	no
IPRESERVE	analysis	hemogl0	Hemoglobin							value	no
IRONOUT	a_visitsumm	HGB	Hemoglobin							value	no
MOCHA	lab_core	hgb	Hemoglobin							value	no
NEAT-HFpEF	a_base	hgb_bl	Hemoglobin							value	no
RELAX	a_visitsumm	LL_HMG	Hemoglobin							value	no
ROSE	a_visitsumm	LL_HMG	Hemoglobin							value	no
STICH	baseline	hgb	Hemoglobin							value	no
TOPCAT	t008	hb_gdL	Hemoglobin							value	no
HF-ACTION	labs	8	High density lipoprotein value							value	no
ATHENA	medhist2	HYPRLIP	Hyperlipidemia			0		1	No	match	no
ATHENA	medhist2	HYPRLIP	Hyperlipidemia			1		2	Yes	match	no
BEST	cvh2	cvhxlip	Hyperlipidemia			2		1	No	match	no
BEST	cvh2	cvhxlip	Hyperlipidemia			1		2	Yes	match	no
CARRESS	medhist2	lipidema	Hyperlipidemia			0		1	No	match	no
CARRESS	medhist2	lipidema	Hyperlipidemia			1		2	Yes	match	no
DOSE	medhist2	lipidema	Hyperlipidemia			0		1	No	match	no
DOSE	medhist2	lipidema	Hyperlipidemia			1		2	Yes	match	no
ESCAPE	demog	PHCLO	Hyperlipidemia			0		1	No	match	no
ESCAPE	demog	PHCLO	Hyperlipidemia			1		2	Yes	match	no
ESCAPE registry	etiolhx	HCLO	Hyperlipidemia			0		1	No	match	no
ESCAPE registry	etiolhx	HCLO	Hyperlipidemia			1		2	Yes	match	no
EXACT	medhist2	lipidema	Hyperlipidemia			0		1	No	match	no
EXACT	medhist2	lipidema	Hyperlipidemia			1		2	Yes	match	no
FIGHT	medhist2	HYPRLIP	Hyperlipidemia			0		1	No	match	no
FIGHT	medhist2	HYPRLIP	Hyperlipidemia			1		2	Yes	match	no
GUIDE-IT	medhx	fat	Hyperlipidemia			0		1	No	match	no
GUIDE-IT	medhx	fat	Hyperlipidemia			1		2	Yes	match	no
HF-ACTION	medhx2	hlipid	Hyperlipidemia			0		1	No	match	no
HF-ACTION	medhx2	hlipid	Hyperlipidemia			1		2	Yes	match	no
INDIE-HFpEF	medhist2	HYPRLIP	Hyperlipidemia			0		1	No	match	no
INDIE-HFpEF	medhist2	HYPRLIP	Hyperlipidemia			1		2	Yes	match	no
IPRESERVE	analysis	dz15	Hyperlipidemia			0		1	No	match	no
IPRESERVE	analysis	dz15	Hyperlipidemia			1		2	Yes	match	no
IRONOUT	medhist2	HYPRLIP	Hyperlipidemia			0		1	No	match	no
IRONOUT	medhist2	HYPRLIP	Hyperlipidemia			1		2	Yes	match	no
LIFE	base	HYPRLIP	Hyperlipidemia			No		1	No	match	no
LIFE	base	HYPRLIP	Hyperlipidemia			Yes		2	Yes	match	no
MOCHA	medhx	PREFTERM	Hyperlipidemia			CHOLEST/TRIGLYCERIDE, ELEVATED		2	Yes	match	no
MOCHA	medhx	PREFTERM	Hyperlipidemia			HYPERLIPIDEMIA		2	Yes	match	no
NEAT-HFpEF	medhist2	hyprlip	Hyperlipidemia			0		1	No	match	no
NEAT-HFpEF	medhist2	hyprlip	Hyperlipidemia			1		2	Yes	match	no
RELAX	medhist2	LIPIDEMA	Hyperlipidemia			0		1	No	match	no
RELAX	medhist2	LIPIDEMA	Hyperlipidemia			1		2	Yes	match	no
ROSE	medhist2	lipidema	Hyperlipidemia			0		1	No	match	no
ROSE	medhist2	lipidema	Hyperlipidemia			1		2	Yes	match	no
SCD-HeFT	basecrf	bhyperl	Hyperlipidemia			0		1	No	match	no
SCD-HeFT	basecrf	bhyperl	Hyperlipidemia			1		2	Yes	match	no
STICH	medhist	hyperlip	Hyperlipidemia			0		1	No	match	no
STICH	medhist	hyperlip	Hyperlipidemia			1		2	Yes	match	no
TOPCAT	t005	DYSLIPID	Hyperlipidemia			0		1	No	match	no
TOPCAT	t005	DYSLIPID	Hyperlipidemia			1		2	Yes	match	no
ATHENA	medhist2	HYPRTESN	Hypertension			0		1	No	match	no
ATHENA	medhist2	HYPRTESN	Hypertension			1		2	Yes	match	no
BEST	cvh2	cvhxhtxn	Hypertension			2		1	No	match	no
BEST	cvh2	cvhxhtxn	Hypertension			1		2	Yes	match	no
CARRESS	medhist2	hyprteSN	Hypertension			0		1	No	match	no
CARRESS	medhist2	hyprteSN	Hypertension			1		2	Yes	match	no
DIG	form01	Q28	Hypertension			0		1	No	match	no
DIG	form01	Q28	Hypertension			1		2	Yes	match	no
DOSE	medhist2	hyprteSN	Hypertension			0		1	No	match	no
DOSE	medhist2	hyprteSN	Hypertension			1		2	Yes	match	no
ESCAPE	mhist	HTN	Hypertension			0		1	No	match	no
ESCAPE	mhist	HTN	Hypertension			1		2	Yes	match	no
ESCAPE registry	etiolhx	HTEN	Hypertension			0		1	No	match	no
ESCAPE registry	etiolhx	HTEN	Hypertension			1		2	Yes	match	no
EXACT	medhist2	hyprteSN	Hypertension			0		1	No	match	no
EXACT	medhist2	hyprteSN	Hypertension			1		2	Yes	match	no
FIGHT	medhist2	HYPRTESN	Hypertension			0		1	No	match	no
FIGHT	medhist2	HYPRTESN	Hypertension			0		1	No	match	no
FIGHT	medhist2	HYPRTESN	Hypertension			1		2	Yes	match	no
FIGHT	medhist2	HYPRTESN	Hypertension			1		2	Yes	match	no
GUIDE-IT	medhx	hipressr	Hypertension			0		1	No	match	no
GUIDE-IT	medhx	hipressr	Hypertension			1		2	Yes	match	no
HF-ACTION	analysis	hyperten	Hypertension			0		1	No	match	no
HF-ACTION	analysis	hyperten	Hypertension			1		2	Yes	match	no
IPRESERVE	analysis	dz7	Hypertension			0		1	No	match	no
IPRESERVE	analysis	dz7	Hypertension			1		2	Yes	match	no
IRONOUT	medhist2	HYPRTESN	Hypertension			0		1	No	match	no
IRONOUT	medhist2	HYPRTESN	Hypertension			1		2	Yes	match	no
LIFE	base	HYPRTESN	Hypertension			No		1	No	match	no
LIFE	base	HYPRTESN	Hypertension			Yes		2	Yes	match	no
MOCHA	medhx	PREFTERM	Hypertension			HYPERTENSION		2	Yes	match	no
NEAT-HFpEF	medhist2	hyprtESN	Hypertension			1		2	Yes	match	no
NEAT-HFpEF	medhist2	PREFTERM	Hypertension			0		1	No	match	no
RELAX	medhist2	HYPRTESN	Hypertension			0		1	No	match	no
RELAX	medhist2	HYPRTESN	Hypertension			1		2	Yes	match	no
ROSE	medhist2	hyprteSN	Hypertension			0		1	No	match	no
ROSE	medhist2	hyprteSN	Hypertension			1		2	Yes	match	no
SCD-HeFT	basecrf	bhypert	Hypertension			0		1	No	match	no
SCD-HeFT	basecrf	bhypert	Hypertension			1		2	Yes	match	no
SOLVD Prevent	SBF	SBF14Z1	Hypertension			N		1	No	match	no
SOLVD Prevent	SBF	SBF14Z1	Hypertension			Y		2	Yes	match	no
SOLVD Registry	RBF	RBF28Z9	Hypertension			N		1	No	match	no
SOLVD Registry	RBF	RBF28Z9	Hypertension			Y		2	Yes	match	no
SOLVD Treat	SBF	SBF14Z1	Hypertension			N		1	No	match	no
SOLVD Treat	SBF	SBF14Z1	Hypertension			Y		2	Yes	match	no
STICH	medhist	HYPERTEN	Hypertension			0		1	No	match	no
STICH	medhist	HYPERTEN	Hypertension			1		2	Yes	match	no
TOPCAT	t005	HTN	Hypertension			0		1	No	match	no
TOPCAT	t005	HTN	Hypertension			1		2	Yes	match	no
ATHENA	medhist2	paceicd	Implantable cardiac defibrillator			0		1	No	match	no
ATHENA	medhist2	pacicdty	Implantable cardiac defibrillator			1		1	No	match	no
ATHENA	medhist2	pacicdty	Implantable cardiac defibrillator			3		1	No	match	no
ATHENA	medhist2	pacicdty	Implantable cardiac defibrillator			2		2	Yes	match	no
ATHENA	medhist2	pacicdty	Implantable cardiac defibrillator			4		2	Yes	match	no
BEST	cvh1	cvdefibr	Implantable cardiac defibrillator			2		1	No	match	no
BEST	cvh1	cvdefibr	Implantable cardiac defibrillator			1		2	Yes	match	no
CARRESS	medhist2	ICD	Implantable cardiac defibrillator			0		1	No	match	no
CARRESS	medhist2	ICD	Implantable cardiac defibrillator			1		2	Yes	match	no
DOSE	medhist2	ICD	Implantable cardiac defibrillator			0		1	No	match	no
DOSE	medhist2	ICD	Implantable cardiac defibrillator			1		2	Yes	match	no
ESCAPE	mhist	ICD	Implantable cardiac defibrillator			0		1	No	match	no
ESCAPE	mhist	ICD	Implantable cardiac defibrillator			1		2	Yes	match	no
EXACT	medhist2	ICD	Implantable cardiac defibrillator			0		1	No	match	no
EXACT	medhist2	ICD	Implantable cardiac defibrillator			1		2	Yes	match	no
FIGHT	medhist2	paceicd	Implantable cardiac defibrillator			0		1	No	match	no
FIGHT	medhist2	pacicdty	Implantable cardiac defibrillator			1		1	No	match	no
FIGHT	medhist2	pacicdty	Implantable cardiac defibrillator			3		1	No	match	no
FIGHT	medhist2	pacicdty	Implantable cardiac defibrillator			2		2	Yes	match	no
FIGHT	medhist2	pacicdty	Implantable cardiac defibrillator			4		2	Yes	match	no
GUIDE-IT	medhx	ICD	Implantable cardiac defibrillator			1		2	Yes	match	no
GUIDE-IT	medhx	ICD	Implantable cardiac defibrillator			4		2	Yes	match	no
HF-ACTION	analysis	aicd	Implantable cardiac defibrillator			0		1	No	match	no
HF-ACTION	analysis	aicd	Implantable cardiac defibrillator			1		2	Yes	match	no
INDIE-HFpEF	medhist2	paceicd	Implantable cardiac defibrillator			0		1	No	match	no
INDIE-HFpEF	medhist2	pacicdty	Implantable cardiac defibrillator			1		1	No	match	no
INDIE-HFpEF	medhist2	pacicdty	Implantable cardiac defibrillator			3		1	No	match	no
INDIE-HFpEF	medhist2	pacicdty	Implantable cardiac defibrillator			2		2	Yes	match	no
INDIE-HFpEF	medhist2	pacicdty	Implantable cardiac defibrillator			4		2	Yes	match	no
IPRESERVE	analysis	dz6	Implantable cardiac defibrillator			0		1	No	match	no
IPRESERVE	analysis	dz6	Implantable cardiac defibrillator			1		2	Yes	match	no
IRONOUT	medhist2	PACEICD	Implantable cardiac defibrillator			0		1	No	match	no
IRONOUT	medhist2	pacicdty	Implantable cardiac defibrillator			1		1	No	match	no
IRONOUT	medhist2	pacicdty	Implantable cardiac defibrillator			3		1	No	match	no
IRONOUT	medhist2	pacicdty	Implantable cardiac defibrillator			2		2	Yes	match	no
IRONOUT	medhist2	pacicdty	Implantable cardiac defibrillator			4		2	Yes	match	no
LIFE	base	PACEICD	Implantable cardiac defibrillator			0		1	No	match	no
LIFE	base	pacicdty	Implantable cardiac defibrillator			Pacemaker (single/dual)		1	No	match	no
LIFE	base	pacicdty	Implantable cardiac defibrillator			Biventricular Pacemaker without ICD		1	No	match	no
LIFE	base	pacicdty	Implantable cardiac defibrillator			ICD only (single/dual)		2	Yes	match	no
LIFE	base	pacicdty	Implantable cardiac defibrillator			Biventricular Pacemaker with ICD		2	Yes	match	no
MOCHA	medhx	cd_vb2	Implantable cardiac defibrillator			AUTOMATIC IMPLANTABLE CARDIOVERTERDEFIBRILLATOR		2	Yes	match	no
NEAT-HFpEF	medhist2	paicdty	Implantable cardiac defibrillator			2		2	Yes	match	no
NEAT-HFpEF	medhist2	paicdty	Implantable cardiac defibrillator			4		2	Yes	match	no
RELAX	medhist2	icd	Implantable cardiac defibrillator			0		1	No	match	no
RELAX	medhist2	icd	Implantable cardiac defibrillator			1		2	Yes	match	no
ROSE	medhist2	ICD	Implantable cardiac defibrillator			0		1	No	match	no
ROSE	medhist2	ICD	Implantable cardiac defibrillator			1		2	Yes	match	no
SCD-HeFT	btreat	tx_num	Implantable cardiac defibrillator			1		1	No	match	no
SCD-HeFT	btreat	tx_num	Implantable cardiac defibrillator			2		1	No	match	no
SCD-HeFT	btreat	tx_num	Implantable cardiac defibrillator			3		2	Yes	match	no
SOLVD Registry	RBF	RBF33	Implantable cardiac defibrillator			N		1	No	match	no
SOLVD Registry	RBF	RBF33	Implantable cardiac defibrillator			Y		2	Yes	match	no
STICH	baseline	picd	Implantable cardiac defibrillator			0		1	No	match	no
STICH	baseline	picd	Implantable cardiac defibrillator			1		2	Yes	match	no
TOPCAT	t005	icd	Implantable cardiac defibrillator			0		1	No	match	no
TOPCAT	t005	icd	Implantable cardiac defibrillator			1		2	Yes	match	no
ATHENA	r_derive	insulin_spectrum	Insulin status			1		1	No DM	match	no
ATHENA	r_derive	insulin_spectrum	Insulin status			No DM		1	No DM	match	no
ATHENA	r_derive	insulin_spectrum	Insulin status			2		2	NIDDM	match	no
ATHENA	r_derive	insulin_spectrum	Insulin status			NIDDM		2	NIDDM	match	no
ATHENA	r_derive	insulin_spectrum	Insulin status			3		3	IDDM	match	no
ATHENA	r_derive	insulin_spectrum	Insulin status			IDDM		3	IDDM	match	no
BEST	r_derive	insulin_spectrum	Insulin status			1		1	No DM	match	no
BEST	r_derive	insulin_spectrum	Insulin status			No DM		1	No DM	match	no
BEST	r_derive	insulin_spectrum	Insulin status			2		2	NIDDM	match	no
BEST	r_derive	insulin_spectrum	Insulin status			NIDDM		2	NIDDM	match	no
BEST	r_derive	insulin_spectrum	Insulin status			3		3	IDDM	match	no
BEST	r_derive	insulin_spectrum	Insulin status			IDDM		3	IDDM	match	no
EXACT	r_derive	insulin_spectrum	Insulin status			1		1	No DM	match	no
EXACT	r_derive	insulin_spectrum	Insulin status			No DM		1	No DM	match	no
EXACT	r_derive	insulin_spectrum	Insulin status			2		2	NIDDM	match	no
EXACT	r_derive	insulin_spectrum	Insulin status			NIDDM		2	NIDDM	match	no
EXACT	r_derive	insulin_spectrum	Insulin status			3		3	IDDM	match	no
EXACT	r_derive	insulin_spectrum	Insulin status			IDDM		3	IDDM	match	no
FIGHT	r_derive	insulin_spectrum	Insulin status			1		1	No DM	match	no
FIGHT	r_derive	insulin_spectrum	Insulin status			No DM		1	No DM	match	no
FIGHT	r_derive	insulin_spectrum	Insulin status			2		2	NIDDM	match	no
FIGHT	r_derive	insulin_spectrum	Insulin status			NIDDM		2	NIDDM	match	no
FIGHT	r_derive	insulin_spectrum	Insulin status			3		3	IDDM	match	no
FIGHT	r_derive	insulin_spectrum	Insulin status			IDDM		3	IDDM	match	no
GUIDE-IT	r_derive	insulin_spectrum	Insulin status			1		1	No DM	match	no
GUIDE-IT	r_derive	insulin_spectrum	Insulin status			No DM		1	No DM	match	no
GUIDE-IT	r_derive	insulin_spectrum	Insulin status			2		2	NIDDM	match	no
GUIDE-IT	r_derive	insulin_spectrum	Insulin status			NIDDM		2	NIDDM	match	no
GUIDE-IT	r_derive	insulin_spectrum	Insulin status			3		3	IDDM	match	no
GUIDE-IT	r_derive	insulin_spectrum	Insulin status			IDDM		3	IDDM	match	no
HF-ACTION	r_derive	insulin_spectrum	Insulin status			1		1	No DM	match	no
HF-ACTION	r_derive	insulin_spectrum	Insulin status			No DM		1	No DM	match	no
HF-ACTION	r_derive	insulin_spectrum	Insulin status			2		2	NIDDM	match	no
HF-ACTION	r_derive	insulin_spectrum	Insulin status			NIDDM		2	NIDDM	match	no
HF-ACTION	r_derive	insulin_spectrum	Insulin status			3		3	IDDM	match	no
HF-ACTION	r_derive	insulin_spectrum	Insulin status			IDDM		3	IDDM	match	no
LIFE	r_derive	insulin_spectrum	Insulin status			1		1	No DM	match	no
LIFE	r_derive	insulin_spectrum	Insulin status			No DM		1	No DM	match	no
LIFE	r_derive	insulin_spectrum	Insulin status			2		2	NIDDM	match	no
LIFE	r_derive	insulin_spectrum	Insulin status			NIDDM		2	NIDDM	match	no
LIFE	r_derive	insulin_spectrum	Insulin status			3		3	IDDM	match	no
LIFE	r_derive	insulin_spectrum	Insulin status			IDDM		3	IDDM	match	no
MOCHA	r_derive	insulin_spectrum	Insulin status			1		1	No DM	match	no
MOCHA	r_derive	insulin_spectrum	Insulin status			No DM		1	No DM	match	no
MOCHA	r_derive	insulin_spectrum	Insulin status			2		2	NIDDM	match	no
MOCHA	r_derive	insulin_spectrum	Insulin status			NIDDM		2	NIDDM	match	no
MOCHA	r_derive	insulin_spectrum	Insulin status			3		3	IDDM	match	no
MOCHA	r_derive	insulin_spectrum	Insulin status			IDDM		3	IDDM	match	no
NEAT-HFpEF	r_derive	insulin_spectrum	Insulin status			1		1	No DM	match	no
NEAT-HFpEF	r_derive	insulin_spectrum	Insulin status			No DM		1	No DM	match	no
NEAT-HFpEF	r_derive	insulin_spectrum	Insulin status			2		2	NIDDM	match	no
NEAT-HFpEF	r_derive	insulin_spectrum	Insulin status			NIDDM		2	NIDDM	match	no
NEAT-HFpEF	r_derive	insulin_spectrum	Insulin status			3		3	IDDM	match	no
NEAT-HFpEF	r_derive	insulin_spectrum	Insulin status			IDDM		3	IDDM	match	no
RELAX	r_derive	insulin_spectrum	Insulin status			1		1	No DM	match	no
RELAX	r_derive	insulin_spectrum	Insulin status			No DM		1	No DM	match	no
RELAX	r_derive	insulin_spectrum	Insulin status			2		2	NIDDM	match	no
RELAX	r_derive	insulin_spectrum	Insulin status			NIDDM		2	NIDDM	match	no
RELAX	r_derive	insulin_spectrum	Insulin status			3		3	IDDM	match	no
RELAX	r_derive	insulin_spectrum	Insulin status			IDDM		3	IDDM	match	no
SCD-HeFT	r_derive	insulin_spectrum	Insulin status			1		1	No DM	match	no
SCD-HeFT	r_derive	insulin_spectrum	Insulin status			No DM		1	No DM	match	no
SCD-HeFT	r_derive	insulin_spectrum	Insulin status			2		2	NIDDM	match	no
SCD-HeFT	r_derive	insulin_spectrum	Insulin status			NIDDM		2	NIDDM	match	no
SCD-HeFT	r_derive	insulin_spectrum	Insulin status			3		3	IDDM	match	no
SCD-HeFT	r_derive	insulin_spectrum	Insulin status			IDDM		3	IDDM	match	no
STICH	r_derive	insulin_spectrum	Insulin status			1		1	No DM	match	no
STICH	r_derive	insulin_spectrum	Insulin status			No DM		1	No DM	match	no
STICH	r_derive	insulin_spectrum	Insulin status			2		2	NIDDM	match	no
STICH	r_derive	insulin_spectrum	Insulin status			NIDDM		2	NIDDM	match	no
STICH	r_derive	insulin_spectrum	Insulin status			3		3	IDDM	match	no
STICH	r_derive	insulin_spectrum	Insulin status			IDDM		3	IDDM	match	no
STICHES	r_derive	insulin_spectrum	Insulin status			1		1	No DM	match	no
STICHES	r_derive	insulin_spectrum	Insulin status			No DM		1	No DM	match	no
STICHES	r_derive	insulin_spectrum	Insulin status			2		2	NIDDM	match	no
STICHES	r_derive	insulin_spectrum	Insulin status			NIDDM		2	NIDDM	match	no
STICHES	r_derive	insulin_spectrum	Insulin status			3		3	IDDM	match	no
STICHES	r_derive	insulin_spectrum	Insulin status			IDDM		3	IDDM	match	no
TOPCAT	r_derive	insulin_spectrum	Insulin status			1		1	No DM	match	no
TOPCAT	r_derive	insulin_spectrum	Insulin status			No DM		1	No DM	match	no
TOPCAT	r_derive	insulin_spectrum	Insulin status			2		2	NIDDM	match	no
TOPCAT	r_derive	insulin_spectrum	Insulin status			NIDDM		2	NIDDM	match	no
TOPCAT	r_derive	insulin_spectrum	Insulin status			3		3	IDDM	match	no
TOPCAT	r_derive	insulin_spectrum	Insulin status			IDDM		3	IDDM	match	no
ATHENA	a_base	HFETIOLOGY	Ischemic cardiomyopathy			2		1	Nonischemic	match	no
ATHENA	a_base	HFETIOLOGY	Ischemic cardiomyopathy			1		2	Ischemic	match	no
BEST	cvh2	cvcad	Ischemic cardiomyopathy			0		1	Nonischemic	match	no
BEST	cvh2	cvcad	Ischemic cardiomyopathy			1		2	Ischemic	match	no
CARRESS	medhist1	NONISCH	Ischemic cardiomyopathy			1		1	Nonischemic	match	no
CARRESS	medhist1	NONISCH	Ischemic cardiomyopathy			0		2	Ischemic	match	no
DIG	form01	Q24_PRI	Ischemic cardiomyopathy			2		1	Nonischemic	match	no
DIG	form01	Q24_PRI	Ischemic cardiomyopathy			3		1	Nonischemic	match	no
DIG	form01	Q24_PRI	Ischemic cardiomyopathy			4		1	Nonischemic	match	no
DIG	form01	Q24_PRI	Ischemic cardiomyopathy			5		1	Nonischemic	match	no
DIG	form01	Q24_PRI	Ischemic cardiomyopathy			6		1	Nonischemic	match	no
DIG	form01	Q24_PRI	Ischemic cardiomyopathy			1		2	Ischemic	match	no
DOSE	medhist1	NONISCH	Ischemic cardiomyopathy			1		1	Nonischemic	match	no
DOSE	medhist1	NONISCH	Ischemic cardiomyopathy			0		2	Ischemic	match	no
ESCAPE	mhist	ISCHEME	Ischemic cardiomyopathy			0		1	Nonischemic	match	no
ESCAPE	mhist	ISCHEME	Ischemic cardiomyopathy			1		2	Ischemic	match	no
EXACT	medhist1	NONISCH	Ischemic cardiomyopathy			1		1	Nonischemic	match	no
EXACT	medhist1	NONISCH	Ischemic cardiomyopathy			0		2	Ischemic	match	no
FIGHT	a_base	HFETIOLOGY	Ischemic cardiomyopathy			2		1	Nonischemic	match	no
FIGHT	a_base	HFETIOLOGY	Ischemic cardiomyopathy			1		2	Ischemic	match	no
GUIDE-IT	medhx	hfetiol	Ischemic cardiomyopathy			2		1	Nonischemic	match	no
GUIDE-IT	medhx	hfetiol	Ischemic cardiomyopathy			1		2	Ischemic	match	no
HF-ACTION	analysis	etiology	Ischemic cardiomyopathy			2		1	Nonischemic	match	no
HF-ACTION	analysis	etiology	Ischemic cardiomyopathy			1		2	Ischemic	match	no
INDIE-HFpEF	a_base	HFETIOLOGY	Ischemic cardiomyopathy			2		1	Nonischemic	match	no
INDIE-HFpEF	a_base	HFETIOLOGY	Ischemic cardiomyopathy			1		2	Ischemic	match	no
IPRESERVE	analysis	etiol	Ischemic cardiomyopathy			ALCOHOL RELATED		1	Nonischemic	match	no
IPRESERVE	analysis	etiol	Ischemic cardiomyopathy			ATRIAL FIBRILLATION		1	Nonischemic	match	no
IPRESERVE	analysis	etiol	Ischemic cardiomyopathy			CARDIOMYOPATHY UNKNOWN ORIGIN		1	Nonischemic	match	no
IPRESERVE	analysis	etiol	Ischemic cardiomyopathy			DIABETES MELLITUS		1	Nonischemic	match	no
IPRESERVE	analysis	etiol	Ischemic cardiomyopathy			HYPERTENSION		1	Nonischemic	match	no
IPRESERVE	analysis	etiol	Ischemic cardiomyopathy			OTHER		1	Nonischemic	match	no
IPRESERVE	analysis	etiol	Ischemic cardiomyopathy			VALVULAR DISEASE		1	Nonischemic	match	no
IPRESERVE	analysis	etiol	Ischemic cardiomyopathy			ISCHEMIC HEART DISEASE		2	Ischemic	match	no
IRONOUT	a_base	HFETIOLOGY	Ischemic cardiomyopathy			2		1	Nonischemic	match	no
IRONOUT	a_base	HFETIOLOGY	Ischemic cardiomyopathy			1		2	Ischemic	match	no
IRONOUT	medhist1	hfetiol	Ischemic cardiomyopathy			2		1	Nonischemic	match	no
IRONOUT	medhist1	hfetiol	Ischemic cardiomyopathy			1		2	Ischemic	match	no
LIFE	base	HFETIOLOGY	Ischemic cardiomyopathy			Non-Ischemic		1	Nonischemic	match	no
LIFE	base	HFETIOLOGY	Ischemic cardiomyopathy			Ischemic		2	Ischemic	match	no
MOCHA	core	B_ISCHA	Ischemic cardiomyopathy			N		1	Nonischemic	match	no
MOCHA	core	B_ISCHA	Ischemic cardiomyopathy			Y		2	Ischemic	match	no
RELAX	medhist1	ISCHEMIC	Ischemic cardiomyopathy			0		1	Nonischemic	match	no
RELAX	medhist1	ISCHEMIC	Ischemic cardiomyopathy			1		2	Ischemic	match	no
ROSE	medhist1	NONISCH	Ischemic cardiomyopathy			1		1	Nonischemic	match	no
ROSE	medhist1	NONISCH	Ischemic cardiomyopathy			0		2	Ischemic	match	no
SCD-HeFT	baseline_new	ISCH	Ischemic cardiomyopathy			0		1	Nonischemic	match	no
SCD-HeFT	baseline_new	ISCH	Ischemic cardiomyopathy			1		2	Ischemic	match	no
SOLVD Prevent	SBF	SBF37Z1	Ischemic cardiomyopathy			O		1	Nonischemic	match	no
SOLVD Prevent	SBF	SBF37Z1	Ischemic cardiomyopathy			U		1	Nonischemic	match	no
SOLVD Prevent	SBF	SBF37Z1	Ischemic cardiomyopathy			I		2	Ischemic	match	no
SOLVD Registry	RBF	RBF23Z1	Ischemic cardiomyopathy			2		1	Nonischemic	match	no
SOLVD Registry	RBF	RBF23Z1	Ischemic cardiomyopathy			3		1	Nonischemic	match	no
SOLVD Registry	RBF	RBF23Z1	Ischemic cardiomyopathy			4		1	Nonischemic	match	no
SOLVD Registry	RBF	RBF23Z1	Ischemic cardiomyopathy			5		1	Nonischemic	match	no
SOLVD Registry	RBF	RBF23Z1	Ischemic cardiomyopathy			6		1	Nonischemic	match	no
SOLVD Registry	RBF	RBF23Z1	Ischemic cardiomyopathy			7		1	Nonischemic	match	no
SOLVD Registry	RBF	RBF23Z1	Ischemic cardiomyopathy			1		2	Ischemic	match	no
SOLVD Treat	SBF	SBF37Z1	Ischemic cardiomyopathy			O		1	Nonischemic	match	no
SOLVD Treat	SBF	SBF37Z1	Ischemic cardiomyopathy			U		1	Nonischemic	match	no
SOLVD Treat	SBF	SBF37Z1	Ischemic cardiomyopathy			I		2	Ischemic	match	no
STICH	baseline	age	Ischemic cardiomyopathy	0				2	Ischemic	range	no
TOPCAT	t005	ANGINA	Ischemic cardiomyopathy			1		2	Yes	match	no
TOPCAT	t005	CABG	Ischemic cardiomyopathy			1		2	Yes	match	no
TOPCAT	t005	MI	Ischemic cardiomyopathy			1		2	Yes	match	no
TOPCAT	t005	PCI	Ischemic cardiomyopathy			1		2	Yes	match	no
EXACT	kccq	kccq_clin_sum	KCCQ Clinical summary							value	no
FIGHT	kccq	kccq_clin_sum	KCCQ Clinical summary							value	no
GUIDE-IT	qolbaseline	kccq_clin_sum	KCCQ Clinical summary							value	no
GUIDE-IT	qolfup	kccq_clin_sum	KCCQ Clinical summary							value	no
HF-ACTION	kccq	kccq_clin_sum	KCCQ Clinical summary							value	no
INDIE-HFpEF	a_visitsumm	CLSUMM	KCCQ Clinical summary							value	no
IRONOUT	a_visitsumm	CLSUMM	KCCQ Clinical summary							value	no
LIFE	visitsum	CLSUMM	KCCQ Clinical summary							value	no
NEAT-HFpEF	kccq	kccq_clin_sum	KCCQ Clinical summary							value	no
STICH	bqol	kccq_clin_sum	KCCQ Clinical summary							value	no
STICH	fqol	kccq_clin_sum	KCCQ Clinical summary							value	no
TOPCAT	kccq	kccq_clin_sum	KCCQ Clinical summary							value	no
EXACT	kccq	kccq_overall_sum	KCCQ Overall summary							value	no
FIGHT	kccq	kccq_overall_sum	KCCQ Overall summary							value	no
GUIDE-IT	qolbaseline	kccq_overall_sum	KCCQ Overall summary							value	no
GUIDE-IT	qolfup	kccq_overall_sum	KCCQ Overall summary							value	no
HF-ACTION	kccq	kccq_overall_sum	KCCQ Overall summary							value	no
INDIE-HFpEF	a_visitsumm	OVSUMM	KCCQ Overall summary							value	no
IRONOUT	a_visitsumm	OVSUMM	KCCQ Overall summary							value	no
LIFE	visitsum	OVSUMM	KCCQ Overall summary							value	no
NEAT-HFpEF	kccq	kccq_overall_sum	KCCQ Overall summary							value	no
STICH	bqol	kccq_overall_sum	KCCQ Overall summary							value	no
STICH	fqol	kccq_overall_sum	KCCQ Overall summary							value	no
TOPCAT	kccq	kccq_overall_sum	KCCQ Overall summary							value	no
EXACT	kccq	kccq_phys_lim	KCCQ Physical limitation							value	no
FIGHT	kccq	kccq_phys_lim	KCCQ Physical limitation							value	no
GUIDE-IT	qolbaseline	kccq_phys_lim	KCCQ Physical limitation							value	no
GUIDE-IT	qolfup	kccq_phys_lim	KCCQ Physical limitation							value	no
HF-ACTION	kccq	kccq_phys_lim	KCCQ Physical limitation							value	no
INDIE-HFpEF	kccq	kccq_phys_lim	KCCQ Physical limitation							value	no
IRONOUT	kccq	kccq_phys_lim	KCCQ Physical limitation							value	no
LIFE	visitsum	phylim	KCCQ Physical limitation							value	no
NEAT-HFpEF	kccq	kccq_phys_lim	KCCQ Physical limitation							value	no
STICH	bqol	kccq_phys_lim	KCCQ Physical limitation							value	no
STICH	fqol	kccq_phys_lim	KCCQ Physical limitation							value	no
TOPCAT	kccq	kccq_phys_lim	KCCQ Physical limitation							value	no
EXACT	kccq	kccq_qol	KCCQ Quality of life							value	no
FIGHT	kccq	kccq_qol	KCCQ Quality of life							value	no
GUIDE-IT	qolbaseline	kccq_phys_lim	KCCQ Quality of life							value	no
GUIDE-IT	qolfup	kccq_phys_lim	KCCQ Quality of life							value	no
HF-ACTION	kccq	kccq_qol	KCCQ Quality of life							value	no
INDIE-HFpEF	kccq	kccq_qol	KCCQ Quality of life							value	no
IRONOUT	kccq	kccq_qol	KCCQ Quality of life							value	no
LIFE	visitsum	qualife	KCCQ Quality of life							value	no
NEAT-HFpEF	kccq	kccq_qol	KCCQ Quality of life							value	no
STICH	bqol	kccq_qol	KCCQ Quality of life							value	no
STICH	fqol	kccq_qol	KCCQ Quality of life							value	no
TOPCAT	kccq	kccq_qol	KCCQ Quality of life							value	no
EXACT	kccq	kccq_self_eff	KCCQ Self efficacy							value	no
FIGHT	kccq	kccq_self_eff	KCCQ Self efficacy							value	no
GUIDE-IT	qolbaseline	kccq_self_eff	KCCQ Self efficacy							value	no
GUIDE-IT	qolfup	kccq_self_eff	KCCQ Self efficacy							value	no
HF-ACTION	kccq	kccq_self_eff	KCCQ Self efficacy							value	no
INDIE-HFpEF	KCCQ	kccq_self_eff	KCCQ Self efficacy							value	no
IRONOUT	kccq	kccq_self_eff	KCCQ Self efficacy							value	no
LIFE	visitsum	selfeff	KCCQ Self efficacy							value	no
NEAT-HFpEF	kccq	kccq_self_eff	KCCQ Self efficacy							value	no
STICH	bqol	kccq_self_eff	KCCQ Self efficacy							value	no
STICH	fqol	kccq_self_eff	KCCQ Self efficacy							value	no
TOPCAT	kccq	kccq_self_eff	KCCQ Self efficacy							value	no
EXACT	kccq	kccq_sym_burd	KCCQ Symptom burden							value	no
FIGHT	kccq	kccq_sym_burd	KCCQ Symptom burden							value	no
GUIDE-IT	qolbaseline	kccq_sym_burd	KCCQ Symptom burden							value	no
GUIDE-IT	qolfup	kccq_sym_burd	KCCQ Symptom burden							value	no
HF-ACTION	kccq	kccq_sym_burd	KCCQ Symptom burden							value	no
INDIE-HFpEF	kccq	kccq_sym_burd	KCCQ Symptom burden							value	no
IRONOUT	kccq	kccq_sym_burd	KCCQ Symptom burden							value	no
LIFE	visitsum	symburd	KCCQ Symptom burden							value	no
NEAT-HFpEF	kccq	kccq_sym_burd	KCCQ Symptom burden							value	no
STICH	bqol	kccq_sym_burd	KCCQ Symptom burden							value	no
STICH	fqol	kccq_sym_burd	KCCQ Symptom burden							value	no
TOPCAT	kccq	kccq_sym_burd	KCCQ Symptom burden							value	no
EXACT	kccq	kccq_sym_freq	KCCQ Symptom frequency							value	no
FIGHT	kccq	kccq_sym_freq	KCCQ Symptom frequency							value	no
GUIDE-IT	qolbaseline	kccq_sym_freq	KCCQ Symptom frequency							value	no
GUIDE-IT	qolfup	kccq_sym_freq	KCCQ Symptom frequency							value	no
HF-ACTION	kccq	kccq_sym_freq	KCCQ Symptom frequency							value	no
INDIE-HFpEF	kccq	kccq_sym_freq	KCCQ Symptom frequency							value	no
IRONOUT	kccq	kccq_sym_freq	KCCQ Symptom frequency							value	no
LIFE	visitsum	symfreq	KCCQ Symptom frequency							value	no
NEAT-HFpEF	kccq	kccq_sym_freq	KCCQ Symptom frequency							value	no
STICH	bqol	kccq_sym_freq	KCCQ Symptom frequency							value	no
STICH	fqol	kccq_sym_freq	KCCQ Symptom frequency							value	no
TOPCAT	kccq	kccq_sym_freq	KCCQ Symptom frequency							value	no
EXACT	kccq	kccq_symp_stab	KCCQ Symptom stability							value	no
FIGHT	kccq	kccq_symp_stab	KCCQ Symptom stability							value	no
GUIDE-IT	qolbaseline	kccq_symp_stab	KCCQ Symptom stability							value	no
GUIDE-IT	qolfup	kccq_symp_stab	KCCQ Symptom stability							value	no
HF-ACTION	kccq	kccq_symp_stab	KCCQ Symptom stability							value	no
INDIE-HFpEF	kccq	kccq_symp_stab	KCCQ Symptom stability							value	no
IRONOUT	kccq	kccq_symp_stab	KCCQ Symptom stability							value	no
LIFE	visitsum	symstab	KCCQ Symptom stability							value	no
NEAT-HFpEF	kccq	kccq_symp_stab	KCCQ Symptom stability							value	no
STICH	bqol	kccq_symp_stab	KCCQ Symptom stability							value	no
STICH	fqol	kccq_symp_stab	KCCQ Symptom stability							value	no
TOPCAT	kccq	kccq_symp_stab	KCCQ Symptom stability							value	no
EXACT	kccq	kccq_total_sym	KCCQ Total symptom							value	no
FIGHT	kccq	kccq_total_sym	KCCQ Total symptom							value	no
GUIDE-IT	qolbaseline	kccq_total_sym	KCCQ Total symptom							value	no
GUIDE-IT	qolfup	kccq_total_sym	KCCQ Total symptom							value	no
HF-ACTION	kccq	kccq_total_sym	KCCQ Total symptom							value	no
INDIE-HFpEF	kccq	kccq_total_sym	KCCQ Total symptom							value	no
IRONOUT	kccq	kccq_total_sym	KCCQ Total symptom							value	no
LIFE	visitsum	tsympt	KCCQ Total symptom							value	no
NEAT-HFpEF	kccq	kccq_total_sym	KCCQ Total symptom							value	no
STICH	bqol	kccq_total_sym	KCCQ Total symptom							value	no
STICH	fqol	kccq_total_sym	KCCQ Total symptom							value	no
TOPCAT	kccq	kccq_total_sym	KCCQ Total symptom							value	no
ROSE	a_visitsumm	UCL_KIM1	Kidney Injury Molecule-1							value	no
ESCAPE	echo_dat	LAAREA	LA end systolic area		20			1	Normal	range	no		Y	ASE Chamber Quantification 2005
ESCAPE	echo_dat	LAAREA	LA end systolic area	20	30			2	Mild	range	no		Y	ASE Chamber Quantification 2005
ESCAPE	echo_dat	LAAREA	LA end systolic area	30	40			3	Moderate	range	no		Y	ASE Chamber Quantification 2005
ESCAPE	echo_dat	LAAREA	LA end systolic area	40				4	Severe	range	no			ASE Chamber Quantification 2005
EXACT	echo	LACAREA	LA end systolic area		20			1	Normal	range	no		Y	ASE Chamber Quantification 2005
EXACT	echo	LACAREA	LA end systolic area	20	30			2	Mild	range	no		Y	ASE Chamber Quantification 2005
EXACT	echo	LACAREA	LA end systolic area	30	40			3	Moderate	range	no		Y	ASE Chamber Quantification 2005
EXACT	echo	LACAREA	LA end systolic area	40				4	Severe	range	no			ASE Chamber Quantification 2005
FIGHT	echolab	LACAREA	LA end systolic area		20			1	Normal	range	no		Y	ASE Chamber Quantification 2005
FIGHT	echolab	LACAREA	LA end systolic area	20	30			2	Mild	range	no		Y	ASE Chamber Quantification 2005
FIGHT	echolab	LACAREA	LA end systolic area	30	40			3	Moderate	range	no		Y	ASE Chamber Quantification 2005
FIGHT	echolab	LACAREA	LA end systolic area	40				4	Severe	range	no			ASE Chamber Quantification 2005
INDIE-HFpEF	echolab	LACAREA	LA end systolic area		20			1	Normal	range	no		Y	ASE Chamber Quantification 2005
INDIE-HFpEF	echolab	LACAREA	LA end systolic area	20	30			2	Mild	range	no		Y	ASE Chamber Quantification 2005
INDIE-HFpEF	echolab	LACAREA	LA end systolic area	30	40			3	Moderate	range	no		Y	ASE Chamber Quantification 2005
INDIE-HFpEF	echolab	LACAREA	LA end systolic area	40				4	Severe	range	no			ASE Chamber Quantification 2005
IPRESERVE	analysis	laesaf	LA end systolic area		20			1	Normal	range	no		Y	ASE Chamber Quantification 2005
IPRESERVE	analysis	laesaf	LA end systolic area	20	30			2	Mild	range	no		Y	ASE Chamber Quantification 2005
IPRESERVE	analysis	laesaf	LA end systolic area	30	40			3	Moderate	range	no		Y	ASE Chamber Quantification 2005
IPRESERVE	analysis	laesaf	LA end systolic area	40				4	Severe	range	no			ASE Chamber Quantification 2005
NEAT-HFpEF	echo	LACAREA	LA end systolic area		20			1	Normal	range	no		Y	ASE Chamber Quantification 2005
NEAT-HFpEF	echo	LACAREA	LA end systolic area	20	30			2	Mild	range	no		Y	ASE Chamber Quantification 2005
NEAT-HFpEF	echo	LACAREA	LA end systolic area	30	40			3	Moderate	range	no		Y	ASE Chamber Quantification 2005
NEAT-HFpEF	echo	LACAREA	LA end systolic area	40				4	Severe	range	no			ASE Chamber Quantification 2005
RELAX	echo	LACAREA	LA end systolic area		20			1	Normal	range	no		Y	ASE Chamber Quantification 2005
RELAX	echo	LACAREA	LA end systolic area	20	30			2	Mild	range	no		Y	ASE Chamber Quantification 2005
RELAX	echo	LACAREA	LA end systolic area	30	40			3	Moderate	range	no		Y	ASE Chamber Quantification 2005
RELAX	echo	LACAREA	LA end systolic area	40				4	Severe	range	no			ASE Chamber Quantification 2005
STICH	echodata	ST_51	LA end systolic area		20			1	Normal	range	no		Y	ASE Chamber Quantification 2005
STICH	echodata	ST_51	LA end systolic area	20	30			2	Mild	range	no		Y	ASE Chamber Quantification 2005
STICH	echodata	ST_51	LA end systolic area	30	40			3	Moderate	range	no		Y	ASE Chamber Quantification 2005
STICH	echodata	ST_51	LA end systolic area	40				4	Severe	range	no			ASE Chamber Quantification 2005
TOPCAT	echo_baseline	laa	LA end systolic area		20			1	Normal	range	no		Y	ASE Chamber Quantification 2005
TOPCAT	echo_baseline	laa	LA end systolic area	20	30			2	Mild	range	no		Y	ASE Chamber Quantification 2005
TOPCAT	echo_baseline	laa	LA end systolic area	30	40			3	Moderate	range	no		Y	ASE Chamber Quantification 2005
TOPCAT	echo_baseline	laa	LA end systolic area	40				4	Severe	range	no			ASE Chamber Quantification 2005
TOPCAT	echo_followup	laa	LA end systolic area		20			1	Normal	range	no		Y	ASE Chamber Quantification 2005
TOPCAT	echo_followup	laa	LA end systolic area	20	30			2	Mild	range	no		Y	ASE Chamber Quantification 2005
TOPCAT	echo_followup	laa	LA end systolic area	30	40			3	Moderate	range	no		Y	ASE Chamber Quantification 2005
TOPCAT	echo_followup	laa	LA end systolic area	40				4	Severe	range	no			ASE Chamber Quantification 2005
ESCAPE	echo_dat	LAAREA	LA end systolic area value							value	no
EXACT	echo	LAAREA	LA end systolic area value							value	no
FIGHT	echolab	lacarea	LA end systolic area value							value	no
INDIE-HFpEF	echolab	lacarea	LA end systolic area value							value	no
IPRESERVE	analysis	laesaf	LA end systolic area value							value	no
NEAT-HFpEF	echo	LACAREA	LA end systolic area value							value	no
RELAX	echo	LACAREA	LA end systolic area value							value	no
STICH	echodata	ST_51	LA end systolic area value							value	no
TOPCAT	echo_baseline	laa	LA end systolic area value							value	no
TOPCAT	echo_followup	laa	LA end systolic area value							value	no
EXACT	echo	lav_ix_calc	LA volume index		34			1	Normal	range	no		Y	ASE Chamber Quantification 2005
EXACT	echo	lav_ix_calc	LA volume index	34	41			2	Mild	range	no		Y	ASE Chamber Quantification 2005
EXACT	echo	lav_ix_calc	LA volume index	41	48			3	Moderate	range	no		Y	ASE Chamber Quantification 2005
EXACT	echo	lav_ix_calc	LA volume index	48				4	Severe	range	no			ASE Chamber Quantification 2005
FIGHT	echolab	lav_ix_calc	LA volume index		34			1	Normal	range	no		Y	ASE Chamber Quantification 2005
FIGHT	echolab	lav_ix_calc	LA volume index	34	41			2	Mild	range	no		Y	ASE Chamber Quantification 2005
FIGHT	echolab	lav_ix_calc	LA volume index	41	48			3	Moderate	range	no		Y	ASE Chamber Quantification 2005
FIGHT	echolab	lav_ix_calc	LA volume index	48				4	Severe	range	no			ASE Chamber Quantification 2005
INDIE-HFpEF	echolab	lav_ix_calc	LA volume index		34			1	Normal	range	no		Y	ASE Chamber Quantification 2005
INDIE-HFpEF	echolab	lav_ix_calc	LA volume index	34	41			2	Mild	range	no		Y	ASE Chamber Quantification 2005
INDIE-HFpEF	echolab	lav_ix_calc	LA volume index	41	48			3	Moderate	range	no		Y	ASE Chamber Quantification 2005
INDIE-HFpEF	echolab	lav_ix_calc	LA volume index	48				4	Severe	range	no			ASE Chamber Quantification 2005
IPRESERVE	analysis	lav_ix_calc	LA volume index		34			1	Normal	range	no		Y	ASE Chamber Quantification 2005
IPRESERVE	analysis	lav_ix_calc	LA volume index	34	41			2	Mild	range	no		Y	ASE Chamber Quantification 2005
IPRESERVE	analysis	lav_ix_calc	LA volume index	41	48			3	Moderate	range	no		Y	ASE Chamber Quantification 2005
IPRESERVE	analysis	lav_ix_calc	LA volume index	48				4	Severe	range	no			ASE Chamber Quantification 2005
NEAT-HFpEF	echo	lav_ix_calc	LA volume index		34			1	Normal	range	no		Y	ASE Chamber Quantification 2005
NEAT-HFpEF	echo	lav_ix_calc	LA volume index	34	41			2	Mild	range	no		Y	ASE Chamber Quantification 2005
NEAT-HFpEF	echo	lav_ix_calc	LA volume index	41	48			3	Moderate	range	no		Y	ASE Chamber Quantification 2005
NEAT-HFpEF	echo	lav_ix_calc	LA volume index	48				4	Severe	range	no			ASE Chamber Quantification 2005
RELAX	echo	lav_ix_calc	LA volume index		34			1	Normal	range	no		Y	ASE Chamber Quantification 2005
RELAX	echo	lav_ix_calc	LA volume index	34	41			2	Mild	range	no		Y	ASE Chamber Quantification 2005
RELAX	echo	lav_ix_calc	LA volume index	41	48			3	Moderate	range	no		Y	ASE Chamber Quantification 2005
RELAX	echo	lav_ix_calc	LA volume index	48				4	Severe	range	no			ASE Chamber Quantification 2005
STICH	echodata	lav_ix_echo	LA volume index		34			1	Normal	range	no		Y	ASE Chamber Quantification 2005
STICH	echodata	lav_ix_echo	LA volume index	34	41			2	Mild	range	no		Y	ASE Chamber Quantification 2005
STICH	echodata	lav_ix_echo	LA volume index	41	48			3	Moderate	range	no		Y	ASE Chamber Quantification 2005
STICH	echodata	lav_ix_echo	LA volume index	48				4	Severe	range	no			ASE Chamber Quantification 2005
TOPCAT	echo_baseline	LAV_index	LA volume index		34			1	Normal	range	no		Y	ASE Chamber Quantification 2005
TOPCAT	echo_baseline	LAV_index	LA volume index	34	41			2	Mild	range	no		Y	ASE Chamber Quantification 2005
TOPCAT	echo_baseline	LAV_index	LA volume index	41	48			3	Moderate	range	no		Y	ASE Chamber Quantification 2005
TOPCAT	echo_baseline	LAV_index	LA volume index	48				4	Severe	range	no			ASE Chamber Quantification 2005
TOPCAT	echo_followup	LAV_index	LA volume index		34			1	Normal	range	no		Y	ASE Chamber Quantification 2005
TOPCAT	echo_followup	LAV_index	LA volume index	34	41			2	Mild	range	no		Y	ASE Chamber Quantification 2005
TOPCAT	echo_followup	LAV_index	LA volume index	41	48			3	Moderate	range	no		Y	ASE Chamber Quantification 2005
TOPCAT	echo_followup	LAV_index	LA volume index	48				4	Severe	range	no			ASE Chamber Quantification 2005
EXACT	echo	lav_ix_calc	LA volume index value							value	no
FIGHT	echolab	lav_ix_calc	LA volume index value							value	no
INDIE-HFpEF	echolab	lav_ix_calc	LA volume index value							value	no
IPRESERVE	analysis	lav_ix_calc	LA volume index value							value	no
NEAT-HFpEF	echo	lav_ix_calc	LA volume index value							value	no
RELAX	echo	lav_ix_calc	LA volume index value							value	no
STICH	echodata	lav_ix_echo	LA volume index value							value	no
TOPCAT	echo_baseline	LAV_index	LA volume index value							value	no
TOPCAT	echo_followup	LAV_index	LA volume index value							value	no
BEST	ecg	eclbb	LBBB			no		1	No	match	no
BEST	ecg	eclbb	LBBB			yes		2	Yes	match	no
ESCAPE	ecg	ABNLBBB	LBBB			1		2	Yes	match	no
HF-ACTION	analysis	ecgcond2	LBBB			0		1	No	match	no
HF-ACTION	analysis	ecgcond2	LBBB			1		2	Yes	match	no
IPRESERVE	analysis	lbb_ecg	LBBB			0		1	No	match	no
IPRESERVE	analysis	lbb_ecg	LBBB			1		2	Yes	match	no
MOCHA	medhx	cd_vb2	LBBB			LEFT BUNDLE BRANCH BLOCK		2	Yes	match	no
HF-ACTION	labs	7	Low density lipoprotein value							value	no
ESCAPE	echo_dat	EDD	LV diastolic diameter		5.8		Male	1	Normal	range	yes		Y	ASE Chamber Quant Recs 2015
ESCAPE	echo_dat	EDD	LV diastolic diameter		5.2		Female	1	Normal	range	yes		Y	ASE Chamber Quant Recs 2015
ESCAPE	echo_dat	EDD	LV diastolic diameter	5.8	6.3		Male	2	Mild	range	yes		Y	ASE Chamber Quant Recs 2015
ESCAPE	echo_dat	EDD	LV diastolic diameter	5.3	5.6		Female	2	Mild	range	yes		Y	ASE Chamber Quant Recs 2015
ESCAPE	echo_dat	EDD	LV diastolic diameter	6.3	6.8		Male	3	Moderate	range	yes		Y	ASE Chamber Quant Recs 2015
ESCAPE	echo_dat	EDD	LV diastolic diameter	5.6	6.1		Female	3	Moderate	range	yes		Y	ASE Chamber Quant Recs 2015
ESCAPE	echo_dat	EDD	LV diastolic diameter	6.8			Male	4	Severe	range	yes			ASE Chamber Quant Recs 2015
ESCAPE	echo_dat	EDD	LV diastolic diameter	6.1			Female	4	Severe	range	yes			ASE Chamber Quant Recs 2015
EXACT	echo	lvdd	LV diastolic diameter		5.8		Male	1	Normal	range	yes		Y	ASE Chamber Quant Recs 2015
EXACT	echo	lvdd	LV diastolic diameter		5.2		Female	1	Normal	range	yes		Y	ASE Chamber Quant Recs 2015
EXACT	echo	lvdd	LV diastolic diameter	5.8	6.3		Male	2	Mild	range	yes		Y	ASE Chamber Quant Recs 2015
EXACT	echo	lvdd	LV diastolic diameter	5.3	5.6		Female	2	Mild	range	yes		Y	ASE Chamber Quant Recs 2015
EXACT	echo	lvdd	LV diastolic diameter	6.3	6.8		Male	3	Moderate	range	yes		Y	ASE Chamber Quant Recs 2015
EXACT	echo	lvdd	LV diastolic diameter	5.6	6.1		Female	3	Moderate	range	yes		Y	ASE Chamber Quant Recs 2015
EXACT	echo	lvdd	LV diastolic diameter	6.8			Male	4	Severe	range	yes			ASE Chamber Quant Recs 2015
EXACT	echo	lvdd	LV diastolic diameter	6.1			Female	4	Severe	range	yes			ASE Chamber Quant Recs 2015
FIGHT	echolab	lvdd	LV diastolic diameter		5.8		Male	1	Normal	range	yes		Y	ASE Chamber Quant Recs 2015
FIGHT	echolab	lvdd	LV diastolic diameter		5.2		Female	1	Normal	range	yes		Y	ASE Chamber Quant Recs 2015
FIGHT	echolab	lvdd	LV diastolic diameter	5.8	6.3		Male	2	Mild	range	yes		Y	ASE Chamber Quant Recs 2015
FIGHT	echolab	lvdd	LV diastolic diameter	5.3	5.6		Female	2	Mild	range	yes		Y	ASE Chamber Quant Recs 2015
FIGHT	echolab	lvdd	LV diastolic diameter	6.3	6.8		Male	3	Moderate	range	yes		Y	ASE Chamber Quant Recs 2015
FIGHT	echolab	lvdd	LV diastolic diameter	5.6	6.1		Female	3	Moderate	range	yes		Y	ASE Chamber Quant Recs 2015
FIGHT	echolab	lvdd	LV diastolic diameter	6.8			Male	4	Severe	range	yes			ASE Chamber Quant Recs 2015
FIGHT	echolab	lvdd	LV diastolic diameter	6.1			Female	4	Severe	range	yes			ASE Chamber Quant Recs 2015
HF-ACTION	analysis	lftvdiad	LV diastolic diameter		5.8		Male	1	Normal	range	yes		Y	ASE Chamber Quant Recs 2015
HF-ACTION	analysis	lftvdiad	LV diastolic diameter		5.2		Female	1	Normal	range	yes		Y	ASE Chamber Quant Recs 2015
HF-ACTION	analysis	lftvdiad	LV diastolic diameter	5.8	6.3		Male	2	Mild	range	yes		Y	ASE Chamber Quant Recs 2015
HF-ACTION	analysis	lftvdiad	LV diastolic diameter	5.3	5.6		Female	2	Mild	range	yes		Y	ASE Chamber Quant Recs 2015
HF-ACTION	analysis	lftvdiad	LV diastolic diameter	6.3	6.8		Male	3	Moderate	range	yes		Y	ASE Chamber Quant Recs 2015
HF-ACTION	analysis	lftvdiad	LV diastolic diameter	5.6	6.1		Female	3	Moderate	range	yes		Y	ASE Chamber Quant Recs 2015
HF-ACTION	analysis	lftvdiad	LV diastolic diameter	6.8			Male	4	Severe	range	yes			ASE Chamber Quant Recs 2015
HF-ACTION	analysis	lftvdiad	LV diastolic diameter	6.1			Female	4	Severe	range	yes			ASE Chamber Quant Recs 2015
INDIE-HFpEF	echolab	lvdd	LV diastolic diameter		5.8		Male	1	Normal	range	yes		Y	ASE Chamber Quant Recs 2015
INDIE-HFpEF	echolab	lvdd	LV diastolic diameter		5.2		Female	1	Normal	range	yes		Y	ASE Chamber Quant Recs 2015
INDIE-HFpEF	echolab	lvdd	LV diastolic diameter	5.8	6.3		Male	2	Mild	range	yes		Y	ASE Chamber Quant Recs 2015
INDIE-HFpEF	echolab	lvdd	LV diastolic diameter	5.3	5.6		Female	2	Mild	range	yes		Y	ASE Chamber Quant Recs 2015
INDIE-HFpEF	echolab	lvdd	LV diastolic diameter	6.3	6.8		Male	3	Moderate	range	yes		Y	ASE Chamber Quant Recs 2015
INDIE-HFpEF	echolab	lvdd	LV diastolic diameter	5.6	6.1		Female	3	Moderate	range	yes		Y	ASE Chamber Quant Recs 2015
INDIE-HFpEF	echolab	lvdd	LV diastolic diameter	6.8			Male	4	Severe	range	yes			ASE Chamber Quant Recs 2015
INDIE-HFpEF	echolab	lvdd	LV diastolic diameter	6.1			Female	4	Severe	range	yes			ASE Chamber Quant Recs 2015
IPRESERVE	analysis	lvdidm	LV diastolic diameter		5.8		Male	1	Normal	range	yes		Y	ASE Chamber Quant Recs 2015
IPRESERVE	analysis	lvdidm	LV diastolic diameter		5.2		Female	1	Normal	range	yes		Y	ASE Chamber Quant Recs 2015
IPRESERVE	analysis	lvdidm	LV diastolic diameter	5.8	6.3		Male	2	Mild	range	yes		Y	ASE Chamber Quant Recs 2015
IPRESERVE	analysis	lvdidm	LV diastolic diameter	5.3	5.6		Female	2	Mild	range	yes		Y	ASE Chamber Quant Recs 2015
IPRESERVE	analysis	lvdidm	LV diastolic diameter	6.3	6.8		Male	3	Moderate	range	yes		Y	ASE Chamber Quant Recs 2015
IPRESERVE	analysis	lvdidm	LV diastolic diameter	5.6	6.1		Female	3	Moderate	range	yes		Y	ASE Chamber Quant Recs 2015
IPRESERVE	analysis	lvdidm	LV diastolic diameter	6.8			Male	4	Severe	range	yes			ASE Chamber Quant Recs 2015
IPRESERVE	analysis	lvdidm	LV diastolic diameter	6.1			Female	4	Severe	range	yes			ASE Chamber Quant Recs 2015
NEAT-HFpEF	echo	lvdd	LV diastolic diameter		5.8		Male	1	Normal	range	yes		Y	ASE Chamber Quant Recs 2015
NEAT-HFpEF	echo	lvdd	LV diastolic diameter		5.2		Female	1	Normal	range	yes		Y	ASE Chamber Quant Recs 2015
NEAT-HFpEF	echo	lvdd	LV diastolic diameter	5.8	6.3		Male	2	Mild	range	yes		Y	ASE Chamber Quant Recs 2015
NEAT-HFpEF	echo	lvdd	LV diastolic diameter	5.3	5.6		Female	2	Mild	range	yes		Y	ASE Chamber Quant Recs 2015
NEAT-HFpEF	echo	lvdd	LV diastolic diameter	6.3	6.8		Male	3	Moderate	range	yes		Y	ASE Chamber Quant Recs 2015
NEAT-HFpEF	echo	lvdd	LV diastolic diameter	5.6	6.1		Female	3	Moderate	range	yes		Y	ASE Chamber Quant Recs 2015
NEAT-HFpEF	echo	lvdd	LV diastolic diameter	6.8			Male	4	Severe	range	yes			ASE Chamber Quant Recs 2015
NEAT-HFpEF	echo	lvdd	LV diastolic diameter	6.1			Female	4	Severe	range	yes			ASE Chamber Quant Recs 2015
RELAX	echo	LVDD	LV diastolic diameter		5.8		Male	1	Normal	range	yes		Y	ASE Chamber Quant Recs 2015
RELAX	echo	lvdd	LV diastolic diameter		5.2		Female	1	Normal	range	yes		Y	ASE Chamber Quant Recs 2015
RELAX	echo	LVDD	LV diastolic diameter	5.8	6.3		Male	2	Mild	range	yes		Y	ASE Chamber Quant Recs 2015
RELAX	echo	lvdd	LV diastolic diameter	5.3	5.6		Female	2	Mild	range	yes		Y	ASE Chamber Quant Recs 2015
RELAX	echo	LVDD	LV diastolic diameter	6.3	6.8		Male	3	Moderate	range	yes		Y	ASE Chamber Quant Recs 2015
RELAX	echo	lvdd	LV diastolic diameter	5.6	6.1		Female	3	Moderate	range	yes		Y	ASE Chamber Quant Recs 2015
RELAX	echo	LVDD	LV diastolic diameter	6.8			Male	4	Severe	range	yes			ASE Chamber Quant Recs 2015
RELAX	echo	lvdd	LV diastolic diameter	6.1			Female	4	Severe	range	yes			ASE Chamber Quant Recs 2015
SOLVD Registry	REC	REC4	LV diastolic diameter		5.8		Male	1	Normal	range	yes		Y	ASE Chamber Quant Recs 2015
SOLVD Registry	REC	REC4	LV diastolic diameter		5.2		Female	1	Normal	range	yes		Y	ASE Chamber Quant Recs 2015
SOLVD Registry	REC	REC4	LV diastolic diameter	5.8	6.3		Male	2	Mild	range	yes		Y	ASE Chamber Quant Recs 2015
SOLVD Registry	REC	REC4	LV diastolic diameter	5.3	5.6		Female	2	Mild	range	yes		Y	ASE Chamber Quant Recs 2015
SOLVD Registry	REC	REC4	LV diastolic diameter	6.3	6.8		Male	3	Moderate	range	yes		Y	ASE Chamber Quant Recs 2015
SOLVD Registry	REC	REC4	LV diastolic diameter	5.6	6.1		Female	3	Moderate	range	yes		Y	ASE Chamber Quant Recs 2015
SOLVD Registry	REC	REC4	LV diastolic diameter	6.8			Male	4	Severe	range	yes			ASE Chamber Quant Recs 2015
SOLVD Registry	REC	REC4	LV diastolic diameter	6.1			Female	4	Severe	range	yes			ASE Chamber Quant Recs 2015
STICH	echodata	ST_21	LV diastolic diameter		5.8		Male	1	Normal	range	yes		Y	ASE Chamber Quant Recs 2015
STICH	echodata	ST_21	LV diastolic diameter		5.2		Female	1	Normal	range	yes		Y	ASE Chamber Quant Recs 2015
STICH	echodata	ST_21	LV diastolic diameter	5.8	6.3		Male	2	Mild	range	yes		Y	ASE Chamber Quant Recs 2015
STICH	echodata	ST_21	LV diastolic diameter	5.3	5.6		Female	2	Mild	range	yes		Y	ASE Chamber Quant Recs 2015
STICH	echodata	ST_21	LV diastolic diameter	6.3	6.8		Male	3	Moderate	range	yes		Y	ASE Chamber Quant Recs 2015
STICH	echodata	ST_21	LV diastolic diameter	5.6	6.1		Female	3	Moderate	range	yes		Y	ASE Chamber Quant Recs 2015
STICH	echodata	ST_21	LV diastolic diameter	6.8			Male	4	Severe	range	yes			ASE Chamber Quant Recs 2015
STICH	echodata	ST_21	LV diastolic diameter	6.1			Female	4	Severe	range	yes			ASE Chamber Quant Recs 2015
TOPCAT	echo_baseline	LVDD	LV diastolic diameter		5.8		Male	1	Normal	range	yes		Y	ASE Chamber Quant Recs 2015
TOPCAT	echo_baseline	lvdd	LV diastolic diameter		5.2		Female	1	Normal	range	yes		Y	ASE Chamber Quant Recs 2015
TOPCAT	echo_baseline	LVDD	LV diastolic diameter	5.8	6.3		Male	2	Mild	range	yes		Y	ASE Chamber Quant Recs 2015
TOPCAT	echo_baseline	lvdd	LV diastolic diameter	5.3	5.6		Female	2	Mild	range	yes		Y	ASE Chamber Quant Recs 2015
TOPCAT	echo_baseline	LVDD	LV diastolic diameter	6.3	6.8		Male	3	Moderate	range	yes		Y	ASE Chamber Quant Recs 2015
TOPCAT	echo_baseline	lvdd	LV diastolic diameter	5.6	6.1		Female	3	Moderate	range	yes		Y	ASE Chamber Quant Recs 2015
TOPCAT	echo_baseline	LVDD	LV diastolic diameter	6.8			Male	4	Severe	range	yes			ASE Chamber Quant Recs 2015
TOPCAT	echo_baseline	lvdd	LV diastolic diameter	6.1			Female	4	Severe	range	yes			ASE Chamber Quant Recs 2015
TOPCAT	echo_followup	LVDD	LV diastolic diameter		5.8		Male	1	Normal	range	yes		Y	ASE Chamber Quant Recs 2015
TOPCAT	echo_followup	lvdd	LV diastolic diameter		5.2		Female	1	Normal	range	yes		Y	ASE Chamber Quant Recs 2015
TOPCAT	echo_followup	LVDD	LV diastolic diameter	5.8	6.3		Male	2	Mild	range	yes		Y	ASE Chamber Quant Recs 2015
TOPCAT	echo_followup	lvdd	LV diastolic diameter	5.3	5.6		Female	2	Mild	range	yes		Y	ASE Chamber Quant Recs 2015
TOPCAT	echo_followup	LVDD	LV diastolic diameter	6.3	6.8		Male	3	Moderate	range	yes		Y	ASE Chamber Quant Recs 2015
TOPCAT	echo_followup	lvdd	LV diastolic diameter	5.6	6.1		Female	3	Moderate	range	yes		Y	ASE Chamber Quant Recs 2015
TOPCAT	echo_followup	LVDD	LV diastolic diameter	6.8			Male	4	Severe	range	yes			ASE Chamber Quant Recs 2015
TOPCAT	echo_followup	lvdd	LV diastolic diameter	6.1			Female	4	Severe	range	yes			ASE Chamber Quant Recs 2015
ESCAPE	echo_dat	EDD	LV diastolic diameter value							value	no
EXACT	echo	lvdd	LV diastolic diameter value							value	no
FIGHT	echolab	lvdd	LV diastolic diameter value							value	no
HF-ACTION	analysis	lftvdiad	LV diastolic diameter value							value	no
INDIE-HFpEF	echolab	lvdd	LV diastolic diameter value							value	no
IPRESERVE	analysis	lvdidm	LV diastolic diameter value							value	no
NEAT-HFpEF	echo	lvdd	LV diastolic diameter value							value	no
RELAX	echo	lvdd	LV diastolic diameter value							value	no
SOLVD Registry	REC	REC4	LV diastolic diameter value							value	no
STICH	echodata	ST_21	LV diastolic diameter value							value	no
TOPCAT	echo_baseline	lvdd	LV diastolic diameter value							value	no
TOPCAT	echo_followup	lvdd	LV diastolic diameter value							value	no
ESCAPE	echo_dat	EDV	LV diastolic volume		106		Female	1	Normal	range	yes		Y	ASE Chamber Quant Recs 2015
ESCAPE	echo_dat	EDV	LV diastolic volume		150		Male	1	Normal	range	yes		Y	ASE Chamber Quant Recs 2015
ESCAPE	echo_dat	EDV	LV diastolic volume	106	120		Female	2	Mild	range	yes		Y	ASE Chamber Quant Recs 2015
ESCAPE	echo_dat	EDV	LV diastolic volume	150	174		Male	2	Mild	range	yes		Y	ASE Chamber Quant Recs 2015
ESCAPE	echo_dat	EDV	LV diastolic volume	120	130		Female	3	Moderate	range	yes		Y	ASE Chamber Quant Recs 2015
ESCAPE	echo_dat	EDV	LV diastolic volume	174	200		Male	3	Moderate	range	yes		Y	ASE Chamber Quant Recs 2015
ESCAPE	echo_dat	EDV	LV diastolic volume	130			Female	4	Severe	range	yes			ASE Chamber Quant Recs 2015
ESCAPE	echo_dat	EDV	LV diastolic volume	200			Male	4	Severe	range	yes			ASE Chamber Quant Recs 2015
EXACT	echo	LVED_best	LV diastolic volume		106		Female	1	Normal	range	yes		Y	ASE Chamber Quant Recs 2015
EXACT	echo	LVED_best	LV diastolic volume		150		Male	1	Normal	range	yes		Y	ASE Chamber Quant Recs 2015
EXACT	echo	LVED_best	LV diastolic volume	106	120		Female	2	Mild	range	yes		Y	ASE Chamber Quant Recs 2015
EXACT	echo	LVED_best	LV diastolic volume	150	174		Male	2	Mild	range	yes		Y	ASE Chamber Quant Recs 2015
EXACT	echo	LVED_best	LV diastolic volume	120	130		Female	3	Moderate	range	yes		Y	ASE Chamber Quant Recs 2015
EXACT	echo	LVED_best	LV diastolic volume	174	200		Male	3	Moderate	range	yes		Y	ASE Chamber Quant Recs 2015
EXACT	echo	LVED_best	LV diastolic volume	130			Female	4	Severe	range	yes			ASE Chamber Quant Recs 2015
EXACT	echo	LVED_best	LV diastolic volume	200			Male	4	Severe	range	yes			ASE Chamber Quant Recs 2015
FIGHT	echolab	LVED_best	LV diastolic volume		106		Female	1	Normal	range	yes		Y	ASE Chamber Quant Recs 2015
FIGHT	echolab	LVED_best	LV diastolic volume		150		Male	1	Normal	range	yes		Y	ASE Chamber Quant Recs 2015
FIGHT	echolab	LVED_best	LV diastolic volume	106	120		Female	2	Mild	range	yes		Y	ASE Chamber Quant Recs 2015
FIGHT	echolab	LVED_best	LV diastolic volume	150	174		Male	2	Mild	range	yes		Y	ASE Chamber Quant Recs 2015
FIGHT	echolab	LVED_best	LV diastolic volume	120	130		Female	3	Moderate	range	yes		Y	ASE Chamber Quant Recs 2015
FIGHT	echolab	LVED_best	LV diastolic volume	174	200		Male	3	Moderate	range	yes		Y	ASE Chamber Quant Recs 2015
FIGHT	echolab	LVED_best	LV diastolic volume	130			Female	4	Severe	range	yes			ASE Chamber Quant Recs 2015
FIGHT	echolab	LVED_best	LV diastolic volume	200			Male	4	Severe	range	yes			ASE Chamber Quant Recs 2015
INDIE-HFpEF	echolab	LVED_best	LV diastolic volume		106		Female	1	Normal	range	yes		Y	ASE Chamber Quant Recs 2015
INDIE-HFpEF	echolab	LVED_best	LV diastolic volume		150		Male	1	Normal	range	yes		Y	ASE Chamber Quant Recs 2015
INDIE-HFpEF	echolab	LVED_best	LV diastolic volume	106	120		Female	2	Mild	range	yes		Y	ASE Chamber Quant Recs 2015
INDIE-HFpEF	echolab	LVED_best	LV diastolic volume	150	174		Male	2	Mild	range	yes		Y	ASE Chamber Quant Recs 2015
INDIE-HFpEF	echolab	LVED_best	LV diastolic volume	120	130		Female	3	Moderate	range	yes		Y	ASE Chamber Quant Recs 2015
INDIE-HFpEF	echolab	LVED_best	LV diastolic volume	174	200		Male	3	Moderate	range	yes		Y	ASE Chamber Quant Recs 2015
INDIE-HFpEF	echolab	LVED_best	LV diastolic volume	130			Female	4	Severe	range	yes			ASE Chamber Quant Recs 2015
INDIE-HFpEF	echolab	LVED_best	LV diastolic volume	200			Male	4	Severe	range	yes			ASE Chamber Quant Recs 2015
IPRESERVE	analysis	lvedvl	LV diastolic volume		106		Female	1	Normal	range	yes		Y	ASE Chamber Quant Recs 2015
IPRESERVE	analysis	lvedvl	LV diastolic volume		150		Male	1	Normal	range	yes		Y	ASE Chamber Quant Recs 2015
IPRESERVE	analysis	lvedvl	LV diastolic volume	106	120		Female	2	Mild	range	yes		Y	ASE Chamber Quant Recs 2015
IPRESERVE	analysis	lvedvl	LV diastolic volume	150	174		Male	2	Mild	range	yes		Y	ASE Chamber Quant Recs 2015
IPRESERVE	analysis	lvedvl	LV diastolic volume	120	130		Female	3	Moderate	range	yes		Y	ASE Chamber Quant Recs 2015
IPRESERVE	analysis	lvedvl	LV diastolic volume	174	200		Male	3	Moderate	range	yes		Y	ASE Chamber Quant Recs 2015
IPRESERVE	analysis	lvedvl	LV diastolic volume	130			Female	4	Severe	range	yes			ASE Chamber Quant Recs 2015
IPRESERVE	analysis	lvedvl	LV diastolic volume	200			Male	4	Severe	range	yes			ASE Chamber Quant Recs 2015
NEAT-HFpEF	echo	LVED_best	LV diastolic volume		106		Female	1	Normal	range	yes		Y	ASE Chamber Quant Recs 2015
NEAT-HFpEF	echo	LVED_best	LV diastolic volume		150		Male	1	Normal	range	yes		Y	ASE Chamber Quant Recs 2015
NEAT-HFpEF	echo	LVED_best	LV diastolic volume	106	120		Female	2	Mild	range	yes		Y	ASE Chamber Quant Recs 2015
NEAT-HFpEF	echo	LVED_best	LV diastolic volume	150	174		Male	2	Mild	range	yes		Y	ASE Chamber Quant Recs 2015
NEAT-HFpEF	echo	LVED_best	LV diastolic volume	120	130		Female	3	Moderate	range	yes		Y	ASE Chamber Quant Recs 2015
NEAT-HFpEF	echo	LVED_best	LV diastolic volume	174	200		Male	3	Moderate	range	yes		Y	ASE Chamber Quant Recs 2015
NEAT-HFpEF	echo	LVED_best	LV diastolic volume	130			Female	4	Severe	range	yes			ASE Chamber Quant Recs 2015
NEAT-HFpEF	echo	LVED_best	LV diastolic volume	200			Male	4	Severe	range	yes			ASE Chamber Quant Recs 2015
RELAX	echo	LVEDCH	LV diastolic volume		106		Female	1	Normal	range	yes		Y	ASE Chamber Quant Recs 2015
RELAX	echo	LVEDCH	LV diastolic volume		150		Male	1	Normal	range	yes		Y	ASE Chamber Quant Recs 2015
RELAX	echo	LVEDCH	LV diastolic volume	106	120		Female	2	Mild	range	yes		Y	ASE Chamber Quant Recs 2015
RELAX	echo	LVEDCH	LV diastolic volume	150	174		Male	2	Mild	range	yes		Y	ASE Chamber Quant Recs 2015
RELAX	echo	LVEDCH	LV diastolic volume	120	130		Female	3	Moderate	range	yes		Y	ASE Chamber Quant Recs 2015
RELAX	echo	LVEDCH	LV diastolic volume	174	200		Male	3	Moderate	range	yes		Y	ASE Chamber Quant Recs 2015
RELAX	echo	LVEDCH	LV diastolic volume	130			Female	4	Severe	range	yes			ASE Chamber Quant Recs 2015
RELAX	echo	LVEDCH	LV diastolic volume	200			Male	4	Severe	range	yes			ASE Chamber Quant Recs 2015
SOLVD Registry	REC	REC10	LV diastolic volume		106		Female	1	Normal	range	yes		Y	ASE Chamber Quant Recs 2015
SOLVD Registry	REC	REC10	LV diastolic volume		150		Male	1	Normal	range	yes		Y	ASE Chamber Quant Recs 2015
SOLVD Registry	REC	REC10	LV diastolic volume	106	120		Female	2	Mild	range	yes		Y	ASE Chamber Quant Recs 2015
SOLVD Registry	REC	REC10	LV diastolic volume	150	174		Male	2	Mild	range	yes		Y	ASE Chamber Quant Recs 2015
SOLVD Registry	REC	REC10	LV diastolic volume	120	130		Female	3	Moderate	range	yes		Y	ASE Chamber Quant Recs 2015
SOLVD Registry	REC	REC10	LV diastolic volume	174	200		Male	3	Moderate	range	yes		Y	ASE Chamber Quant Recs 2015
SOLVD Registry	REC	REC10	LV diastolic volume	130			Female	4	Severe	range	yes			ASE Chamber Quant Recs 2015
SOLVD Registry	REC	REC10	LV diastolic volume	200			Male	4	Severe	range	yes			ASE Chamber Quant Recs 2015
STICH	combined_imaging	LV_EDV	LV diastolic volume		106		Female	1	Normal	range	yes		Y	ASE Chamber Quant Recs 2015
STICH	combined_imaging	LV_EDV	LV diastolic volume		150		Male	1	Normal	range	yes		Y	ASE Chamber Quant Recs 2015
STICH	combined_imaging	LV_EDV	LV diastolic volume	106	120		Female	2	Mild	range	yes		Y	ASE Chamber Quant Recs 2015
STICH	combined_imaging	LV_EDV	LV diastolic volume	150	174		Male	2	Mild	range	yes		Y	ASE Chamber Quant Recs 2015
STICH	combined_imaging	LV_EDV	LV diastolic volume	120	130		Female	3	Moderate	range	yes		Y	ASE Chamber Quant Recs 2015
STICH	combined_imaging	LV_EDV	LV diastolic volume	174	200		Male	3	Moderate	range	yes		Y	ASE Chamber Quant Recs 2015
STICH	combined_imaging	LV_EDV	LV diastolic volume	130			Female	4	Severe	range	yes			ASE Chamber Quant Recs 2015
STICH	combined_imaging	LV_EDV	LV diastolic volume	200			Male	4	Severe	range	yes			ASE Chamber Quant Recs 2015
TOPCAT	echo_baseline	lvedv	LV diastolic volume		106		Female	1	Normal	range	yes		Y	ASE Chamber Quant Recs 2015
TOPCAT	echo_baseline	lvedv	LV diastolic volume		150		Male	1	Normal	range	yes		Y	ASE Chamber Quant Recs 2015
TOPCAT	echo_baseline	lvedv	LV diastolic volume	106	120		Female	2	Mild	range	yes		Y	ASE Chamber Quant Recs 2015
TOPCAT	echo_baseline	lvedv	LV diastolic volume	150	174		Male	2	Mild	range	yes		Y	ASE Chamber Quant Recs 2015
TOPCAT	echo_baseline	lvedv	LV diastolic volume	120	130		Female	3	Moderate	range	yes		Y	ASE Chamber Quant Recs 2015
TOPCAT	echo_baseline	lvedv	LV diastolic volume	174	200		Male	3	Moderate	range	yes		Y	ASE Chamber Quant Recs 2015
TOPCAT	echo_baseline	lvedv	LV diastolic volume	130			Female	4	Severe	range	yes			ASE Chamber Quant Recs 2015
TOPCAT	echo_baseline	lvedv	LV diastolic volume	200			Male	4	Severe	range	yes			ASE Chamber Quant Recs 2015
TOPCAT	echo_followup	lvedv	LV diastolic volume		106		Female	1	Normal	range	yes		Y	ASE Chamber Quant Recs 2015
TOPCAT	echo_followup	lvedv	LV diastolic volume		150		Male	1	Normal	range	yes		Y	ASE Chamber Quant Recs 2015
TOPCAT	echo_followup	lvedv	LV diastolic volume	106	120		Female	2	Mild	range	yes		Y	ASE Chamber Quant Recs 2015
TOPCAT	echo_followup	lvedv	LV diastolic volume	150	174		Male	2	Mild	range	yes		Y	ASE Chamber Quant Recs 2015
TOPCAT	echo_followup	lvedv	LV diastolic volume	120	130		Female	3	Moderate	range	yes		Y	ASE Chamber Quant Recs 2015
TOPCAT	echo_followup	lvedv	LV diastolic volume	174	200		Male	3	Moderate	range	yes		Y	ASE Chamber Quant Recs 2015
TOPCAT	echo_followup	lvedv	LV diastolic volume	130			Female	4	Severe	range	yes			ASE Chamber Quant Recs 2015
TOPCAT	echo_followup	lvedv	LV diastolic volume	200			Male	4	Severe	range	yes			ASE Chamber Quant Recs 2015
EXACT	echo	LVED_best	LV diastolic volume echo		106		Female	1	Normal	range	yes		Y	ASE Chamber Quant Recs 2015
EXACT	echo	LVED_best	LV diastolic volume echo		150		Male	1	Normal	range	yes		Y	ASE Chamber Quant Recs 2015
EXACT	echo	LVED_best	LV diastolic volume echo	106	120		Female	2	Mild	range	yes		Y	ASE Chamber Quant Recs 2015
EXACT	echo	LVED_best	LV diastolic volume echo	150	174		Male	2	Mild	range	yes		Y	ASE Chamber Quant Recs 2015
EXACT	echo	LVED_best	LV diastolic volume echo	120	130		Female	3	Moderate	range	yes		Y	ASE Chamber Quant Recs 2015
EXACT	echo	LVED_best	LV diastolic volume echo	174	200		Male	3	Moderate	range	yes		Y	ASE Chamber Quant Recs 2015
EXACT	echo	LVED_best	LV diastolic volume echo	130			Female	4	Severe	range	yes			ASE Chamber Quant Recs 2015
EXACT	echo	LVED_best	LV diastolic volume echo	200			Male	4	Severe	range	yes			ASE Chamber Quant Recs 2015
FIGHT	echolab	LVED_best	LV diastolic volume echo		106		Female	1	Normal	range	yes		Y	ASE Chamber Quant Recs 2015
FIGHT	echolab	LVED_best	LV diastolic volume echo		150		Male	1	Normal	range	yes		Y	ASE Chamber Quant Recs 2015
FIGHT	echolab	LVED_best	LV diastolic volume echo	106	120		Female	2	Mild	range	yes		Y	ASE Chamber Quant Recs 2015
FIGHT	echolab	LVED_best	LV diastolic volume echo	150	174		Male	2	Mild	range	yes		Y	ASE Chamber Quant Recs 2015
FIGHT	echolab	LVED_best	LV diastolic volume echo	120	130		Female	3	Moderate	range	yes		Y	ASE Chamber Quant Recs 2015
FIGHT	echolab	LVED_best	LV diastolic volume echo	174	200		Male	3	Moderate	range	yes		Y	ASE Chamber Quant Recs 2015
FIGHT	echolab	LVED_best	LV diastolic volume echo	130			Female	4	Severe	range	yes			ASE Chamber Quant Recs 2015
FIGHT	echolab	LVED_best	LV diastolic volume echo	200			Male	4	Severe	range	yes			ASE Chamber Quant Recs 2015
INDIE-HFpEF	echolab	LVED_best	LV diastolic volume echo		106		Female	1	Normal	range	yes		Y	ASE Chamber Quant Recs 2015
INDIE-HFpEF	echolab	LVED_best	LV diastolic volume echo		150		Male	1	Normal	range	yes		Y	ASE Chamber Quant Recs 2015
INDIE-HFpEF	echolab	LVED_best	LV diastolic volume echo	106	120		Female	2	Mild	range	yes		Y	ASE Chamber Quant Recs 2015
INDIE-HFpEF	echolab	LVED_best	LV diastolic volume echo	150	174		Male	2	Mild	range	yes		Y	ASE Chamber Quant Recs 2015
INDIE-HFpEF	echolab	LVED_best	LV diastolic volume echo	120	130		Female	3	Moderate	range	yes		Y	ASE Chamber Quant Recs 2015
INDIE-HFpEF	echolab	LVED_best	LV diastolic volume echo	174	200		Male	3	Moderate	range	yes		Y	ASE Chamber Quant Recs 2015
INDIE-HFpEF	echolab	LVED_best	LV diastolic volume echo	130			Female	4	Severe	range	yes			ASE Chamber Quant Recs 2015
INDIE-HFpEF	echolab	LVED_best	LV diastolic volume echo	200			Male	4	Severe	range	yes			ASE Chamber Quant Recs 2015
NEAT-HFpEF	echo	LVED_best	LV diastolic volume echo		106		Female	1	Normal	range	yes		Y	ASE Chamber Quant Recs 2015
NEAT-HFpEF	echo	LVED_best	LV diastolic volume echo		150		Male	1	Normal	range	yes		Y	ASE Chamber Quant Recs 2015
NEAT-HFpEF	echo	LVED_best	LV diastolic volume echo	106	120		Female	2	Mild	range	yes		Y	ASE Chamber Quant Recs 2015
NEAT-HFpEF	echo	LVED_best	LV diastolic volume echo	150	174		Male	2	Mild	range	yes		Y	ASE Chamber Quant Recs 2015
NEAT-HFpEF	echo	LVED_best	LV diastolic volume echo	120	130		Female	3	Moderate	range	yes		Y	ASE Chamber Quant Recs 2015
NEAT-HFpEF	echo	LVED_best	LV diastolic volume echo	174	200		Male	3	Moderate	range	yes		Y	ASE Chamber Quant Recs 2015
NEAT-HFpEF	echo	LVED_best	LV diastolic volume echo	130			Female	4	Severe	range	yes			ASE Chamber Quant Recs 2015
NEAT-HFpEF	echo	LVED_best	LV diastolic volume echo	200			Male	4	Severe	range	yes			ASE Chamber Quant Recs 2015
RELAX	echo	LVED_best	LV diastolic volume echo		106		Female	1	Normal	range	yes		Y	ASE Chamber Quant Recs 2015
RELAX	echo	LVED_best	LV diastolic volume echo		150		Male	1	Normal	range	yes		Y	ASE Chamber Quant Recs 2015
RELAX	echo	LVED_best	LV diastolic volume echo	106	120		Female	2	Mild	range	yes		Y	ASE Chamber Quant Recs 2015
RELAX	echo	LVED_best	LV diastolic volume echo	150	174		Male	2	Mild	range	yes		Y	ASE Chamber Quant Recs 2015
RELAX	echo	LVED_best	LV diastolic volume echo	120	130		Female	3	Moderate	range	yes		Y	ASE Chamber Quant Recs 2015
RELAX	echo	LVED_best	LV diastolic volume echo	174	200		Male	3	Moderate	range	yes		Y	ASE Chamber Quant Recs 2015
RELAX	echo	LVED_best	LV diastolic volume echo	130			Female	4	Severe	range	yes			ASE Chamber Quant Recs 2015
RELAX	echo	LVED_best	LV diastolic volume echo	200			Male	4	Severe	range	yes			ASE Chamber Quant Recs 2015
RELAX	echo	LVEDCH	LV diastolic volume echo		106		Female	1	Normal	range	yes		Y	ASE Chamber Quant Recs 2015
RELAX	echo	LVEDCH	LV diastolic volume echo		150		Male	1	Normal	range	yes		Y	ASE Chamber Quant Recs 2015
RELAX	echo	LVEDCH	LV diastolic volume echo	106	120		Female	2	Mild	range	yes		Y	ASE Chamber Quant Recs 2015
RELAX	echo	LVEDCH	LV diastolic volume echo	150	174		Male	2	Mild	range	yes		Y	ASE Chamber Quant Recs 2015
RELAX	echo	LVEDCH	LV diastolic volume echo	120	130		Female	3	Moderate	range	yes		Y	ASE Chamber Quant Recs 2015
RELAX	echo	LVEDCH	LV diastolic volume echo	174	200		Male	3	Moderate	range	yes		Y	ASE Chamber Quant Recs 2015
RELAX	echo	LVEDCH	LV diastolic volume echo	130			Female	4	Severe	range	yes			ASE Chamber Quant Recs 2015
RELAX	echo	LVEDCH	LV diastolic volume echo	200			Male	4	Severe	range	yes			ASE Chamber Quant Recs 2015
STICH	echodata	ST_46	LV diastolic volume echo		106		Female	1	Normal	range	yes		Y	ASE Chamber Quant Recs 2015
STICH	echodata	ST_46	LV diastolic volume echo		150		Male	1	Normal	range	yes		Y	ASE Chamber Quant Recs 2015
STICH	echodata	ST_46	LV diastolic volume echo	106	120		Female	2	Mild	range	yes		Y	ASE Chamber Quant Recs 2015
STICH	echodata	ST_46	LV diastolic volume echo	150	174		Male	2	Mild	range	yes		Y	ASE Chamber Quant Recs 2015
STICH	echodata	ST_46	LV diastolic volume echo	120	130		Female	3	Moderate	range	yes		Y	ASE Chamber Quant Recs 2015
STICH	echodata	ST_46	LV diastolic volume echo	174	200		Male	3	Moderate	range	yes		Y	ASE Chamber Quant Recs 2015
STICH	echodata	ST_46	LV diastolic volume echo	130			Female	4	Severe	range	yes			ASE Chamber Quant Recs 2015
STICH	echodata	ST_46	LV diastolic volume echo	200			Male	4	Severe	range	yes			ASE Chamber Quant Recs 2015
RELAX	mri	MRIEDV	LV diastolic volume mri		106		Female	1	Normal	range	yes		Y	ASE Chamber Quant Recs 2015
RELAX	mri	MRIEDV	LV diastolic volume mri		150		Male	1	Normal	range	yes		Y	ASE Chamber Quant Recs 2015
RELAX	mri	MRIEDV	LV diastolic volume mri	106	120		Female	2	Mild	range	yes		Y	ASE Chamber Quant Recs 2015
RELAX	mri	MRIEDV	LV diastolic volume mri	150	174		Male	2	Mild	range	yes		Y	ASE Chamber Quant Recs 2015
RELAX	mri	MRIEDV	LV diastolic volume mri	120	130		Female	3	Moderate	range	yes		Y	ASE Chamber Quant Recs 2015
RELAX	mri	MRIEDV	LV diastolic volume mri	174	200		Male	3	Moderate	range	yes		Y	ASE Chamber Quant Recs 2015
RELAX	mri	MRIEDV	LV diastolic volume mri	130			Female	4	Severe	range	yes			ASE Chamber Quant Recs 2015
RELAX	mri	MRIEDV	LV diastolic volume mri	200			Male	4	Severe	range	yes			ASE Chamber Quant Recs 2015
STICH	cmrdata	LV_EDV	LV diastolic volume mri		106		Female	1	Normal	range	yes		Y	ASE Chamber Quant Recs 2015
STICH	cmrdata	LV_EDV	LV diastolic volume mri		150		Male	1	Normal	range	yes		Y	ASE Chamber Quant Recs 2015
STICH	cmrdata	LV_EDV	LV diastolic volume mri	106	120		Female	2	Mild	range	yes		Y	ASE Chamber Quant Recs 2015
STICH	cmrdata	LV_EDV	LV diastolic volume mri	150	174		Male	2	Mild	range	yes		Y	ASE Chamber Quant Recs 2015
STICH	cmrdata	LV_EDV	LV diastolic volume mri	120	130		Female	3	Moderate	range	yes		Y	ASE Chamber Quant Recs 2015
STICH	cmrdata	LV_EDV	LV diastolic volume mri	174	200		Male	3	Moderate	range	yes		Y	ASE Chamber Quant Recs 2015
STICH	cmrdata	LV_EDV	LV diastolic volume mri	130			Female	4	Severe	range	yes			ASE Chamber Quant Recs 2015
STICH	cmrdata	LV_EDV	LV diastolic volume mri	200			Male	4	Severe	range	yes			ASE Chamber Quant Recs 2015
STICH	rndata	QLVEDV	LV diastolic volume rn		106		Female	1	Normal	range	yes		Y	ASE Chamber Quant Recs 2015
STICH	rndata	QLVEDV	LV diastolic volume rn		150		Male	1	Normal	range	yes		Y	ASE Chamber Quant Recs 2015
STICH	rndata	QLVEDV	LV diastolic volume rn	106	120		Female	2	Mild	range	yes		Y	ASE Chamber Quant Recs 2015
STICH	rndata	QLVEDV	LV diastolic volume rn	150	174		Male	2	Mild	range	yes		Y	ASE Chamber Quant Recs 2015
STICH	rndata	QLVEDV	LV diastolic volume rn	120	130		Female	3	Moderate	range	yes		Y	ASE Chamber Quant Recs 2015
STICH	rndata	QLVEDV	LV diastolic volume rn	174	200		Male	3	Moderate	range	yes		Y	ASE Chamber Quant Recs 2015
STICH	rndata	QLVEDV	LV diastolic volume rn	130			Female	4	Severe	range	yes			ASE Chamber Quant Recs 2015
STICH	rndata	QLVEDV	LV diastolic volume rn	200			Male	4	Severe	range	yes			ASE Chamber Quant Recs 2015
ESCAPE	echo_dat	EDV	LV diastolic volume value							value	no
EXACT	echo	LVED_best	LV diastolic volume value							value	no
FIGHT	echolab	LVED_best	LV diastolic volume value							value	no
IPRESERVE	analysis	lvedvl	LV diastolic volume value							value	no
RELAX	echo	LVEDCH	LV diastolic volume value							value	no
SOLVD Registry	REC	REC10	LV diastolic volume value							value	no
STICH	corelab	edv0	LV diastolic volume value							value	no
TOPCAT	echo_baseline	lvedv	LV diastolic volume value							value	no
TOPCAT	echo_followup	lvedv	LV diastolic volume value							value	no
RELAX	echo	LVEDCH	LV diastolic volume value echo							value	no
STICH	echodata	ST_46	LV diastolic volume value echo							value	no
RELAX	mri	MRIEDV	LV diastolic volume value mri							value	no
STICH	cmrdata	LV_EDV	LV diastolic volume value mri							value	no
STICH	rndata	QLVEDV	LV diastolic volume value rn							value	no
ATHENA	a_base	VLVEF	LV ejection fraction	50				1	HFpEF	range	no			ACC Consensus statement 2019
ATHENA	a_base	VLVEF	LV ejection fraction	40	50			2	HFmrEF	range	no	Y	Y	ACC Consensus statement 2019
ATHENA	a_base	VLVEF	LV ejection fraction		40			3	HFrEF	range	no			ACC Consensus statement 2019
BEST	muga	mulve	LV ejection fraction	50				1	HFpEF	range	no			ACC Consensus statement 2019
BEST	muga	mulve	LV ejection fraction	40	50			2	HFmrEF	range	no	Y	Y	ACC Consensus statement 2019
BEST	muga	mulve	LV ejection fraction		40			3	HFrEF	range	no			ACC Consensus statement 2019
CARRESS	a_base	VLVEF	LV ejection fraction	50				1	HFpEF	range	no			ACC Consensus statement 2019
CARRESS	a_base	VLVEF	LV ejection fraction	40	50			2	HFmrEF	range	no	Y	Y	ACC Consensus statement 2019
CARRESS	a_base	VLVEF	LV ejection fraction		40			3	HFrEF	range	no			ACC Consensus statement 2019
DIG	form01	Q3	LV ejection fraction	50				1	HFpEF	range	no			ACC Consensus statement 2019
DIG	form01	Q3	LV ejection fraction	40	50			2	HFmrEF	range	no	Y	Y	ACC Consensus statement 2019
DIG	form01	Q3	LV ejection fraction		40			3	HFrEF	range	no			ACC Consensus statement 2019
DOSE	a_base	VLVEF	LV ejection fraction	50				1	HFpEF	range	no			ACC Consensus statement 2019
DOSE	a_base	VLVEF	LV ejection fraction	40	50			2	HFmrEF	range	no	Y	Y	ACC Consensus statement 2019
DOSE	a_base	VLVEF	LV ejection fraction		40			3	HFrEF	range	no			ACC Consensus statement 2019
ESCAPE	demog	PLVEF	LV ejection fraction	50				1	HFpEF	range	no			ACC Consensus statement 2019
ESCAPE	demog	PLVEF	LV ejection fraction	40	50			2	HFmrEF	range	no	Y	Y	ACC Consensus statement 2019
ESCAPE	demog	PLVEF	LV ejection fraction		40			3	HFrEF	range	no			ACC Consensus statement 2019
ESCAPE	patient	EF1	LV ejection fraction	50				1	HFpEF	range	no			ACC Consensus statement 2019
ESCAPE	patient	EF1	LV ejection fraction	40	50			2	HFmrEF	range	no	Y	Y	ACC Consensus statement 2019
ESCAPE	patient	EF1	LV ejection fraction		40			3	HFrEF	range	no			ACC Consensus statement 2019
EXACT	a_base	VLVEF	LV ejection fraction	50				1	HFpEF	range	no			ACC Consensus statement 2019
EXACT	a_base	VLVEF	LV ejection fraction	40	50			2	HFmrEF	range	no	Y	Y	ACC Consensus statement 2019
EXACT	a_base	VLVEF	LV ejection fraction		40			3	HFrEF	range	no			ACC Consensus statement 2019
FIGHT	a_base	VLVEF	LV ejection fraction	50				1	HFpEF	range	no			ACC Consensus statement 2019
FIGHT	a_base	VLVEF	LV ejection fraction	40	50			2	HFmrEF	range	no	Y	Y	ACC Consensus statement 2019
FIGHT	a_base	VLVEF	LV ejection fraction		40			3	HFrEF	range	no			ACC Consensus statement 2019
GUIDE-IT	ef	lvefval	LV ejection fraction	50				1	HFpEF	range	no			ACC Consensus statement 2019
GUIDE-IT	ef	lvefval	LV ejection fraction	40	50			2	HFmrEF	range	no	Y	Y	ACC Consensus statement 2019
GUIDE-IT	ef	lvefval	LV ejection fraction		40			3	HFrEF	range	no			ACC Consensus statement 2019
HF-ACTION	analysis	bestlvef	LV ejection fraction	50				1	HFpEF	range	no			ACC Consensus statement 2019
HF-ACTION	analysis	bestlvef	LV ejection fraction	40	50			2	HFmrEF	range	no	Y	Y	ACC Consensus statement 2019
HF-ACTION	analysis	bestlvef	LV ejection fraction		40			3	HFrEF	range	no			ACC Consensus statement 2019
INDIE-HFpEF	a_base	VLVEF	LV ejection fraction	50				1	HFpEF	range	no			ACC Consensus statement 2019
INDIE-HFpEF	a_base	VLVEF	LV ejection fraction	40	50			2	HFmrEF	range	no	Y	Y	ACC Consensus statement 2019
INDIE-HFpEF	a_base	VLVEF	LV ejection fraction		40			3	HFrEF	range	no			ACC Consensus statement 2019
IPRESERVE	analysis	ejfrva0	LV ejection fraction	50				1	HFpEF	range	no			ACC Consensus statement 2019
IPRESERVE	analysis	ejfrva0	LV ejection fraction	40	50			2	HFmrEF	range	no	Y	Y	ACC Consensus statement 2019
IPRESERVE	analysis	ejfrva0	LV ejection fraction		40			3	HFrEF	range	no			ACC Consensus statement 2019
IRONOUT	a_base	VLVEF	LV ejection fraction	50				1	HFpEF	range	no			ACC Consensus statement 2019
IRONOUT	a_base	VLVEF	LV ejection fraction	40	50			2	HFmrEF	range	no	Y	Y	ACC Consensus statement 2019
IRONOUT	a_base	VLVEF	LV ejection fraction		40			3	HFrEF	range	no			ACC Consensus statement 2019
LIFE	base	VLVEF	LV ejection fraction	50				1	HFpEF	range	no			ACC Consensus statement 2019
LIFE	base	VLVEF	LV ejection fraction	40	50			2	HFmrEF	range	no	Y	Y	ACC Consensus statement 2019
LIFE	base	VLVEF	LV ejection fraction		40			3	HFrEF	range	no			ACC Consensus statement 2019
MOCHA	radnucve	LVEJECT_pct	LV ejection fraction	50				1	HFpEF	range	no			ACC Consensus statement 2019
MOCHA	radnucve	LVEJECT_pct	LV ejection fraction	40	50			2	HFmrEF	range	no	Y	Y	ACC Consensus statement 2019
MOCHA	radnucve	LVEJECT_pct	LV ejection fraction		40			3	HFrEF	range	no			ACC Consensus statement 2019
NEAT-HFpEF	a_base	VLVEF	LV ejection fraction	50				1	HFpEF	range	no			ACC Consensus statement 2019
NEAT-HFpEF	a_base	VLVEF	LV ejection fraction	40	50			2	HFmrEF	range	no	Y	Y	ACC Consensus statement 2019
NEAT-HFpEF	a_base	VLVEF	LV ejection fraction		40			3	HFrEF	range	no			ACC Consensus statement 2019
RELAX	a_base	VLVEF	LV ejection fraction	50				1	HFpEF	range	no			ACC Consensus statement 2019
RELAX	a_base	VLVEF	LV ejection fraction	40	50			2	HFmrEF	range	no	Y	Y	ACC Consensus statement 2019
RELAX	a_base	VLVEF	LV ejection fraction		40			3	HFrEF	range	no			ACC Consensus statement 2019
ROSE	a_base	VLVEF	LV ejection fraction	50				1	HFpEF	range	no			ACC Consensus statement 2019
ROSE	a_base	VLVEF	LV ejection fraction	40	50			2	HFmrEF	range	no	Y	Y	ACC Consensus statement 2019
ROSE	a_base	VLVEF	LV ejection fraction		40			3	HFrEF	range	no			ACC Consensus statement 2019
SCD-HeFT	baseline_new	LVEF	LV ejection fraction	50				1	HFpEF	range	no			ACC Consensus statement 2019
SCD-HeFT	baseline_new	LVEF	LV ejection fraction	40	50			2	HFmrEF	range	no	Y	Y	ACC Consensus statement 2019
SCD-HeFT	baseline_new	LVEF	LV ejection fraction		40			3	HFrEF	range	no			ACC Consensus statement 2019
SOLVD Prevent	SBF	SBF27Z1	LV ejection fraction	50				1	HFpEF	range	no			ACC Consensus statement 2019
SOLVD Prevent	SBF	SBF27Z1	LV ejection fraction	40	50			2	HFmrEF	range	no	Y	Y	ACC Consensus statement 2019
SOLVD Prevent	SBF	SBF27Z1	LV ejection fraction		40			3	HFrEF	range	no			ACC Consensus statement 2019
SOLVD Registry	RBF	RBF3Z1	LV ejection fraction	50				1	HFpEF	range	no			ACC Consensus statement 2019
SOLVD Registry	RBF	RBF3Z1	LV ejection fraction	40	50			2	HFmrEF	range	no	Y	Y	ACC Consensus statement 2019
SOLVD Registry	RBF	RBF3Z1	LV ejection fraction		40			3	HFrEF	range	no			ACC Consensus statement 2019
SOLVD Treat	SBF	SBF27Z1	LV ejection fraction	50				1	HFpEF	range	no			ACC Consensus statement 2019
SOLVD Treat	SBF	SBF27Z1	LV ejection fraction	40	50			2	HFmrEF	range	no	Y	Y	ACC Consensus statement 2019
SOLVD Treat	SBF	SBF27Z1	LV ejection fraction		40			3	HFrEF	range	no			ACC Consensus statement 2019
STICH	combined_imaging	best_ef	LV ejection fraction	50				1	HFpEF	range	no			ACC Consensus statement 2019
STICH	combined_imaging	best_ef	LV ejection fraction	40	50			2	HFmrEF	range	no	Y	Y	ACC Consensus statement 2019
STICH	combined_imaging	best_ef	LV ejection fraction		40			3	HFrEF	range	no			ACC Consensus statement 2019
TOPCAT	t004	EF	LV ejection fraction	50				1	HFpEF	range	no			ACC Consensus statement 2019
TOPCAT	t004	EF	LV ejection fraction	40	50			2	HFmrEF	range	no	Y	Y	ACC Consensus statement 2019
TOPCAT	t004	EF	LV ejection fraction		40			3	HFrEF	range	no			ACC Consensus statement 2019
ATHENA	a_base	VLVEF	LV ejection fraction value							value	no
BEST	muga	mulve	LV ejection fraction value							value	no
CARRESS	a_base	VLVEF	LV ejection fraction value							value	no
DIG	form01	Q3	LV ejection fraction value							value	no
DOSE	a_base	VLVEF	LV ejection fraction value							value	no
ESCAPE	patient	ef1	LV ejection fraction value							value	no
ESCAPE registry	demog	PLVEF	LV ejection fraction value							value	no
EXACT	a_base	VLVEF	LV ejection fraction value							value	no
FIGHT	a_base	VLVEF	LV ejection fraction value							value	no
GUIDE-IT	ef	lvefval	LV ejection fraction value							value	no
HF-ACTION	analysis	bestlvef	LV ejection fraction value							value	no
INDIE-HFpEF	a_base	VLVEF	LV ejection fraction value							value	no
IPRESERVE	analysis	ejfrva0	LV ejection fraction value							value	no
IRONOUT	a_base	VLVEF	LV ejection fraction value							value	no
LIFE	base	VLVEF	LV ejection fraction value							value	no
MOCHA	radnucve	LVEJECT_pct	LV ejection fraction value							value	no
NEAT-HFpEF	a_base	vlvef	LV ejection fraction value							value	no
RELAX	a_base	VLVEF	LV ejection fraction value							value	no
ROSE	a_base	VLVEF	LV ejection fraction value							value	no
SCD-HeFT	baseline_new	LVEF	LV ejection fraction value							value	no
SOLVD Prevent	SBF	SBF27Z1	LV ejection fraction value							value	no
SOLVD Registry	RBF	RBF3Z1	LV ejection fraction value							value	no
SOLVD Treat	SBF	SBF27Z1	LV ejection fraction value							value	no
STICH	combined_imaging	best_ef	LV ejection fraction value							value	no
TOPCAT	t004	EF	LV ejection fraction value							value	no
ESCAPE	echo_dat	lvmass	LV mass		225		Male	1	Normal	range	yes			ASE Chamber quantification 2005
ESCAPE	echo_dat	lvmass	LV mass		163		Female	1	Normal	range	yes			ASE Chamber quantification 2005
ESCAPE	echo_dat	lvmass	LV mass	225	259		Male	2	Mild	range	yes	Y		ASE Chamber quantification 2005
ESCAPE	echo_dat	lvmass	LV mass	163	186		Female	2	Mild	range	yes	Y		ASE Chamber quantification 2005
ESCAPE	echo_dat	lvmass	LV mass	259	293		Male	3	Moderate	range	yes	Y		ASE Chamber quantification 2005
ESCAPE	echo_dat	lvmass	LV mass	186	211		Female	3	Moderate	range	yes	Y		ASE Chamber quantification 2005
ESCAPE	echo_dat	lvmass	LV mass	293			Male	4	Severe	range	yes	Y		ASE Chamber quantification 2005
ESCAPE	echo_dat	lvmass	LV mass	211			Female	4	Severe	range	yes	Y		ASE Chamber quantification 2005
EXACT	echo	lvmass	LV mass		225		Male	1	Normal	range	yes			ASE Chamber quantification 2005
EXACT	echo	lvmass	LV mass		163		Female	1	Normal	range	yes			ASE Chamber quantification 2005
EXACT	echo	lvmass	LV mass	225	259		Male	2	Mild	range	yes	Y		ASE Chamber quantification 2005
EXACT	echo	lvmass	LV mass	163	186		Female	2	Mild	range	yes	Y		ASE Chamber quantification 2005
EXACT	echo	lvmass	LV mass	259	293		Male	3	Moderate	range	yes	Y		ASE Chamber quantification 2005
EXACT	echo	lvmass	LV mass	186	211		Female	3	Moderate	range	yes	Y		ASE Chamber quantification 2005
EXACT	echo	lvmass	LV mass	293			Male	4	Severe	range	yes	Y		ASE Chamber quantification 2005
EXACT	echo	lvmass	LV mass	211			Female	4	Severe	range	yes	Y		ASE Chamber quantification 2005
FIGHT	echolab	lvmass	LV mass		225		Male	1	Normal	range	yes			ASE Chamber quantification 2005
FIGHT	echolab	lvmass	LV mass		163		Female	1	Normal	range	yes			ASE Chamber quantification 2005
FIGHT	echolab	lvmass	LV mass	225	259		Male	2	Mild	range	yes	Y		ASE Chamber quantification 2005
FIGHT	echolab	lvmass	LV mass	163	186		Female	2	Mild	range	yes	Y		ASE Chamber quantification 2005
FIGHT	echolab	lvmass	LV mass	259	293		Male	3	Moderate	range	yes	Y		ASE Chamber quantification 2005
FIGHT	echolab	lvmass	LV mass	186	211		Female	3	Moderate	range	yes	Y		ASE Chamber quantification 2005
FIGHT	echolab	lvmass	LV mass	293			Male	4	Severe	range	yes	Y		ASE Chamber quantification 2005
FIGHT	echolab	lvmass	LV mass	211			Female	4	Severe	range	yes	Y		ASE Chamber quantification 2005
HF-ACTION	analysis	lftvmass	LV mass		225		Male	1	Normal	range	yes			ASE Chamber quantification 2005
HF-ACTION	analysis	lftvmass	LV mass		163		Female	1	Normal	range	yes			ASE Chamber quantification 2005
HF-ACTION	analysis	lftvmass	LV mass	225	259		Male	2	Mild	range	yes	Y		ASE Chamber quantification 2005
HF-ACTION	analysis	lftvmass	LV mass	163	186		Female	2	Mild	range	yes	Y		ASE Chamber quantification 2005
HF-ACTION	analysis	lftvmass	LV mass	259	293		Male	3	Moderate	range	yes	Y		ASE Chamber quantification 2005
HF-ACTION	analysis	lftvmass	LV mass	186	211		Female	3	Moderate	range	yes	Y		ASE Chamber quantification 2005
HF-ACTION	analysis	lftvmass	LV mass	293			Male	4	Severe	range	yes	Y		ASE Chamber quantification 2005
HF-ACTION	analysis	lftvmass	LV mass	211			Female	4	Severe	range	yes	Y		ASE Chamber quantification 2005
INDIE-HFpEF	echolab	lvmass	LV mass		225		Male	1	Normal	range	yes			ASE Chamber quantification 2005
INDIE-HFpEF	echolab	lvmass	LV mass		163		Female	1	Normal	range	yes			ASE Chamber quantification 2005
INDIE-HFpEF	echolab	lvmass	LV mass	225	259		Male	2	Mild	range	yes	Y		ASE Chamber quantification 2005
INDIE-HFpEF	echolab	lvmass	LV mass	163	186		Female	2	Mild	range	yes	Y		ASE Chamber quantification 2005
INDIE-HFpEF	echolab	lvmass	LV mass	259	293		Male	3	Moderate	range	yes	Y		ASE Chamber quantification 2005
INDIE-HFpEF	echolab	lvmass	LV mass	186	211		Female	3	Moderate	range	yes	Y		ASE Chamber quantification 2005
INDIE-HFpEF	echolab	lvmass	LV mass	293			Male	4	Severe	range	yes	Y		ASE Chamber quantification 2005
INDIE-HFpEF	echolab	lvmass	LV mass	211			Female	4	Severe	range	yes	Y		ASE Chamber quantification 2005
IPRESERVE	analysis	lvma	LV mass		225		Male	1	Normal	range	yes			ASE Chamber quantification 2005
IPRESERVE	analysis	lvma	LV mass		163		Female	1	Normal	range	yes			ASE Chamber quantification 2005
IPRESERVE	analysis	lvma	LV mass	225	259		Male	2	Mild	range	yes	Y		ASE Chamber quantification 2005
IPRESERVE	analysis	lvma	LV mass	163	186		Female	2	Mild	range	yes	Y		ASE Chamber quantification 2005
IPRESERVE	analysis	lvma	LV mass	259	293		Male	3	Moderate	range	yes	Y		ASE Chamber quantification 2005
IPRESERVE	analysis	lvma	LV mass	186	211		Female	3	Moderate	range	yes	Y		ASE Chamber quantification 2005
IPRESERVE	analysis	lvma	LV mass	293			Male	4	Severe	range	yes	Y		ASE Chamber quantification 2005
IPRESERVE	analysis	lvma	LV mass	211			Female	4	Severe	range	yes	Y		ASE Chamber quantification 2005
NEAT-HFpEF	echo	lvmass	LV mass		225		Male	1	Normal	range	yes			ASE Chamber quantification 2005
NEAT-HFpEF	echo	lvmass	LV mass		163		Female	1	Normal	range	yes			ASE Chamber quantification 2005
NEAT-HFpEF	echo	lvmass	LV mass	225	259		Male	2	Mild	range	yes	Y		ASE Chamber quantification 2005
NEAT-HFpEF	echo	lvmass	LV mass	163	186		Female	2	Mild	range	yes	Y		ASE Chamber quantification 2005
NEAT-HFpEF	echo	lvmass	LV mass	259	293		Male	3	Moderate	range	yes	Y		ASE Chamber quantification 2005
NEAT-HFpEF	echo	lvmass	LV mass	186	211		Female	3	Moderate	range	yes	Y		ASE Chamber quantification 2005
NEAT-HFpEF	echo	lvmass	LV mass	293			Male	4	Severe	range	yes	Y		ASE Chamber quantification 2005
NEAT-HFpEF	echo	lvmass	LV mass	211			Female	4	Severe	range	yes	Y		ASE Chamber quantification 2005
RELAX	mri	MRILVMAS	LV mass		225		Male	1	Normal	range	yes			ASE Chamber quantification 2005
RELAX	mri	MRILVMAS	LV mass		163		Female	1	Normal	range	yes			ASE Chamber quantification 2005
RELAX	mri	MRILVMAS	LV mass	225	259		Male	2	Mild	range	yes	Y		ASE Chamber quantification 2005
RELAX	mri	MRILVMAS	LV mass	163	186		Female	2	Mild	range	yes	Y		ASE Chamber quantification 2005
RELAX	mri	MRILVMAS	LV mass	259	293		Male	3	Moderate	range	yes	Y		ASE Chamber quantification 2005
RELAX	mri	MRILVMAS	LV mass	186	211		Female	3	Moderate	range	yes	Y		ASE Chamber quantification 2005
RELAX	mri	MRILVMAS	LV mass	293			Male	4	Severe	range	yes	Y		ASE Chamber quantification 2005
RELAX	mri	MRILVMAS	LV mass	211			Female	4	Severe	range	yes	Y		ASE Chamber quantification 2005
SOLVD Registry	REC	lvmass	LV mass		225		Male	1	Normal	range	yes			ASE Chamber quantification 2005
SOLVD Registry	REC	lvmass	LV mass		163		Female	1	Normal	range	yes			ASE Chamber quantification 2005
SOLVD Registry	REC	lvmass	LV mass	225	259		Male	2	Mild	range	yes	Y		ASE Chamber quantification 2005
SOLVD Registry	REC	lvmass	LV mass	163	186		Female	2	Mild	range	yes	Y		ASE Chamber quantification 2005
SOLVD Registry	REC	lvmass	LV mass	259	293		Male	3	Moderate	range	yes	Y		ASE Chamber quantification 2005
SOLVD Registry	REC	lvmass	LV mass	186	211		Female	3	Moderate	range	yes	Y		ASE Chamber quantification 2005
SOLVD Registry	REC	lvmass	LV mass	293			Male	4	Severe	range	yes	Y		ASE Chamber quantification 2005
SOLVD Registry	REC	lvmass	LV mass	211			Female	4	Severe	range	yes	Y		ASE Chamber quantification 2005
STICH	combined_imaging	lvmass_echo	LV mass		225		Male	1	Normal	range	yes			ASE Chamber quantification 2005
STICH	combined_imaging	lvmass_echo	LV mass		163		Female	1	Normal	range	yes			ASE Chamber quantification 2005
STICH	combined_imaging	lvmass_echo	LV mass	225	259		Male	2	Mild	range	yes	Y		ASE Chamber quantification 2005
STICH	combined_imaging	lvmass_echo	LV mass	163	186		Female	2	Mild	range	yes	Y		ASE Chamber quantification 2005
STICH	combined_imaging	lvmass_echo	LV mass	259	293		Male	3	Moderate	range	yes	Y		ASE Chamber quantification 2005
STICH	combined_imaging	lvmass_echo	LV mass	186	211		Female	3	Moderate	range	yes	Y		ASE Chamber quantification 2005
STICH	combined_imaging	lvmass_echo	LV mass	293			Male	4	Severe	range	yes	Y		ASE Chamber quantification 2005
STICH	combined_imaging	lvmass_echo	LV mass	211			Female	4	Severe	range	yes	Y		ASE Chamber quantification 2005
TOPCAT	echo_baseline	lvmass	LV mass		225		Male	1	Normal	range	yes			ASE Chamber quantification 2005
TOPCAT	echo_baseline	lvmass	LV mass		163		Female	1	Normal	range	yes			ASE Chamber quantification 2005
TOPCAT	echo_baseline	lvmass	LV mass	225	259		Male	2	Mild	range	yes	Y		ASE Chamber quantification 2005
TOPCAT	echo_baseline	lvmass	LV mass	163	186		Female	2	Mild	range	yes	Y		ASE Chamber quantification 2005
TOPCAT	echo_baseline	lvmass	LV mass	259	293		Male	3	Moderate	range	yes	Y		ASE Chamber quantification 2005
TOPCAT	echo_baseline	lvmass	LV mass	186	211		Female	3	Moderate	range	yes	Y		ASE Chamber quantification 2005
TOPCAT	echo_baseline	lvmass	LV mass	293			Male	4	Severe	range	yes	Y		ASE Chamber quantification 2005
TOPCAT	echo_baseline	lvmass	LV mass	211			Female	4	Severe	range	yes	Y		ASE Chamber quantification 2005
TOPCAT	echo_followup	lvmass	LV mass		225		Male	1	Normal	range	yes			ASE Chamber quantification 2005
TOPCAT	echo_followup	lvmass	LV mass		163		Female	1	Normal	range	yes			ASE Chamber quantification 2005
TOPCAT	echo_followup	lvmass	LV mass	225	259		Male	2	Mild	range	yes	Y		ASE Chamber quantification 2005
TOPCAT	echo_followup	lvmass	LV mass	163	186		Female	2	Mild	range	yes	Y		ASE Chamber quantification 2005
TOPCAT	echo_followup	lvmass	LV mass	259	293		Male	3	Moderate	range	yes	Y		ASE Chamber quantification 2005
TOPCAT	echo_followup	lvmass	LV mass	186	211		Female	3	Moderate	range	yes	Y		ASE Chamber quantification 2005
TOPCAT	echo_followup	lvmass	LV mass	293			Male	4	Severe	range	yes	Y		ASE Chamber quantification 2005
TOPCAT	echo_followup	lvmass	LV mass	211			Female	4	Severe	range	yes	Y		ASE Chamber quantification 2005
ESCAPE	echo_dat	lvmass_ix	LV mass index		116		Male	1	Normal	range	yes			ASE Chamber quantification 2005
ESCAPE	echo_dat	lvmass_ix	LV mass index		96		Female	1	Normal	range	yes			ASE Chamber quantification 2005
ESCAPE	echo_dat	lvmass_ix	LV mass index	116	132		Male	2	Mild	range	yes	Y		ASE Chamber quantification 2005
ESCAPE	echo_dat	lvmass_ix	LV mass index	96	109		Female	2	Mild	range	yes	Y		ASE Chamber quantification 2005
ESCAPE	echo_dat	lvmass_ix	LV mass index	132	149		Male	3	Moderate	range	yes	Y		ASE Chamber quantification 2005
ESCAPE	echo_dat	lvmass_ix	LV mass index	109	122		Female	3	Moderate	range	yes	Y		ASE Chamber quantification 2005
ESCAPE	echo_dat	lvmass_ix	LV mass index	149			Male	4	Severe	range	yes	Y		ASE Chamber quantification 2005
ESCAPE	echo_dat	lvmass_ix	LV mass index	122			Female	4	Severe	range	yes	Y		ASE Chamber quantification 2005
EXACT	echo	lvmass_ix	LV mass index		116		Male	1	Normal	range	yes			ASE Chamber quantification 2005
EXACT	echo	lvmass_ix	LV mass index		96		Female	1	Normal	range	yes			ASE Chamber quantification 2005
EXACT	echo	lvmass_ix	LV mass index	116	132		Male	2	Mild	range	yes	Y		ASE Chamber quantification 2005
EXACT	echo	lvmass_ix	LV mass index	96	109		Female	2	Mild	range	yes	Y		ASE Chamber quantification 2005
EXACT	echo	lvmass_ix	LV mass index	132	149		Male	3	Moderate	range	yes	Y		ASE Chamber quantification 2005
EXACT	echo	lvmass_ix	LV mass index	109	122		Female	3	Moderate	range	yes	Y		ASE Chamber quantification 2005
EXACT	echo	lvmass_ix	LV mass index	149			Male	4	Severe	range	yes	Y		ASE Chamber quantification 2005
EXACT	echo	lvmass_ix	LV mass index	122			Female	4	Severe	range	yes	Y		ASE Chamber quantification 2005
FIGHT	echolab	lvmass_ix	LV mass index		116		Male	1	Normal	range	yes			ASE Chamber quantification 2005
FIGHT	echolab	lvmass_ix	LV mass index		96		Female	1	Normal	range	yes			ASE Chamber quantification 2005
FIGHT	echolab	lvmass_ix	LV mass index	116	132		Male	2	Mild	range	yes	Y		ASE Chamber quantification 2005
FIGHT	echolab	lvmass_ix	LV mass index	96	109		Female	2	Mild	range	yes	Y		ASE Chamber quantification 2005
FIGHT	echolab	lvmass_ix	LV mass index	132	149		Male	3	Moderate	range	yes	Y		ASE Chamber quantification 2005
FIGHT	echolab	lvmass_ix	LV mass index	109	122		Female	3	Moderate	range	yes	Y		ASE Chamber quantification 2005
FIGHT	echolab	lvmass_ix	LV mass index	149			Male	4	Severe	range	yes	Y		ASE Chamber quantification 2005
FIGHT	echolab	lvmass_ix	LV mass index	122			Female	4	Severe	range	yes	Y		ASE Chamber quantification 2005
HF-ACTION	analysis	lvmass_ix	LV mass index		116		Male	1	Normal	range	yes			ASE Chamber quantification 2005
HF-ACTION	analysis	lvmass_ix	LV mass index		96		Female	1	Normal	range	yes			ASE Chamber quantification 2005
HF-ACTION	analysis	lvmass_ix	LV mass index	116	132		Male	2	Mild	range	yes	Y		ASE Chamber quantification 2005
HF-ACTION	analysis	lvmass_ix	LV mass index	96	109		Female	2	Mild	range	yes	Y		ASE Chamber quantification 2005
HF-ACTION	analysis	lvmass_ix	LV mass index	132	149		Male	3	Moderate	range	yes	Y		ASE Chamber quantification 2005
HF-ACTION	analysis	lvmass_ix	LV mass index	109	122		Female	3	Moderate	range	yes	Y		ASE Chamber quantification 2005
HF-ACTION	analysis	lvmass_ix	LV mass index	149			Male	4	Severe	range	yes	Y		ASE Chamber quantification 2005
HF-ACTION	analysis	lvmass_ix	LV mass index	122			Female	4	Severe	range	yes	Y		ASE Chamber quantification 2005
INDIE-HFpEF	echolab	lvmass_ix	LV mass index		116		Male	1	Normal	range	yes			ASE Chamber quantification 2005
INDIE-HFpEF	echolab	lvmass_ix	LV mass index		96		Female	1	Normal	range	yes			ASE Chamber quantification 2005
INDIE-HFpEF	echolab	lvmass_ix	LV mass index	116	132		Male	2	Mild	range	yes	Y		ASE Chamber quantification 2005
INDIE-HFpEF	echolab	lvmass_ix	LV mass index	96	109		Female	2	Mild	range	yes	Y		ASE Chamber quantification 2005
INDIE-HFpEF	echolab	lvmass_ix	LV mass index	132	149		Male	3	Moderate	range	yes	Y		ASE Chamber quantification 2005
INDIE-HFpEF	echolab	lvmass_ix	LV mass index	109	122		Female	3	Moderate	range	yes	Y		ASE Chamber quantification 2005
INDIE-HFpEF	echolab	lvmass_ix	LV mass index	149			Male	4	Severe	range	yes	Y		ASE Chamber quantification 2005
INDIE-HFpEF	echolab	lvmass_ix	LV mass index	122			Female	4	Severe	range	yes	Y		ASE Chamber quantification 2005
IPRESERVE	analysis	lvmass_ix	LV mass index		116		Male	1	Normal	range	yes			ASE Chamber quantification 2005
IPRESERVE	analysis	lvmass_ix	LV mass index		96		Female	1	Normal	range	yes			ASE Chamber quantification 2005
IPRESERVE	analysis	lvmass_ix	LV mass index	116	132		Male	2	Mild	range	yes	Y		ASE Chamber quantification 2005
IPRESERVE	analysis	lvmass_ix	LV mass index	96	109		Female	2	Mild	range	yes	Y		ASE Chamber quantification 2005
IPRESERVE	analysis	lvmass_ix	LV mass index	132	149		Male	3	Moderate	range	yes	Y		ASE Chamber quantification 2005
IPRESERVE	analysis	lvmass_ix	LV mass index	109	122		Female	3	Moderate	range	yes	Y		ASE Chamber quantification 2005
IPRESERVE	analysis	lvmass_ix	LV mass index	149			Male	4	Severe	range	yes	Y		ASE Chamber quantification 2005
IPRESERVE	analysis	lvmass_ix	LV mass index	122			Female	4	Severe	range	yes	Y		ASE Chamber quantification 2005
NEAT-HFpEF	echo	lvmass_ix	LV mass index		116		Male	1	Normal	range	yes			ASE Chamber quantification 2005
NEAT-HFpEF	echo	lvmass_ix	LV mass index		96		Female	1	Normal	range	yes			ASE Chamber quantification 2005
NEAT-HFpEF	echo	lvmass_ix	LV mass index	116	132		Male	2	Mild	range	yes	Y		ASE Chamber quantification 2005
NEAT-HFpEF	echo	lvmass_ix	LV mass index	96	109		Female	2	Mild	range	yes	Y		ASE Chamber quantification 2005
NEAT-HFpEF	echo	lvmass_ix	LV mass index	132	149		Male	3	Moderate	range	yes	Y		ASE Chamber quantification 2005
NEAT-HFpEF	echo	lvmass_ix	LV mass index	109	122		Female	3	Moderate	range	yes	Y		ASE Chamber quantification 2005
NEAT-HFpEF	echo	lvmass_ix	LV mass index	149			Male	4	Severe	range	yes	Y		ASE Chamber quantification 2005
NEAT-HFpEF	echo	lvmass_ix	LV mass index	122			Female	4	Severe	range	yes	Y		ASE Chamber quantification 2005
RELAX	mri	lvmass_ix	LV mass index		116		Male	1	Normal	range	yes			ASE Chamber quantification 2005
RELAX	mri	lvmass_ix	LV mass index		96		Female	1	Normal	range	yes			ASE Chamber quantification 2005
RELAX	mri	lvmass_ix	LV mass index	116	132		Male	2	Mild	range	yes	Y		ASE Chamber quantification 2005
RELAX	mri	lvmass_ix	LV mass index	96	109		Female	2	Mild	range	yes	Y		ASE Chamber quantification 2005
RELAX	mri	lvmass_ix	LV mass index	132	149		Male	3	Moderate	range	yes	Y		ASE Chamber quantification 2005
RELAX	mri	lvmass_ix	LV mass index	109	122		Female	3	Moderate	range	yes	Y		ASE Chamber quantification 2005
RELAX	mri	lvmass_ix	LV mass index	149			Male	4	Severe	range	yes	Y		ASE Chamber quantification 2005
RELAX	mri	lvmass_ix	LV mass index	122			Female	4	Severe	range	yes	Y		ASE Chamber quantification 2005
SOLVD Registry	REC	lvmass_ix	LV mass index		116		Male	1	Normal	range	yes			ASE Chamber quantification 2005
SOLVD Registry	REC	lvmass_ix	LV mass index		96		Female	1	Normal	range	yes			ASE Chamber quantification 2005
SOLVD Registry	REC	lvmass_ix	LV mass index	116	132		Male	2	Mild	range	yes	Y		ASE Chamber quantification 2005
SOLVD Registry	REC	lvmass_ix	LV mass index	96	109		Female	2	Mild	range	yes	Y		ASE Chamber quantification 2005
SOLVD Registry	REC	lvmass_ix	LV mass index	132	149		Male	3	Moderate	range	yes	Y		ASE Chamber quantification 2005
SOLVD Registry	REC	lvmass_ix	LV mass index	109	122		Female	3	Moderate	range	yes	Y		ASE Chamber quantification 2005
SOLVD Registry	REC	lvmass_ix	LV mass index	149			Male	4	Severe	range	yes	Y		ASE Chamber quantification 2005
SOLVD Registry	REC	lvmass_ix	LV mass index	122			Female	4	Severe	range	yes	Y		ASE Chamber quantification 2005
STICH	combined_imaging	lvmass_ix_echo	LV mass index		116		Male	1	Normal	range	yes			ASE Chamber quantification 2005
STICH	combined_imaging	lvmass_ix_echo	LV mass index		96		Female	1	Normal	range	yes			ASE Chamber quantification 2005
STICH	combined_imaging	lvmass_ix_echo	LV mass index	116	132		Male	2	Mild	range	yes	Y		ASE Chamber quantification 2005
STICH	combined_imaging	lvmass_ix_echo	LV mass index	96	109		Female	2	Mild	range	yes	Y		ASE Chamber quantification 2005
STICH	combined_imaging	lvmass_ix_echo	LV mass index	132	149		Male	3	Moderate	range	yes	Y		ASE Chamber quantification 2005
STICH	combined_imaging	lvmass_ix_echo	LV mass index	109	122		Female	3	Moderate	range	yes	Y		ASE Chamber quantification 2005
STICH	combined_imaging	lvmass_ix_echo	LV mass index	149			Male	4	Severe	range	yes	Y		ASE Chamber quantification 2005
STICH	combined_imaging	lvmass_ix_echo	LV mass index	122			Female	4	Severe	range	yes	Y		ASE Chamber quantification 2005
TOPCAT	echo_baseline	lvmass_ix	LV mass index		116		Male	1	Normal	range	yes			ASE Chamber quantification 2005
TOPCAT	echo_baseline	lvmass_ix	LV mass index		96		Female	1	Normal	range	yes			ASE Chamber quantification 2005
TOPCAT	echo_baseline	lvmass_ix	LV mass index	116	132		Male	2	Mild	range	yes	Y		ASE Chamber quantification 2005
TOPCAT	echo_baseline	lvmass_ix	LV mass index	96	109		Female	2	Mild	range	yes	Y		ASE Chamber quantification 2005
TOPCAT	echo_baseline	lvmass_ix	LV mass index	132	149		Male	3	Moderate	range	yes	Y		ASE Chamber quantification 2005
TOPCAT	echo_baseline	lvmass_ix	LV mass index	109	122		Female	3	Moderate	range	yes	Y		ASE Chamber quantification 2005
TOPCAT	echo_baseline	lvmass_ix	LV mass index	149			Male	4	Severe	range	yes			ASE Chamber quantification 2005
TOPCAT	echo_baseline	lvmass_ix	LV mass index	122			Female	4	Severe	range	yes			ASE Chamber quantification 2005
TOPCAT	echo_followup	lvmass_ix	LV mass index		116		Male	1	Normal	range	yes			ASE Chamber quantification 2005
TOPCAT	echo_followup	lvmass_ix	LV mass index		96		Female	1	Normal	range	yes			ASE Chamber quantification 2005
TOPCAT	echo_followup	lvmass_ix	LV mass index	116	132		Male	2	Mild	range	yes	Y		ASE Chamber quantification 2005
TOPCAT	echo_followup	lvmass_ix	LV mass index	96	109		Female	2	Mild	range	yes	Y		ASE Chamber quantification 2005
TOPCAT	echo_followup	lvmass_ix	LV mass index	132	149		Male	3	Moderate	range	yes	Y		ASE Chamber quantification 2005
TOPCAT	echo_followup	lvmass_ix	LV mass index	109	122		Female	3	Moderate	range	yes	Y		ASE Chamber quantification 2005
TOPCAT	echo_followup	lvmass_ix	LV mass index	149			Male	4	Severe	range	yes	Y		ASE Chamber quantification 2005
TOPCAT	echo_followup	lvmass_ix	LV mass index	122			Female	4	Severe	range	yes	Y		ASE Chamber quantification 2005
ESCAPE	echo_dat	lvmass_ix	LV mass index value							value	no
EXACT	echo	lvmass_ix	LV mass index value							value	no
FIGHT	echolab	lvmass_ix	LV mass index value							value	no
HF-ACTION	analysis	lvmass_ix	LV mass index value							value	no
INDIE-HFpEF	echolab	lvmass_ix	LV mass index value							value	no
IPRESERVE	analysis	lvmass_ix	LV mass index value							value	no
NEAT-HFpEF	echo	lvmass_ix	LV mass index value							value	no
RELAX	mri	lvmass_ix	LV mass index value							value	no
SOLVD Registry	REC	lvmass_ix	LV mass index value							value	no
STICH	combined_imaging	lvmass_ix_echo	LV mass index value							value	no
TOPCAT	echo_baseline	lvmass_ix	LV mass index value							value	no
TOPCAT	echo_followup	lvmass_ix	LV mass index value							value	no
RELAX	mri	lvmass_ix	LV mass index value mri							value	no
STICH	combined_imaging	lvmass_ix_mri	LV mass index value mri							value	no
STICH	combined_imaging	lvmass_ix_mri	LV mass mri		116		Male	1	Normal	range	yes			ASE Chamber quantification 2005
STICH	combined_imaging	lvmass_ix_mri	LV mass mri		96		Female	1	Normal	range	yes			ASE Chamber quantification 2005
STICH	combined_imaging	lvmass_ix_mri	LV mass mri	116	132		Male	2	Mild	range	yes	Y		ASE Chamber quantification 2005
STICH	combined_imaging	lvmass_ix_mri	LV mass mri	96	109		Female	2	Mild	range	yes	Y		ASE Chamber quantification 2005
STICH	combined_imaging	lvmass_ix_mri	LV mass mri	132	149		Male	3	Moderate	range	yes	Y		ASE Chamber quantification 2005
STICH	combined_imaging	lvmass_ix_mri	LV mass mri	109	122		Female	3	Moderate	range	yes	Y		ASE Chamber quantification 2005
STICH	combined_imaging	lvmass_ix_mri	LV mass mri	149			Male	4	Severe	range	yes	Y		ASE Chamber quantification 2005
STICH	combined_imaging	lvmass_ix_mri	LV mass mri	122			Female	4	Severe	range	yes	Y		ASE Chamber quantification 2005
ESCAPE	echo_dat	lvmass	LV mass value							value	no
EXACT	echo	lvmass	LV mass value							value	no
HF-ACTION	analysis	lftvmass	LV mass value							value	no
INDIE-HFpEF	echolab	lvmass	LV mass value							value	no
IPRESERVE	analysis	lvma	LV mass value							value	no
NEAT-HFpEF	echo	lvmass	LV mass value							value	no
SOLVD Registry	REC	lvmass	LV mass value							value	no
STICH	combined_imaging	lvmass_echo	LV mass value							value	no
TOPCAT	echo_baseline	lvmass	LV mass value							value	no
TOPCAT	echo_followup	lvmass	LV mass value							value	no
RELAX	mri	MRILVMAS	LV mass value mri							value	no
STICH	combined_imaging	lvmass_mri	LV mass value mri							value	no
ESCAPE	echo_dat	pwt	LV posterior wall thickness		1		Female	1	Normal	range	yes			ASE Chamber quantification 2005
ESCAPE	echo_dat	pwt	LV posterior wall thickness		1.1		Male	1	Normal	range	yes			ASE Chamber quantification 2005
ESCAPE	echo_dat	pwt	LV posterior wall thickness	1	1.3		Female	2	Mild	range	yes	Y		ASE Chamber quantification 2005
ESCAPE	echo_dat	pwt	LV posterior wall thickness	1.1	1.4		Male	2	Mild	range	yes	Y		ASE Chamber quantification 2005
ESCAPE	echo_dat	pwt	LV posterior wall thickness	1.3	1.6		Female	3	Moderate	range	yes	Y		ASE Chamber quantification 2005
ESCAPE	echo_dat	pwt	LV posterior wall thickness	1.4	1.7		Male	3	Moderate	range	yes	Y		ASE Chamber quantification 2005
ESCAPE	echo_dat	pwt	LV posterior wall thickness	1.6			Female	4	Severe	range	yes	Y		ASE Chamber quantification 2005
ESCAPE	echo_dat	pwt	LV posterior wall thickness	1.7			Male	4	Severe	range	yes	Y		ASE Chamber quantification 2005
EXACT	echo	pwsd	LV posterior wall thickness		1		Female	1	Normal	range	yes			ASE Chamber quantification 2005
EXACT	echo	pwsd	LV posterior wall thickness		1.1		Male	1	Normal	range	yes			ASE Chamber quantification 2005
EXACT	echo	pwsd	LV posterior wall thickness	1	1.3		Female	2	Mild	range	yes	Y		ASE Chamber quantification 2005
EXACT	echo	pwsd	LV posterior wall thickness	1.1	1.4		Male	2	Mild	range	yes	Y		ASE Chamber quantification 2005
EXACT	echo	pwsd	LV posterior wall thickness	1.3	1.6		Female	3	Moderate	range	yes	Y		ASE Chamber quantification 2005
EXACT	echo	pwsd	LV posterior wall thickness	1.4	1.7		Male	3	Moderate	range	yes	Y		ASE Chamber quantification 2005
EXACT	echo	pwsd	LV posterior wall thickness	1.6			Female	4	Severe	range	yes	Y		ASE Chamber quantification 2005
EXACT	echo	pwsd	LV posterior wall thickness	1.7			Male	4	Severe	range	yes	Y		ASE Chamber quantification 2005
FIGHT	echolab	pwsd	LV posterior wall thickness		1		Female	1	Normal	range	yes			ASE Chamber quantification 2005
FIGHT	echolab	pwsd	LV posterior wall thickness		1.1		Male	1	Normal	range	yes			ASE Chamber quantification 2005
FIGHT	echolab	pwsd	LV posterior wall thickness	1	1.3		Female	2	Mild	range	yes	Y		ASE Chamber quantification 2005
FIGHT	echolab	pwsd	LV posterior wall thickness	1.1	1.4		Male	2	Mild	range	yes	Y		ASE Chamber quantification 2005
FIGHT	echolab	pwsd	LV posterior wall thickness	1.3	1.6		Female	3	Moderate	range	yes	Y		ASE Chamber quantification 2005
FIGHT	echolab	pwsd	LV posterior wall thickness	1.4	1.7		Male	3	Moderate	range	yes	Y		ASE Chamber quantification 2005
FIGHT	echolab	pwsd	LV posterior wall thickness	1.6			Female	4	Severe	range	yes	Y		ASE Chamber quantification 2005
FIGHT	echolab	pwsd	LV posterior wall thickness	1.7			Male	4	Severe	range	yes	Y		ASE Chamber quantification 2005
INDIE-HFpEF	echolab	pwsd	LV posterior wall thickness		1		Female	1	Normal	range	yes			ASE Chamber quantification 2005
INDIE-HFpEF	echolab	pwsd	LV posterior wall thickness		1.1		Male	1	Normal	range	yes			ASE Chamber quantification 2005
INDIE-HFpEF	echolab	pwsd	LV posterior wall thickness	1	1.3		Female	2	Mild	range	yes	Y		ASE Chamber quantification 2005
INDIE-HFpEF	echolab	pwsd	LV posterior wall thickness	1.1	1.4		Male	2	Mild	range	yes	Y		ASE Chamber quantification 2005
INDIE-HFpEF	echolab	pwsd	LV posterior wall thickness	1.3	1.6		Female	3	Moderate	range	yes	Y		ASE Chamber quantification 2005
INDIE-HFpEF	echolab	pwsd	LV posterior wall thickness	1.4	1.7		Male	3	Moderate	range	yes	Y		ASE Chamber quantification 2005
INDIE-HFpEF	echolab	pwsd	LV posterior wall thickness	1.6			Female	4	Severe	range	yes	Y		ASE Chamber quantification 2005
INDIE-HFpEF	echolab	pwsd	LV posterior wall thickness	1.7			Male	4	Severe	range	yes	Y		ASE Chamber quantification 2005
IPRESERVE	analysis	lvpwdi	LV posterior wall thickness		1		Female	1	Normal	range	yes			ASE Chamber quantification 2005
IPRESERVE	analysis	lvpwdi	LV posterior wall thickness		1.1		Male	1	Normal	range	yes			ASE Chamber quantification 2005
IPRESERVE	analysis	lvpwdi	LV posterior wall thickness	1	1.3		Female	2	Mild	range	yes	Y		ASE Chamber quantification 2005
IPRESERVE	analysis	lvpwdi	LV posterior wall thickness	1.1	1.4		Male	2	Mild	range	yes	Y		ASE Chamber quantification 2005
IPRESERVE	analysis	lvpwdi	LV posterior wall thickness	1.3	1.6		Female	3	Moderate	range	yes	Y		ASE Chamber quantification 2005
IPRESERVE	analysis	lvpwdi	LV posterior wall thickness	1.4	1.7		Male	3	Moderate	range	yes	Y		ASE Chamber quantification 2005
IPRESERVE	analysis	lvpwdi	LV posterior wall thickness	1.6			Female	4	Severe	range	yes	Y		ASE Chamber quantification 2005
IPRESERVE	analysis	lvpwdi	LV posterior wall thickness	1.7			Male	4	Severe	range	yes	Y		ASE Chamber quantification 2005
NEAT-HFpEF	echo	pwdd	LV posterior wall thickness		1		Female	1	Normal	range	yes			ASE Chamber quantification 2005
NEAT-HFpEF	echo	pwdd	LV posterior wall thickness		1.1		Male	1	Normal	range	yes			ASE Chamber quantification 2005
NEAT-HFpEF	echo	pwdd	LV posterior wall thickness	1	1.3		Female	2	Mild	range	yes	Y		ASE Chamber quantification 2005
NEAT-HFpEF	echo	pwdd	LV posterior wall thickness	1.1	1.4		Male	2	Mild	range	yes	Y		ASE Chamber quantification 2005
NEAT-HFpEF	echo	pwdd	LV posterior wall thickness	1.3	1.6		Female	3	Moderate	range	yes	Y		ASE Chamber quantification 2005
NEAT-HFpEF	echo	pwdd	LV posterior wall thickness	1.4	1.7		Male	3	Moderate	range	yes	Y		ASE Chamber quantification 2005
NEAT-HFpEF	echo	pwdd	LV posterior wall thickness	1.6			Female	4	Severe	range	yes	Y		ASE Chamber quantification 2005
NEAT-HFpEF	echo	pwdd	LV posterior wall thickness	1.7			Male	4	Severe	range	yes	Y		ASE Chamber quantification 2005
SOLVD Registry	REC	REC7	LV posterior wall thickness		1		Female	1	Normal	range	yes			ASE Chamber quantification 2005
SOLVD Registry	REC	REC7	LV posterior wall thickness		1.1		Male	1	Normal	range	yes			ASE Chamber quantification 2005
SOLVD Registry	REC	REC7	LV posterior wall thickness	1	1.3		Female	2	Mild	range	yes	Y		ASE Chamber quantification 2005
SOLVD Registry	REC	REC7	LV posterior wall thickness	1.1	1.4		Male	2	Mild	range	yes	Y		ASE Chamber quantification 2005
SOLVD Registry	REC	REC7	LV posterior wall thickness	1.3	1.6		Female	3	Moderate	range	yes	Y		ASE Chamber quantification 2005
SOLVD Registry	REC	REC7	LV posterior wall thickness	1.4	1.7		Male	3	Moderate	range	yes	Y		ASE Chamber quantification 2005
SOLVD Registry	REC	REC7	LV posterior wall thickness	1.6			Female	4	Severe	range	yes	Y		ASE Chamber quantification 2005
SOLVD Registry	REC	REC7	LV posterior wall thickness	1.7			Male	4	Severe	range	yes	Y		ASE Chamber quantification 2005
STICH	echodata	ST_20	LV posterior wall thickness		1		Female	1	Normal	range	yes			ASE Chamber quantification 2005
STICH	echodata	ST_20	LV posterior wall thickness		1.1		Male	1	Normal	range	yes			ASE Chamber quantification 2005
STICH	echodata	ST_20	LV posterior wall thickness	1	1.3		Female	2	Mild	range	yes	Y		ASE Chamber quantification 2005
STICH	echodata	ST_20	LV posterior wall thickness	1.1	1.4		Male	2	Mild	range	yes	Y		ASE Chamber quantification 2005
STICH	echodata	ST_20	LV posterior wall thickness	1.3	1.6		Female	3	Moderate	range	yes	Y		ASE Chamber quantification 2005
STICH	echodata	ST_20	LV posterior wall thickness	1.4	1.7		Male	3	Moderate	range	yes	Y		ASE Chamber quantification 2005
STICH	echodata	ST_20	LV posterior wall thickness	1.6			Female	4	Severe	range	yes	Y		ASE Chamber quantification 2005
STICH	echodata	ST_20	LV posterior wall thickness	1.7			Male	4	Severe	range	yes	Y		ASE Chamber quantification 2005
TOPCAT	echo_baseline	lvpw	LV posterior wall thickness		1		Female	1	Normal	range	yes			ASE Chamber quantification 2005
TOPCAT	echo_baseline	lvpw	LV posterior wall thickness		1.1		Male	1	Normal	range	yes			ASE Chamber quantification 2005
TOPCAT	echo_baseline	lvpw	LV posterior wall thickness	1	1.3		Female	2	Mild	range	yes	Y		ASE Chamber quantification 2005
TOPCAT	echo_baseline	lvpw	LV posterior wall thickness	1.1	1.4		Male	2	Mild	range	yes	Y		ASE Chamber quantification 2005
TOPCAT	echo_baseline	lvpw	LV posterior wall thickness	1.3	1.6		Female	3	Moderate	range	yes	Y		ASE Chamber quantification 2005
TOPCAT	echo_baseline	lvpw	LV posterior wall thickness	1.4	1.7		Male	3	Moderate	range	yes	Y		ASE Chamber quantification 2005
TOPCAT	echo_baseline	lvpw	LV posterior wall thickness	1.6			Female	4	Severe	range	yes	Y		ASE Chamber quantification 2005
TOPCAT	echo_baseline	lvpw	LV posterior wall thickness	1.7			Male	4	Severe	range	yes	Y		ASE Chamber quantification 2005
TOPCAT	echo_followup	lvpw	LV posterior wall thickness		1		Female	1	Normal	range	yes			ASE Chamber quantification 2005
TOPCAT	echo_followup	lvpw	LV posterior wall thickness		1.1		Male	1	Normal	range	yes			ASE Chamber quantification 2005
TOPCAT	echo_followup	lvpw	LV posterior wall thickness	1	1.3		Female	2	Mild	range	yes	Y		ASE Chamber quantification 2005
TOPCAT	echo_followup	lvpw	LV posterior wall thickness	1.1	1.4		Male	2	Mild	range	yes	Y		ASE Chamber quantification 2005
TOPCAT	echo_followup	lvpw	LV posterior wall thickness	1.3	1.6		Female	3	Moderate	range	yes	Y		ASE Chamber quantification 2005
TOPCAT	echo_followup	lvpw	LV posterior wall thickness	1.4	1.7		Male	3	Moderate	range	yes	Y		ASE Chamber quantification 2005
TOPCAT	echo_followup	lvpw	LV posterior wall thickness	1.6			Female	4	Severe	range	yes	Y		ASE Chamber quantification 2005
TOPCAT	echo_followup	lvpw	LV posterior wall thickness	1.7			Male	4	Severe	range	yes	Y		ASE Chamber quantification 2005
ESCAPE	echo_dat	pwt	LV posterior wall thickness value							value	no
EXACT	echo	pwsd	LV posterior wall thickness value							value	no
FIGHT	echolab	pwsd	LV posterior wall thickness value							value	no
INDIE-HFpEF	echolab	pwdd	LV posterior wall thickness value							value	no
IPRESERVE	analysis	lvpwdi	LV posterior wall thickness value							value	no
NEAT-HFpEF	echo	pwdd	LV posterior wall thickness value							value	no
SOLVD Registry	REC	REC7	LV posterior wall thickness value							value	no
STICH	echodata	ST_20	LV posterior wall thickness value							value	no
TOPCAT	echo_baseline	lvpw	LV posterior wall thickness value							value	no
TOPCAT	echo_followup	lvpw	LV posterior wall thickness value							value	no
ESCAPE	echo_dat	LVEDD_index	LVEDD index		3.2		Male	1	Normal	range	yes			ASE Chamber quantification 2005
ESCAPE	echo_dat	LVEDD_index	LVEDD index		3.3		Female	1	Normal	range	yes			ASE Chamber quantification 2005
ESCAPE	echo_dat	LVEDD_index	LVEDD index	3.2	3.5		Male	2	Mild	range	yes	Y		ASE Chamber quantification 2005
ESCAPE	echo_dat	LVEDD_index	LVEDD index	3.3	3.5		Female	2	Mild	range	yes	Y		ASE Chamber quantification 2005
ESCAPE	echo_dat	LVEDD_index	LVEDD index	3.5	3.7		Male	3	Moderate	range	yes	Y		ASE Chamber quantification 2005
ESCAPE	echo_dat	LVEDD_index	LVEDD index	3.5	3.8		Female	3	Moderate	range	yes	Y		ASE Chamber quantification 2005
ESCAPE	echo_dat	LVEDD_index	LVEDD index	3.7			Male	4	Severe	range	yes	Y		ASE Chamber quantification 2005
ESCAPE	echo_dat	LVEDD_index	LVEDD index	3.8			Female	4	Severe	range	yes	Y		ASE Chamber quantification 2005
EXACT	echo	LVEDD_index	LVEDD index		3.2		Male	1	Normal	range	yes			ASE Chamber quantification 2005
EXACT	echo	LVEDD_index	LVEDD index		3.3		Female	1	Normal	range	yes			ASE Chamber quantification 2005
EXACT	echo	LVEDD_index	LVEDD index	3.2	3.5		Male	2	Mild	range	yes	Y		ASE Chamber quantification 2005
EXACT	echo	LVEDD_index	LVEDD index	3.3	3.5		Female	2	Mild	range	yes	Y		ASE Chamber quantification 2005
EXACT	echo	LVEDD_index	LVEDD index	3.5	3.7		Male	3	Moderate	range	yes	Y		ASE Chamber quantification 2005
EXACT	echo	LVEDD_index	LVEDD index	3.5	3.8		Female	3	Moderate	range	yes	Y		ASE Chamber quantification 2005
EXACT	echo	LVEDD_index	LVEDD index	3.7			Male	4	Severe	range	yes	Y		ASE Chamber quantification 2005
EXACT	echo	LVEDD_index	LVEDD index	3.8			Female	4	Severe	range	yes	Y		ASE Chamber quantification 2005
FIGHT	echolab	LVEDD_index	LVEDD index		3.2		Male	1	Normal	range	yes			ASE Chamber quantification 2005
FIGHT	echolab	LVEDD_index	LVEDD index		3.3		Female	1	Normal	range	yes			ASE Chamber quantification 2005
FIGHT	echolab	LVEDD_index	LVEDD index	3.2	3.5		Male	2	Mild	range	yes	Y		ASE Chamber quantification 2005
FIGHT	echolab	LVEDD_index	LVEDD index	3.3	3.5		Female	2	Mild	range	yes	Y		ASE Chamber quantification 2005
FIGHT	echolab	LVEDD_index	LVEDD index	3.5	3.7		Male	3	Moderate	range	yes	Y		ASE Chamber quantification 2005
FIGHT	echolab	LVEDD_index	LVEDD index	3.5	3.8		Female	3	Moderate	range	yes	Y		ASE Chamber quantification 2005
FIGHT	echolab	LVEDD_index	LVEDD index	3.7			Male	4	Severe	range	yes	Y		ASE Chamber quantification 2005
FIGHT	echolab	LVEDD_index	LVEDD index	3.8			Female	4	Severe	range	yes	Y		ASE Chamber quantification 2005
HF-ACTION	analysis	LVEDD_index	LVEDD index		3.2		Male	1	Normal	range	yes			ASE Chamber quantification 2005
HF-ACTION	analysis	LVEDD_index	LVEDD index		3.3		Female	1	Normal	range	yes			ASE Chamber quantification 2005
HF-ACTION	analysis	LVEDD_index	LVEDD index	3.2	3.5		Male	2	Mild	range	yes	Y		ASE Chamber quantification 2005
HF-ACTION	analysis	LVEDD_index	LVEDD index	3.3	3.5		Female	2	Mild	range	yes	Y		ASE Chamber quantification 2005
HF-ACTION	analysis	LVEDD_index	LVEDD index	3.5	3.7		Male	3	Moderate	range	yes	Y		ASE Chamber quantification 2005
HF-ACTION	analysis	LVEDD_index	LVEDD index	3.5	3.8		Female	3	Moderate	range	yes	Y		ASE Chamber quantification 2005
HF-ACTION	analysis	LVEDD_index	LVEDD index	3.7			Male	4	Severe	range	yes	Y		ASE Chamber quantification 2005
HF-ACTION	analysis	LVEDD_index	LVEDD index	3.8			Female	4	Severe	range	yes	Y		ASE Chamber quantification 2005
INDIE-HFpEF	echolab	LVEDD_index	LVEDD index		3.2		Male	1	Normal	range	yes			ASE Chamber quantification 2005
INDIE-HFpEF	echolab	LVEDD_index	LVEDD index		3.3		Female	1	Normal	range	yes			ASE Chamber quantification 2005
INDIE-HFpEF	echolab	LVEDD_index	LVEDD index	3.2	3.5		Male	2	Mild	range	yes	Y		ASE Chamber quantification 2005
INDIE-HFpEF	echolab	LVEDD_index	LVEDD index	3.3	3.5		Female	2	Mild	range	yes	Y		ASE Chamber quantification 2005
INDIE-HFpEF	echolab	LVEDD_index	LVEDD index	3.5	3.7		Male	3	Moderate	range	yes	Y		ASE Chamber quantification 2005
INDIE-HFpEF	echolab	LVEDD_index	LVEDD index	3.5	3.8		Female	3	Moderate	range	yes	Y		ASE Chamber quantification 2005
INDIE-HFpEF	echolab	LVEDD_index	LVEDD index	3.7			Male	4	Severe	range	yes	Y		ASE Chamber quantification 2005
INDIE-HFpEF	echolab	LVEDD_index	LVEDD index	3.8			Female	4	Severe	range	yes	Y		ASE Chamber quantification 2005
IPRESERVE	analysis	LVEDD_index	LVEDD index		3.2		Male	1	Normal	range	yes			ASE Chamber quantification 2005
IPRESERVE	analysis	LVEDD_index	LVEDD index		3.3		Female	1	Normal	range	yes			ASE Chamber quantification 2005
IPRESERVE	analysis	LVEDD_index	LVEDD index	3.2	3.5		Male	2	Mild	range	yes	Y		ASE Chamber quantification 2005
IPRESERVE	analysis	LVEDD_index	LVEDD index	3.3	3.5		Female	2	Mild	range	yes	Y		ASE Chamber quantification 2005
IPRESERVE	analysis	LVEDD_index	LVEDD index	3.5	3.7		Male	3	Moderate	range	yes	Y		ASE Chamber quantification 2005
IPRESERVE	analysis	LVEDD_index	LVEDD index	3.5	3.8		Female	3	Moderate	range	yes	Y		ASE Chamber quantification 2005
IPRESERVE	analysis	LVEDD_index	LVEDD index	3.7			Male	4	Severe	range	yes	Y		ASE Chamber quantification 2005
IPRESERVE	analysis	LVEDD_index	LVEDD index	3.8			Female	4	Severe	range	yes	Y		ASE Chamber quantification 2005
NEAT-HFpEF	echo	LVEDD_index	LVEDD index		3.2		Male	1	Normal	range	yes			ASE Chamber quantification 2005
NEAT-HFpEF	echo	LVEDD_index	LVEDD index		3.3		Female	1	Normal	range	yes			ASE Chamber quantification 2005
NEAT-HFpEF	echo	LVEDD_index	LVEDD index	3.2	3.5		Male	2	Mild	range	yes	Y		ASE Chamber quantification 2005
NEAT-HFpEF	echo	LVEDD_index	LVEDD index	3.3	3.5		Female	2	Mild	range	yes	Y		ASE Chamber quantification 2005
NEAT-HFpEF	echo	LVEDD_index	LVEDD index	3.5	3.7		Male	3	Moderate	range	yes	Y		ASE Chamber quantification 2005
NEAT-HFpEF	echo	LVEDD_index	LVEDD index	3.5	3.8		Female	3	Moderate	range	yes	Y		ASE Chamber quantification 2005
NEAT-HFpEF	echo	LVEDD_index	LVEDD index	3.7			Male	4	Severe	range	yes	Y		ASE Chamber quantification 2005
NEAT-HFpEF	echo	LVEDD_index	LVEDD index	3.8			Female	4	Severe	range	yes	Y		ASE Chamber quantification 2005
RELAX	echo	LVEDD_index	LVEDD index		3.2		Male	1	Normal	range	yes			ASE Chamber quantification 2005
RELAX	echo	LVEDD_index	LVEDD index		3.3		Female	1	Normal	range	yes			ASE Chamber quantification 2005
RELAX	echo	LVEDD_index	LVEDD index	3.2	3.5		Male	2	Mild	range	yes	Y		ASE Chamber quantification 2005
RELAX	echo	LVEDD_index	LVEDD index	3.3	3.5		Female	2	Mild	range	yes	Y		ASE Chamber quantification 2005
RELAX	echo	LVEDD_index	LVEDD index	3.5	3.7		Male	3	Moderate	range	yes	Y		ASE Chamber quantification 2005
RELAX	echo	LVEDD_index	LVEDD index	3.5	3.8		Female	3	Moderate	range	yes	Y		ASE Chamber quantification 2005
RELAX	echo	LVEDD_index	LVEDD index	3.7			Male	4	Severe	range	yes	Y		ASE Chamber quantification 2005
RELAX	echo	LVEDD_index	LVEDD index	3.8			Female	4	Severe	range	yes	Y		ASE Chamber quantification 2005
SOLVD Registry	REC	LVEDD_index	LVEDD index		3.2		Male	1	Normal	range	yes			ASE Chamber quantification 2005
SOLVD Registry	REC	LVEDD_index	LVEDD index		3.3		Female	1	Normal	range	yes			ASE Chamber quantification 2005
SOLVD Registry	REC	LVEDD_index	LVEDD index	3.2	3.5		Male	2	Mild	range	yes	Y		ASE Chamber quantification 2005
SOLVD Registry	REC	LVEDD_index	LVEDD index	3.3	3.5		Female	2	Mild	range	yes	Y		ASE Chamber quantification 2005
SOLVD Registry	REC	LVEDD_index	LVEDD index	3.5	3.7		Male	3	Moderate	range	yes	Y		ASE Chamber quantification 2005
SOLVD Registry	REC	LVEDD_index	LVEDD index	3.5	3.8		Female	3	Moderate	range	yes	Y		ASE Chamber quantification 2005
SOLVD Registry	REC	LVEDD_index	LVEDD index	3.7			Male	4	Severe	range	yes	Y		ASE Chamber quantification 2005
SOLVD Registry	REC	LVEDD_index	LVEDD index	3.8			Female	4	Severe	range	yes	Y		ASE Chamber quantification 2005
STICH	echodata	lvedd_ix_echo	LVEDD index		3.2		Male	1	Normal	range	yes			ASE Chamber quantification 2005
STICH	echodata	lvedd_ix_echo	LVEDD index		3.3		Female	1	Normal	range	yes			ASE Chamber quantification 2005
STICH	echodata	lvedd_ix_echo	LVEDD index	3.2	3.5		Male	2	Mild	range	yes	Y		ASE Chamber quantification 2005
STICH	echodata	lvedd_ix_echo	LVEDD index	3.3	3.5		Female	2	Mild	range	yes	Y		ASE Chamber quantification 2005
STICH	echodata	lvedd_ix_echo	LVEDD index	3.5	3.7		Male	3	Moderate	range	yes	Y		ASE Chamber quantification 2005
STICH	echodata	lvedd_ix_echo	LVEDD index	3.5	3.8		Female	3	Moderate	range	yes	Y		ASE Chamber quantification 2005
STICH	echodata	lvedd_ix_echo	LVEDD index	3.7			Male	4	Severe	range	yes	Y		ASE Chamber quantification 2005
STICH	echodata	lvedd_ix_echo	LVEDD index	3.8			Female	4	Severe	range	yes	Y		ASE Chamber quantification 2005
TOPCAT	echo_baseline	LVEDD_index	LVEDD index		3.2		Male	1	Normal	range	yes			ASE Chamber quantification 2005
TOPCAT	echo_baseline	LVEDD_index	LVEDD index		3.3		Female	1	Normal	range	yes			ASE Chamber quantification 2005
TOPCAT	echo_baseline	LVEDD_index	LVEDD index	3.2	3.5		Male	2	Mild	range	yes	Y		ASE Chamber quantification 2005
TOPCAT	echo_baseline	LVEDD_index	LVEDD index	3.3	3.5		Female	2	Mild	range	yes	Y		ASE Chamber quantification 2005
TOPCAT	echo_baseline	LVEDD_index	LVEDD index	3.5	3.7		Male	3	Moderate	range	yes	Y		ASE Chamber quantification 2005
TOPCAT	echo_baseline	LVEDD_index	LVEDD index	3.5	3.8		Female	3	Moderate	range	yes	Y		ASE Chamber quantification 2005
TOPCAT	echo_baseline	LVEDD_index	LVEDD index	3.7			Male	4	Severe	range	yes	Y		ASE Chamber quantification 2005
TOPCAT	echo_baseline	LVEDD_index	LVEDD index	3.8			Female	4	Severe	range	yes	Y		ASE Chamber quantification 2005
TOPCAT	echo_followup	LVEDD_index	LVEDD index		3.2		Male	1	Normal	range	yes			ASE Chamber quantification 2005
TOPCAT	echo_followup	LVEDD_index	LVEDD index		3.3		Female	1	Normal	range	yes			ASE Chamber quantification 2005
TOPCAT	echo_followup	LVEDD_index	LVEDD index	3.2	3.5		Male	2	Mild	range	yes	Y		ASE Chamber quantification 2005
TOPCAT	echo_followup	LVEDD_index	LVEDD index	3.3	3.5		Female	2	Mild	range	yes	Y		ASE Chamber quantification 2005
TOPCAT	echo_followup	LVEDD_index	LVEDD index	3.5	3.7		Male	3	Moderate	range	yes	Y		ASE Chamber quantification 2005
TOPCAT	echo_followup	LVEDD_index	LVEDD index	3.5	3.8		Female	3	Moderate	range	yes	Y		ASE Chamber quantification 2005
TOPCAT	echo_followup	LVEDD_index	LVEDD index	3.7			Male	4	Severe	range	yes	Y		ASE Chamber quantification 2005
TOPCAT	echo_followup	LVEDD_index	LVEDD index	3.8			Female	4	Severe	range	yes	Y		ASE Chamber quantification 2005
ESCAPE	echo_dat	LVEDD_index	LVEDD index value							value	no
EXACT	echo	LVEDD_index	LVEDD index value							value	no
FIGHT	echolab	LVEDD_index	LVEDD index value							value	no
HF-ACTION	analysis	LVEDD_index	LVEDD index value							value	no
IPRESERVE	analysis	LVEDD_index	LVEDD index value							value	no
NEAT-HFpEF	echo	LVEDD_index	LVEDD index value							value	no
RELAX	echo	LVEDD_index	LVEDD index value							value	no
SOLVD Registry	REC	LVEDD_index	LVEDD index value							value	no
STICH	echodata	lvedd_ix_echo	LVEDD index value							value	no
TOPCAT	echo_baseline	LVEDD_index	LVEDD index value							value	no
TOPCAT	echo_followup	LVEDD_index	LVEDD index value							value	no
ESCAPE	echo_dat	EF	LVEF echo value							value	no
EXACT	echo	visualef	LVEF echo value							value	no
INDIE-HFpEF	echolab	FEJFCTNV	LVEF echo value							value	no
RELAX	echo	visualef	LVEF echo value							value	no
STICH	combined_imaging	visualef_echo	LVEF echo value							value	no
RELAX	mri	mrilvef	LVEF mri value							value	no
STICH	combined_imaging	qef_mri	LVEF mri value							value	no
ESCAPE	echo_dat	LVESD_index	LVESD index		2.1		Male	1	Normal	range	yes			ASE Chamber quantification 2005
ESCAPE	echo_dat	LVESD_index	LVESD index		2.1		Female	1	Normal	range	yes			ASE Chamber quantification 2005
ESCAPE	echo_dat	LVESD_index	LVESD index	2.1	2.3		Male	2	Mild	range	yes	Y		ASE Chamber quantification 2005
ESCAPE	echo_dat	LVESD_index	LVESD index	2.1	2.3		Female	2	Mild	range	yes	Y		ASE Chamber quantification 2005
ESCAPE	echo_dat	LVESD_index	LVESD index	2.3	2.5		Male	3	Moderate	range	yes	Y		ASE Chamber quantification 2005
ESCAPE	echo_dat	LVESD_index	LVESD index	2.4	2.6		Female	3	Moderate	range	yes	Y		ASE Chamber quantification 2005
ESCAPE	echo_dat	LVESD_index	LVESD index	2.5			Male	4	Severe	range	yes	Y		ASE Chamber quantification 2005
ESCAPE	echo_dat	LVESD_index	LVESD index	2.6			Female	4	Severe	range	yes	Y		ASE Chamber quantification 2005
EXACT	echo	LVESD_index	LVESD index		2.1		Male	1	Normal	range	yes			ASE Chamber quantification 2005
EXACT	echo	LVESD_index	LVESD index		2.1		Female	1	Normal	range	yes			ASE Chamber quantification 2005
EXACT	echo	LVESD_index	LVESD index	2.1	2.3		Male	2	Mild	range	yes	Y		ASE Chamber quantification 2005
EXACT	echo	LVESD_index	LVESD index	2.1	2.3		Female	2	Mild	range	yes	Y		ASE Chamber quantification 2005
EXACT	echo	LVESD_index	LVESD index	2.3	2.5		Male	3	Moderate	range	yes	Y		ASE Chamber quantification 2005
EXACT	echo	LVESD_index	LVESD index	2.4	2.6		Female	3	Moderate	range	yes	Y		ASE Chamber quantification 2005
EXACT	echo	LVESD_index	LVESD index	2.5			Male	4	Severe	range	yes	Y		ASE Chamber quantification 2005
EXACT	echo	LVESD_index	LVESD index	2.6			Female	4	Severe	range	yes	Y		ASE Chamber quantification 2005
FIGHT	echolab	LVESD_index	LVESD index		2.1		Male	1	Normal	range	yes			ASE Chamber quantification 2005
FIGHT	echolab	LVESD_index	LVESD index		2.1		Female	1	Normal	range	yes			ASE Chamber quantification 2005
FIGHT	echolab	LVESD_index	LVESD index	2.1	2.3		Male	2	Mild	range	yes	Y		ASE Chamber quantification 2005
FIGHT	echolab	LVESD_index	LVESD index	2.1	2.3		Female	2	Mild	range	yes	Y		ASE Chamber quantification 2005
FIGHT	echolab	LVESD_index	LVESD index	2.3	2.5		Male	3	Moderate	range	yes	Y		ASE Chamber quantification 2005
FIGHT	echolab	LVESD_index	LVESD index	2.4	2.6		Female	3	Moderate	range	yes	Y		ASE Chamber quantification 2005
FIGHT	echolab	LVESD_index	LVESD index	2.5			Male	4	Severe	range	yes	Y		ASE Chamber quantification 2005
FIGHT	echolab	LVESD_index	LVESD index	2.6			Female	4	Severe	range	yes	Y		ASE Chamber quantification 2005
INDIE-HFpEF	echolab	LVESD_index	LVESD index		2.1		Male	1	Normal	range	yes			ASE Chamber quantification 2005
INDIE-HFpEF	echolab	LVESD_index	LVESD index		2.1		Female	1	Normal	range	yes			ASE Chamber quantification 2005
INDIE-HFpEF	echolab	LVESD_index	LVESD index	2.1	2.3		Male	2	Mild	range	yes	Y		ASE Chamber quantification 2005
INDIE-HFpEF	echolab	LVESD_index	LVESD index	2.1	2.3		Female	2	Mild	range	yes	Y		ASE Chamber quantification 2005
INDIE-HFpEF	echolab	LVESD_index	LVESD index	2.3	2.5		Male	3	Moderate	range	yes	Y		ASE Chamber quantification 2005
INDIE-HFpEF	echolab	LVESD_index	LVESD index	2.4	2.6		Female	3	Moderate	range	yes	Y		ASE Chamber quantification 2005
INDIE-HFpEF	echolab	LVESD_index	LVESD index	2.5			Male	4	Severe	range	yes	Y		ASE Chamber quantification 2005
INDIE-HFpEF	echolab	LVESD_index	LVESD index	2.6			Female	4	Severe	range	yes	Y		ASE Chamber quantification 2005
IPRESERVE	analysis	LVESD_index	LVESD index		2.1		Male	1	Normal	range	yes			ASE Chamber quantification 2005
IPRESERVE	analysis	LVESD_index	LVESD index		2.1		Female	1	Normal	range	yes			ASE Chamber quantification 2005
IPRESERVE	analysis	LVESD_index	LVESD index	2.1	2.3		Male	2	Mild	range	yes	Y		ASE Chamber quantification 2005
IPRESERVE	analysis	LVESD_index	LVESD index	2.1	2.3		Female	2	Mild	range	yes	Y		ASE Chamber quantification 2005
IPRESERVE	analysis	LVESD_index	LVESD index	2.3	2.5		Male	3	Moderate	range	yes	Y		ASE Chamber quantification 2005
IPRESERVE	analysis	LVESD_index	LVESD index	2.4	2.6		Female	3	Moderate	range	yes	Y		ASE Chamber quantification 2005
IPRESERVE	analysis	LVESD_index	LVESD index	2.5			Male	4	Severe	range	yes	Y		ASE Chamber quantification 2005
IPRESERVE	analysis	LVESD_index	LVESD index	2.6			Female	4	Severe	range	yes	Y		ASE Chamber quantification 2005
NEAT-HFpEF	echo	LVESD_index	LVESD index		2.1		Male	1	Normal	range	yes			ASE Chamber quantification 2005
NEAT-HFpEF	echo	LVESD_index	LVESD index		2.1		Female	1	Normal	range	yes			ASE Chamber quantification 2005
NEAT-HFpEF	echo	LVESD_index	LVESD index	2.1	2.3		Male	2	Mild	range	yes	Y		ASE Chamber quantification 2005
NEAT-HFpEF	echo	LVESD_index	LVESD index	2.1	2.3		Female	2	Mild	range	yes	Y		ASE Chamber quantification 2005
NEAT-HFpEF	echo	LVESD_index	LVESD index	2.3	2.5		Male	3	Moderate	range	yes	Y		ASE Chamber quantification 2005
NEAT-HFpEF	echo	LVESD_index	LVESD index	2.4	2.6		Female	3	Moderate	range	yes	Y		ASE Chamber quantification 2005
NEAT-HFpEF	echo	LVESD_index	LVESD index	2.5			Male	4	Severe	range	yes	Y		ASE Chamber quantification 2005
NEAT-HFpEF	echo	LVESD_index	LVESD index	2.6			Female	4	Severe	range	yes	Y		ASE Chamber quantification 2005
SOLVD Registry	REC	LVESD_index	LVESD index		2.1		Male	1	Normal	range	yes			ASE Chamber quantification 2005
SOLVD Registry	REC	LVESD_index	LVESD index		2.1		Female	1	Normal	range	yes			ASE Chamber quantification 2005
SOLVD Registry	REC	LVESD_index	LVESD index	2.1	2.3		Male	2	Mild	range	yes	Y		ASE Chamber quantification 2005
SOLVD Registry	REC	LVESD_index	LVESD index	2.1	2.3		Female	2	Mild	range	yes	Y		ASE Chamber quantification 2005
SOLVD Registry	REC	LVESD_index	LVESD index	2.3	2.5		Male	3	Moderate	range	yes	Y		ASE Chamber quantification 2005
SOLVD Registry	REC	LVESD_index	LVESD index	2.4	2.6		Female	3	Moderate	range	yes	Y		ASE Chamber quantification 2005
SOLVD Registry	REC	LVESD_index	LVESD index	2.5			Male	4	Severe	range	yes	Y		ASE Chamber quantification 2005
SOLVD Registry	REC	LVESD_index	LVESD index	2.6			Female	4	Severe	range	yes	Y		ASE Chamber quantification 2005
STICH	echodata	lvesd_ix_echo	LVESD index		2.1		Male	1	Normal	range	yes			ASE Chamber quantification 2005
STICH	echodata	lvesd_ix_echo	LVESD index		2.1		Female	1	Normal	range	yes			ASE Chamber quantification 2005
STICH	echodata	lvesd_ix_echo	LVESD index	2.1	2.3		Male	2	Mild	range	yes	Y		ASE Chamber quantification 2005
STICH	echodata	lvesd_ix_echo	LVESD index	2.1	2.3		Female	2	Mild	range	yes	Y		ASE Chamber quantification 2005
STICH	echodata	lvesd_ix_echo	LVESD index	2.3	2.5		Male	3	Moderate	range	yes	Y		ASE Chamber quantification 2005
STICH	echodata	lvesd_ix_echo	LVESD index	2.4	2.6		Female	3	Moderate	range	yes	Y		ASE Chamber quantification 2005
STICH	echodata	lvesd_ix_echo	LVESD index	2.5			Male	4	Severe	range	yes	Y		ASE Chamber quantification 2005
STICH	echodata	lvesd_ix_echo	LVESD index	2.6			Female	4	Severe	range	yes	Y		ASE Chamber quantification 2005
TOPCAT	echo_baseline	LVESD_index	LVESD index		2.1		Male	1	Normal	range	yes			ASE Chamber quantification 2005
TOPCAT	echo_baseline	LVESD_index	LVESD index		2.1		Female	1	Normal	range	yes			ASE Chamber quantification 2005
TOPCAT	echo_baseline	LVESD_index	LVESD index	2.1	2.3		Male	2	Mild	range	yes	Y		ASE Chamber quantification 2005
TOPCAT	echo_baseline	LVESD_index	LVESD index	2.1	2.3		Female	2	Mild	range	yes	Y		ASE Chamber quantification 2005
TOPCAT	echo_baseline	LVESD_index	LVESD index	2.3	2.5		Male	3	Moderate	range	yes	Y		ASE Chamber quantification 2005
TOPCAT	echo_baseline	LVESD_index	LVESD index	2.4	2.6		Female	3	Moderate	range	yes	Y		ASE Chamber quantification 2005
TOPCAT	echo_baseline	LVESD_index	LVESD index	2.5			Male	4	Severe	range	yes	Y		ASE Chamber quantification 2005
TOPCAT	echo_baseline	LVESD_index	LVESD index	2.6			Female	4	Severe	range	yes	Y		ASE Chamber quantification 2005
TOPCAT	echo_followup	LVESD_index	LVESD index		2.1		Male	1	Normal	range	yes			ASE Chamber quantification 2005
TOPCAT	echo_followup	LVESD_index	LVESD index		2.1		Female	1	Normal	range	yes			ASE Chamber quantification 2005
TOPCAT	echo_followup	LVESD_index	LVESD index	2.1	2.3		Male	2	Mild	range	yes	Y		ASE Chamber quantification 2005
TOPCAT	echo_followup	LVESD_index	LVESD index	2.1	2.3		Female	2	Mild	range	yes	Y		ASE Chamber quantification 2005
TOPCAT	echo_followup	LVESD_index	LVESD index	2.3	2.5		Male	3	Moderate	range	yes	Y		ASE Chamber quantification 2005
TOPCAT	echo_followup	LVESD_index	LVESD index	2.4	2.6		Female	3	Moderate	range	yes	Y		ASE Chamber quantification 2005
TOPCAT	echo_followup	LVESD_index	LVESD index	2.5			Male	4	Severe	range	yes	Y		ASE Chamber quantification 2005
TOPCAT	echo_followup	LVESD_index	LVESD index	2.6			Female	4	Severe	range	yes	Y		ASE Chamber quantification 2005
ESCAPE	echo_dat	LVESD_index	LVESD index value							value	no
FIGHT	echolab	LVESD_index	LVESD index value							value	no
INDIE-HFpEF	echolab	LVESD_index	LVESD index value							value	no
IPRESERVE	analysis	LVESD_index	LVESD index value							value	no
NEAT-HFpEF	echo	LVESD_index	LVESD index value							value	no
SOLVD Registry	REC	LVESD_index	LVESD index value							value	no
STICH	echodata	lvesd_ix_echo	LVESD index value							value	no
TOPCAT	echo_baseline	LVESD_index	LVESD index value							value	no
TOPCAT	echo_followup	LVESD_index	LVESD index value							value	no
ESCAPE	echo_dat	LVH type	LVH type			Normal geometry		1	Normal	match	no
ESCAPE	echo_dat	LVH type	LVH type			Concentric remodeling		2	Concentric remodeling	match	no
ESCAPE	echo_dat	LVH type	LVH type			Eccentric hypertrophy		3	Eccentric hypertropjy	match	no
ESCAPE	echo_dat	LVH type	LVH type			Concentric hypertrophy		4	Concentric hypertrophy	match	no
ESCAPE	echo_dat	lvh_type	LVH type			Normal geometry		1	Normal geometry	match	no
ESCAPE	echo_dat	lvh_type	LVH type			Concentric remodeling		2	Concentric remodeling	match	no
ESCAPE	echo_dat	lvh_type	LVH type			Eccentric hypertrophy		3	Eccentric hypertrophy	match	no
ESCAPE	echo_dat	lvh_type	LVH type			Concentric hypertrophy		4	Concentric hypertrophy	match	no
EXACT	echo	LVH type	LVH type			Normal geometry		1	Normal	match	no
EXACT	echo	LVH type	LVH type			Concentric remodeling		2	Concentric remodeling	match	no
EXACT	echo	LVH type	LVH type			Eccentric hypertrophy		3	Eccentric hypertropjy	match	no
EXACT	echo	LVH type	LVH type			Concentric hypertrophy		4	Concentric hypertrophy	match	no
EXACT	echo	lvh_type	LVH type			Normal geometry		1	Normal geometry	match	no
EXACT	echo	lvh_type	LVH type			Concentric remodeling		2	Concentric remodeling	match	no
EXACT	echo	lvh_type	LVH type			Eccentric hypertrophy		3	Eccentric hypertrophy	match	no
EXACT	echo	lvh_type	LVH type			Concentric hypertrophy		4	Concentric hypertrophy	match	no
FIGHT	echolab	LVH type	LVH type			Normal geometry		1	Normal	match	no
FIGHT	echolab	LVH type	LVH type			Concentric remodeling		2	Concentric remodeling	match	no
FIGHT	echolab	LVH type	LVH type			Eccentric hypertrophy		3	Eccentric hypertropjy	match	no
FIGHT	echolab	LVH type	LVH type			Concentric hypertrophy		4	Concentric hypertrophy	match	no
FIGHT	echolab	lvh_type	LVH type			Normal geometry		1	Normal geometry	match	no
FIGHT	echolab	lvh_type	LVH type			Concentric remodeling		2	Concentric remodeling	match	no
FIGHT	echolab	lvh_type	LVH type			Eccentric hypertrophy		3	Eccentric hypertrophy	match	no
FIGHT	echolab	lvh_type	LVH type			Concentric hypertrophy		4	Concentric hypertrophy	match	no
INDIE-HFpEF	echolab	LVH type	LVH type			Normal geometry		1	Normal	match	no
INDIE-HFpEF	echolab	LVH type	LVH type			Concentric remodeling		2	Concentric remodeling	match	no
INDIE-HFpEF	echolab	LVH type	LVH type			Eccentric hypertrophy		3	Eccentric hypertropjy	match	no
INDIE-HFpEF	echolab	LVH type	LVH type			Concentric hypertrophy		4	Concentric hypertrophy	match	no
INDIE-HFpEF	echolab	lvh_type	LVH type			Normal geometry		1	Normal geometry	match	no
INDIE-HFpEF	echolab	lvh_type	LVH type			Concentric remodeling		2	Concentric remodeling	match	no
INDIE-HFpEF	echolab	lvh_type	LVH type			Eccentric hypertrophy		3	Eccentric hypertrophy	match	no
INDIE-HFpEF	echolab	lvh_type	LVH type			Concentric hypertrophy		4	Concentric hypertrophy	match	no
IPRESERVE	analysis	lvh_type	LVH type			Normal geometry		1	Normal geometry	match	no
IPRESERVE	analysis	lvh_type	LVH type			Concentric remodeling		2	Concentric remodeling	match	no
IPRESERVE	analysis	lvh_type	LVH type			Eccentric hypertrophy		3	Eccentric hypertrophy	match	no
IPRESERVE	analysis	lvh_type	LVH type			Concentric hypertrophy		4	Concentric hypertrophy	match	no
NEAT-HFpEF	echo	LVH type	LVH type			Normal geometry		1	Normal	match	no
NEAT-HFpEF	echo	LVH type	LVH type			Concentric remodeling		2	Concentric remodeling	match	no
NEAT-HFpEF	echo	LVH type	LVH type			Eccentric hypertrophy		3	Eccentric hypertropjy	match	no
NEAT-HFpEF	echo	LVH type	LVH type			Concentric hypertrophy		4	Concentric hypertrophy	match	no
NEAT-HFpEF	echo	lvh_type	LVH type			Normal geometry		1	Normal geometry	match	no
NEAT-HFpEF	echo	lvh_type	LVH type			Concentric remodeling		2	Concentric remodeling	match	no
NEAT-HFpEF	echo	lvh_type	LVH type			Eccentric hypertrophy		3	Eccentric hypertrophy	match	no
NEAT-HFpEF	echo	lvh_type	LVH type			Concentric hypertrophy		4	Concentric hypertrophy	match	no
SOLVD Registry	REC	lvh_type	LVH type			Normal geometry		1	Normal geometry	match	no
SOLVD Registry	REC	lvh_type	LVH type			Concentric remodeling		2	Concentric remodeling	match	no
SOLVD Registry	REC	lvh_type	LVH type			Eccentric hypertrophy		3	Eccentric hypertrophy	match	no
SOLVD Registry	REC	lvh_type	LVH type			Concentric hypertrophy		4	Concentric hypertrophy	match	no
STICH	echo	LVH type	LVH type			Normal geometry		1	Normal	match	no
STICH	echo	LVH type	LVH type			Concentric remodeling		2	Concentric remodeling	match	no
STICH	echo	LVH type	LVH type			Eccentric hypertrophy		3	Eccentric hypertropjy	match	no
STICH	echo	LVH type	LVH type			Concentric hypertrophy		4	Concentric hypertrophy	match	no
STICH	echodata	lvh_type	LVH type			Normal geometry		1	Normal geometry	match	no
STICH	echodata	lvh_type	LVH type			Concentric remodeling		2	Concentric remodeling	match	no
STICH	echodata	lvh_type	LVH type			Eccentric hypertrophy		3	Eccentric hypertrophy	match	no
STICH	echodata	lvh_type	LVH type			Concentric hypertrophy		4	Concentric hypertrophy	match	no
TOPCAT	echo_baseline	LVH type	LVH type			Normal geometry		1	Normal	match	no
TOPCAT	echo_baseline	LVH type	LVH type			Concentric remodeling		2	Concentric remodeling	match	no
TOPCAT	echo_baseline	LVH type	LVH type			Eccentric hypertrophy		3	Eccentric hypertropjy	match	no
TOPCAT	echo_baseline	LVH type	LVH type			Concentric hypertrophy		4	Concentric hypertrophy	match	no
TOPCAT	echo_baseline	lvh_type	LVH type			Normal geometry		1	Normal geometry	match	no
TOPCAT	echo_baseline	lvh_type	LVH type			Concentric remodeling		2	Concentric remodeling	match	no
TOPCAT	echo_baseline	lvh_type	LVH type			Eccentric hypertrophy		3	Eccentric hypertrophy	match	no
TOPCAT	echo_baseline	lvh_type	LVH type			Concentric hypertrophy		4	Concentric hypertrophy	match	no
TOPCAT	echo_followup	LVH type	LVH type			Normal geometry		1	Normal	match	no
TOPCAT	echo_followup	LVH type	LVH type			Concentric remodeling		2	Concentric remodeling	match	no
TOPCAT	echo_followup	LVH type	LVH type			Eccentric hypertrophy		3	Eccentric hypertropjy	match	no
TOPCAT	echo_followup	LVH type	LVH type			Concentric hypertrophy		4	Concentric hypertrophy	match	no
TOPCAT	echo_followup	lvh_type	LVH type			Normal geometry		1	Normal geometry	match	no
TOPCAT	echo_followup	lvh_type	LVH type			Concentric remodeling		2	Concentric remodeling	match	no
TOPCAT	echo_followup	lvh_type	LVH type			Eccentric hypertrophy		3	Eccentric hypertrophy	match	no
TOPCAT	echo_followup	lvh_type	LVH type			Concentric hypertrophy		4	Concentric hypertrophy	match	no
CARRESS	a_visitsumm	LL_LYMPH	Lymphocyte, %							value	no
DOSE	a_visitsumm	LL_LYMPH	Lymphocyte, %							value	no
EXACT	a_visitsumm	LL_LYMPH	Lymphocyte, %							value	no
MOCHA	lab_core	LYMPH	Lymphocyte, %							value	no
RELAX	a_visitsumm	LL_LYMPH	Lymphocyte, %							value	no
SOLVD Prevent	SEF	SEF22Z3	Lymphocyte, %							value	no
SOLVD Prevent	SFE	SFE33Z3	Lymphocyte, %							value	no
SOLVD Treat	SEF	SEF22Z3	Lymphocyte, %							value	no
SOLVD Treat	SFE	SFE33Z3	Lymphocyte, %							value	no
GUIDE-IT	qolbaseline	marstat	Marital status			2		1	Divorced	match	no
GUIDE-IT	qolbaseline	marstat	Marital status			1		2	Married	match	no
GUIDE-IT	qolbaseline	marstat	Marital status			5		3	Never married	match	no
GUIDE-IT	qolbaseline	marstat	Marital status			3		4	Separated	match	no
GUIDE-IT	qolbaseline	marstat	Marital status			4		5	Widowed	match	no
HF-ACTION	survey	maritst	Marital status			3		1	Divorced	match	no
HF-ACTION	survey	maritst	Marital status			1		2	Married	match	no
HF-ACTION	survey	maritst	Marital status			6		2	Married	match	no
HF-ACTION	survey	maritst	Marital status			5		3	Never married	match	no
HF-ACTION	survey	maritst	Marital status			4		4	Separated	match	no
HF-ACTION	survey	maritst	Marital status			2		5	Widowed	match	no
SOLVD Prevent	SEF	SEF11Z1	Marital status			2		1	Divorced	match	no
SOLVD Prevent	SEF	SEF11Z1	Marital status			1		2	Married	match	no
SOLVD Prevent	SEF	SEF11Z1	Marital status			4		3	Never married	match	no
SOLVD Prevent	SEF	SEF11Z1	Marital status			3		5	Widowed	match	no
SOLVD Registry	RBF	RBF8Z2	Marital status			2		1	Divorced	match	no
SOLVD Registry	RBF	RBF8Z2	Marital status			1		2	Married	match	no
SOLVD Registry	RBF	RBF8Z2	Marital status			4		3	Never married	match	no
SOLVD Registry	RBF	RBF8Z2	Marital status			3		5	Widowed	match	no
SOLVD Treat	SEF	SEF11Z1	Marital status			2		1	Divorced	match	no
SOLVD Treat	SEF	SEF11Z1	Marital status			1		2	Married	match	no
SOLVD Treat	SEF	SEF11Z1	Marital status			4		3	Never married	match	no
SOLVD Treat	SEF	SEF11Z1	Marital status			3		5	Widowed	match	no
ESCAPE	echo_dat	map	Mean arterial pressure							value	no
ESCAPE	echo_dat	map	Mean arterial pressure							value	no
EXACT	echo	map	Mean arterial pressure							value	no
EXACT	echo	map	Mean arterial pressure							value	no
FIGHT	echolab	map	Mean arterial pressure							value	no
FIGHT	echolab	map	Mean arterial pressure							value	no
IPRESERVE	analysis	map	Mean arterial pressure							value	no
IPRESERVE	analysis	map	Mean arterial pressure							value	no
NEAT-HFpEF	echo	map	Mean arterial pressure							value	no
NEAT-HFpEF	echo	map	Mean arterial pressure							value	no
RELAX	mri	map	Mean arterial pressure							value	no
RELAX	mri	map	Mean arterial pressure							value	no
SOLVD Registry	REC	map	Mean arterial pressure							value	no
SOLVD Registry	REC	map	Mean arterial pressure							value	no
STICH	echodata	map	Mean arterial pressure							value	no
STICH	echodata	map	Mean arterial pressure							value	no
TOPCAT	echo_baseline	map	Mean arterial pressure							value	no
TOPCAT	echo_baseline	map	Mean arterial pressure							value	no
TOPCAT	echo_followup	map	Mean arterial pressure							value	no
TOPCAT	echo_followup	map	Mean arterial pressure							value	no
ESCAPE	echo_dat	EDE	Mitral E decel time	220				1	220+	range	no
ESCAPE	echo_dat	EDE	Mitral E decel time	150	220			2	150-220	range	no	Y	Y
ESCAPE	echo_dat	EDE	Mitral E decel time		150			3	<150	range	no
EXACT	echo	DECELTM	Mitral E decel time	220				1	220+	range	no
EXACT	echo	DECELTM	Mitral E decel time	150	220			2	150-220	range	no	Y	Y
EXACT	echo	DECELTM	Mitral E decel time		150			3	<150	range	no
FIGHT	echolab	DECELTM	Mitral E decel time	220				1	220+	range	no
FIGHT	echolab	DECELTM	Mitral E decel time	150	220			2	150-220	range	no	Y	Y
FIGHT	echolab	DECELTM	Mitral E decel time		150			3	<150	range	no
HF-ACTION	analysis	lveddt	Mitral E decel time	220				1	220+	range	no
HF-ACTION	analysis	lveddt	Mitral E decel time	150	220			2	150-220	range	no	Y	Y
HF-ACTION	analysis	lveddt	Mitral E decel time		150			3	<150	range	no
IPRESERVE	analysis	mddu	Mitral E decel time	220				1	220+	range	no
IPRESERVE	analysis	mddu	Mitral E decel time	150	220			2	150-220	range	no	Y	Y
IPRESERVE	analysis	mddu	Mitral E decel time		150			3	<150	range	no
NEAT-HFpEF	echo	DECELTM	Mitral E decel time	220				1	220+	range	no
NEAT-HFpEF	echo	DECELTM	Mitral E decel time	150	220			2	150-220	range	no	Y	Y
NEAT-HFpEF	echo	DECELTM	Mitral E decel time		150			3	<150	range	no
RELAX	echo	DECELTM	Mitral E decel time	220				1	220+	range	no
RELAX	echo	DECELTM	Mitral E decel time	150	220			2	150-220	range	no	Y	Y
RELAX	echo	DECELTM	Mitral E decel time		150			3	<150	range	no
SOLVD Registry	REC	REC21	Mitral E decel time	220				1	220+	range	no
SOLVD Registry	REC	REC21	Mitral E decel time	150	220			2	150-220	range	no	Y	Y
SOLVD Registry	REC	REC21	Mitral E decel time		150			3	<150	range	no
STICH	echodata	ST_69	Mitral E decel time	220				1	220+	range	no
STICH	echodata	ST_69	Mitral E decel time	150	220			2	150-220	range	no	Y	Y
STICH	echodata	ST_69	Mitral E decel time		150			3	<150	range	no
TOPCAT	echo_baseline	dt	Mitral E decel time	220				1	220+	range	no
TOPCAT	echo_baseline	dt	Mitral E decel time	150	220			2	150-220	range	no	Y	Y
TOPCAT	echo_baseline	dt	Mitral E decel time		150			3	<150	range	no
TOPCAT	echo_followup	dt	Mitral E decel time	220				1	220+	range	no
TOPCAT	echo_followup	dt	Mitral E decel time	150	220			2	150-220	range	no	Y	Y
TOPCAT	echo_followup	dt	Mitral E decel time		150			3	<150	range	no
ESCAPE	echo_dat	EDE	Mitral E decel time value							value	no
EXACT	echo	DECELTM	Mitral E decel time value							value	no
FIGHT	echolab	DECELTM	Mitral E decel time value							value	no
HF-ACTION	analysis	lveddt	Mitral E decel time value							value	no
IPRESERVE	analysis	mddu	Mitral E decel time value							value	no
NEAT-HFpEF	echo	DECELTM	Mitral E decel time value							value	no
RELAX	echo	DECELTM	Mitral E decel time value							value	no
SOLVD Registry	REC	REC21	Mitral E decel time value							value	no
STICH	echodata	ST_69	Mitral E decel time value							value	no
TOPCAT	echo_baseline	dt	Mitral E decel time value							value	no
TOPCAT	echo_followup	dt	Mitral E decel time value							value	no
ESCAPE	echo_dat	e_a	Mitral E/A ratio	1	2			1	Normal	range	no	Y	Y
ESCAPE	echo_dat	e_a	Mitral E/A ratio		1			2	Decreased	range	no
ESCAPE	echo_dat	e_a	Mitral E/A ratio	2				3	Increased	range	no
EXACT	echo	EA_RATIO	Mitral E/A ratio	1	2			1	Normal	range	no	Y	Y
EXACT	echo	EA_RATIO	Mitral E/A ratio		1			2	Decreased	range	no
EXACT	echo	EA_RATIO	Mitral E/A ratio	2				3	Increased	range	no
FIGHT	echolab	earatio	Mitral E/A ratio	1	2			1	Normal	range	no	Y	Y
FIGHT	echolab	earatio	Mitral E/A ratio		1			2	Decreased	range	no
FIGHT	echolab	earatio	Mitral E/A ratio	2				3	Increased	range	no
HF-ACTION	analysis	eavelrat	Mitral E/A ratio	1	2			1	Normal	range	no	Y	Y
HF-ACTION	analysis	eavelrat	Mitral E/A ratio		1			2	Decreased	range	no
HF-ACTION	analysis	eavelrat	Mitral E/A ratio	2				3	Increased	range	no
IPRESERVE	analysis	ekrt	Mitral E/A ratio		1			1	Decreased	range	no
IPRESERVE	analysis	ekrt	Mitral E/A ratio	1	2			2	Normal	range	no
IPRESERVE	analysis	ekrt	Mitral E/A ratio	2				3	Increased	range	no
NEAT-HFpEF	echo	earatio	Mitral E/A ratio	1	2			1	Normal	range	no	Y	Y
NEAT-HFpEF	echo	earatio	Mitral E/A ratio		1			2	Decreased	range	no
NEAT-HFpEF	echo	earatio	Mitral E/A ratio	2				3	Increased	range	no
RELAX	echo	earatio	Mitral E/A ratio	1	2			1	Normal	range	no	Y	Y
RELAX	echo	earatio	Mitral E/A ratio		1			2	Decreased	range	no
RELAX	echo	earatio	Mitral E/A ratio	2				3	Increased	range	no
SOLVD Registry	REC	EA_RATIO	Mitral E/A ratio	1	2			1	Normal	range	no	Y	Y
SOLVD Registry	REC	EA_RATIO	Mitral E/A ratio		1			2	Decreased	range	no
SOLVD Registry	REC	EA_RATIO	Mitral E/A ratio	2				3	Increased	range	no
STICH	echodata	ea_ratio	Mitral E/A ratio	1	2			1	Normal	range	no	Y	Y
STICH	echodata	ea_ratio	Mitral E/A ratio		1			2	Decreased	range	no
STICH	echodata	ea_ratio	Mitral E/A ratio	2				3	Increased	range	no
TOPCAT	echo_baseline	earatio	Mitral E/A ratio	1	2			1	Normal	range	no	Y	Y
TOPCAT	echo_baseline	earatio	Mitral E/A ratio		1			2	Decreased	range	no
TOPCAT	echo_baseline	earatio	Mitral E/A ratio	2				3	Increased	range	no
TOPCAT	echo_followup	earatio	Mitral E/A ratio	1	2			1	Normal	range	no	Y	Y
TOPCAT	echo_followup	earatio	Mitral E/A ratio		1			2	Decreased	range	no
TOPCAT	echo_followup	earatio	Mitral E/A ratio	2				3	Increased	range	no
ESCAPE	echo_dat	e_a	Mitral E/A ratio value							value	no
EXACT	echo	ea_ratio	Mitral E/A ratio value							value	no
FIGHT	echolab	earatio	Mitral E/A ratio value							value	no
HF-ACTION	analysis	eavelrat	Mitral E/A ratio value							value	no
IPRESERVE	analysis	ekrt	Mitral E/A ratio value							value
NEAT-HFpEF	echo	earatio	Mitral E/A ratio value							value	no
RELAX	echo	earatio	Mitral E/A ratio value							value	no
SOLVD Registry	REC	EA_RATIO	Mitral E/A ratio value							value
STICH	echodata	ea_ratio	Mitral E/A ratio value							value	no
TOPCAT	echo_baseline	earatio	Mitral E/A ratio value							value	no
TOPCAT	echo_followup	earatio	Mitral E/A ratio value							value	no
ATHENA	medhist2	MREGURG	Mitral regurgitation			1		2	Moderate/Severe	match	no
CARRESS	medhist2	MREGURG	Mitral regurgitation			0		1	Normal/Mild	match	no
CARRESS	medhist2	MREGURG	Mitral regurgitation			1		1	Normal/Mild	match	no
CARRESS	medhist2	MREGURG	Mitral regurgitation			2		2	Moderate/Severe	match	no
CARRESS	medhist2	MREGURG	Mitral regurgitation			3		2	Moderate/Severe	match	no
DOSE	medhist2	MREGURG	Mitral regurgitation			0		1	Normal/Mild	match	no
DOSE	medhist2	MREGURG	Mitral regurgitation			1		1	Normal/Mild	match	no
DOSE	medhist2	MREGURG	Mitral regurgitation			2		2	Moderate/Severe	match	no
DOSE	medhist2	MREGURG	Mitral regurgitation			3		2	Moderate/Severe	match	no
ESCAPE	mhist	pmrg	Mitral regurgitation			0		1	Normal/Mild	match	no
ESCAPE	mhist	pmrg	Mitral regurgitation			1		2	Moderate/Severe	match	no
EXACT	medhist2	MREGURG	Mitral regurgitation			0		1	Normal/Mild	match	no
EXACT	medhist2	MREGURG	Mitral regurgitation			1		1	Normal/Mild	match	no
EXACT	medhist2	MREGURG	Mitral regurgitation			2		2	Moderate/Severe	match	no
EXACT	medhist2	MREGURG	Mitral regurgitation			3		2	Moderate/Severe	match	no
FIGHT	medhist2	MREGURG	Mitral regurgitation			1		2	Moderate/Severe	match	no
HF-ACTION	analysis	mrgrade1	Mitral regurgitation			0		1	Normal/Mild	match	no
HF-ACTION	analysis	mrgrade1	Mitral regurgitation			1		1	Normal/Mild	match	no
HF-ACTION	analysis	mrgrade1	Mitral regurgitation			2		1	Normal/Mild	match	no
HF-ACTION	analysis	mrgrade1	Mitral regurgitation			3		2	Moderate/Severe	match	no
HF-ACTION	analysis	mrgrade1	Mitral regurgitation			4		2	Moderate/Severe	match	no
HF-ACTION	analysis	mrgrade1	Mitral regurgitation			5		2	Moderate/Severe	match	no
HF-ACTION	analysis	mrgrade1	Mitral regurgitation			6		2	Moderate/Severe	match	no
INDIE-HFpEF	medhist2	MREGURG	Mitral regurgitation			1		2	Moderate/Severe	match	no
IPRESERVE	analysis	mtrgn	Mitral regurgitation			0		1	Normal/Mild	match	no
IPRESERVE	analysis	mtrgn	Mitral regurgitation			1		1	Normal/Mild	match	no
IPRESERVE	analysis	mtrgn	Mitral regurgitation			2		2	Moderate/Severe	match	no
IPRESERVE	analysis	mtrgn	Mitral regurgitation			3		2	Moderate/Severe	match	no
IRONOUT	medhist2	MREGURG	Mitral regurgitation			0		1	Normal/Mild	match	no
IRONOUT	medhist2	MREGURG	Mitral regurgitation			1		2	Moderate/Severe	match	no
IRONOUT	medhist2	MREGURG	Mitral regurgitation			1		2	Moderate/Severe	match	no
LIFE	base	MREGURG	Mitral regurgitation			Yes		2	Moderate/Severe	match	no
MOCHA	medhx	CD_VB2	Mitral regurgitation			MITRAL REGURGITATION		2	Moderate/Severe	match	no
NEAT-HFpEF	medhist2	MREGURG	Mitral regurgitation			0		1	Normal/Mild	match	no
NEAT-HFpEF	medhist2	MREGURG	Mitral regurgitation			1		2	Moderate/Severe	match	no
RELAX	medhist2	mregurg	Mitral regurgitation			0		1	Normal/Mild	match	no
RELAX	medhist2	mregurg	Mitral regurgitation			1		1	Normal/Mild	match	no
RELAX	medhist2	mregurg	Mitral regurgitation			2		2	Moderate/Severe	match	no
RELAX	medhist2	mregurg	Mitral regurgitation			3		2	Moderate/Severe	match	no
ROSE	medhist2	MREGURG	Mitral regurgitation			0		1	Normal/Mild	match	no
ROSE	medhist2	MREGURG	Mitral regurgitation			1		1	Normal/Mild	match	no
ROSE	medhist2	MREGURG	Mitral regurgitation			2		2	Moderate/Severe	match	no
ROSE	medhist2	MREGURG	Mitral regurgitation			3		2	Moderate/Severe	match	no
SCD-HeFT	valvdz	valvmr	Mitral regurgitation			0		1	Normal/Mild	match	no
SCD-HeFT	valvdz	valvmr	Mitral regurgitation			1		2	Moderate/Severe	match	no
SOLVD Registry	REC	REC23	Mitral regurgitation			1		1	Normal/Mild	match	no
SOLVD Registry	REC	REC23	Mitral regurgitation			2		2	Moderate/Severe	match	no
SOLVD Registry	REC	REC23	Mitral regurgitation			3		2	Moderate/Severe	match	no
STICH	baseline	mr	Mitral regurgitation			0		1	Normal/Mild	match	no
STICH	baseline	mr	Mitral regurgitation			1		1	Normal/Mild	match	no
STICH	baseline	mr	Mitral regurgitation			2		2	Moderate/Severe	match	no
STICH	baseline	mr	Mitral regurgitation			3		2	Moderate/Severe	match	no
TOPCAT	echo_baseline	mr_mod	Mitral regurgitation			0		1	Normal/Mild	match	no
TOPCAT	echo_baseline	mr_mod	Mitral regurgitation			1		2	Moderate/Severe	match	no
TOPCAT	echo_followup	mr_mod	Mitral regurgitation			0		1	Normal/Mild	match	no
TOPCAT	echo_followup	mr_mod	Mitral regurgitation			1		2	Moderate/Severe	match	no
BEST	qol	mlhf_emotional	MLHF emotional							value	no
DIG	form10	mlhf_emotional	MLHF emotional							value	no
ESCAPE	lwhfques	mlhf_emotional	MLHF emotional							value	no
MOCHA	lihfe	mlhf_emotional	MLHF emotional							value	no
NEAT-HFpEF	mlhfq	mlhf_emotional	MLHF emotional							value	no
RELAX	mlhfq	mlhf_emotional	MLHF emotional							value	no
SCD-HeFT	lwhfques	mlhf_emotional	MLHF emotional							value	no
BEST	qol	mlhf_physical	MLHF physical							value	no
DIG	form10	mlhf_physical	MLHF physical							value	no
ESCAPE	lwhfques	mlhf_physical	MLHF physical							value	no
MOCHA	lihfe	mlhf_physical	MLHF physical							value	no
NEAT-HFpEF	mlhfq	mlhf_physical	MLHF physical							value	no
RELAX	mlhfq	mlhf_physical	MLHF physical							value	no
SCD-HeFT	lwhfques	mlhf_physical	MLHF physical							value	no
BEST	qol	mlhf_total	MLHF total							value	no
DIG	form10	mlhf_total	MLHF total							value	no
ESCAPE	lwhfques	mlhf_total	MLHF total							value	no
IPRESERVE	analysis	qol0	MLHF total							value	no
MOCHA	lihfe	mlhf_total	MLHF total							value	no
NEAT-HFpEF	mlhfq	mlhf_total	MLHF total							value	no
RELAX	mlhfq	mlhf_total	MLHF total							value	no
SCD-HeFT	lwhfques	mlhf_total	MLHF total							value	no
MOCHA	lab_core	MONO	Monocytes, %							value	no
EXACT	a_visitsumm	CL_MPO	Myeloperoxidase value							value	no
ATHENA	medhist1	MI	Myocardial infarction			0		1	Yes	match	no
ATHENA	medhist1	MI	Myocardial infarction			1		2	No	match	no
BEST	cvh2	cvenzyme	Myocardial infarction			1		2	Yes	match	no
BEST	cvh2	cvowave	Myocardial infarction			1		2	Yes	match	no
CARRESS	medhist1	mi	Myocardial infarction			1		2	Yes	match	no
DIG	form01	Q25	Myocardial infarction			0		1	No	match	no
DIG	form01	Q25	Myocardial infarction			1		2	Yes	match	no
DOSE	medhist1	mi	Myocardial infarction			1		2	Yes	match	no
ESCAPE	mhist	mi	Myocardial infarction			1		2	Yes	match	no
ESCAPE	mhist	mi	Myocardial infarction			1		2	Yes	match	no
EXACT	medhist1	mi	Myocardial infarction			1		2	Yes	match	no
FIGHT	medhist1	mi	Myocardial infarction			1		2	Yes	match	no
GUIDE-IT	medhx	mi	Myocardial infarction			0		1	No	match	no
GUIDE-IT	medhx	mi	Myocardial infarction			1		2	Yes	match	no
HF-ACTION	analysis	priormi	Myocardial infarction			0		1	No	match	no
HF-ACTION	analysis	priormi	Myocardial infarction			1		2	Yes	match	no
INDIE-HFpEF	medhist1	MI	Myocardial infarction			0		1	Yes	match	no
INDIE-HFpEF	medhist1	MI	Myocardial infarction			1		2	No	match	no
IPRESERVE	analysis	dz3	Myocardial infarction			0		1	No	match	no
IPRESERVE	analysis	dz3	Myocardial infarction			1		2	Yes	match	no
IRONOUT	medhist1	MI	Myocardial infarction			0		1	Yes	match	no
IRONOUT	medhist1	MI	Myocardial infarction			1		2	No	match	no
LIFE	base	MI	Myocardial infarction			No		1	Yes	match	no
LIFE	base	MI	Myocardial infarction			Yes		2	No	match	no
MOCHA	core	Prior_mi	Myocardial infarction			N		1	No	match	no
MOCHA	core	Prior_mi	Myocardial infarction			Y		2	Yes	match	no
NEAT-HFpEF	medhist1	MI	Myocardial infarction			0		1	No	match	no
NEAT-HFpEF	medhist1	MI	Myocardial infarction			1		2	Yes	match	no
RELAX	medhist1	MI	Myocardial infarction			0		1	No	match	no
RELAX	medhist1	MI	Myocardial infarction			1		2	Yes	match	no
ROSE	medhist1	mi	Myocardial infarction			1		2	Yes	match	no
SCD-HeFT	basecrf	bmi	Myocardial infarction			0		1	No	match	no
SCD-HeFT	basecrf	bmi	Myocardial infarction			1		2	Yes	match	no
SOLVD Prevent	SBF	SBF11Z1	Myocardial infarction			N		1	No	match	no
SOLVD Prevent	SBF	SBF11Z1	Myocardial infarction			Y		2	Yes	match	no
SOLVD Registry	RBF	RBF29Z1	Myocardial infarction			N		1	No	match	no
SOLVD Registry	RBF	RBF29Z1	Myocardial infarction			Y		2	Yes	match	no
SOLVD Treat	SBF	SBF11Z1	Myocardial infarction			N		1	No	match	no
SOLVD Treat	SBF	SBF11Z1	Myocardial infarction			Y		2	Yes	match	no
STICH	medhist	MI	Myocardial infarction			0		1	No	match	no
STICH	medhist	MI	Myocardial infarction			1		2	Yes	match	no
TOPCAT	t005	MI	Myocardial infarction			0		1	No	match	no
TOPCAT	t005	MI	Myocardial infarction			1		2	Yes	match	no
EXACT	a_visitsumm	CL_NITROT	Nitrotyrosine value							value	no
ESCAPE	mayodata	NOREPI	Norepinephrine value							value	no
ATHENA	a_visitsumm	CL_NTPRO	NTBNP value							value	no
CARRESS	a_visitsumm	CL_NTPRO	NTBNP value							value	no
DOSE	a_visitsumm	CL_NTPRO	NTBNP value							value	no
EXACT	a_visitsumm	CL_NTPRO	NTBNP value							value	no
FIGHT	a_visitsumm	NTPRO	NTBNP value							value	no
GUIDE-IT	adh_corelab_ads	pbnprslt	NTBNP value							value	no
HF-ACTION	analysis	probnp	NTBNP value							value	no
INDIE-HFpEF	a_visitsumm	NTPRO	NTBNP value							value	no
IPRESERVE	analysis	ntbnp0	NTBNP value							value	no
IRONOUT	a_visitsumm	CL_NTPRO	NTBNP value							value	no
LIFE	visitsum	CL_NTPRO	NTBNP value							value	no
NEAT-HFpEF	a_visitsumm	CL_NTPRO	NTBNP value							value	no
RELAX	a_visitsumm	LL_NTPBNP	NTBNP value							value	no
ROSE	a_visitsumm	CL_NTPRO	NTBNP value							value	no
TOPCAT	t002	PROBNP_VALUE	NTBNP value							value	no
ATHENA	exam	NYHA	NYHA			1		2	I-II	match	no
ATHENA	exam	NYHA	NYHA			2		2	I-II	match	no
ATHENA	exam	NYHA	NYHA			3		3	III-IV	match	no
ATHENA	exam	NYHA	NYHA			4		3	III-IV	match	no
BEST	cvs	cvnyh	NYHA			1		2	I-II	match	no
BEST	cvs	cvnyh	NYHA			2		2	I-II	match	no
BEST	cvs	cvnyh	NYHA			3		3	III-IV	match	no
BEST	cvs	cvnyh	NYHA			4		3	III-IV	match	no
CARRESS	assessmt	nyha	NYHA			1		2	I-II	match	no
CARRESS	assessmt	nyha	NYHA			2		2	I-II	match	no
CARRESS	assessmt	nyha	NYHA			3		3	III-IV	match	no
CARRESS	assessmt	nyha	NYHA			4		3	III-IV	match	no
DIG	form01	Q23	NYHA			1		2	I-II	match	no
DIG	form01	Q23	NYHA			2		2	I-II	match	no
DIG	form01	Q23	NYHA			3		3	III-IV	match	no
DIG	form01	Q23	NYHA			4		3	III-IV	match	no
DOSE	assessmt	nyha	NYHA			1		2	I-II	match	no
DOSE	assessmt	nyha	NYHA			2		2	I-II	match	no
DOSE	assessmt	nyha	NYHA			3		3	III-IV	match	no
DOSE	assessmt	nyha	NYHA			4		3	III-IV	match	no
ESCAPE	patient	nyha1	NYHA			1		2	I-II	match	no
ESCAPE	patient	nyha1	NYHA			2		2	I-II	match	no
ESCAPE	patient	nyha1	NYHA			3		3	III-IV	match	no
ESCAPE	patient	nyha1	NYHA			4		3	III-IV	match	no
ESCAPE registry	demog	pnyha	NYHA			1		2	I-II	match	no
ESCAPE registry	demog	pnyha	NYHA			2		2	I-II	match	no
ESCAPE registry	demog	pnyha	NYHA			3		3	III-IV	match	no
ESCAPE registry	demog	pnyha	NYHA			4		3	III-IV	match	no
EXACT	assessmt	nyha	NYHA			1		2	I-II	match	no
EXACT	assessmt	nyha	NYHA			2		2	I-II	match	no
EXACT	assessmt	nyha	NYHA			3		3	III-IV	match	no
EXACT	assessmt	nyha	NYHA			4		3	III-IV	match	no
FIGHT	exam	nyha	NYHA			1		2	I-II	match	no
FIGHT	exam	nyha	NYHA			2		2	I-II	match	no
FIGHT	exam	nyha	NYHA			3		3	III-IV	match	no
FIGHT	exam	nyha	NYHA			4		3	III-IV	match	no
GUIDE-IT	exam	nyhacd	NYHA			1		2	I-II	match	no
GUIDE-IT	exam	nyhacd	NYHA			2		2	I-II	match	no
GUIDE-IT	exam	nyhacd	NYHA			3		3	III-IV	match	no
GUIDE-IT	exam	nyhacd	NYHA			4		3	III-IV	match	no
HF-ACTION	analysis	nyhacl	NYHA			1		2	I-II	match	no
HF-ACTION	analysis	nyhacl	NYHA			2		2	I-II	match	no
HF-ACTION	analysis	nyhacl	NYHA			3		3	III-IV	match	no
HF-ACTION	analysis	nyhacl	NYHA			4		3	III-IV	match	no
IPRESERVE	analysis	nyha	NYHA			1		2	I-II	match	no
IPRESERVE	analysis	nyha	NYHA			2		2	I-II	match	no
IPRESERVE	analysis	nyha	NYHA			3		3	III-IV	match	no
IPRESERVE	analysis	nyha	NYHA			4		3	III-IV	match	no
IRONOUT	exam	nyha	NYHA			1		2	I-II	match	no
IRONOUT	exam	nyha	NYHA			2		2	I-II	match	no
IRONOUT	exam	nyha	NYHA			3		3	III-IV	match	no
IRONOUT	exam	nyha	NYHA			4		3	III-IV	match	no
LIFE	visitsum	nyha	NYHA			1		2	I-II	match	no
LIFE	visitsum	nyha	NYHA			2		2	I-II	match	no
LIFE	visitsum	nyha	NYHA			3		3	III-IV	match	no
LIFE	visitsum	nyha	NYHA			4		3	III-IV	match	no
MOCHA	NYHA	NYHA	NYHA			1		2	I-II	match	no
MOCHA	NYHA	NYHA	NYHA			2		2	I-II	match	no
MOCHA	NYHA	NYHA	NYHA			3		3	III-IV	match	no
MOCHA	NYHA	NYHA	NYHA			4		3	III-IV	match	no
NEAT-HFpEF	exam	NYHA	NYHA			1		2	I-II	match	no
NEAT-HFpEF	exam	NYHA	NYHA			2		2	I-II	match	no
NEAT-HFpEF	exam	NYHA	NYHA			3		3	III-IV	match	no
NEAT-HFpEF	exam	NYHA	NYHA			4		3	III-IV	match	no
RELAX	assessmt	NYHA	NYHA			2		2	I-II	match	no
RELAX	assessmt	NYHA	NYHA			3		3	III-IV	match	no
ROSE	assessmt	nyha	NYHA			1		2	I-II	match	no
ROSE	assessmt	nyha	NYHA			2		2	I-II	match	no
ROSE	assessmt	nyha	NYHA			3		3	III-IV	match	no
ROSE	assessmt	nyha	NYHA			4		3	III-IV	match	no
SCD-HeFT	basecrf	cnyha	NYHA			2		2	I-II	match	no
SCD-HeFT	basecrf	cnyha	NYHA			3		3	III-IV	match	no
SOLVD Prevent	SBF	SBF38	NYHA			1		2	I-II	match	no
SOLVD Prevent	SBF	SBF38	NYHA			2		2	I-II	match	no
SOLVD Prevent	SBF	SBF38	NYHA			3		3	III-IV	match	no
SOLVD Prevent	SBF	SBF38	NYHA			4		3	III-IV	match	no
SOLVD Prevent	SFE	SFE27	NYHA			1		2	I-II	match	no
SOLVD Prevent	SFE	SFE27	NYHA			2		2	I-II	match	no
SOLVD Prevent	SFE	SFE27	NYHA			3		3	III-IV	match	no
SOLVD Prevent	SFE	SFE27	NYHA			4		3	III-IV	match	no
SOLVD Registry	RSB	RSB6	NYHA			1		2	I-II	match	no
SOLVD Registry	RSB	RSB6	NYHA			2		2	I-II	match	no
SOLVD Registry	RSB	RSB6	NYHA			3		3	III-IV	match	no
SOLVD Registry	RSB	RSB6	NYHA			4		3	III-IV	match	no
SOLVD Treat	SBF	SBF38	NYHA			1		2	I-II	match	no
SOLVD Treat	SBF	SBF38	NYHA			2		2	I-II	match	no
SOLVD Treat	SBF	SBF38	NYHA			3		3	III-IV	match	no
SOLVD Treat	SBF	SBF38	NYHA			4		3	III-IV	match	no
SOLVD Treat	SFE	SFE27	NYHA			1		2	I-II	match	no
SOLVD Treat	SFE	SFE27	NYHA			2		2	I-II	match	no
SOLVD Treat	SFE	SFE27	NYHA			3		3	III-IV	match	no
SOLVD Treat	SFE	SFE27	NYHA			4		3	III-IV	match	no
STICH	angclass	histnyha	NYHA			1		2	I-II	match	no
STICH	angclass	histnyha	NYHA			2		2	I-II	match	no
STICH	angclass	histnyha	NYHA			3		3	III-IV	match	no
STICH	angclass	histnyha	NYHA			4		3	III-IV	match	no
STICH	medhist	CURRNYHA	NYHA			1		2	I-II	match	no
STICH	medhist	CURRNYHA	NYHA			2		2	I-II	match	no
STICH	medhist	CURRNYHA	NYHA			3		3	III-IV	match	no
STICH	medhist	CURRNYHA	NYHA			4		3	III-IV	match	no
TOPCAT	t006	nyha_class_cat	NYHA			1		2	I-II	match	no
TOPCAT	t006	nyha_class_cat	NYHA			2		3	III-IV	match	no
TOPCAT	t013	nyha_class_cat	NYHA			1		2	I-II	match	no
TOPCAT	t013	nyha_class_cat	NYHA			2		3	III-IV	match	no
ATHENA	medhist2	osa	Obstructive sleep apnea			0		1	No	match	no
ATHENA	medhist2	osa	Obstructive sleep apnea			1		2	Yes	match	no
FIGHT	medhist2	osa	Obstructive sleep apnea			0		1	No	match	no
FIGHT	medhist2	osa	Obstructive sleep apnea			1		2	Yes	match	no
GUIDE-IT	medhx	APNEA	Obstructive sleep apnea			0		1	No	match	no
GUIDE-IT	medhx	APNEA	Obstructive sleep apnea			1		2	Yes	match	no
INDIE-HFpEF	medhist2	osa	Obstructive sleep apnea			0		1	No	match	no
INDIE-HFpEF	medhist2	osa	Obstructive sleep apnea			1		2	Yes	match	no
IRONOUT	medhist2	osa	Obstructive sleep apnea			0		1	No	match	no
IRONOUT	medhist2	osa	Obstructive sleep apnea			1		2	Yes	match	no
LIFE	base	osa	Obstructive sleep apnea			No		1	No	match	no
LIFE	base	osa	Obstructive sleep apnea			Yes		2	Yes	match	no
MOCHA	medhx	CD_VB2	Obstructive sleep apnea			1		2	Yes	match	no
NEAT-HFpEF	medhist2	OSA	Obstructive sleep apnea			0		1	No	match	no
NEAT-HFpEF	medhist2	OSA	Obstructive sleep apnea			1		2	Yes	match	no
ATHENA	day30med	ACE1	On ACE-inhibitor			0		1	No	match	no
ATHENA	day30med	ACE1	On ACE-inhibitor			1		2	Yes	match	no
ATHENA	dcmeds	ACED	On ACE-inhibitor			0		1	No	match	no
ATHENA	dcmeds	ACED	On ACE-inhibitor			1		2	Yes	match	no
ATHENA	premeds	ACE	On ACE-inhibitor			0		1	No	match	no
ATHENA	premeds	ACE	On ACE-inhibitor			1		2	Yes	match	no
BEST	sct1	med_code	On ACE-inhibitor			GCB		2	Yes	match	no
BEST	sct1	med_code	On ACE-inhibitor			GCN		2	Yes	match	no
BEST	sct1	med_code	On ACE-inhibitor			GCW		2	Yes	match	no
BEST	sct1	med_code	On ACE-inhibitor			GCX		2	Yes	match	no
BEST	sct1	med_code	On ACE-inhibitor			GCZ		2	Yes	match	no
BEST	sct1	med_code	On ACE-inhibitor			GJB		2	Yes	match	no
BEST	sct1	med_code	On ACE-inhibitor			GJC		2	Yes	match	no
BEST	sct1	med_code	On ACE-inhibitor			GJD		2	Yes	match	no
BEST	sct1	med_code	On ACE-inhibitor			GJE		2	Yes	match	no
BEST	sct1	med_code	On ACE-inhibitor			GJG		2	Yes	match	no
BEST	sct1	med_code	On ACE-inhibitor			GJI		2	Yes	match	no
BEST	sct1	med_code	On ACE-inhibitor			GJL		2	Yes	match	no
BEST	sct1	med_code	On ACE-inhibitor			GJN		2	Yes	match	no
CARRESS	meds	1	On ACE-inhibitor			0		1	No	match	no
CARRESS	meds	1	On ACE-inhibitor			1		2	Yes	match	no
DIG	form01	q32	On ACE-inhibitor			0		1	No	match	no
DIG	form01	q32	On ACE-inhibitor			1		2	Yes	match	no
DIG	form02	Q7	On ACE-inhibitor			0		1	No	match	no
DIG	form02	Q7	On ACE-inhibitor			1		2	Yes	match	no
DOSE	meds	1	On ACE-inhibitor			0		1	No	match	no
DOSE	meds	1	On ACE-inhibitor			1		2	Yes	match	no
ESCAPE	ace1	ACE	On ACE-inhibitor			0		1	No	match	no
ESCAPE	ace1	ACE	On ACE-inhibitor			1		2	Yes	match	no
EXACT	meds	1	On ACE-inhibitor			0		1	No	match	no
EXACT	meds	1	On ACE-inhibitor			1		2	Yes	match	no
FIGHT	meds	ACE	On ACE-inhibitor			0		1	No	match	no
FIGHT	meds	ACE	On ACE-inhibitor			1		2	Yes	match	no
GUIDE-IT	meds	ACE	On ACE-inhibitor			0		1	No	match	no
GUIDE-IT	meds	ACE	On ACE-inhibitor			1		2	Yes	match	no
HF-ACTION	analysis	acei	On ACE-inhibitor			0		1	No	match	no
HF-ACTION	analysis	acei	On ACE-inhibitor			1		2	Yes	match	no
HF-ACTION	cmed	ace	On ACE-inhibitor			0		1	No	match	no
HF-ACTION	cmed	ace	On ACE-inhibitor			1		2	Yes	match	no
INDIE-HFpEF	meds	ACE	On ACE-inhibitor			0		1	No	match	no
INDIE-HFpEF	meds	ACE	On ACE-inhibitor			1		2	Yes	match	no
IPRESERVE	analysis	rx1	On ACE-inhibitor			0		1	No	match	no
IPRESERVE	analysis	rx1	On ACE-inhibitor			1		2	Yes	match	no
IRONOUT	meds	ACE	On ACE-inhibitor			0		1	No	match	no
IRONOUT	meds	ACE	On ACE-inhibitor			1		2	Yes	match	no
LIFE	visitsum	ACE	On ACE-inhibitor			0		1	No	match	no
LIFE	visitsum	ACE	On ACE-inhibitor			1		2	Yes	match	no
MOCHA	cmed	atc	On ACE-inhibitor			C02EA		2	Yes	match	no
NEAT-HFpEF	meds	ACE	On ACE-inhibitor			0		1	No	match	no
NEAT-HFpEF	meds	ACE	On ACE-inhibitor			1		2	Yes	match	no
RELAX	meds	acei	On ACE-inhibitor			0		1	No	match	no
RELAX	meds	acei	On ACE-inhibitor			1		2	Yes	match	no
ROSE	meds	1	On ACE-inhibitor			0		1	No	match	no
ROSE	meds	1	On ACE-inhibitor			1		2	Yes	match	no
SCD-HeFT	basecrf	cace	On ACE-inhibitor			0		1	No	match	no
SCD-HeFT	basecrf	cace	On ACE-inhibitor			1		2	Yes	match	no
SOLVD Prevent	sbf	TRTMENT	On ACE-inhibitor			PLAC		1	No	match	no
SOLVD Prevent	sbf	TRTMENT	On ACE-inhibitor			ENAL		2	Yes	match	no
SOLVD Registry	RBF	RBF36Z8	On ACE-inhibitor			N		1	No	match	no
SOLVD Registry	RBF	RBF36Z8	On ACE-inhibitor			Y		2	Yes	match	no
SOLVD Treat	sbf	TRTMENT	On ACE-inhibitor			PLAC		1	No	match	no
SOLVD Treat	sbf	TRTMENT	On ACE-inhibitor			ENAL		2	Yes	match	no
STICH	meds	1	On ACE-inhibitor			0		1	No	match	no
STICH	meds	1	On ACE-inhibitor			1		2	Yes	match	no
STICH	stiches_meds	ACEIN	On ACE-inhibitor			0		1	No	match	no
STICH	stiches_meds	ACEIN	On ACE-inhibitor			1		2	Yes	match	no
TOPCAT	t007_allvisits_bysub	ACE_YN	On ACE-inhibitor			0		1	No	match	no
TOPCAT	t007_allvisits_bysub	ACE_YN	On ACE-inhibitor			1		2	Yes	match	no
ATHENA	day30med	ACE1	On ACE/ARB			1		2	Yes	match	no
ATHENA	day30med	ARB1	On ACE/ARB			1		2	Yes	match	no
ATHENA	dcmeds	aced	On ACE/ARB			1		2	Yes	match	no
ATHENA	dcmeds	arbd	On ACE/ARB			1		2	Yes	match	no
ATHENA	premeds	ACE	On ACE/ARB			1		2	Yes	match	no
ATHENA	premeds	ARB	On ACE/ARB			1		2	Yes	match	no
BEST	cotx1	med_code	On ACE/ARB			GCB		2	Yes	match	no
BEST	cotx1	med_code	On ACE/ARB			GCN		2	Yes	match	no
BEST	cotx1	med_code	On ACE/ARB			GCW		2	Yes	match	no
BEST	cotx1	med_code	On ACE/ARB			GCX		2	Yes	match	no
BEST	cotx1	med_code	On ACE/ARB			GCZ		2	Yes	match	no
BEST	cotx1	med_code	On ACE/ARB			GJB		2	Yes	match	no
BEST	cotx1	med_code	On ACE/ARB			GJC		2	Yes	match	no
BEST	cotx1	med_code	On ACE/ARB			GJD		2	Yes	match	no
BEST	cotx1	med_code	On ACE/ARB			GJE		2	Yes	match	no
BEST	cotx1	med_code	On ACE/ARB			GJG		2	Yes	match	no
BEST	cotx1	med_code	On ACE/ARB			GJI		2	Yes	match	no
BEST	cotx1	med_code	On ACE/ARB			GJL		2	Yes	match	no
BEST	cotx1	med_code	On ACE/ARB			GJN		2	Yes	match	no
BEST	cotx1	med_code	On ACE/ARB			GJH		2	Yes	match	no
BEST	cotx1	med_code	On ACE/ARB			GJK		2	Yes	match	no
BEST	cotx1	med_code	On ACE/ARB			GJM		2	Yes	match	no
BEST	sct1	med_code	On ACE/ARB			GCB		2	Yes	match	no
BEST	sct1	med_code	On ACE/ARB			GCN		2	Yes	match	no
BEST	sct1	med_code	On ACE/ARB			GCW		2	Yes	match	no
BEST	sct1	med_code	On ACE/ARB			GCX		2	Yes	match	no
BEST	sct1	med_code	On ACE/ARB			GCZ		2	Yes	match	no
BEST	sct1	med_code	On ACE/ARB			GJB		2	Yes	match	no
BEST	sct1	med_code	On ACE/ARB			GJC		2	Yes	match	no
BEST	sct1	med_code	On ACE/ARB			GJD		2	Yes	match	no
BEST	sct1	med_code	On ACE/ARB			GJE		2	Yes	match	no
BEST	sct1	med_code	On ACE/ARB			GJG		2	Yes	match	no
BEST	sct1	med_code	On ACE/ARB			GJI		2	Yes	match	no
BEST	sct1	med_code	On ACE/ARB			GJL		2	Yes	match	no
BEST	sct1	med_code	On ACE/ARB			GJN		2	Yes	match	no
BEST	sct1	med_code	On ACE/ARB			GJH		2	Yes	match	no
BEST	sct1	med_code	On ACE/ARB			GJK		2	Yes	match	no
BEST	sct1	med_code	On ACE/ARB			GJM		2	Yes	match	no
CARRESS	meds	1	On ACE/ARB			1		2	Yes	match	no
CARRESS	meds	2	On ACE/ARB			1		2	Yes	match	no
DIG	form01	q32	On ACE/ARB			1		2	Yes	match	no
DIG	form02	Q7	On ACE/ARB			1		2	Yes	match	no
DOSE	meds	1	On ACE/ARB			1		2	Yes	match	no
DOSE	meds	2	On ACE/ARB			1		2	Yes	match	no
ESCAPE	ace1	ACE	On ACE/ARB			1		2	Yes	match	no
ESCAPE	angiodig	ANGIOT	On ACE/ARB			1		2	Yes	match	no
EXACT	meds	1	On ACE/ARB			1		2	Yes	match	no
EXACT	meds	2	On ACE/ARB			1		2	Yes	match	no
FIGHT	meds	ACE	On ACE/ARB			1		2	Yes	match	no
FIGHT	meds	ARB	On ACE/ARB			1		2	Yes	match	no
GUIDE-IT	meds	ACE	On ACE/ARB			1		2	Yes	match	no
GUIDE-IT	meds	ARB	On ACE/ARB			1		2	Yes	match	no
GUIDE-IT	meds	LCZ696	On ACE/ARB			1		2	Yes	match	no
HF-ACTION	analysis	acei	On ACE/ARB			1		2	Yes	match	no
HF-ACTION	analysis	arb	On ACE/ARB			1		2	Yes	match	no
HF-ACTION	cmed	ace	On ACE/ARB			1		2	Yes	match	no
HF-ACTION	cmed	angio	On ACE/ARB			1		2	Yes	match	no
INDIE-HFpEF	meds	ACE	On ACE/ARB			1		2	Yes	match	no
INDIE-HFpEF	meds	ARB	On ACE/ARB			1		2	Yes	match	no
IPRESERVE	analysis	rand	On ACE/ARB			1		2	Yes	match	no
IPRESERVE	analysis	rx1	On ACE/ARB			1		2	Yes	match	no
IRONOUT	meds	ACE	On ACE/ARB			1		2	Yes	match	no
IRONOUT	meds	ARB	On ACE/ARB			1		2	Yes	match	no
LIFE	visitsum	ARB	On ACE/ARB			1		2	Yes	match	no
LIFE	visitsum	ARB	On ACE/ARB			1		2	Yes	match	no
LIFE	visitsum	val	On ACE/ARB			1		2	Yes	match	no
MOCHA	cmed	ATC	On ACE/ARB			C02EA		2	Yes	match	no
NEAT-HFpEF	meds	ACE	On ACE/ARB			1		2	Yes	match	no
NEAT-HFpEF	meds	ARB	On ACE/ARB			1		2	Yes	match	no
RELAX	meds	acei	On ACE/ARB			1		2	Yes	match	no
RELAX	meds	arb	On ACE/ARB			1		2	Yes	match	no
ROSE	meds	1	On ACE/ARB			1		2	Yes	match	no
ROSE	meds	2	On ACE/ARB			1		2	Yes	match	no
SCD-HeFT	baseline_new	ACEANGIO	On ACE/ARB			0		1	No	match	no
SCD-HeFT	baseline_new	ACEANGIO	On ACE/ARB			1		2	Yes	match	no
SCD-HeFT	followup	FACE	On ACE/ARB			1		2	Yes	match	no
SCD-HeFT	followup	FACE	On ACE/ARB			1		2	Yes	match	no
SOLVD Prevent	SBF	TRTMENT	On ACE/ARB			PLAC		1	No	match	no
SOLVD Prevent	SBF	TRTMENT	On ACE/ARB			ENAL		2	Yes	match	no
SOLVD Registry	RBF	RBF36Z8	On ACE/ARB			N		1	No	match	no
SOLVD Registry	RBF	RBF36Z8	On ACE/ARB			Y		2	Yes	match	no
SOLVD Treat	SBF	TRTMENT	On ACE/ARB			PLAC		1	No	match	no
SOLVD Treat	SBF	TRTMENT	On ACE/ARB			ENAL		2	Yes	match	no
STICH	meds	1	On ACE/ARB			1		2	Yes	match	no
STICH	meds	3	On ACE/ARB			1		2	Yes	match	no
STICH	stiches_meds	2	On ACE/ARB			1		2	Yes	match	no
STICH	stiches_meds	4	On ACE/ARB			1		2	Yes	match	no
TOPCAT	t007_allvisits_bysub	ACE_YN	On ACE/ARB			1		2	Yes	match	no
TOPCAT	t007_allvisits_bysub	ARB_YN	On ACE/ARB			1		2	Yes	match	no
BEST	cotx1	med_code	On allopurinol			JJC		2	Yes	match	no
BEST	sct1	med_code	On allopurinol			JJC		2	Yes	match	no
ESCAPE	meds	14	On allopurinol			0		1	No	match	no
ESCAPE	meds	14	On allopurinol			1		2	Yes	match	no
GUIDE-IT	meds	allopur	On allopurinol			0		1	No	match	no
GUIDE-IT	meds	allopur	On allopurinol			1		2	Yes	match	no
MOCHA	cmed	atc	On allopurinol			M04AA		2	Yes	match	no
ATHENA	day30med	amiod1	On antiarrhythmic			0		1	No	match	no
ATHENA	day30med	amiod1	On antiarrhythmic			1		2	Yes	match	no
ATHENA	dcmeds	amiodd	On antiarrhythmic			0		1	No	match	no
ATHENA	dcmeds	amiodd	On antiarrhythmic			1		2	Yes	match	no
ATHENA	premeds	aniod	On antiarrhythmic			0		1	No	match	no
ATHENA	premeds	aniod	On antiarrhythmic			1		2	Yes	match	no
BEST	cotx1	med_code	On antiarrhythmic			GHA		2	Yes	match	no
BEST	cotx1	med_code	On antiarrhythmic			GHG		2	Yes	match	no
BEST	cotx1	med_code	On antiarrhythmic			GHH		2	Yes	match	no
BEST	cotx1	med_code	On antiarrhythmic			GHK		2	Yes	match	no
BEST	cotx1	med_code	On antiarrhythmic			GHM		2	Yes	match	no
BEST	cotx1	med_code	On antiarrhythmic			GHN		2	Yes	match	no
BEST	cotx1	med_code	On antiarrhythmic			GHO		2	Yes	match	no
BEST	cotx1	med_code	On antiarrhythmic			GHP		2	Yes	match	no
BEST	cotx1	med_code	On antiarrhythmic			GHE		2	Yes	match	no
BEST	cotx1	med_code	On antiarrhythmic			GHP		2	Yes	match	no
BEST	cotx1	med_code	On antiarrhythmic			GHJ		2	Yes	match	no
BEST	sct1	med_code	On antiarrhythmic			GHA		2	Yes	match	no
BEST	sct1	med_code	On antiarrhythmic			GHG		2	Yes	match	no
BEST	sct1	med_code	On antiarrhythmic			GHH		2	Yes	match	no
BEST	sct1	med_code	On antiarrhythmic			GHK		2	Yes	match	no
BEST	sct1	med_code	On antiarrhythmic			GHM		2	Yes	match	no
BEST	sct1	med_code	On antiarrhythmic			GHN		2	Yes	match	no
BEST	sct1	med_code	On antiarrhythmic			GHO		2	Yes	match	no
BEST	sct1	med_code	On antiarrhythmic			GHP		2	Yes	match	no
BEST	sct1	med_code	On antiarrhythmic			GHE		2	Yes	match	no
BEST	sct1	med_code	On antiarrhythmic			GHP		2	Yes	match	no
BEST	sct1	med_code	On antiarrhythmic			GHJ		2	Yes	match	no
CARRESS	meds	12	On antiarrhythmic			1		2	Yes	match	no
CARRESS	meds	13	On antiarrhythmic			1		2	Yes	match	no
DOSE	meds	12	On antiarrhythmic			1		2	Yes	match	no
DOSE	meds	13	On antiarrhythmic			1		2	Yes	match	no
ESCAPE	bbantiar	antiarrh	On antiarrhythmic			0		1	No	match	no
ESCAPE	bbantiar	antiarrh	On antiarrhythmic			1		2	Yes	match	no
EXACT	meds	12	On antiarrhythmic			1		2	Yes	match	no
EXACT	meds	13	On antiarrhythmic			1		2	Yes	match	no
FIGHT	meds	amiod	On antiarrhythmic			1		2	Yes	match	no
FIGHT	meds	oarrh	On antiarrhythmic			1		2	Yes	match	no
GUIDE-IT	meds	AMIOD	On antiarrhythmic			1		2	Yes	match	no
GUIDE-IT	meds	OARRH	On antiarrhythmic			1		2	Yes	match	no
HF-ACTION	cmed	arrhyt	On antiarrhythmic			0		1	No	match	no
HF-ACTION	cmed	arrhyt	On antiarrhythmic			1		2	Yes	match	no
IPRESERVE	analysis	rx2	On antiarrhythmic			0		1	No	match	no
IPRESERVE	analysis	rx2	On antiarrhythmic			1		2	Yes	match	no
IRONOUT	meds	AMIOD	On antiarrhythmic			0		1	No	match	no
IRONOUT	meds	AMIOD	On antiarrhythmic			1		2	Yes	match	no
LIFE	visitsum	AMIOD	On antiarrhythmic			0		1	No	match	no
LIFE	visitsum	AMIOD	On antiarrhythmic			1		2	Yes	match	no
MOCHA	cmed	atc	On antiarrhythmic			C01BG		2	Yes	match	no
NEAT-HFpEF	meds	AMIOD	On antiarrhythmic			1		2	Yes	match	no
NEAT-HFpEF	meds	OARRH	On antiarrhythmic			1		2	Yes	match	no
RELAX	meds	amio	On antiarrhythmic			1		2	Yes	match	no
RELAX	meds	other_antiarrhythm	On antiarrhythmic			1		2	Yes	match	no
ROSE	meds	12	On antiarrhythmic			1		2	Yes	match	no
ROSE	meds	13	On antiarrhythmic			1		2	Yes	match	no
SCD-HeFT	btreat	tx_num	On antiarrhythmic			1		1	No	match	no
SCD-HeFT	btreat	tx_num	On antiarrhythmic			3		1	No	match	no
SCD-HeFT	btreat	tx_num	On antiarrhythmic			2		2	Yes	match	no
SOLVD Prevent	SBF	sbf18	On antiarrhythmic			N		1	No	match	no
SOLVD Prevent	SBF	sbf18	On antiarrhythmic			Y		2	Yes	match	no
SOLVD Prevent	SFE	SFE14	On antiarrhythmic			N		1	No	match	no
SOLVD Prevent	SFE	SFE14	On antiarrhythmic			Y		2	Yes	match	no
SOLVD Registry	RBF	RBF36Z3	On antiarrhythmic			N		1	No	match	no
SOLVD Registry	RBF	RBF36Z3	On antiarrhythmic			Y		2	Yes	match	no
SOLVD Treat	SBF	sbf18	On antiarrhythmic			N		1	No	match	no
SOLVD Treat	SBF	sbf18	On antiarrhythmic			Y		2	Yes	match	no
SOLVD Treat	SFE	SFE14	On antiarrhythmic			N		1	No	match	no
SOLVD Treat	SFE	SFE14	On antiarrhythmic			Y		2	Yes	match	no
STICH	meds	2	On antiarrhythmic			1		2	Yes	match	no
STICH	meds	4	On antiarrhythmic			1		2	Yes	match	no
STICH	stiches_meds	3	On antiarrhythmic			1		2	Yes	match	no
STICH	stiches_meds	5	On antiarrhythmic			1		2	Yes	match	no
TOPCAT	t007_allvisits_bymed	medcat_whodde	On antiarrhythmic			ANTIARRHYTHMIC		2	Yes	match	no
ATHENA	day30med	arb1	On ARB			0		1	No	match	no
ATHENA	day30med	arb1	On ARB			1		2	Yes	match	no
ATHENA	dcmeds	arbd	On ARB			0		1	No	match	no
ATHENA	dcmeds	arbd	On ARB			1		2	Yes	match	no
ATHENA	premeds	arb	On ARB			0		1	No	match	no
ATHENA	premeds	arb	On ARB			1		2	Yes	match	no
BEST	cotx1	med_code	On ARB			GJH		2	Yes	match	no
BEST	cotx1	med_code	On ARB			GJK		2	Yes	match	no
BEST	cotx1	med_code	On ARB			GJM		2	Yes	match	no
BEST	sct1	med_code	On ARB			GJH		2	Yes	match	no
BEST	sct1	med_code	On ARB			GJK		2	Yes	match	no
BEST	sct1	med_code	On ARB			GJM		2	Yes	match	no
CARRESS	meds	2	On ARB			0		1	No	match	no
CARRESS	meds	2	On ARB			1		2	Yes	match	no
DOSE	meds	2	On ARB			0		1	No	match	no
DOSE	meds	2	On ARB			1		2	Yes	match	no
ESCAPE	angiodig	ANGIOT	On ARB			0		1	No	match	no
ESCAPE	angiodig	ANGIOT	On ARB			1		2	Yes	match	no
EXACT	meds	2	On ARB			0		1	No	match	no
EXACT	meds	2	On ARB			1		2	Yes	match	no
FIGHT	meds	ARB	On ARB			0		1	No	match	no
FIGHT	meds	ARB	On ARB			1		2	Yes	match	no
GUIDE-IT	meds	ARB	On ARB			0		1	No	match	no
GUIDE-IT	meds	ARB	On ARB			1		2	Yes	match	no
HF-ACTION	analysis	arb	On ARB			0		1	No	match	no
HF-ACTION	analysis	arb	On ARB			1		2	Yes	match	no
HF-ACTION	cmed	ANGIO	On ARB			0		1	No	match	no
HF-ACTION	cmed	ANGIO	On ARB			1		2	Yes	match	no
INDIE-HFpEF	meds	ARB	On ARB			0		1	No	match	no
INDIE-HFpEF	meds	ARB	On ARB			1		2	Yes	match	no
IPRESERVE	analysis	rand	On ARB			0		1	No	match	no
IPRESERVE	analysis	rand	On ARB			1		2	Yes	match	no
IRONOUT	meds	ARB	On ARB			0		1	No	match	no
IRONOUT	meds	ARB	On ARB			1		2	Yes	match	no
LIFE	visitsum	ARB	On ARB			0		1	No	match	no
LIFE	visitsum	ARB	On ARB			1		2	Yes	match	no
NEAT-HFpEF	meds	ARB	On ARB			0		1	No	match	no
NEAT-HFpEF	meds	ARB	On ARB			1		2	Yes	match	no
RELAX	meds	arb	On ARB			0		1	No	match	no
RELAX	meds	arb	On ARB			1		2	Yes	match	no
SCD-HeFT	basecrf	closarta	On ARB			0		1	No	match	no
SCD-HeFT	basecrf	closarta	On ARB			1		2	Yes	match	no
SCD-HeFT	followup	flosarta	On ARB			0		1	No	match	no
SCD-HeFT	followup	flosarta	On ARB			1		2	Yes	match	no
SOLVD Prevent	SEF	SEF_age	On ARB	0				1	No	range	no
SOLVD Registry	RBF	age	On ARB	0				1	No	range	no
SOLVD Treat	SEF	SEF_age	On ARB	0				1	No	range	no
STICH	meds	3	On ARB			0		1	No	match	no
STICH	meds	3	On ARB			1		2	Yes	match	no
STICH	stiches_meds	ANGBLOC	On ARB			0		1	No	match	no
STICH	stiches_meds	ANGBLOC	On ARB			1		2	Yes	match	no
TOPCAT	t007_allvisits_bysub	ARB_YN	On ARB			0		1	No	match	no
TOPCAT	t007_allvisits_bysub	ARB_YN	On ARB			1		2	Yes	match	no
LIFE	base	tx_lcz696	On ARNI			No		1	No
LIFE	base	tx_lcz696	On ARNI			Yes		2	Yes
ATHENA	day30med	antipas1	On aspirin			1		2	Yes	match	no
ATHENA	dcmeds	antipasd	On aspirin			1		2	Yes	match	no
ATHENA	premeds	antipasp	On aspirin			1		2	Yes	match	no
BEST	cotx1	med_code	On aspirin			HCA		2	Yes	match	no
BEST	cotx1	med_code	On aspirin			HCB		2	Yes	match	no
BEST	cotx1	med_code	On aspirin			HCZ		2	Yes	match	no
BEST	sct1	med_code	On aspirin			HCA		2	Yes	match	no
BEST	sct1	med_code	On aspirin			HCB		2	Yes	match	no
BEST	sct1	med_code	On aspirin			HCZ		2	Yes	match	no
CARRESS	meds	7	On aspirin			0		1	No	match	no
CARRESS	meds	7	On aspirin			1		2	Yes	match	no
DOSE	meds	7	On aspirin			0		1	No	match	no
DOSE	meds	7	On aspirin			1		2	Yes	match	no
ESCAPE	meds	8	On aspirin			0		1	No	match	no
ESCAPE	meds	8	On aspirin			1		2	Yes	match	no
EXACT	meds	7	On aspirin			0		1	No	match	no
EXACT	meds	7	On aspirin			1		2	Yes	match	no
FIGHT	meds	antipasp	On aspirin			1		2	Yes	match	no
GUIDE-IT	meds	antpaspr	On aspirin			1		2	Yes	match	no
HF-ACTION	cmed	aspirin	On aspirin			0		1	No	match	no
HF-ACTION	cmed	aspirin	On aspirin			1		2	Yes	match	no
INDIE-HFpEF	meds	antipasp	On aspirin			0		1	No	match	no
INDIE-HFpEF	meds	antipasp	On aspirin			1		2	Yes	match	no
IPRESERVE	analysis	rx6	On aspirin			0		1	No	match	no
IPRESERVE	analysis	rx6	On aspirin			1		2	Yes	match	no
IRONOUT	meds	antipasp	On aspirin			0		1	No	match	no
IRONOUT	meds	antipasp	On aspirin			1		2	Yes	match	no
LIFE	visitsum	aspirin	On aspirin			0		1	No	match	no
LIFE	visitsum	aspirin	On aspirin			1		2	Yes	match	no
MOCHA	cmed	ATC	On aspirin			ACETYLSALICYLIC ACID		2	Yes	match	no
MOCHA	cmed	ATC	On aspirin			ACETYLSALICYLIC ACID/MEPROBAMATE		2	Yes	match	no
NEAT-HFpEF	meds	ANTIPASP	On aspirin			1		2	Yes	match	no
RELAX	meds	asa	On aspirin			0		1	No	match	no
RELAX	meds	asa	On aspirin			1		2	Yes	match	no
ROSE	meds	7	On aspirin			0		1	No	match	no
ROSE	meds	7	On aspirin			1		2	Yes	match	no
SCD-HeFT	basecrf	casa	On aspirin			0		1	No	match	no
SCD-HeFT	basecrf	casa	On aspirin			1		2	Yes	match	no
SCD-HeFT	followup	fasa	On aspirin			0		1	No	match	no
SCD-HeFT	followup	fasa	On aspirin			1		2	Yes	match	no
SOLVD Prevent	SBF	SBF19	On aspirin			N		1	No	match	no
SOLVD Prevent	SBF	SBF19	On aspirin			Y		2	Yes	match	no
SOLVD Prevent	SFE	SFE15	On aspirin			N		1	No	match	no
SOLVD Prevent	SFE	SFE15	On aspirin			Y		2	Yes	match	no
SOLVD Registry	RBF	RBF36Z4	On aspirin			N		1	No	match	no
SOLVD Registry	RBF	RBF36Z4	On aspirin			Y		2	Yes	match	no
SOLVD Treat	SBF	SBF19	On aspirin			N		1	No	match	no
SOLVD Treat	SBF	SBF19	On aspirin			Y		2	Yes	match	no
SOLVD Treat	SFE	SFE15	On aspirin			N		1	No	match	no
SOLVD Treat	SFE	SFE15	On aspirin			Y		2	Yes	match	no
STICH	meds	6	On aspirin			0		1	No	match	no
STICH	meds	6	On aspirin			1		2	Yes	match	no
STICH	stiches_meds	6	On aspirin			1		2	Yes	match	no
STICH	stiches_meds	ASPIR	On aspirin			0		1	No	match	no
TOPCAT	t007_allvisits_bysub	aspirin_yn	On aspirin			0		1	No	match	no
TOPCAT	t007_allvisits_bysub	aspirin_yn	On aspirin			1		2	Yes	match	no
ATHENA	day30med	betab1	On beta-blocker			0		1	No	match	no
ATHENA	day30med	betab1	On beta-blocker			1		2	Yes	match	no
ATHENA	dcmeds	betabd	On beta-blocker			0		1	No	match	no
ATHENA	dcmeds	betabd	On beta-blocker			1		2	Yes	match	no
ATHENA	premeds	betab	On beta-blocker			0		1	No	match	no
ATHENA	premeds	betab	On beta-blocker			1		2	Yes	match	no
BEST	t	group	On beta-blocker			1		1	No	match	no
BEST	t	group	On beta-blocker			2		2	Yes	match	no
CARRESS	meds	3	On beta-blocker			0		1	No	match	no
CARRESS	meds	3	On beta-blocker			1		2	Yes	match	no
DOSE	meds	3	On beta-blocker			0		1	No	match	no
DOSE	meds	3	On beta-blocker			1		2	Yes	match	no
ESCAPE	bbantiar	bblock	On beta-blocker			0		1	No	match	no
ESCAPE	bbantiar	bblock	On beta-blocker			1		2	Yes	match	no
EXACT	meds	3	On beta-blocker			0		1	No	match	no
EXACT	meds	3	On beta-blocker			1		2	Yes	match	no
FIGHT	meds	betab	On beta-blocker			0		1	No	match	no
FIGHT	meds	betab	On beta-blocker			1		2	Yes	match	no
GUIDE-IT	meds	betab	On beta-blocker			0		1	No	match	no
GUIDE-IT	meds	betab	On beta-blocker			1		2	Yes	match	no
HF-ACTION	analysis	betab	On beta-blocker			0		1	No	match	no
HF-ACTION	analysis	betab	On beta-blocker			1		2	Yes	match	no
HF-ACTION	cmed	beta	On beta-blocker			0		1	No	match	no
HF-ACTION	cmed	beta	On beta-blocker			1		2	Yes	match	no
INDIE-HFpEF	meds	betab	On beta-blocker			0		1	No	match	no
INDIE-HFpEF	meds	betab	On beta-blocker			1		2	Yes	match	no
IPRESERVE	analysis	rx8	On beta-blocker			0		1	No	match	no
IPRESERVE	analysis	rx8	On beta-blocker			1		2	Yes	match	no
IRONOUT	meds	betab	On beta-blocker			0		1	No	match	no
IRONOUT	meds	betab	On beta-blocker			1		2	Yes	match	no
LIFE	visitsum	betab	On beta-blocker			0		1	No	match	no
LIFE	visitsum	betab	On beta-blocker			1		2	Yes	match	no
MOCHA	core	group	On beta-blocker			1		1	No	match	no
MOCHA	core	group	On beta-blocker			2		2	Yes	match	no
MOCHA	core	group	On beta-blocker			3		2	Yes	match	no
MOCHA	core	group	On beta-blocker			4		2	Yes	match	no
NEAT-HFpEF	meds	betab	On beta-blocker			0		1	No	match	no
NEAT-HFpEF	meds	betab	On beta-blocker			1		2	Yes	match	no
RELAX	meds	betab	On beta-blocker			0		1	No	match	no
RELAX	meds	betab	On beta-blocker			1		2	Yes	match	no
ROSE	meds	3	On beta-blocker			0		1	No	match	no
ROSE	meds	3	On beta-blocker			1		2	Yes	match	no
SCD-HeFT	basecrf	cbblock	On beta-blocker			0		1	No	match	no
SCD-HeFT	basecrf	cbblock	On beta-blocker			1		2	Yes	match	no
SCD-HeFT	followup	fbblock	On beta-blocker			0		1	No	match	no
SCD-HeFT	followup	fbblock	On beta-blocker			1		2	Yes	match	no
SOLVD Prevent	sbf	sbf20	On beta-blocker			N		1	No	match	no
SOLVD Prevent	sbf	sbf20	On beta-blocker			Y		2	Yes	match	no
SOLVD Prevent	SFE	SFE16	On beta-blocker			N		1	No	match	no
SOLVD Prevent	SFE	SFE16	On beta-blocker			Y		2	Yes	match	no
SOLVD Registry	RBF	RBF36Z5	On beta-blocker			N		1	No	match	no
SOLVD Registry	RBF	RBF36Z5	On beta-blocker			Y		2	Yes	match	no
SOLVD Treat	sbf	sbf20	On beta-blocker			N		1	No	match	no
SOLVD Treat	sbf	sbf20	On beta-blocker			Y		2	Yes	match	no
SOLVD Treat	SFE	SFE16	On beta-blocker			N		1	No	match	no
SOLVD Treat	SFE	SFE16	On beta-blocker			Y		2	Yes	match	no
STICH	meds	7	On beta-blocker			0		1	No	match	no
STICH	meds	7	On beta-blocker			1		2	Yes	match	no
STICH	stiches_meds	BETABL	On beta-blocker			0		1	No	match	no
STICH	stiches_meds	BETABL	On beta-blocker			1		2	Yes	match	no
TOPCAT	t007_allvisits_bysub	BB_YN	On beta-blocker			0		1	Yes	match	no
TOPCAT	t007_allvisits_bysub	BB_YN	On beta-blocker			1		2	No	match	no
ATHENA	day30med	CCB1	On calcium channel blocker			0		1	No	match	no
ATHENA	day30med	CCB1	On calcium channel blocker			1		2	Yes	match	no
ATHENA	dcmeds	CCBD	On calcium channel blocker			0		1	No	match	no
ATHENA	dcmeds	CCBD	On calcium channel blocker			1		2	Yes	match	no
ATHENA	premeds	CCB	On calcium channel blocker			0		1	No	match	no
ATHENA	premeds	CCB	On calcium channel blocker			1		2	Yes	match	no
BEST	cotx1	med_code	On calcium channel blocker			GIA		2	Yes	match	no
BEST	cotx1	med_code	On calcium channel blocker			GIC		2	Yes	match	no
BEST	cotx1	med_code	On calcium channel blocker			GIE		2	Yes	match	no
BEST	cotx1	med_code	On calcium channel blocker			GIG		2	Yes	match	no
BEST	cotx1	med_code	On calcium channel blocker			GII		2	Yes	match	no
BEST	sct1	med_code	On calcium channel blocker			GIA		2	Yes	match	no
BEST	sct1	med_code	On calcium channel blocker			GIC		2	Yes	match	no
BEST	sct1	med_code	On calcium channel blocker			GIE		2	Yes	match	no
BEST	sct1	med_code	On calcium channel blocker			GIG		2	Yes	match	no
BEST	sct1	med_code	On calcium channel blocker			GII		2	Yes	match	no
CARRESS	meds	16	On calcium channel blocker			0		1	No	match	no
CARRESS	meds	16	On calcium channel blocker			1		2	Yes	match	no
DOSE	meds	16	On calcium channel blocker			0		1	No	match	no
DOSE	meds	16	On calcium channel blocker			1		2	Yes	match	no
ESCAPE	diurccb	CCBLK	On calcium channel blocker			0		1	No	match	no
ESCAPE	diurccb	CCBLK	On calcium channel blocker			1		2	Yes	match	no
EXACT	meds	16	On calcium channel blocker			0		1	No	match	no
EXACT	meds	16	On calcium channel blocker			1		2	Yes	match	no
FIGHT	meds	CCB	On calcium channel blocker			0		1	No	match	no
FIGHT	meds	CCB	On calcium channel blocker			1		2	Yes	match	no
GUIDE-IT	meds	ccb	On calcium channel blocker			0		1	No	match	no
GUIDE-IT	meds	ccb	On calcium channel blocker			1		2	Yes	match	no
HF-ACTION	analysis	calcchbl	On calcium channel blocker			0		1	No	match	no
HF-ACTION	analysis	calcchbl	On calcium channel blocker			1		2	Yes	match	no
HF-ACTION	cmeds	16	On calcium channel blocker			0		1	No	match	no
HF-ACTION	cmeds	16	On calcium channel blocker			1		2	Yes	match	no
INDIE-HFpEF	meds	ccb	On calcium channel blocker			0		1	No	match	no
INDIE-HFpEF	meds	ccb	On calcium channel blocker			1		2	Yes	match	no
IPRESERVE	analysis	rx9	On calcium channel blocker			0		1	No	match	no
IPRESERVE	analysis	rx9	On calcium channel blocker			1		2	Yes	match	no
IRONOUT	meds	ccb	On calcium channel blocker			0		1	No	match	no
IRONOUT	meds	ccb	On calcium channel blocker			1		2	Yes	match	no
LIFE	visitsum	ccb	On calcium channel blocker			0		1	No	match	no
LIFE	visitsum	ccb	On calcium channel blocker			1		2	Yes	match	no
MOCHA	cmed	atc	On calcium channel blocker			C02DE		2	Yes	match	no
NEAT-HFpEF	meds	ccb	On calcium channel blocker			0		1	No	match	no
NEAT-HFpEF	meds	ccb	On calcium channel blocker			1		2	Yes	match	no
RELAX	meds	ccb	On calcium channel blocker			0		1	No	match	no
RELAX	meds	ccb	On calcium channel blocker			1		2	Yes	match	no
ROSE	meds	16	On calcium channel blocker			0		1	No	match	no
ROSE	meds	16	On calcium channel blocker			1		2	Yes	match	no
SCD-HeFT	basecrf	camldp	On calcium channel blocker			1		2	Yes	match	no
SCD-HeFT	basecrf	ccblock	On calcium channel blocker			1		2	Yes	match	no
SCD-HeFT	basecrf	cccoth	On calcium channel blocker			1		2	Yes	match	no
SCD-HeFT	basecrf	cdilt	On calcium channel blocker			1		2	Yes	match	no
SCD-HeFT	basecrf	cnife	On calcium channel blocker			1		2	Yes	match	no
SCD-HeFT	basecrf	cvera	On calcium channel blocker			1		2	Yes	match	no
SCD-HeFT	followup	famldp	On calcium channel blocker			1		2	Yes	match	no
SCD-HeFT	followup	fcblock	On calcium channel blocker			1		2	Yes	match	no
SCD-HeFT	followup	fccoth	On calcium channel blocker			1		2	Yes	match	no
SCD-HeFT	followup	fdilt	On calcium channel blocker			1		2	Yes	match	no
SCD-HeFT	followup	fnife	On calcium channel blocker			1		2	Yes	match	no
SCD-HeFT	followup	fvera	On calcium channel blocker			1		2	Yes	match	no
SOLVD Prevent	sbf	sbf22	On calcium channel blocker			N		1	No	match	no
SOLVD Prevent	sbf	sbf22	On calcium channel blocker			Y		2	Yes	match	no
SOLVD Prevent	SFE	SFE18	On calcium channel blocker			N		1	No	match	no
SOLVD Prevent	SFE	SFE18	On calcium channel blocker			Y		2	Yes	match	no
SOLVD Registry	RBF	RBF36Z10	On calcium channel blocker			N		1	No	match	no
SOLVD Registry	RBF	RBF36Z10	On calcium channel blocker			Y		2	Yes	match	no
SOLVD Treat	sbf	sbf22	On calcium channel blocker			N		1	No	match	no
SOLVD Treat	sbf	sbf22	On calcium channel blocker			Y		2	Yes	match	no
SOLVD Treat	SFE	SFE18	On calcium channel blocker			N		1	No	match	no
SOLVD Treat	SFE	SFE18	On calcium channel blocker			Y		2	Yes	match	no
TOPCAT	t007_allvisits_bysub	CCB_YN	On calcium channel blocker			0		1	No	match	no
TOPCAT	t007_allvisits_bysub	CCB_YN	On calcium channel blocker			1		2	Yes	match	no
ATHENA	day30med	daily_furo_eq_derive	On daily furosemide equivalent							value	no
ATHENA	dcmeds	daily_furo_eq_derive	On daily furosemide equivalent							value	no
ATHENA	premeds	daily_furo_eq_derive	On daily furosemide equivalent							value	no
BEST	cotx1	daily_furo_eq_derive	On daily furosemide equivalent							value	no
BEST	sct1	daily_furo_eq_derive	On daily furosemide equivalent							value	no
CARRESS	endpts	daily_furo_eq_derive	On daily furosemide equivalent							value	no
DOSE	diuretic	daily_furo_eq_derive	On daily furosemide equivalent							value	no
ESCAPE	diur1	daily_furo_eq_derive	On daily furosemide equivalent							value	no
EXACT	diuretic	daily_furo_eq_derive	On daily furosemide equivalent							value	no
FIGHT	meds	daily_furo_eq_derive	On daily furosemide equivalent							value	no
GUIDE-IT	meds	daily_furo_eq_derive	On daily furosemide equivalent							value	no
HF-ACTION	daily_furo	daily_furo_eq_derive	On daily furosemide equivalent							value	no
INDIE-HFpEF	meds	daily_furo_eq_derive	On daily furosemide equivalent							value	no
IRONOUT	meds	daily_furo_eq_derive	On daily furosemide equivalent							value	no
LIFE	visitsum	fediurds	On daily furosemide equivalent							value	no
MOCHA	cmed	daily_furo_eq_derive	On daily furosemide equivalent							value	no
NEAT-HFpEF	meds	daily_furo_eq_derive	On daily furosemide equivalent							value	no
RELAX	furo_equiv	daily_furo_eq_derive	On daily furosemide equivalent							value	no
ROSE	diuretic	daily_furo_eq_derive	On daily furosemide equivalent							value	no
SCD-HeFT	basecrf	daily_furo_eq_derive	On daily furosemide equivalent							value	no
SCD-HeFT	followup	daily_furo_eq_derive	On daily furosemide equivalent							value	no
TOPCAT	t007_allvisits_bymed	daily_furo_eq_derive	On daily furosemide equivalent							value	no
ATHENA	day30med	digx1	On digoxin			0		1	No	match	no
ATHENA	day30med	digx1	On digoxin			1		2	Yes	match	no
ATHENA	dcmeds	digxd	On digoxin			0		1	No	match	no
ATHENA	dcmeds	digxd	On digoxin			1		2	Yes	match	no
ATHENA	premeds	digx	On digoxin			0		1	No	match	no
ATHENA	premeds	digx	On digoxin			1		2	Yes	match	no
BEST	cotx1	med_code	On digoxin			GAE		2	Yes	match	no
BEST	sct1	med_code	On digoxin			GAE		2	Yes	match	no
CARRESS	meds	11	On digoxin			0		1	No	match	no
CARRESS	meds	11	On digoxin			1		2	Yes	match	no
DIG	form01	trtmt	On digoxin			0		1	No	match	no
DIG	form01	trtmt	On digoxin			1		2	Yes	match	no
DOSE	meds	11	On digoxin			0		1	No	match	no
DOSE	meds	11	On digoxin			1		2	Yes	match	no
ESCAPE	angiodig	digoxin	On digoxin			0		1	No	match	no
ESCAPE	angiodig	digoxin	On digoxin			1		2	Yes	match	no
EXACT	meds	11	On digoxin			0		1	No	match	no
EXACT	meds	11	On digoxin			1		2	Yes	match	no
FIGHT	meds	digx	On digoxin			0		1	No	match	no
FIGHT	meds	digx	On digoxin			1		2	Yes	match	no
GUIDE-IT	meds	digx	On digoxin			0		1	No	match	no
GUIDE-IT	meds	digx	On digoxin			1		2	Yes	match	no
HF-ACTION	analysis	digoxin	On digoxin			0		1	No	match	no
HF-ACTION	analysis	digoxin	On digoxin			1		2	Yes	match	no
HF-ACTION	cmeds	14	On digoxin			0		1	No	match	no
HF-ACTION	cmeds	14	On digoxin			1		2	Yes	match	no
INDIE-HFpEF	meds	digx	On digoxin			0		1	No	match	no
INDIE-HFpEF	meds	digx	On digoxin			1		2	Yes	match	no
IPRESERVE	analysis	rx11	On digoxin			0		1	No	match	no
IPRESERVE	analysis	rx11	On digoxin			1		2	Yes	match	no
IRONOUT	meds	digx	On digoxin			0		1	No	match	no
IRONOUT	meds	digx	On digoxin			1		2	Yes	match	no
LIFE	visitsum	digx	On digoxin			0		1	No	match	no
LIFE	visitsum	digx	On digoxin			1		2	Yes	match	no
MOCHA	cmed	atc	On digoxin			C01AA		2	Yes	match	no
NEAT-HFpEF	meds	digx	On digoxin			0		1	No	match	no
NEAT-HFpEF	meds	digx	On digoxin			1		2	Yes	match	no
RELAX	meds	dig	On digoxin			0		1	No	match	no
RELAX	meds	dig	On digoxin			1		2	Yes	match	no
ROSE	meds	11	On digoxin			0		1	No	match	no
ROSE	meds	11	On digoxin			1		2	Yes	match	no
SCD-HeFT	basecrf	cdig	On digoxin			0		1	No	match	no
SCD-HeFT	basecrf	cdig	On digoxin			1		2	Yes	match	no
SCD-HeFT	followup	fdig	On digoxin			0		1	No	match	no
SCD-HeFT	followup	fdig	On digoxin			1		2	Yes	match	no
SOLVD Prevent	sbf	sbf15	On digoxin			N		1	No	match	no
SOLVD Prevent	sbf	sbf15	On digoxin			Y		2	Yes	match	no
SOLVD Prevent	SFE	SFE11	On digoxin			N		1	No	match	no
SOLVD Prevent	SFE	SFE11	On digoxin			Y		2	Yes	match	no
SOLVD Registry	rbf	RBF36Z9	On digoxin			N		1	No	match	no
SOLVD Registry	rbf	RBF36Z9	On digoxin			Y		2	Yes	match	no
SOLVD Treat	sbf	sbf15	On digoxin			N		1	No	match	no
SOLVD Treat	sbf	sbf15	On digoxin			Y		2	Yes	match	no
SOLVD Treat	SFE	SFE11	On digoxin			N		1	No	match	no
SOLVD Treat	SFE	SFE11	On digoxin			Y		2	Yes	match	no
STICH	meds	9	On digoxin			0		1	No	match	no
STICH	meds	9	On digoxin			1		2	Yes	match	no
TOPCAT	t007_allvisits_bymed	MEDCAT_WHODDE	On digoxin			DIGOXIN		2	Yes	match	no
ATHENA	day30med	anticfa1	On direct Xa inhibitor			1		2	Yes	match	no
ATHENA	dcmeds	anticfad	On direct Xa inhibitor			1		2	Yes	match	no
ATHENA	premeds	anticfcx	On direct Xa inhibitor			1		2	Yes	match	no
FIGHT	meds	anticdth	On direct Xa inhibitor			1		2	Yes	match	no
GUIDE-IT	meds	antifxa	On direct Xa inhibitor			1		2	Yes	match	no
INDIE-HFpEF	meds	ANTICFCX	On direct Xa inhibitor			1		2	Yes	match	no
IRONOUT	meds	ANTICFACX	On direct Xa inhibitor			1		2	Yes	match	no
LIFE	visitsum	factxa	On direct Xa inhibitor			0		1	No	match	no
LIFE	visitsum	factxa	On direct Xa inhibitor			1		2	Yes	match	no
NEAT-HFpEF	meds	ANTICFCX	On direct Xa inhibitor			1		2	Yes	match	no
BEST	r_derive	hypog_insulin	On DM therapy			1		1	No	match	no
BEST	r_derive	hypog_insulin	On DM therapy			No		1	No	match	no
BEST	r_derive	hypog_insulin	On DM therapy			2		2	Yes	match	no
BEST	r_derive	hypog_insulin	On DM therapy			Yes		2	Yes	match	no
CARRESS	r_derive	hypog_insulin	On DM therapy			1		1	No	match	no
CARRESS	r_derive	hypog_insulin	On DM therapy			No		1	No	match	no
CARRESS	r_derive	hypog_insulin	On DM therapy			2		2	Yes	match	no
CARRESS	r_derive	hypog_insulin	On DM therapy			Yes		2	Yes	match	no
DIG	r_derive	hypog_insulin	On DM therapy			1		1	No	match	no
DIG	r_derive	hypog_insulin	On DM therapy			No		1	No	match	no
DIG	r_derive	hypog_insulin	On DM therapy			2		2	Yes	match	no
DIG	r_derive	hypog_insulin	On DM therapy			Yes		2	Yes	match	no
DOSE	r_derive	hypog_insulin	On DM therapy			1		1	No	match	no
DOSE	r_derive	hypog_insulin	On DM therapy			No		1	No	match	no
DOSE	r_derive	hypog_insulin	On DM therapy			2		2	Yes	match	no
DOSE	r_derive	hypog_insulin	On DM therapy			Yes		2	Yes	match	no
ESCAPE	r_derive	hypog_insulin	On DM therapy			1		1	No	match	no
ESCAPE	r_derive	hypog_insulin	On DM therapy			No		1	No	match	no
ESCAPE	r_derive	hypog_insulin	On DM therapy			2		2	Yes	match	no
ESCAPE	r_derive	hypog_insulin	On DM therapy			Yes		2	Yes	match	no
EXACT	r_derive	hypog_insulin	On DM therapy			1		1	No	match	no
EXACT	r_derive	hypog_insulin	On DM therapy			No		1	No	match	no
EXACT	r_derive	hypog_insulin	On DM therapy			2		2	Yes	match	no
EXACT	r_derive	hypog_insulin	On DM therapy			Yes		2	Yes	match	no
FIGHT	r_derive	hypog_insulin	On DM therapy			1		1	No	match	no
FIGHT	r_derive	hypog_insulin	On DM therapy			No		1	No	match	no
FIGHT	r_derive	hypog_insulin	On DM therapy			0		1	No	match	no
FIGHT	r_derive	hypog_insulin	On DM therapy			2		2	Yes	match	no
FIGHT	r_derive	hypog_insulin	On DM therapy			Yes		2	Yes	match	no
FIGHT	r_derive	hypog_insulin	On DM therapy			1		2	Yes	match	no
GUIDE-IT	r_derive	hypog_insulin	On DM therapy			1		1	No	match	no
GUIDE-IT	r_derive	hypog_insulin	On DM therapy			No		1	No	match	no
GUIDE-IT	r_derive	hypog_insulin	On DM therapy			2		2	Yes	match	no
GUIDE-IT	r_derive	hypog_insulin	On DM therapy			Yes		2	Yes	match	no
HF-ACTION	r_derive	hypog_insulin	On DM therapy			1		1	No	match	no
HF-ACTION	r_derive	hypog_insulin	On DM therapy			No		1	No	match	no
HF-ACTION	r_derive	hypog_insulin	On DM therapy			2		2	Yes	match	no
IPRESERVE	r_derive	hypog_insulin	On DM therapy			No		1	No	match	no
IPRESERVE	r_derive	hypog_insulin	On DM therapy			Yes		2	Yes	match	no
IPRESERVE	r_derive	hypog_insulin	On DM therapy			2		2	Yes	match	no
IPRESERVE	r_derive	hypog_insulin	On DM therapy			Yes		2	Yes	match	no
LIFE	r_derive	hypog_insulin	On DM therapy			1		1	No	match	no
LIFE	r_derive	hypog_insulin	On DM therapy			No		1	No	match	no
LIFE	r_derive	hypog_insulin	On DM therapy			2		2	Yes	match	no
LIFE	r_derive	hypog_insulin	On DM therapy			Yes		2	Yes	match	no
MOCHA	r_derive	hypog_insulin	On DM therapy			1		1	No	match	no
MOCHA	r_derive	hypog_insulin	On DM therapy			No		1	No	match	no
MOCHA	r_derive	hypog_insulin	On DM therapy			2		2	Yes	match	no
MOCHA	r_derive	hypog_insulin	On DM therapy			Yes		2	Yes	match	no
NEAT-HFpEF	r_derive	hypog_insulin	On DM therapy			1		1	No	match	no
NEAT-HFpEF	r_derive	hypog_insulin	On DM therapy			No		1	No	match	no
NEAT-HFpEF	r_derive	hypog_insulin	On DM therapy			2		2	Yes	match	no
NEAT-HFpEF	r_derive	hypog_insulin	On DM therapy			Yes		2	Yes	match	no
RELAX	r_derive	hypog_insulin	On DM therapy			1		1	No	match	no
RELAX	r_derive	hypog_insulin	On DM therapy			No		1	No	match	no
RELAX	r_derive	hypog_insulin	On DM therapy			2		2	Yes	match	no
RELAX	r_derive	hypog_insulin	On DM therapy			Yes		2	Yes	match	no
ROSE	r_derive	hypog_insulin	On DM therapy			1		1	No	match	no
ROSE	r_derive	hypog_insulin	On DM therapy			No		1	No	match	no
ROSE	r_derive	hypog_insulin	On DM therapy			2		2	Yes	match	no
ROSE	r_derive	hypog_insulin	On DM therapy			Yes		2	Yes	match	no
SCD-HeFT	r_derive	hypog_insulin	On DM therapy			1		1	No	match	no
SCD-HeFT	r_derive	hypog_insulin	On DM therapy			No		1	No	match	no
SCD-HeFT	r_derive	hypog_insulin	On DM therapy			2		2	Yes	match	no
SCD-HeFT	r_derive	hypog_insulin	On DM therapy			Yes		2	Yes	match	no
SOLVD Prevent	r_derive	hypog_insulin	On DM therapy			1		1	No	match	no
SOLVD Prevent	r_derive	hypog_insulin	On DM therapy			No		1	No	match	no
SOLVD Prevent	r_derive	hypog_insulin	On DM therapy			2		2	Yes	match	no
SOLVD Prevent	r_derive	hypog_insulin	On DM therapy			Yes		2	Yes	match	no
SOLVD Registry	r_derive	hypog_insulin	On DM therapy			1		1	No	match	no
SOLVD Registry	r_derive	hypog_insulin	On DM therapy			No		1	No	match	no
SOLVD Registry	r_derive	hypog_insulin	On DM therapy			2		2	Yes	match	no
SOLVD Registry	r_derive	hypog_insulin	On DM therapy			Yes		2	Yes	match	no
SOLVD Treat	r_derive	hypog_insulin	On DM therapy			1		1	No	match	no
SOLVD Treat	r_derive	hypog_insulin	On DM therapy			No		1	No	match	no
SOLVD Treat	r_derive	hypog_insulin	On DM therapy			2		2	Yes	match	no
SOLVD Treat	r_derive	hypog_insulin	On DM therapy			Yes		2	Yes	match	no
STICH	r_derive	hypog_insulin	On DM therapy			1		1	No	match	no
STICH	r_derive	hypog_insulin	On DM therapy			No		1	No	match	no
STICH	r_derive	hypog_insulin	On DM therapy			2		2	Yes	match	no
STICH	r_derive	hypog_insulin	On DM therapy			Yes		2	Yes	match	no
TOPCAT	r_derive	hypog_insulin	On DM therapy			1		1	No	match	no
TOPCAT	r_derive	hypog_insulin	On DM therapy			No		1	No	match	no
TOPCAT	r_derive	hypog_insulin	On DM therapy			2		2	Yes	match	no
TOPCAT	r_derive	hypog_insulin	On DM therapy			Yes		2	Yes	match	no
ESCAPE	bbantiar	BISO	On evidence-based beta-blocker			1		2	Yes	match	no
ESCAPE	bbantiar	CARVE	On evidence-based beta-blocker			1		2	Yes	match	no
ESCAPE	bbantiar	METO	On evidence-based beta-blocker			1		2	Yes	match	no
ESCAPE	bbantiar	OTHBBSP	On evidence-based beta-blocker			COREG		2	Yes	match	no
ESCAPE	bbantiar	OTHBBSP	On evidence-based beta-blocker			TOPROL		2	Yes	match	no
ESCAPE	bbantiar	OTHBBSP	On evidence-based beta-blocker			TOPROL XL		2	Yes	match	no
GUIDE-IT	meds	BBAGENT	On evidence-based beta-blocker			2		2	Yes	match	no
GUIDE-IT	meds	BBAGENT	On evidence-based beta-blocker			3		2	Yes	match	no
GUIDE-IT	meds	BBAGENT	On evidence-based beta-blocker			5		2	Yes	match	no
HF-ACTION	cmed	BETOTH	On evidence-based beta-blocker			CARVEDILOL CR		2	Yes	match	no
HF-ACTION	cmed	BETOTH	On evidence-based beta-blocker			COREG		2	Yes	match	no
HF-ACTION	cmed	BETOTH	On evidence-based beta-blocker			COREG CR		2	Yes	match	no
HF-ACTION	cmed	BETOTH	On evidence-based beta-blocker			LOPRESSOR		2	Yes	match	no
HF-ACTION	cmed	BETOTH	On evidence-based beta-blocker			METOPRDOL SUCCINATE		2	Yes	match	no
HF-ACTION	cmed	BETOTH	On evidence-based beta-blocker			METOPROLOL SUCCINATE		2	Yes	match	no
HF-ACTION	cmed	BETOTH	On evidence-based beta-blocker			METOPROLOL		2	Yes	match	no
HF-ACTION	cmed	BETOTH	On evidence-based beta-blocker			TOPROL		2	Yes	match	no
HF-ACTION	cmed	BETOTH	On evidence-based beta-blocker			TOPROL XL		2	Yes	match	no
HF-ACTION	cmed	YESBET	On evidence-based beta-blocker			2		2	Yes	match	no
HF-ACTION	cmed	YESBET	On evidence-based beta-blocker			3		2	Yes	match	no
HF-ACTION	cmed	YESBET	On evidence-based beta-blocker			5		2	Yes	match	no
MOCHA	core	group	On evidence-based beta-blocker			1		1	No	match	no
MOCHA	core	group	On evidence-based beta-blocker			2		2	Yes	match	no
MOCHA	core	group	On evidence-based beta-blocker			3		2	Yes	match	no
MOCHA	core	group	On evidence-based beta-blocker			4		2	Yes	match	no
SCD-HeFT	basecrf	CBBLOCKO	On evidence-based beta-blocker			BISOPROLOL		2	Yes	match	no
SCD-HeFT	basecrf	CBBLOCKO	On evidence-based beta-blocker			CARVEDILOL		2	Yes	match	no
SCD-HeFT	basecrf	CBBLOCKO	On evidence-based beta-blocker			COREG		2	Yes	match	no
SCD-HeFT	basecrf	CBBLOCKO	On evidence-based beta-blocker			LOPRESSOR		2	Yes	match	no
SCD-HeFT	basecrf	CBBLOCKO	On evidence-based beta-blocker			METOPROLOL		2	Yes	match	no
SCD-HeFT	basecrf	CBBLOCKO	On evidence-based beta-blocker			TOPROL XL		2	Yes	match	no
SCD-HeFT	basecrf	CBBLOCKO	On evidence-based beta-blocker			MONOCOR		2	Yes	match	no
SCD-HeFT	basecrf	CCARV	On evidence-based beta-blocker			1		2	Yes	match	no
SCD-HeFT	basecrf	CMETO	On evidence-based beta-blocker			1		2	Yes	match	no
SCD-HeFT	followup	fBBLOCKO	On evidence-based beta-blocker			BISOPROLOL		2	Yes	match	no
SCD-HeFT	followup	fBBLOCKO	On evidence-based beta-blocker			CARVEDILOL		2	Yes	match	no
SCD-HeFT	followup	fBBLOCKO	On evidence-based beta-blocker			COREG		2	Yes	match	no
SCD-HeFT	followup	fBBLOCKO	On evidence-based beta-blocker			LOPRESSOR		2	Yes	match	no
SCD-HeFT	followup	fBBLOCKO	On evidence-based beta-blocker			METOPROLOL		2	Yes	match	no
SCD-HeFT	followup	fBBLOCKO	On evidence-based beta-blocker			TOPROL XL		2	Yes	match	no
SCD-HeFT	followup	fBBLOCKO	On evidence-based beta-blocker			MONOCOR		2	Yes	match	no
SCD-HeFT	followup	fCARV	On evidence-based beta-blocker			1		2	Yes	match	no
SCD-HeFT	followup	fMETO	On evidence-based beta-blocker			1		2	Yes	match	no
ATHENA	day30med	hydr1	On hydralazine			0		1	No	match	no
ATHENA	day30med	hydr1	On hydralazine			1		2	Yes	match	no
ATHENA	dcmeds	hydrd	On hydralazine			0		1	No	match	no
ATHENA	dcmeds	hydrd	On hydralazine			1		2	Yes	match	no
ATHENA	premeds	hydr	On hydralazine			0		1	No	match	no
ATHENA	premeds	hydr	On hydralazine			1		2	Yes	match	no
BEST	cotx1	med_code	On hydralazine			GCH		2	Yes	match	no
BEST	sct1	med_code	On hydralazine			GCH		2	Yes	match	no
CARRESS	meds	5	On hydralazine			0		1	No	match	no
CARRESS	meds	5	On hydralazine			1		2	Yes	match	no
DIG	form01	Q34	On hydralazine			0		1	No	match	no
DIG	form01	Q34	On hydralazine			1		2	Yes	match	no
DIG	form02	Q9	On hydralazine			0		1	No	match	no
DIG	form02	Q9	On hydralazine			1		2	Yes	match	no
DOSE	meds	5	On hydralazine			0		1	No	match	no
DOSE	meds	5	On hydralazine			1		2	Yes	match	no
ESCAPE	nihypot	hydra	On hydralazine			0		1	No	match	no
ESCAPE	nihypot	hydra	On hydralazine			1		2	Yes	match	no
EXACT	meds	5	On hydralazine			0		1	No	match	no
EXACT	meds	5	On hydralazine			1		2	Yes	match	no
FIGHT	meds	HYDR	On hydralazine			0		1	No	match	no
FIGHT	meds	HYDR	On hydralazine			1		2	Yes	match	no
GUIDE-IT	meds	HYDR	On hydralazine			0		1	No	match	no
GUIDE-IT	meds	HYDR	On hydralazine			1		2	Yes	match	no
INDIE-HFpEF	meds	HYDR	On hydralazine			0		1	No	match	no
INDIE-HFpEF	meds	HYDR	On hydralazine			1		2	Yes	match	no
IRONOUT	meds	HYDR	On hydralazine			0		1	No	match	no
IRONOUT	meds	HYDR	On hydralazine			1		2	Yes	match	no
LIFE	visitsum	HYDR	On hydralazine			0		1	No	match	no
LIFE	visitsum	HYDR	On hydralazine			1		2	Yes	match	no
MOCHA	cmed	atc	On hydralazine			C02DB		2	Yes	match	no
NEAT-HFpEF	meds	HYDR	On hydralazine			0		1	No	match	no
NEAT-HFpEF	meds	HYDR	On hydralazine			1		2	Yes	match	no
RELAX	meds	hydral	On hydralazine			0		1	No	match	no
RELAX	meds	hydral	On hydralazine			1		2	Yes	match	no
ROSE	meds	5	On hydralazine			0		1	No	match	no
ROSE	meds	5	On hydralazine			1		2	Yes	match	no
SCD-HeFT	basecrf	chydral	On hydralazine			0		1	No	match	no
SCD-HeFT	basecrf	chydral	On hydralazine			1		2	Yes	match	no
SCD-HeFT	followup	fhydral	On hydralazine			0		1	No	match	no
SCD-HeFT	followup	fhydral	On hydralazine			1		2	Yes	match	no
SOLVD Prevent	SEF	SEF29Z3A	On hydralazine			N		1	No	match	no
SOLVD Prevent	SEF	SEF29Z3A	On hydralazine			Y		2	Yes	match	no
SOLVD Registry	RBF	RBF36Z7	On hydralazine			N		1	No	match	no
SOLVD Registry	RBF	RBF36Z7	On hydralazine			Y		2	Yes	match	no
SOLVD Treat	SEF	SEF29Z3A	On hydralazine			N		1	No	match	no
SOLVD Treat	SEF	SEF29Z3A	On hydralazine			Y		2	Yes	match	no
TOPCAT	t007_allvisits_bymed	coded_med_name	On hydralazine			HYDRALAZINE		2	Yes	match	no
TOPCAT	t007_allvisits_bymed	coded_med_name	On hydralazine			APO-HYDRALAZINE		2	Yes	match	no
TOPCAT	t007_allvisits_bymed	coded_med_name	On hydralazine			HYDRALAZIN		2	Yes	match	no
TOPCAT	t007_allvisits_bymed	coded_med_name	On hydralazine			HYDRALAZINE HCL		2	Yes	match	no
TOPCAT	t007_allvisits_bymed	coded_med_name	On hydralazine			HYDRALAZINE HCL WISOSORBIDE DINITRATE		2	Yes	match	no
BEST	cotx1	med_code	On insulin			QFG		2	Yes	match	no
BEST	sct1	med_code	On insulin			QFG		2	Yes	match	no
CARRESS	meds	17	On insulin			0		1	No	match	no
CARRESS	meds	17	On insulin			1		2	Yes	match	no
DOSE	meds	17	On insulin			0		1	No	match	no
DOSE	meds	17	On insulin			1		2	Yes	match	no
ESCAPE	meds	6	On insulin			0		1	No	match	no
ESCAPE	meds	6	On insulin			1		2	Yes	match	no
EXACT	meds	17	On insulin			0		1	No	match	no
EXACT	meds	17	On insulin			1		2	Yes	match	no
FIGHT	meds	insulin	On insulin			0		1	No	match	no
GUIDE-IT	meds	insulin	On insulin			0		1	No	match	no
GUIDE-IT	meds	insulin	On insulin			1		2	Yes	match	no
HF-ACTION	cmeds	21	On insulin			0		1	No	match	no
HF-ACTION	cmeds	21	On insulin			1		2	Yes	match	no
IPRESERVE	analysis	INSULIN	On insulin			0		1	No	match	no
IPRESERVE	analysis	INSULIN	On insulin			1		2	Yes	match	no
LIFE	base	INSULIN	On insulin			0		1	No	match	no
LIFE	base	INSULIN	On insulin			1		2	Yes	match	no
MOCHA	cmed	atc	On insulin			A10AA		2	Yes	match	no
NEAT-HFpEF	meds	INSULIN	On insulin			0		1	No	match	no
NEAT-HFpEF	meds	INSULIN	On insulin			1		2	Yes	match	no
RELAX	meds	INSULIN	On insulin			0		1	No	match	no
RELAX	meds	INSULIN	On insulin			1		2	Yes	match	no
ROSE	meds	17	On insulin			0		1	No	match	no
ROSE	meds	17	On insulin			1		2	Yes	match	no
SCD-HeFT	basecrf	cinsulin	On insulin			0		1	No	match	no
SCD-HeFT	basecrf	cinsulin	On insulin			1		2	Yes	match	no
SCD-HeFT	followup	finsulin	On insulin			0		1	No	match	no
SCD-HeFT	followup	finsulin	On insulin			1		2	Yes	match	no
SOLVD Registry	RBF	RBF36Z15	On insulin			N		1	No	match	no
SOLVD Registry	RBF	RBF36Z15	On insulin			Y		2	Yes	match	no
STICH	meds	12	On insulin			0		1	No	match	no
STICH	meds	12	On insulin			1		2	Yes	match	no
TOPCAT	t005	INSULIN	On insulin			0		1	No	match	no
TOPCAT	t005	INSULIN	On insulin			1		2	Yes	match	no
GUIDE-IT	meds	ivabrdyn	On ivabradine			0		1	No	match	no
GUIDE-IT	meds	ivabrdyn	On ivabradine			1		2	Yes	match	no
INDIE-HFpEF	meds	ivabrad	On ivabradine			0		1	No	match	no
INDIE-HFpEF	meds	ivabrad	On ivabradine			1		2	Yes	match	no
LIFE	visitsum	ivabrad	On ivabradine			0		1	No	match	no
LIFE	visitsum	ivabrad	On ivabradine			1		2	Yes	match	no
ATHENA	day30med	llipid1	On lipid lowering therapy			1		2	Yes	match	no
ATHENA	day30med	statin1	On lipid lowering therapy			1		2	Yes	match	no
ATHENA	dcmeds	llipidd	On lipid lowering therapy			1		2	Yes	match	no
ATHENA	dcmeds	statind	On lipid lowering therapy			1		2	Yes	match	no
ATHENA	premeds	llipid	On lipid lowering therapy			1		2	Yes	match	no
ATHENA	premeds	statin	On lipid lowering therapy			1		2	Yes	match	no
BEST	cotx1	med_code	On lipid lowering therapy			GBB		2	Yes	match	no
BEST	cotx1	med_code	On lipid lowering therapy			GBC		2	Yes	match	no
BEST	cotx1	med_code	On lipid lowering therapy			GBD		2	Yes	match	no
BEST	cotx1	med_code	On lipid lowering therapy			GBE		2	Yes	match	no
BEST	cotx1	med_code	On lipid lowering therapy			GBF		2	Yes	match	no
BEST	cotx1	med_code	On lipid lowering therapy			GBG		2	Yes	match	no
BEST	cotx1	med_code	On lipid lowering therapy			GBH		2	Yes	match	no
BEST	cotx1	med_code	On lipid lowering therapy			GBI		2	Yes	match	no
BEST	cotx1	med_code	On lipid lowering therapy			GBJ		2	Yes	match	no
BEST	cotx1	med_code	On lipid lowering therapy			GBK		2	Yes	match	no
BEST	cotx1	med_code	On lipid lowering therapy			GBL		2	Yes	match	no
BEST	cotx1	med_code	On lipid lowering therapy			GBM		2	Yes	match	no
BEST	cotx1	med_code	On lipid lowering therapy			GBN		2	Yes	match	no
BEST	cotx1	med_code	On lipid lowering therapy			GMO		2	Yes	match	no
BEST	cotx1	med_code	On lipid lowering therapy			GBP		2	Yes	match	no
BEST	sct1	med_code	On lipid lowering therapy			GBB		2	Yes	match	no
BEST	sct1	med_code	On lipid lowering therapy			GBC		2	Yes	match	no
BEST	sct1	med_code	On lipid lowering therapy			GBD		2	Yes	match	no
BEST	sct1	med_code	On lipid lowering therapy			GBE		2	Yes	match	no
BEST	sct1	med_code	On lipid lowering therapy			GBF		2	Yes	match	no
BEST	sct1	med_code	On lipid lowering therapy			GBG		2	Yes	match	no
BEST	sct1	med_code	On lipid lowering therapy			GBH		2	Yes	match	no
BEST	sct1	med_code	On lipid lowering therapy			GBI		2	Yes	match	no
BEST	sct1	med_code	On lipid lowering therapy			GBJ		2	Yes	match	no
BEST	sct1	med_code	On lipid lowering therapy			GBK		2	Yes	match	no
BEST	sct1	med_code	On lipid lowering therapy			GBL		2	Yes	match	no
BEST	sct1	med_code	On lipid lowering therapy			GBM		2	Yes	match	no
BEST	sct1	med_code	On lipid lowering therapy			GBN		2	Yes	match	no
BEST	sct1	med_code	On lipid lowering therapy			GMO		2	Yes	match	no
BEST	sct1	med_code	On lipid lowering therapy			GBP		2	Yes	match	no
CARRESS	meds	14	On lipid lowering therapy			1		2	Yes	match	no
CARRESS	meds	15	On lipid lowering therapy			1		2	Yes	match	no
ESCAPE	meds	1	On lipid lowering therapy			1		2	Yes	match	no
ESCAPE	meds	2	On lipid lowering therapy			1		2	Yes	match	no
EXACT	meds	14	On lipid lowering therapy			1		2	Yes	match	no
EXACT	meds	15	On lipid lowering therapy			1		2	Yes	match	no
FIGHT	meds	llipid	On lipid lowering therapy			1		2	Yes	match	no
FIGHT	meds	statin	On lipid lowering therapy			1		2	Yes	match	no
GUIDE-IT	meds	llipid	On lipid lowering therapy			1		2	Yes	match	no
GUIDE-IT	meds	statin	On lipid lowering therapy			1		2	Yes	match	no
HF-ACTION	cmed	LLWA	On lipid lowering therapy			0		1	No	match	no
HF-ACTION	cmed	LLWA	On lipid lowering therapy			1		2	Yes	match	no
INDIE-HFpEF	meds	llipid	On lipid lowering therapy			1		2	Yes	match	no
INDIE-HFpEF	meds	statin	On lipid lowering therapy			1		2	Yes	match	no
IPRESERVE	analysis	rx14	On lipid lowering therapy			0		1	No	match	no
IPRESERVE	analysis	rx14	On lipid lowering therapy			1		2	Yes	match	no
IRONOUT	meds	llipid	On lipid lowering therapy			1		2	Yes	match	no
IRONOUT	meds	statin	On lipid lowering therapy			1		2	Yes	match	no
LIFE	visitsum	llipid	On lipid lowering therapy			1		2	Yes	match	no
LIFE	visitsum	statin	On lipid lowering therapy			1		2	Yes	match	no
MOCHA	cmed	atc	On lipid lowering therapy			B04AA		2	Yes	match	no
MOCHA	cmed	atc	On lipid lowering therapy			V03AD		2	Yes	match	no
NEAT-HFpEF	meds	llipid	On lipid lowering therapy			1		2	Yes	match	no
NEAT-HFpEF	meds	statin	On lipid lowering therapy			1		2	Yes	match	no
RELAX	meds	other_lipid	On lipid lowering therapy			1		2	Yes	match	no
RELAX	meds	statin	On lipid lowering therapy			1		2	Yes	match	no
SCD-HeFT	basecrf	CSTATINS	On lipid lowering therapy			1		2	Yes	match	no
SCD-HeFT	basecrf	CSTATINS	On lipid lowering therapy			1		2	Yes	match	no
SCD-HeFT	followup	FLIPIDS	On lipid lowering therapy			1		2	Yes	match	no
SCD-HeFT	followup	FSTATINS	On lipid lowering therapy			1		2	Yes	match	no
STICH	meds	16	On lipid lowering therapy			0		1	No	match	no
STICH	meds	16	On lipid lowering therapy			1		2	Yes	match	no
ATHENA	premeds	nitr	On long-acting nitrate			0		1	No	match	no
ATHENA	premeds	nitr	On long-acting nitrate			1		2	Yes	match	no
ATHENA	premeds	nitr1	On long-acting nitrate			0		1	No	match	no
ATHENA	premeds	nitr1	On long-acting nitrate			1		2	Yes	match	no
ATHENA	premeds	nitrd	On long-acting nitrate			0		1	No	match	no
ATHENA	premeds	nitrd	On long-acting nitrate			1		2	Yes	match	no
BEST	cotx1	med_code	On long-acting nitrate			GDM		2	Yes	match	no
BEST	cotx1	med_code	On long-acting nitrate			GDN		2	Yes	match	no
BEST	cotx1	med_code	On long-acting nitrate			GDS		2	Yes	match	no
BEST	sct1	med_code	On long-acting nitrate			GDM		2	Yes	match	no
BEST	sct1	med_code	On long-acting nitrate			GDN		2	Yes	match	no
BEST	sct1	med_code	On long-acting nitrate			GDS		2	Yes	match	no
CARRESS	meds	6	On long-acting nitrate			0		1	No	match	no
CARRESS	meds	6	On long-acting nitrate			1		2	Yes	match	no
DIG	form01	q33	On long-acting nitrate			0		1	No	match	no
DIG	form01	q33	On long-acting nitrate			1		2	Yes	match	no
DIG	form02	Q8	On long-acting nitrate			0		1	No	match	no
DIG	form02	Q8	On long-acting nitrate			1		2	Yes	match	no
DOSE	meds	6	On long-acting nitrate			0		1	No	match	no
DOSE	meds	6	On long-acting nitrate			1		2	Yes	match	no
ESCAPE	nihypot	nitra	On long-acting nitrate			0		1	No	match	no
ESCAPE	nihypot	nitra	On long-acting nitrate			1		2	Yes	match	no
EXACT	meds	6	On long-acting nitrate			0		1	No	match	no
EXACT	meds	6	On long-acting nitrate			1		2	Yes	match	no
FIGHT	meds	nitr	On long-acting nitrate			0		1	No	match	no
FIGHT	meds	nitr	On long-acting nitrate			1		2	Yes	match	no
GUIDE-IT	meds	nitr	On long-acting nitrate			0		1	No	match	no
GUIDE-IT	meds	nitr	On long-acting nitrate			1		2	Yes	match	no
HF-ACTION	analysis	nitrate	On long-acting nitrate			0		1	No	match	no
HF-ACTION	analysis	nitrate	On long-acting nitrate			1		2	Yes	match	no
HF-ACTION	cmeds	15	On long-acting nitrate			0		1	No	match	no
HF-ACTION	cmeds	15	On long-acting nitrate			1		2	Yes	match	no
INDIE-HFpEF	meds	nitr	On long-acting nitrate			0		1	No	match	no
INDIE-HFpEF	meds	nitr	On long-acting nitrate			1		2	Yes	match	no
IPRESERVE	analysis	rx15	On long-acting nitrate			0		1	No	match	no
IPRESERVE	analysis	rx15	On long-acting nitrate			1		2	Yes	match	no
IRONOUT	meds	nitr	On long-acting nitrate			0		1	No	match	no
IRONOUT	meds	nitr	On long-acting nitrate			1		2	Yes	match	no
LIFE	visitsum	nitr	On long-acting nitrate			0		1	No	match	no
LIFE	visitsum	nitr	On long-acting nitrate			1		2	Yes	match	no
MOCHA	cmed	VERBAT	On long-acting nitrate			ISOSORBIDE DINITRATE		2	Yes	match	no
MOCHA	cmed	VERBAT	On long-acting nitrate			ISOSORBIDE MONONITRATE		2	Yes	match	no
NEAT-HFpEF	meds	NITR	On long-acting nitrate			0		1	No	match	no
NEAT-HFpEF	meds	NITR	On long-acting nitrate			1		2	Yes	match	no
RELAX	meds	nitrate	On long-acting nitrate			0		1	No	match	no
RELAX	meds	nitrate	On long-acting nitrate			1		2	Yes	match	no
ROSE	meds	6	On long-acting nitrate			0		1	No	match	no
ROSE	meds	6	On long-acting nitrate			1		2	Yes	match	no
SCD-HeFT	basecrf	cnitrate	On long-acting nitrate			0		1	No	match	no
SCD-HeFT	basecrf	cnitrate	On long-acting nitrate			1		2	Yes	match	no
SCD-HeFT	followup	fnitrate	On long-acting nitrate			0		1	No	match	no
SCD-HeFT	followup	fnitrate	On long-acting nitrate			1		2	Yes	match	no
SOLVD Prevent	sbf	sbf21z2	On long-acting nitrate			N		1	No	match	no
SOLVD Prevent	sbf	sbf21z2	On long-acting nitrate			Y		2	Yes	match	no
SOLVD Prevent	SFE	SFE17Z2	On long-acting nitrate			N		1	No	match	no
SOLVD Prevent	SFE	SFE17Z2	On long-acting nitrate			Y		2	Yes	match	no
SOLVD Registry	RBF	RBF36Z6	On long-acting nitrate			N		1	No	match	no
SOLVD Registry	RBF	RBF36Z6	On long-acting nitrate			Y		2	Yes	match	no
SOLVD Treat	sbf	sbf21z2	On long-acting nitrate			N		1	No	match	no
SOLVD Treat	sbf	sbf21z2	On long-acting nitrate			Y		2	Yes	match	no
SOLVD Treat	SFE	SFE17Z2	On long-acting nitrate			N		1	No	match	no
SOLVD Treat	SFE	SFE17Z2	On long-acting nitrate			Y		2	Yes	match	no
STICH	meds	13	On long-acting nitrate			0		1	No	match	no
STICH	meds	13	On long-acting nitrate			1		2	Yes	match	no
TOPCAT	t007_allvisits_bysub	NITRATE_YN	On long-acting nitrate			0		1	No	match	no
TOPCAT	t007_allvisits_bysub	NITRATE_YN	On long-acting nitrate			1		2	Yes	match	no
ATHENA	day30med	bume1	On loop diuretic			1		2	Yes	match	no
ATHENA	day30med	furo1	On loop diuretic			1		2	Yes	match	no
ATHENA	day30med	tors1	On loop diuretic			1		2	Yes	match	no
ATHENA	dcmeds	bumed	On loop diuretic			1		2	Yes	match	no
ATHENA	dcmeds	furod	On loop diuretic			1		2	Yes	match	no
ATHENA	dcmeds	torsd	On loop diuretic			1		2	Yes	match	no
ATHENA	premeds	bume	On loop diuretic			1		2	Yes	match	no
ATHENA	premeds	furo	On loop diuretic			1		2	Yes	match	no
ATHENA	premeds	tors	On loop diuretic			1		2	Yes	match	no
BEST	cotx1	med_code	On loop diuretic			JHF		2	Yes	match	no
BEST	cotx1	med_code	On loop diuretic			JHG		2	Yes	match	no
BEST	cotx1	med_code	On loop diuretic			JLA		2	Yes	match	no
BEST	cotx1	med_code	On loop diuretic			JLB		2	Yes	match	no
BEST	sct1	med_code	On loop diuretic			JHF		2	Yes	match	no
BEST	sct1	med_code	On loop diuretic			JHG		2	Yes	match	no
BEST	sct1	med_code	On loop diuretic			JLA		2	Yes	match	no
BEST	sct1	med_code	On loop diuretic			JLB		2	Yes	match	no
CARRESS	diuretic	1	On loop diuretic			1		2	Yes	match	no
CARRESS	diuretic	1	On loop diuretic			2		2	Yes	match	no
CARRESS	diuretic	1	On loop diuretic			3		2	Yes	match	no
CARRESS	diuretic	2	On loop diuretic			1		2	Yes	match	no
CARRESS	diuretic	2	On loop diuretic			2		2	Yes	match	no
CARRESS	diuretic	2	On loop diuretic			3		2	Yes	match	no
CARRESS	diuretic	3	On loop diuretic			1		2	Yes	match	no
CARRESS	diuretic	3	On loop diuretic			2		2	Yes	match	no
CARRESS	diuretic	3	On loop diuretic			3		2	Yes	match	no
DIG	form01	Q31	On loop diuretic			0		1	No	match	no
DIG	form01	Q31	On loop diuretic			1		2	Yes	match	no
DIG	form02	Q12	On loop diuretic			0		1	No	match	no
DIG	form02	Q12	On loop diuretic			1		2	Yes	match	no
DOSE	diuretic	1	On loop diuretic			1		2	Yes	match	no
DOSE	diuretic	1	On loop diuretic			2		2	Yes	match	no
DOSE	diuretic	1	On loop diuretic			3		2	Yes	match	no
DOSE	diuretic	2	On loop diuretic			1		2	Yes	match	no
DOSE	diuretic	2	On loop diuretic			2		2	Yes	match	no
DOSE	diuretic	2	On loop diuretic			3		2	Yes	match	no
DOSE	diuretic	3	On loop diuretic			1		2	Yes	match	no
DOSE	diuretic	3	On loop diuretic			2		2	Yes	match	no
DOSE	diuretic	3	On loop diuretic			3		2	Yes	match	no
ESCAPE	diur1	diuloop	On loop diuretic			0		1	No	match	no
ESCAPE	diur1	diuloop	On loop diuretic			1		2	Yes	match	no
EXACT	diuretic	1	On loop diuretic			1		2	Yes	match	no
EXACT	diuretic	1	On loop diuretic			2		2	Yes	match	no
EXACT	diuretic	1	On loop diuretic			3		2	Yes	match	no
EXACT	diuretic	2	On loop diuretic			1		2	Yes	match	no
EXACT	diuretic	2	On loop diuretic			2		2	Yes	match	no
EXACT	diuretic	2	On loop diuretic			3		2	Yes	match	no
EXACT	diuretic	3	On loop diuretic			1		2	Yes	match	no
EXACT	diuretic	3	On loop diuretic			2		2	Yes	match	no
EXACT	diuretic	3	On loop diuretic			3		2	Yes	match	no
FIGHT	meds	bume	On loop diuretic			1		2	Yes	match	no
FIGHT	meds	furo	On loop diuretic			1		2	Yes	match	no
FIGHT	meds	tors	On loop diuretic			1		2	Yes	match	no
GUIDE-IT	meds	loopdiu	On loop diuretic			0		1	No	match	no
GUIDE-IT	meds	loopdiu	On loop diuretic			1		2	Yes	match	no
HF-ACTION	analysis	loopdiur	On loop diuretic			0		1	No	match	no
HF-ACTION	analysis	loopdiur	On loop diuretic			1		2	Yes	match	no
HF-ACTION	cmed	LOOPD	On loop diuretic			0		1	No	match	no
HF-ACTION	cmed	LOOPD	On loop diuretic			1		2	Yes	match	no
INDIE-HFpEF	meds	bume	On loop diuretic			1		2	Yes	match	no
INDIE-HFpEF	meds	furo	On loop diuretic			1		2	Yes	match	no
INDIE-HFpEF	meds	tors	On loop diuretic			1		2	Yes	match	no
IPRESERVE	analysis	rx12	On loop diuretic			0		1	No	match	no
IPRESERVE	analysis	rx12	On loop diuretic			1		2	Yes	match	no
IRONOUT	meds	bume	On loop diuretic			1		2	Yes	match	no
IRONOUT	meds	furo	On loop diuretic			1		2	Yes	match	no
IRONOUT	meds	tors	On loop diuretic			1		2	Yes	match	no
LIFE	visitsum	bume	On loop diuretic			1		2	Yes	match	no
LIFE	visitsum	furo	On loop diuretic			1		2	Yes	match	no
LIFE	visitsum	tors	On loop diuretic			1		2	Yes	match	no
MOCHA	cmed	atc	On loop diuretic			C03CA		2	Yes	match	no
MOCHA	cmed	cm_ingred_dk	On loop diuretic			ETHACRYNIC ACID		2	Yes	match	no
NEAT-HFpEF	meds	bume	On loop diuretic			1		2	Yes	match	no
NEAT-HFpEF	meds	furo	On loop diuretic			1		2	Yes	match	no
NEAT-HFpEF	meds	tors	On loop diuretic			1		2	Yes	match	no
RELAX	diuretic	bumetanide	On loop diuretic	0				2	Yes	range	no
RELAX	diuretic	furosemide	On loop diuretic	0				2	Yes	range	no
RELAX	diuretic	torsemide	On loop diuretic	0				2	Yes	range	no
ROSE	diuretic	1	On loop diuretic			1		2	Yes	match	no
ROSE	diuretic	1	On loop diuretic			2		2	Yes	match	no
ROSE	diuretic	1	On loop diuretic			3		2	Yes	match	no
ROSE	diuretic	2	On loop diuretic			1		2	Yes	match	no
ROSE	diuretic	2	On loop diuretic			2		2	Yes	match	no
ROSE	diuretic	2	On loop diuretic			3		2	Yes	match	no
ROSE	diuretic	3	On loop diuretic			1		2	Yes	match	no
ROSE	diuretic	3	On loop diuretic			2		2	Yes	match	no
ROSE	diuretic	3	On loop diuretic			3		2	Yes	match	no
SCD-HeFT	basecrf	cldiur	On loop diuretic			0		1	No	match	no
SCD-HeFT	basecrf	cldiur	On loop diuretic			1		2	Yes	match	no
SCD-HeFT	followup	fldiur	On loop diuretic			0		1	No	match	no
SCD-HeFT	followup	fldiur	On loop diuretic			1		2	Yes	match	no
SOLVD Prevent	sbf	sbf17z3	On loop diuretic			N		1	No	match	no
SOLVD Prevent	sbf	sbf17z3	On loop diuretic			Y		2	Yes	match	no
SOLVD Prevent	SFE	SFE13Z3	On loop diuretic			N		1	No	match	no
SOLVD Prevent	SFE	SFE13Z3	On loop diuretic			Y		2	Yes	match	no
SOLVD Treat	sbf	sbf17z3	On loop diuretic			N		1	No	match	no
SOLVD Treat	sbf	sbf17z3	On loop diuretic			Y		2	Yes	match	no
SOLVD Treat	SFE	SFE13Z3	On loop diuretic			N		1	No	match	no
SOLVD Treat	SFE	SFE13Z3	On loop diuretic			Y		2	Yes	match	no
STICH	meds	10	On loop diuretic			0		1	No	match	no
STICH	meds	10	On loop diuretic			1		2	Yes	match	no
TOPCAT	t007_allvisits_bymed	MEDCAT_WHODDE	On loop diuretic			DIURETIC - LOOP		2	Yes	match	no
ATHENA	premeds	ALDOS	On MRA			0		1	No	match	no
ATHENA	premeds	ALDOS	On MRA			1		2	Yes	match	no
BEST	cotx1	med_code	On MRA			JHP		2	Yes	match	no
BEST	cotx1	med_code	On MRA			JHV		2	Yes	match	no
BEST	sct1	med_code	On MRA			JHP		2	Yes	match	no
BEST	sct1	med_code	On MRA			JHV		2	Yes	match	no
CARRESS	meds	4	On MRA			0		1	No	match	no
CARRESS	meds	4	On MRA			1		2	Yes	match	no
DOSE	meds	4	On MRA			0		1	No	match	no
DOSE	meds	4	On MRA			1		2	Yes	match	no
ESCAPE	diur1	OTHDITSP	On MRA			ALDACTONE		2	Yes	match	no
ESCAPE	diur1	OTHDITSP	On MRA			SPIRONOLACTONE		2	Yes	match	no
ESCAPE	diur1	SPIRO	On MRA			1		2	Yes	match	no
EXACT	meds	4	On MRA			0		1	No	match	no
EXACT	meds	4	On MRA			1		2	Yes	match	no
FIGHT	meds	aldos	On MRA			0		1	No	match	no
FIGHT	meds	aldos	On MRA			1		2	Yes	match	no
GUIDE-IT	meds	aldos	On MRA			0		1	No	match	no
GUIDE-IT	meds	aldos	On MRA			1		2	Yes	match	no
HF-ACTION	analysis	aldant	On MRA			0		1	No	match	no
HF-ACTION	analysis	aldant	On MRA			1		2	Yes	match	no
HF-ACTION	cmeds	17	On MRA			1		2	Yes	match	no
HF-ACTION	cmeds	18	On MRA			1		2	Yes	match	no
INDIE-HFpEF	meds	aldos	On MRA			0		1	No	match	no
INDIE-HFpEF	meds	aldos	On MRA			1		2	Yes	match	no
IPRESERVE	analysis	rx27	On MRA			2		1	No	match	no
IPRESERVE	analysis	rx27	On MRA			1		2	Yes	match	no
IRONOUT	meds	aldos	On MRA			0		1	No	match	no
IRONOUT	meds	aldos	On MRA			1		2	Yes	match	no
LIFE	visitsum	aldos	On MRA			0		1	No	match	no
LIFE	visitsum	aldos	On MRA			1		2	Yes	match	no
MOCHA	cmed	atc	On MRA			C03DA		2	Yes	match	no
NEAT-HFpEF	meds	aldos	On MRA			0		1	No	match	no
NEAT-HFpEF	meds	aldos	On MRA			1		2	Yes	match	no
RELAX	meds	mra	On MRA			0		1	No	match	no
RELAX	meds	mra	On MRA			1		2	Yes	match	no
ROSE	meds	4	On MRA			0		1	No	match	no
ROSE	meds	4	On MRA			1		2	Yes	match	no
SCD-HeFT	basecrf	cspir	On MRA			0		1	No	match	no
SCD-HeFT	basecrf	cspir	On MRA			1		2	Yes	match	no
SCD-HeFT	followup	fspir	On MRA			0		1	No	match	no
SCD-HeFT	followup	fspir	On MRA			1		2	Yes	match	no
TOPCAT	t011	drug	On MRA			2		1	No	match	no
TOPCAT	t011	drug	On MRA			1		2	Yes	match	no
ATHENA	premeds	antianticdtr	On oral anticoagulation			1		2	Yes	match	no
ATHENA	premeds	anticwrr	On oral anticoagulation			1		2	Yes	match	no
BEST	cotx1	medcode	On oral anticoagulation			FCI		2	Yes	match	no
BEST	sct1	medcode	On oral anticoagulation			FCI		2	Yes	match	no
CARRESS	meds	8	On oral anticoagulation			0		1	No	match	no
CARRESS	meds	8	On oral anticoagulation			1		2	Yes	match	no
DOSE	meds	8	On oral anticoagulation			0		1	No	match	no
DOSE	meds	8	On oral anticoagulation			1		2	Yes	match	no
ESCAPE	meds	17	On oral anticoagulation			0		1	No	match	no
ESCAPE	meds	17	On oral anticoagulation			1		2	Yes	match	no
EXACT	meds	8	On oral anticoagulation			0		1	No	match	no
EXACT	meds	8	On oral anticoagulation			1		2	Yes	match	no
FIGHT	meds	anticdth	On oral anticoagulation			1		2	Yes	match	no
FIGHT	meds	anticwar	On oral anticoagulation			1		2	Yes	match	no
GUIDE-IT	meds	ANTIFXA	On oral anticoagulation			1		2	Yes	match	no
GUIDE-IT	meds	antiwarf	On oral anticoagulation			1		2	Yes	match	no
HF-ACTION	cmeds	13	On oral anticoagulation			0		1	No	match	no
HF-ACTION	cmeds	13	On oral anticoagulation			1		2	Yes	match	no
INDIE-HFpEF	meds	anticag	On oral anticoagulation			0		1	No	match	no
INDIE-HFpEF	meds	anticag	On oral anticoagulation			1		2	Yes	match	no
IRONOUT	meds	anticag	On oral anticoagulation			0		1	No	match	no
IRONOUT	meds	anticag	On oral anticoagulation			1		2	Yes	match	no
LIFE	visitsum	anticoag	On oral anticoagulation			0		1	No	match	no
LIFE	visitsum	anticoag	On oral anticoagulation			1		2	Yes	match	no
MOCHA	cmed	atc	On oral anticoagulation			B01AA		2	Yes	match	no
NEAT-HFpEF	meds	ANTICFCX	On oral anticoagulation			1		2	Yes	match	no
NEAT-HFpEF	meds	anticwar	On oral anticoagulation			1		2	Yes	match	no
RELAX	meds	warfarin	On oral anticoagulation			0		1	No	match	no
RELAX	meds	warfarin	On oral anticoagulation			1		2	Yes	match	no
ROSE	meds	8	On oral anticoagulation			0		1	No	match	no
ROSE	meds	8	On oral anticoagulation			1		2	Yes	match	no
SCD-HeFT	basecrf	cwarf	On oral anticoagulation			0		1	No	match	no
SCD-HeFT	basecrf	cwarf	On oral anticoagulation			1		2	Yes	match	no
SCD-HeFT	followup	fwarf	On oral anticoagulation			0		1	No	match	no
SCD-HeFT	followup	fwarf	On oral anticoagulation			1		2	Yes	match	no
SOLVD Prevent	SBF	SBF24	On oral anticoagulation			Y		1	No	match	no
SOLVD Prevent	SBF	SBF24	On oral anticoagulation			Y		1	No	match	no
SOLVD Prevent	SBF	SBF24	On oral anticoagulation			N		2	Yes	match	no
SOLVD Prevent	SBF	SBF24	On oral anticoagulation			N		2	Yes	match	no
SOLVD Prevent	SFE	SFE20	On oral anticoagulation			Y		1	No	match	no
SOLVD Prevent	SFE	SFE20	On oral anticoagulation			Y		1	No	match	no
SOLVD Prevent	SFE	SFE20	On oral anticoagulation			N		2	Yes	match	no
SOLVD Prevent	SFE	SFE20	On oral anticoagulation			N		2	Yes	match	no
SOLVD Treat	SBF	SBF24	On oral anticoagulation			Y		1	No	match	no
SOLVD Treat	SBF	SBF24	On oral anticoagulation			Y		1	No	match	no
SOLVD Treat	SBF	SBF24	On oral anticoagulation			N		2	Yes	match	no
SOLVD Treat	SBF	SBF24	On oral anticoagulation			N		2	Yes	match	no
SOLVD Treat	SFE	SFE20	On oral anticoagulation			Y		1	No	match	no
SOLVD Treat	SFE	SFE20	On oral anticoagulation			Y		1	No	match	no
SOLVD Treat	SFE	SFE20	On oral anticoagulation			N		2	Yes	match	no
SOLVD Treat	SFE	SFE20	On oral anticoagulation			N		2	Yes	match	no
STICH	meds	18	On oral anticoagulation			0		1	No	match	no
STICH	meds	18	On oral anticoagulation			1		2	Yes	match	no
TOPCAT	t007_allvisits_bysub	warfarin_yn	On oral anticoagulation			0		1	No	match	no
TOPCAT	t007_allvisits_bysub	warfarin_yn	On oral anticoagulation			1		2	Yes	match	no
BEST	cotx1	med_code	On oral hypoglycemic			QFH		2	Yes	match	no
BEST	cotx1	med_code	On oral hypoglycemic			QFI		2	Yes	match	no
BEST	cotx1	med_code	On oral hypoglycemic			QFJ		2	Yes	match	no
BEST	cotx1	med_code	On oral hypoglycemic			QFK		2	Yes	match	no
BEST	cotx1	med_code	On oral hypoglycemic			QFL		2	Yes	match	no
BEST	cotx1	med_code	On oral hypoglycemic			QFM		2	Yes	match	no
BEST	cotx1	med_code	On oral hypoglycemic			QFN		2	Yes	match	no
BEST	cotx1	med_code	On oral hypoglycemic			QFO		2	Yes	match	no
BEST	cotx1	med_code	On oral hypoglycemic			QFQ		2	Yes	match	no
BEST	cotx1	med_code	On oral hypoglycemic			QFR		2	Yes	match	no
BEST	sct1	med_code	On oral hypoglycemic			QFH		2	Yes	match	no
BEST	sct1	med_code	On oral hypoglycemic			QFI		2	Yes	match	no
BEST	sct1	med_code	On oral hypoglycemic			QFJ		2	Yes	match	no
BEST	sct1	med_code	On oral hypoglycemic			QFK		2	Yes	match	no
BEST	sct1	med_code	On oral hypoglycemic			QFL		2	Yes	match	no
BEST	sct1	med_code	On oral hypoglycemic			QFM		2	Yes	match	no
BEST	sct1	med_code	On oral hypoglycemic			QFN		2	Yes	match	no
BEST	sct1	med_code	On oral hypoglycemic			QFO		2	Yes	match	no
BEST	sct1	med_code	On oral hypoglycemic			QFQ		2	Yes	match	no
BEST	sct1	med_code	On oral hypoglycemic			QFR		2	Yes	match	no
CARRESS	meds	18	On oral hypoglycemic			0		1	No	match	no
CARRESS	meds	18	On oral hypoglycemic			1		2	Yes	match	no
DOSE	meds	18	On oral hypoglycemic			0		1	No	match	no
DOSE	meds	18	On oral hypoglycemic			1		2	Yes	match	no
ESCAPE	meds	7	On oral hypoglycemic			0		1	No	match	no
ESCAPE	meds	7	On oral hypoglycemic			1		2	Yes	match	no
ESCAPE	meds	sulfony	On oral hypoglycemic			1		2	Yes	match	no
EXACT	meds	18	On oral hypoglycemic			0		1	No	match	no
EXACT	meds	18	On oral hypoglycemic			1		2	Yes	match	no
FIGHT	meds	agluinhb	On oral hypoglycemic			1		2	Yes	match	no
FIGHT	meds	dppivinh	On oral hypoglycemic			1		2	Yes	match	no
FIGHT	meds	glp1anal	On oral hypoglycemic			1		2	Yes	match	no
FIGHT	meds	nonsulfs	On oral hypoglycemic			1		2	Yes	match	no
FIGHT	meds	ppramlin	On oral hypoglycemic			1		2	Yes	match	no
FIGHT	meds	slgtinhb	On oral hypoglycemic			1		2	Yes	match	no
FIGHT	meds	thiazoli	On oral hypoglycemic			1		2	Yes	match	no
GUIDE-IT	meds	odiagt	On oral hypoglycemic			0		1	No	match	no
GUIDE-IT	meds	odiagt	On oral hypoglycemic			1		2	Yes	match	no
HF-ACTION	cmeds	22	On oral hypoglycemic			1		2	Yes	match	no
HF-ACTION	cmeds	23	On oral hypoglycemic			1		2	Yes	match	no
IPRESERVE	analysis	rx17	On oral hypoglycemic			1		2	Yes	match	no
IPRESERVE	analysis	rx20	On oral hypoglycemic			1		2	Yes	match	no
MOCHA	cmed	atc	On oral hypoglycemic			A10BB		2	Yes	match	no
NEAT-HFpEF	meds	ODIAGT	On oral hypoglycemic			0		1	No	match	no
NEAT-HFpEF	meds	ODIAGT	On oral hypoglycemic			1		2	Yes	match	no
RELAX	meds	oral_hypog	On oral hypoglycemic			0		1	No	match	no
RELAX	meds	oral_hypog	On oral hypoglycemic			1		2	Yes	match	no
ROSE	meds	18	On oral hypoglycemic			0		1	No	match	no
ROSE	meds	18	On oral hypoglycemic			1		2	Yes	match	no
SCD-HeFT	basecrf	coralhyp	On oral hypoglycemic			0		1	No	match	no
SCD-HeFT	basecrf	coralhyp	On oral hypoglycemic			1		2	Yes	match	no
STICH	meds	15	On oral hypoglycemic			0		1	No	match	no
STICH	meds	15	On oral hypoglycemic			1		2	Yes	match	no
TOPCAT	t007_allvisits_bysub	hypog_yn	On oral hypoglycemic			0		1	No	match	no
TOPCAT	t007_allvisits_bysub	hypog_yn	On oral hypoglycemic			1		2	Yes	match	no
ESCAPE	bbantiar	ateno	On other beta-blocker			1		2	Yes	match	no
ESCAPE	bbantiar	othbbsp	On other beta-blocker			LABETALOL		2	Yes	match	no
ESCAPE	bbantiar	prop	On other beta-blocker			1		2	Yes	match	no
GUIDE-IT	meds	bbagent	On other beta-blocker			1		2	Yes	match	no
GUIDE-IT	meds	bbagent	On other beta-blocker			4		2	Yes	match	no
GUIDE-IT	meds	bbagent	On other beta-blocker			98		2	Yes	match	no
HF-ACTION	cmed	BETOTH	On other beta-blocker			ACEBUTOLOL		2	Yes	match	no
HF-ACTION	cmed	BETOTH	On other beta-blocker			LABETOLOL		2	Yes	match	no
HF-ACTION	cmed	BETOTH	On other beta-blocker			LABETALOL		2	Yes	match	no
HF-ACTION	cmed	BETOTH	On other beta-blocker			LABTOLOL		2	Yes	match	no
HF-ACTION	cmed	BETOTH	On other beta-blocker			NADOLOL		2	Yes	match	no
HF-ACTION	cmed	BETOTH	On other beta-blocker			NEBIVOLOL		2	Yes	match	no
HF-ACTION	cmed	BETOTH	On other beta-blocker			PROPRANOLOL		2	Yes	match	no
HF-ACTION	cmed	BETOTH	On other beta-blocker			SOTALOL		2	Yes	match	no
HF-ACTION	cmed	YESBET	On other beta-blocker			1		2	Yes	match	no
HF-ACTION	cmed	YESBET	On other beta-blocker			4		2	Yes	match	no
SCD-HeFT	basecrf	CATEN	On other beta-blocker			1		2	Yes	match	no
SCD-HeFT	basecrf	CBBLOCKO	On other beta-blocker			ACEBUTOLOL		2	Yes	match	no
SCD-HeFT	basecrf	CBBLOCKO	On other beta-blocker			LABETOLOL		2	Yes	match	no
SCD-HeFT	basecrf	CBBLOCKO	On other beta-blocker			SECTRAL		2	Yes	match	no
SCD-HeFT	basecrf	CPROP	On other beta-blocker			1		2	Yes	match	no
SCD-HeFT	followup	fATEN	On other beta-blocker			1		2	Yes	match	no
SCD-HeFT	followup	fBBLOCKO	On other beta-blocker			ACEBUTOLOL		2	Yes	match	no
SCD-HeFT	followup	fBBLOCKO	On other beta-blocker			LABETOLOL		2	Yes	match	no
SCD-HeFT	followup	fBBLOCKO	On other beta-blocker			SECTRAL		2	Yes	match	no
SCD-HeFT	followup	fBBLOCKO	On other beta-blocker			NADOLOL		2	Yes	match	no
SCD-HeFT	followup	fBBLOCKO	On other beta-blocker			SOTALOL		2	Yes	match	no
SCD-HeFT	followup	fBBLOCKO	On other beta-blocker			INDERAL		2	Yes	match	no
SCD-HeFT	followup	fBBLOCKO	On other beta-blocker			INDERAL LA		2	Yes	match	no
SCD-HeFT	followup	fPROP	On other beta-blocker			1		2	Yes	match	no
ATHENA	day30med	llipid1	On other lipid lowering agent			0		1	No	match	no
ATHENA	day30med	llipid1	On other lipid lowering agent			1		2	Yes	match	no
ATHENA	dcmeds	llipidd	On other lipid lowering agent			0		1	No	match	no
ATHENA	dcmeds	llipidd	On other lipid lowering agent			1		2	Yes	match	no
ATHENA	premeds	llipid	On other lipid lowering agent			0		1	No	match	no
ATHENA	premeds	llipid	On other lipid lowering agent			1		2	Yes	match	no
BEST	cotx1	med_code	On other lipid lowering agent			GBB		2	Yes	match	no
BEST	cotx1	med_code	On other lipid lowering agent			GBC		2	Yes	match	no
BEST	cotx1	med_code	On other lipid lowering agent			GBD		2	Yes	match	no
BEST	cotx1	med_code	On other lipid lowering agent			GBE		2	Yes	match	no
BEST	cotx1	med_code	On other lipid lowering agent			GBF		2	Yes	match	no
BEST	cotx1	med_code	On other lipid lowering agent			GBG		2	Yes	match	no
BEST	cotx1	med_code	On other lipid lowering agent			GBF		2	Yes	match	no
BEST	cotx1	med_code	On other lipid lowering agent			GBM		2	Yes	match	no
BEST	cotx1	med_code	On other lipid lowering agent			GBO		2	Yes	match	no
BEST	sct1	med_code	On other lipid lowering agent			GBB		2	Yes	match	no
BEST	sct1	med_code	On other lipid lowering agent			GBC		2	Yes	match	no
BEST	sct1	med_code	On other lipid lowering agent			GBD		2	Yes	match	no
BEST	sct1	med_code	On other lipid lowering agent			GBE		2	Yes	match	no
BEST	sct1	med_code	On other lipid lowering agent			GBF		2	Yes	match	no
BEST	sct1	med_code	On other lipid lowering agent			GBG		2	Yes	match	no
BEST	sct1	med_code	On other lipid lowering agent			GBF		2	Yes	match	no
BEST	sct1	med_code	On other lipid lowering agent			GBM		2	Yes	match	no
BEST	sct1	med_code	On other lipid lowering agent			GBO		2	Yes	match	no
CARRESS	meds	15	On other lipid lowering agent			0		1	No	match	no
CARRESS	meds	15	On other lipid lowering agent			1		2	Yes	match	no
DOSE	meds	14	On other lipid lowering agent			1		2	Yes	match	no
DOSE	meds	15	On other lipid lowering agent			1		2	Yes	match	no
ESCAPE	meds	2	On other lipid lowering agent			0		1	No	match	no
ESCAPE	meds	2	On other lipid lowering agent			1		2	Yes	match	no
EXACT	meds	15	On other lipid lowering agent			0		1	No	match	no
EXACT	meds	15	On other lipid lowering agent			1		2	Yes	match	no
FIGHT	meds	llipid	On other lipid lowering agent			0		1	No	match	no
FIGHT	meds	llipid	On other lipid lowering agent			1		2	Yes	match	no
GUIDE-IT	meds	llipid	On other lipid lowering agent			0		1	No	match	no
GUIDE-IT	meds	llipid	On other lipid lowering agent			1		2	Yes	match	no
INDIE-HFpEF	meds	llipid	On other lipid lowering agent			0		1	No	match	no
INDIE-HFpEF	meds	llipid	On other lipid lowering agent			1		2	Yes	match	no
IRONOUT	meds	llipid	On other lipid lowering agent			0		1	No	match	no
IRONOUT	meds	llipid	On other lipid lowering agent			1		2	Yes	match	no
LIFE	visitsum	llipid	On other lipid lowering agent			0		1	No	match	no
LIFE	visitsum	llipid	On other lipid lowering agent			1		2	Yes	match	no
MOCHA	cmed	VERBAT	On other lipid lowering agent			LOPID		2	Yes	match	no
MOCHA	cmed	VERBAT	On other lipid lowering agent			NIACIN		2	Yes	match	no
MOCHA	cmed	VERBAT	On other lipid lowering agent			OMEGA 3 FISH OIL		2	Yes	match	no
MOCHA	cmed	VERBAT	On other lipid lowering agent			GEMFIBROZIL		2	Yes	match	no
MOCHA	cmed	VERBAT	On other lipid lowering agent			LORELCO		2	Yes	match	no
NEAT-HFpEF	meds	llipid	On other lipid lowering agent			0		1	No	match	no
NEAT-HFpEF	meds	llipid	On other lipid lowering agent			1		2	Yes	match	no
RELAX	meds	other_lipid	On other lipid lowering agent			0		1	No	match	no
RELAX	meds	other_lipid	On other lipid lowering agent			1		2	Yes	match	no
ATHENA	day30med	antipth1	On P2Y12 inhibitor			0		1	No	match	no
ATHENA	day30med	antipth1	On P2Y12 inhibitor			1		2	Yes	match	no
ATHENA	dcmeds	antipthd	On P2Y12 inhibitor			0		1	No	match	no
ATHENA	dcmeds	antipthd	On P2Y12 inhibitor			1		2	Yes	match	no
ATHENA	premeds	ANGIPTHI	On P2Y12 inhibitor			0		1	No	match	no
ATHENA	premeds	ANGIPTHI	On P2Y12 inhibitor			1		2	Yes	match	no
BEST	cotx1	med_code	On P2Y12 inhibitor			FAA		2	Yes	match	no
BEST	sct1	med_code	On P2Y12 inhibitor			FAA		2	Yes	match	no
CARRESS	meds	9	On P2Y12 inhibitor			0		1	No	match	no
CARRESS	meds	9	On P2Y12 inhibitor			1		2	Yes	match	no
DOSE	meds	9	On P2Y12 inhibitor			0		1	No	match	no
DOSE	meds	9	On P2Y12 inhibitor			1		2	Yes	match	no
ESCAPE	meds	9	On P2Y12 inhibitor			0		1	No	match	no
ESCAPE	meds	9	On P2Y12 inhibitor			1		2	Yes	match	no
EXACT	meds	9	On P2Y12 inhibitor			0		1	No	match	no
EXACT	meds	9	On P2Y12 inhibitor			1		2	Yes	match	no
FIGHT	meds	ANTIPOTH	On P2Y12 inhibitor			1		2	Yes	match	no
FIGHT	meds	antipthie	On P2Y12 inhibitor			1		2	Yes	match	no
GUIDE-IT	meds	antipthie	On P2Y12 inhibitor			1		2	Yes	match	no
GUIDE-IT	meds	antp2712	On P2Y12 inhibitor			1		2	Yes	match	no
GUIDE-IT	meds	antp2y12	On P2Y12 inhibitor			1		2	Yes	match	no
HF-ACTION	cmeds	12	On P2Y12 inhibitor			0		1	No	match	no
HF-ACTION	cmeds	12	On P2Y12 inhibitor			1		2	Yes	match	no
INDIE-HFpEF	meds	ANTIPOTH	On P2Y12 inhibitor			1		2	Yes	match	no
INDIE-HFpEF	meds	antipthie	On P2Y12 inhibitor			1		2	Yes	match	no
IRONOUT	meds	ANTIPOTH	On P2Y12 inhibitor			1		2	Yes	match	no
IRONOUT	meds	antipthie	On P2Y12 inhibitor			1		2	Yes	match	no
LIFE	visitsum	othantip	On P2Y12 inhibitor			1		2	Yes	match	no
LIFE	visitsum	thien	On P2Y12 inhibitor			1		2	Yes	match	no
MOCHA	cmed	atc	On P2Y12 inhibitor			B01AX		2	Yes	match	no
MOCHA	cmed	cm_ingred_dk	On P2Y12 inhibitor			CLOPIDOGREL		2	Yes	match	no
NEAT-HFpEF	meds	ANTIPOTH	On P2Y12 inhibitor			1		2	Yes	match	no
NEAT-HFpEF	meds	antipthi	On P2Y12 inhibitor			1		2	Yes	match	no
RELAX	meds	thienopyr	On P2Y12 inhibitor			1		2	Yes	match	no
STICH	meds	8	On P2Y12 inhibitor			0		1	No	match	no
STICH	meds	8	On P2Y12 inhibitor			1		2	Yes	match	no
ATHENA	day30med	statin1	On statin			0		1	No	match	no
ATHENA	day30med	statin1	On statin			1		2	Yes	match	no
ATHENA	dcmeds	statind	On statin			0		1	No	match	no
ATHENA	dcmeds	statind	On statin			1		2	Yes	match	no
ATHENA	premeds	statin	On statin			0		1	No	match	no
ATHENA	premeds	statin	On statin			1		2	Yes	match	no
BEST	cotx1	med_code	On statin			GBI		2	Yes	match	no
BEST	cotx1	med_code	On statin			GBJ		2	Yes	match	no
BEST	cotx1	med_code	On statin			GBK		2	Yes	match	no
BEST	cotx1	med_code	On statin			GBL		2	Yes	match	no
BEST	cotx1	med_code	On statin			GBN		2	Yes	match	no
BEST	sct1	med_code	On statin			GBI		2	Yes	match	no
BEST	sct1	med_code	On statin			GBJ		2	Yes	match	no
BEST	sct1	med_code	On statin			GBK		2	Yes	match	no
BEST	sct1	med_code	On statin			GBL		2	Yes	match	no
BEST	sct1	med_code	On statin			GBN		2	Yes	match	no
CARRESS	meds	14	On statin			0		1	No	match	no
CARRESS	meds	14	On statin			1		2	Yes	match	no
DOSE	meds	14	On statin			0		1	No	match	no
DOSE	meds	14	On statin			1		2	Yes	match	no
ESCAPE	meds	1	On statin			0		1	No	match	no
ESCAPE	meds	1	On statin			1		2	Yes	match	no
EXACT	meds	14	On statin			0		1	No	match	no
EXACT	meds	14	On statin			1		2	Yes	match	no
FIGHT	meds	statin	On statin			0		1	No	match	no
FIGHT	meds	statin	On statin			1		2	Yes	match	no
GUIDE-IT	meds	STATIN	On statin			0		1	No	match	no
GUIDE-IT	meds	STATIN	On statin			1		2	Yes	match	no
HF-ACTION	cmed	hmgcoa	On statin			0		1	No	match	no
HF-ACTION	cmed	hmgcoa	On statin			1		2	Yes	match	no
IPRESERVE	analysis	rx13	On statin			1		2	Yes	match	no
IPRESERVE	analysis	rx21	On statin			1		2	Yes	match	no
IPRESERVE	analysis	rx25	On statin			1		2	Yes	match	no
IPRESERVE	analysis	rx26	On statin			1		2	Yes	match	no
IPRESERVE	analysis	rx7	On statin			1		2	Yes	match	no
IRONOUT	meds	STATIN	On statin			0		1	No	match	no
IRONOUT	meds	STATIN	On statin			0		1	No	match	no
IRONOUT	meds	STATIN	On statin			1		2	Yes	match	no
IRONOUT	meds	STATIN	On statin			1		2	Yes	match	no
LIFE	visitsum	STATIN	On statin			0		1	No	match	no
LIFE	visitsum	STATIN	On statin			1		2	Yes	match	no
MOCHA	cmed	cm_ingred_dk	On statin			LOVASTATIN		2	Yes	match	no
MOCHA	cmed	cm_ingred_dk	On statin			SIMVASTATIN		2	Yes	match	no
MOCHA	cmed	cm_ingred_dk	On statin			PRAVASTATIN		2	Yes	match	no
MOCHA	cmed	cm_ingred_dk	On statin			FLUVASTATIN		2	Yes	match	no
NEAT-HFpEF	meds	STATIN	On statin			0		1	No	match	no
NEAT-HFpEF	meds	STATIN	On statin			1		2	Yes	match	no
RELAX	meds	statin	On statin			0		1	No	match	no
RELAX	meds	statin	On statin			1		2	Yes	match	no
ROSE	meds	14	On statin			0		1	No	match	no
ROSE	meds	14	On statin			1		2	Yes	match	no
SCD-HeFT	basecrf	cstatins	On statin			0		1	No	match	no
SCD-HeFT	basecrf	cstatins	On statin			1		2	Yes	match	no
SCD-HeFT	followup	fstatins	On statin			0		1	No	match	no
SCD-HeFT	followup	fstatins	On statin			1		2	Yes	match	no
STICH	meds	16	On statin			0		1	No	match	no
STICH	meds	16	On statin			1		2	Yes	match	no
TOPCAT	t007_allvisits_bysub	statin_yn	On statin			0		1	No	match	no
TOPCAT	t007_allvisits_bysub	statin_yn	On statin			1		2	Yes	match	no
ATHENA	day30med	hctz1	On thiazide diuretic			1		2	Yes	match	no
ATHENA	day30med	metaz1	On thiazide diuretic			1		2	Yes	match	no
ATHENA	dcmeds	hctzd	On thiazide diuretic			1		2	Yes	match	no
ATHENA	dcmeds	metazd	On thiazide diuretic			1		2	Yes	match	no
ATHENA	premeds	hctz	On thiazide diuretic			1		2	Yes	match	no
ATHENA	premeds	metaz	On thiazide diuretic			1		2	Yes	match	no
BEST	cotx1	med_code	On thiazide diuretic			GJG		2	Yes	match	no
BEST	cotx1	med_code	On thiazide diuretic			GJK		2	Yes	match	no
BEST	cotx1	med_code	On thiazide diuretic			JHA		2	Yes	match	no
BEST	cotx1	med_code	On thiazide diuretic			JHB		2	Yes	match	no
BEST	cotx1	med_code	On thiazide diuretic			JHC		2	Yes	match	no
BEST	cotx1	med_code	On thiazide diuretic			JHD		2	Yes	match	no
BEST	cotx1	med_code	On thiazide diuretic			JHE		2	Yes	match	no
BEST	cotx1	med_code	On thiazide diuretic			JHH		2	Yes	match	no
BEST	cotx1	med_code	On thiazide diuretic			JHI		2	Yes	match	no
BEST	cotx1	med_code	On thiazide diuretic			JHL		2	Yes	match	no
BEST	cotx1	med_code	On thiazide diuretic			JHM		2	Yes	match	no
BEST	cotx1	med_code	On thiazide diuretic			JHN		2	Yes	match	no
BEST	cotx1	med_code	On thiazide diuretic			JHO		2	Yes	match	no
BEST	cotx1	med_code	On thiazide diuretic			JHS		2	Yes	match	no
BEST	cotx1	med_code	On thiazide diuretic			JHT		2	Yes	match	no
BEST	cotx1	med_code	On thiazide diuretic			JHU		2	Yes	match	no
BEST	cotx1	med_code	On thiazide diuretic			JHV		2	Yes	match	no
BEST	cotx1	med_code	On thiazide diuretic			JHW		2	Yes	match	no
BEST	cotx1	med_code	On thiazide diuretic			JHX		2	Yes	match	no
BEST	sct1	med_code	On thiazide diuretic			GJG		2	Yes	match	no
BEST	sct1	med_code	On thiazide diuretic			GJK		2	Yes	match	no
BEST	sct1	med_code	On thiazide diuretic			JHA		2	Yes	match	no
BEST	sct1	med_code	On thiazide diuretic			JHB		2	Yes	match	no
BEST	sct1	med_code	On thiazide diuretic			JHC		2	Yes	match	no
BEST	sct1	med_code	On thiazide diuretic			JHD		2	Yes	match	no
BEST	sct1	med_code	On thiazide diuretic			JHE		2	Yes	match	no
BEST	sct1	med_code	On thiazide diuretic			JHH		2	Yes	match	no
BEST	sct1	med_code	On thiazide diuretic			JHI		2	Yes	match	no
BEST	sct1	med_code	On thiazide diuretic			JHL		2	Yes	match	no
BEST	sct1	med_code	On thiazide diuretic			JHM		2	Yes	match	no
BEST	sct1	med_code	On thiazide diuretic			JHN		2	Yes	match	no
BEST	sct1	med_code	On thiazide diuretic			JHO		2	Yes	match	no
BEST	sct1	med_code	On thiazide diuretic			JHS		2	Yes	match	no
BEST	sct1	med_code	On thiazide diuretic			JHT		2	Yes	match	no
BEST	sct1	med_code	On thiazide diuretic			JHU		2	Yes	match	no
BEST	sct1	med_code	On thiazide diuretic			JHV		2	Yes	match	no
BEST	sct1	med_code	On thiazide diuretic			JHW		2	Yes	match	no
BEST	sct1	med_code	On thiazide diuretic			JHX		2	Yes	match	no
CARRESS	diuretic	4	On thiazide diuretic			2		2	Yes	match	no
CARRESS	diuretic	4	On thiazide diuretic			3		2	Yes	match	no
CARRESS	diuretic	5	On thiazide diuretic			2		2	Yes	match	no
CARRESS	diuretic	5	On thiazide diuretic			3		2	Yes	match	no
CARRESS	diuretic	6	On thiazide diuretic			2		2	Yes	match	no
CARRESS	diuretic	6	On thiazide diuretic			3		2	Yes	match	no
DOSE	diuretic	4	On thiazide diuretic			2		2	Yes	match	no
DOSE	diuretic	4	On thiazide diuretic			3		2	Yes	match	no
DOSE	diuretic	5	On thiazide diuretic			2		2	Yes	match	no
DOSE	diuretic	5	On thiazide diuretic			3		2	Yes	match	no
DOSE	diuretic	6	On thiazide diuretic			2		2	Yes	match	no
DOSE	diuretic	6	On thiazide diuretic			3		2	Yes	match	no
ESCAPE	diurccb	diuthia	On thiazide diuretic			0		1	No	match	no
ESCAPE	diurccb	diuthia	On thiazide diuretic			1		2	Yes	match	no
EXACT	diuretic	4	On thiazide diuretic			2		2	Yes	match	no
EXACT	diuretic	4	On thiazide diuretic			3		2	Yes	match	no
EXACT	diuretic	5	On thiazide diuretic			2		2	Yes	match	no
EXACT	diuretic	5	On thiazide diuretic			3		2	Yes	match	no
EXACT	diuretic	6	On thiazide diuretic			2		2	Yes	match	no
EXACT	diuretic	6	On thiazide diuretic			3		2	Yes	match	no
FIGHT	meds	hctz	On thiazide diuretic			1		2	Yes	match	no
FIGHT	meds	metaz	On thiazide diuretic			1		2	Yes	match	no
GUIDE-IT	meds	hctz	On thiazide diuretic			1		2	Yes	match	no
GUIDE-IT	meds	metaz	On thiazide diuretic			1		2	Yes	match	no
HF-ACTION	cmeds	19	On thiazide diuretic			0		1	No	match	no
HF-ACTION	cmeds	19	On thiazide diuretic			1		2	Yes	match	no
INDIE-HFpEF	meds	hctz	On thiazide diuretic			1		2	Yes	match	no
INDIE-HFpEF	meds	metaz	On thiazide diuretic			1		2	Yes	match	no
IPRESERVE	analysis	rx28	On thiazide diuretic			0		1	No	match	no
IPRESERVE	analysis	rx28	On thiazide diuretic			1		2	Yes	match	no
IRONOUT	meds	hctz	On thiazide diuretic			1		2	Yes	match	no
IRONOUT	meds	metaz	On thiazide diuretic			1		2	Yes	match	no
LIFE	visitsum	hctz	On thiazide diuretic			1		2	Yes	match	no
LIFE	visitsum	metaz	On thiazide diuretic			1		2	Yes	match	no
MOCHA	cmed	atc	On thiazide diuretic			C03AA		2	Yes	match	no
MOCHA	cmed	cm_ingred_dk	On thiazide diuretic			C03BB		2	Yes	match	no
MOCHA	cmed	cm_ingred_dk	On thiazide diuretic			ENALAPRIL HCTZ		2	Yes	match	no
MOCHA	cmed	cm_ingred_dk	On thiazide diuretic			TRIAM/HCTZ		2	Yes	match	no
NEAT-HFpEF	meds	HCTZ	On thiazide diuretic			1		2	Yes	match	no
NEAT-HFpEF	meds	METAZ	On thiazide diuretic			1		2	Yes	match	no
RELAX	diuretic	hctz	On thiazide diuretic	0				2	Yes	range	no
RELAX	diuretic	metolazone	On thiazide diuretic	0				2	Yes	range	no
ROSE	diuretic	4	On thiazide diuretic			2		2	Yes	match	no
ROSE	diuretic	4	On thiazide diuretic			3		2	Yes	match	no
ROSE	diuretic	5	On thiazide diuretic			2		2	Yes	match	no
ROSE	diuretic	5	On thiazide diuretic			3		2	Yes	match	no
ROSE	diuretic	6	On thiazide diuretic			2		2	Yes	match	no
ROSE	diuretic	6	On thiazide diuretic			3		2	Yes	match	no
SCD-HeFT	basecrf	ctdiur	On thiazide diuretic			0		1	No	match	no
SCD-HeFT	basecrf	ctdiur	On thiazide diuretic			1		2	Yes	match	no
SCD-HeFT	followup	ftdiur	On thiazide diuretic			0		1	No	match	no
SCD-HeFT	followup	ftdiur	On thiazide diuretic			1		2	Yes	match	no
SOLVD Prevent	sbf	sbf17z2	On thiazide diuretic			Y		2	Yes	match	no
SOLVD Prevent	sbf	sbf17z4	On thiazide diuretic			Y		2	Yes	match	no
SOLVD Prevent	SFE	SFE13Z2	On thiazide diuretic			Y		2	Yes	match	no
SOLVD Prevent	SFE	SFE13Z4	On thiazide diuretic			Y		2	Yes	match	no
SOLVD Treat	sbf	sbf17z2	On thiazide diuretic			Y		2	Yes	match	no
SOLVD Treat	sbf	sbf17z4	On thiazide diuretic			Y		2	Yes	match	no
SOLVD Treat	SFE	SFE13Z2	On thiazide diuretic			Y		2	Yes	match	no
SOLVD Treat	SFE	SFE13Z4	On thiazide diuretic			Y		2	Yes	match	no
TOPCAT	t007_allvisits_bymed	medcat_whodde	On thiazide diuretic			DIURETIC - THIAZIDE		2	Yes	match	no
ATHENA	day30med	anticwa1	On warfarin			1		2	Yes	match	no
ATHENA	dcmeds	anticwad	On warfarin			1		2	Yes	match	no
ATHENA	premeds	anticwar	On warfarin			1		2	Yes	match	no
BEST	cotx1	warfarin	On warfarin			FCI		2	Yes	match	no
BEST	sct1	warfarin	On warfarin			FCI		2	Yes	match	no
CARRESS	meds	8	On warfarin			0		1	No	match	no
CARRESS	meds	8	On warfarin			1		2	Yes	match	no
DOSE	meds	8	On warfarin			0		1	No	match	no
DOSE	meds	8	On warfarin			1		2	Yes	match	no
ESCAPE	meds	17	On warfarin			0		1	No	match	no
ESCAPE	meds	17	On warfarin			1		2	Yes	match	no
EXACT	meds	8	On warfarin			0		1	No	match	no
EXACT	meds	8	On warfarin			1		2	Yes	match	no
FIGHT	meds	anticwar	On warfarin			1		2	Yes	match	no
GUIDE-IT	meds	antiwarf	On warfarin			0		1	No	match	no
GUIDE-IT	meds	antiwarf	On warfarin			1		2	Yes	match	no
HF-ACTION	cmeds	13	On warfarin			0		1	No	match	no
HF-ACTION	cmeds	13	On warfarin			1		2	Yes	match	no
INDIE-HFpEF	meds	anticwar	On warfarin			0		1	No	match	no
INDIE-HFpEF	meds	anticwar	On warfarin			1		2	Yes	match	no
IRONOUT	meds	anticwar	On warfarin			0		1	No	match	no
IRONOUT	meds	anticwar	On warfarin			1		2	Yes	match	no
LIFE	visitsum	warf	On warfarin			0		1	No	match	no
LIFE	visitsum	warf	On warfarin			1		2	Yes	match	no
MOCHA	cmed	atc	On warfarin			B01AA		2	Yes	match	no
NEAT-HFpEF	meds	anticwar	On warfarin			0		1	No	match	no
NEAT-HFpEF	meds	anticwar	On warfarin			1		2	Yes	match	no
RELAX	meds	warfarin	On warfarin			0		1	No	match	no
RELAX	meds	warfarin	On warfarin			1		2	Yes	match	no
ROSE	meds	8	On warfarin			0		1	No	match	no
ROSE	meds	8	On warfarin			1		2	Yes	match	no
SCD-HeFT	basecrf	cwarf	On warfarin			0		1	No	match	no
SCD-HeFT	basecrf	cwarf	On warfarin			1		2	Yes	match	no
SCD-HeFT	followup	fwarf	On warfarin			0		1	No	match	no
SCD-HeFT	followup	fwarf	On warfarin			1		2	Yes	match	no
STICH	meds	18	On warfarin			0		1	No	match	no
STICH	meds	18	On warfarin			1		2	Yes	match	no
TOPCAT	t007_allvisits_bysub	warfarin_yn	On warfarin			0		1	No	match	no
TOPCAT	t007_allvisits_bysub	warfarin_yn	On warfarin			1		2	Yes	match	no
ATHENA	exam	ccs2	Orthopnea			1		1	No	match	no
ATHENA	exam	ccs2	Orthopnea			2		1	No	match	no
ATHENA	exam	ccs2	Orthopnea			3		2	Yes	match	no
ATHENA	exam	ccs2	Orthopnea			4		2	Yes	match	no
BEST	qol	qo_12	Orthopnea			2		1	No	match	no
BEST	qol	qo_12	Orthopnea			1		2	Yes	match	no
CARRESS	assessmt	orthpnea	Orthopnea			0		1	No	match	no
CARRESS	assessmt	orthpnea	Orthopnea			1		1	No	match	no
CARRESS	assessmt	orthpnea	Orthopnea			2		2	Yes	match	no
CARRESS	assessmt	orthpnea	Orthopnea			3		2	Yes	match	no
DIG	form01	Q16	Orthopnea			0		1	No	match	no
DIG	form01	Q16	Orthopnea			2		1	No	match	no
DIG	form01	Q16	Orthopnea			1		2	Yes	match	no
DIG	form01	Q16	Orthopnea			3		2	Yes	match	no
DOSE	assessmt	orthpnea	Orthopnea			0		1	No	match	no
DOSE	assessmt	orthpnea	Orthopnea			1		1	No	match	no
DOSE	assessmt	orthpnea	Orthopnea			2		2	Yes	match	no
DOSE	assessmt	orthpnea	Orthopnea			3		2	Yes	match	no
ESCAPE	symptoms	orthop	Orthopnea			1		1	No	match	no
ESCAPE	symptoms	orthop	Orthopnea			2		1	No	match	no
ESCAPE	symptoms	orthop	Orthopnea			3		2	Yes	match	no
ESCAPE	symptoms	orthop	Orthopnea			4		2	Yes	match	no
ESCAPE	symptoms	orthop	Orthopnea			5		2	Yes	match	no
EXACT	assessmt	ORTHPNEA	Orthopnea			0		1	No	match	no
EXACT	assessmt	ORTHPNEA	Orthopnea			1		1	No	match	no
EXACT	assessmt	ORTHPNEA	Orthopnea			2		2	Yes	match	no
EXACT	assessmt	ORTHPNEA	Orthopnea			3		2	Yes	match	no
FIGHT	exam	ORTHOP	Orthopnea			1		1	No	match	no
FIGHT	exam	ORTHOP	Orthopnea			2		1	No	match	no
FIGHT	exam	ORTHOP	Orthopnea			3		2	Yes	match	no
FIGHT	exam	ORTHOP	Orthopnea			4		2	Yes	match	no
GUIDE-IT	exam	ORTHODN	Orthopnea			0		1	No	match	no
GUIDE-IT	exam	ORTHODN	Orthopnea			1		1	No	match	no
GUIDE-IT	exam	ORTHODN	Orthopnea			2		2	Yes	match	no
GUIDE-IT	exam	ORTHODN	Orthopnea			3		2	Yes	match	no
HF-ACTION	kccq	kccq9	Orthopnea			4		1	No	match	no
HF-ACTION	kccq	kccq9	Orthopnea			5		1	No	match	no
HF-ACTION	kccq	kccq9	Orthopnea			1		2	Yes	match	no
HF-ACTION	kccq	kccq9	Orthopnea			2		2	Yes	match	no
HF-ACTION	kccq	kccq9	Orthopnea			3		2	Yes	match	no
INDIE-HFpEF	exam	ORTHOP	Orthopnea			1		1	No	match	no
INDIE-HFpEF	exam	ORTHOP	Orthopnea			2		1	No	match	no
INDIE-HFpEF	exam	ORTHOP	Orthopnea			3		2	Yes	match	no
INDIE-HFpEF	exam	ORTHOP	Orthopnea			4		2	Yes	match	no
IRONOUT	exam	ORTHOP	Orthopnea			1		1	No	match	no
IRONOUT	exam	ORTHOP	Orthopnea			2		1	No	match	no
IRONOUT	exam	ORTHOP	Orthopnea			3		2	Yes	match	no
IRONOUT	exam	ORTHOP	Orthopnea			4		2	Yes	match	no
LIFE	visitsum	ORTHOP	Orthopnea			1		1	No	match	no
LIFE	visitsum	ORTHOP	Orthopnea			2		1	No	match	no
LIFE	visitsum	ORTHOP	Orthopnea			3		2	Yes	match	no
LIFE	visitsum	ORTHOP	Orthopnea			4		2	Yes	match	no
NEAT-HFpEF	exam	ORTHOP	Orthopnea			1		1	No	match	no
NEAT-HFpEF	exam	ORTHOP	Orthopnea			2		1	No	match	no
NEAT-HFpEF	exam	ORTHOP	Orthopnea			3		2	Yes	match	no
NEAT-HFpEF	exam	ORTHOP	Orthopnea			4		2	Yes	match	no
RELAX	ASSESSMT	ORTHPNEA	Orthopnea			0		1	No	match	no
RELAX	ASSESSMT	ORTHPNEA	Orthopnea			1		1	No	match	no
RELAX	ASSESSMT	ORTHPNEA	Orthopnea			2		2	Yes	match	no
RELAX	ASSESSMT	ORTHPNEA	Orthopnea			3		2	Yes	match	no
ROSE	assessmt	orthpnea	Orthopnea			0		1	No	match	no
ROSE	assessmt	orthpnea	Orthopnea			1		1	No	match	no
ROSE	assessmt	orthpnea	Orthopnea			2		2	Yes	match	no
ROSE	assessmt	orthpnea	Orthopnea			3		2	Yes	match	no
SCD-HeFT	basecrf	corthop	Orthopnea			0		1	No	match	no
SCD-HeFT	basecrf	corthop	Orthopnea			1		2	Yes	match	no
SCD-HeFT	followup	forthop	Orthopnea			0		1	No	match	no
SCD-HeFT	followup	forthop	Orthopnea			1		2	Yes	match	no
SOLVD Prevent	followup	SFE29Z3	Orthopnea			N		1	No	match	no
SOLVD Prevent	followup	SFE29Z3	Orthopnea			Y		2	Yes	match	no
SOLVD Prevent	sbf	SBF14Z6	Orthopnea			N		1	No	match	no
SOLVD Prevent	sbf	SBF14Z6	Orthopnea			Y		2	Yes	match	no
SOLVD Treat	sbf	SBF14Z6	Orthopnea			N		1	No	match	no
SOLVD Treat	sbf	SBF14Z6	Orthopnea			Y		2	Yes	match	no
SOLVD Treat	SFE	SFE29Z3	Orthopnea			N		1	No	match	no
SOLVD Treat	SFE	SFE29Z3	Orthopnea			Y		2	Yes	match	no
STICH	kccq	kccq9	Orthopnea			4		1	No	match	no
STICH	kccq	kccq9	Orthopnea			5		1	No	match	no
STICH	kccq	kccq9	Orthopnea			1		2	Yes	match	no
STICH	kccq	kccq9	Orthopnea			2		2	Yes	match	no
STICH	kccq	kccq9	Orthopnea			3		2	Yes	match	no
TOPCAT	t004	ORT_CUR	Orthopnea			1		1	No	match	no
TOPCAT	t004	ORT_CUR	Orthopnea			0		2	Yes	match	no
TOPCAT	t013	ORTHOPNEA	Orthopnea			1		1	No	match	no
TOPCAT	t013	ORTHOPNEA	Orthopnea			0		2	Yes	match	no
ATHENA	exam	ccs2	Orthopnea for congestion score			1		0	0	match	no
ATHENA	exam	ccs2	Orthopnea for congestion score			2		1	1	match	no
ATHENA	exam	ccs2	Orthopnea for congestion score			3		2	2	match	no
ATHENA	exam	ccs2	Orthopnea for congestion score			4		3	3	match	no
BEST	qol	MLHFQ6	Orthopnea for congestion score			0		0	0	match	no
BEST	qol	MLHFQ6	Orthopnea for congestion score			1		1	1	match	no
CARRESS	assessmt	orthpnea	Orthopnea for congestion score			0		0	0	match	no
CARRESS	assessmt	orthpnea	Orthopnea for congestion score			1		1	1	match	no
CARRESS	assessmt	orthpnea	Orthopnea for congestion score			2		2	2	match	no
CARRESS	assessmt	orthpnea	Orthopnea for congestion score			3		3	3	match	no
DIG	form10	Q21	Orthopnea for congestion score			0		0	0	match	no
DIG	form10	Q21	Orthopnea for congestion score			1		1	1	match	no
DIG	form10	Q21	Orthopnea for congestion score			2		1	1	match	no
DIG	form10	Q21	Orthopnea for congestion score			3		2	2	match	no
DIG	form10	Q21	Orthopnea for congestion score			4		2	2	match	no
DIG	form10	Q21	Orthopnea for congestion score			5		3	3	match	no
DOSE	assessmt	orthpnea	Orthopnea for congestion score			0		0	0	match	no
DOSE	assessmt	orthpnea	Orthopnea for congestion score			1		1	1	match	no
DOSE	assessmt	orthpnea	Orthopnea for congestion score			2		2	2	match	no
DOSE	assessmt	orthpnea	Orthopnea for congestion score			3		3	3	match	no
ESCAPE	symptoms	orthop	Orthopnea for congestion score			1		0	0	match	no
ESCAPE	symptoms	orthop	Orthopnea for congestion score			2		1	1	match	no
ESCAPE	symptoms	orthop	Orthopnea for congestion score			3		2	2	match	no
ESCAPE	symptoms	orthop	Orthopnea for congestion score			4		2	2	match	no
ESCAPE	symptoms	orthop	Orthopnea for congestion score			5		3	3	match	no
EXACT	assessmt	ORTHPNEA	Orthopnea for congestion score			0		0	0	match	no
EXACT	assessmt	ORTHPNEA	Orthopnea for congestion score			1		1	1	match	no
EXACT	assessmt	ORTHPNEA	Orthopnea for congestion score			2		2	2	match	no
EXACT	assessmt	ORTHPNEA	Orthopnea for congestion score			3		3	3	match	no
FIGHT	exam	ORTHOP	Orthopnea for congestion score			1		0	0	match	no
FIGHT	exam	ORTHOP	Orthopnea for congestion score			2		1	1	match	no
FIGHT	exam	ORTHOP	Orthopnea for congestion score			3		2	2	match	no
FIGHT	exam	ORTHOP	Orthopnea for congestion score			4		3	3	match	no
GUIDE-IT	exam	ORTHODN	Orthopnea for congestion score			0		0	0	match	no
GUIDE-IT	exam	ORTHODN	Orthopnea for congestion score			1		1	1	match	no
GUIDE-IT	exam	ORTHODN	Orthopnea for congestion score			2		2	2	match	no
GUIDE-IT	exam	ORTHODN	Orthopnea for congestion score			3		3	3	match	no
HF-ACTION	kccq	kccq9	Orthopnea for congestion score			5		0	0	match	no
HF-ACTION	kccq	kccq9	Orthopnea for congestion score			4		1	1	match	no
HF-ACTION	kccq	kccq9	Orthopnea for congestion score			2		2	2	match	no
HF-ACTION	kccq	kccq9	Orthopnea for congestion score			3		2	2	match	no
HF-ACTION	kccq	kccq9	Orthopnea for congestion score			1		3	3	match	no
INDIE-HFpEF	exam	ORTHOP	Orthopnea for congestion score			1		0	0	match	no
INDIE-HFpEF	exam	ORTHOP	Orthopnea for congestion score			2		1	1	match	no
INDIE-HFpEF	exam	ORTHOP	Orthopnea for congestion score			3		2	2	match	no
INDIE-HFpEF	exam	ORTHOP	Orthopnea for congestion score			4		3	3	match	no
IRONOUT	exam	ORTHOP	Orthopnea for congestion score			1		0	0	match	no
IRONOUT	exam	ORTHOP	Orthopnea for congestion score			2		1	1	match	no
IRONOUT	exam	ORTHOP	Orthopnea for congestion score			3		2	2	match	no
IRONOUT	exam	ORTHOP	Orthopnea for congestion score			4		3	3	match	no
LIFE	visitsum	ORTHOP	Orthopnea for congestion score			1		0	0	match	no
LIFE	visitsum	ORTHOP	Orthopnea for congestion score			2		1	1	match	no
LIFE	visitsum	ORTHOP	Orthopnea for congestion score			3		2	2	match	no
LIFE	visitsum	ORTHOP	Orthopnea for congestion score			4		3	3	match	no
NEAT-HFpEF	exam	ORTHOP	Orthopnea for congestion score			1		0	0	match	no
NEAT-HFpEF	exam	ORTHOP	Orthopnea for congestion score			2		1	1	match	no
NEAT-HFpEF	exam	ORTHOP	Orthopnea for congestion score			3		2	2	match	no
NEAT-HFpEF	exam	ORTHOP	Orthopnea for congestion score			4		3	3	match	no
RELAX	mlhfq	MLHFQ6	Orthopnea for congestion score			0		0	0	match	no
RELAX	mlhfq	MLHFQ6	Orthopnea for congestion score			1		1	1	match	no
RELAX	mlhfq	MLHFQ6	Orthopnea for congestion score			2		1	1	match	no
RELAX	mlhfq	MLHFQ6	Orthopnea for congestion score			3		2	2	match	no
RELAX	mlhfq	MLHFQ6	Orthopnea for congestion score			4		2	2	match	no
RELAX	ASSESSMT	ORTHPNEA	Orthopnea for congestion score			5		3	3	match	no
ROSE	assessmt	orthpnea	Orthopnea for congestion score			0		0	0	match	no
ROSE	assessmt	orthpnea	Orthopnea for congestion score			1		1	1	match	no
ROSE	assessmt	orthpnea	Orthopnea for congestion score			2		2	2	match	no
ROSE	assessmt	orthpnea	Orthopnea for congestion score			3		3	3	match	no
SCD-HeFT	basecrf	corthop	Orthopnea for congestion score			0		1	1	match	no
SCD-HeFT	basecrf	corthop	Orthopnea for congestion score			1		2	2	match	no
SCD-HeFT	followup	forthop	Orthopnea for congestion score			0		1	1	match	no
SCD-HeFT	followup	forthop	Orthopnea for congestion score			1		2	2	match	no
SOLVD Prevent	SFE	SFE29Z3	Orthopnea for congestion score			N		1	1	match	no
SOLVD Prevent	SFE	SFE29Z3	Orthopnea for congestion score			Y		2	2	match	no
SOLVD Prevent	sbf	SBF14Z6	Orthopnea for congestion score			N		1	1	match	no
SOLVD Prevent	sbf	SBF14Z6	Orthopnea for congestion score			Y		2	2	match	no
SOLVD Treat	sbf	SBF14Z6	Orthopnea for congestion score			N		1	1	match	no
SOLVD Treat	sbf	SBF14Z6	Orthopnea for congestion score			Y		2	2	match	no
SOLVD Treat	SFE	SFE29Z3	Orthopnea for congestion score			N		1	1	match	no
SOLVD Treat	SFE	SFE29Z3	Orthopnea for congestion score			Y		2	2	match	no
STICH	kccq	kccq9	Orthopnea for congestion score			5		0	0	match	no
STICH	kccq	kccq9	Orthopnea for congestion score			4		1	1	match	no
STICH	kccq	kccq9	Orthopnea for congestion score			2		2	2	match	no
STICH	kccq	kccq9	Orthopnea for congestion score			3		2	2	match	no
STICH	kccq	kccq9	Orthopnea for congestion score			1		3	3	match	no
TOPCAT	kccq	kccq9	Orthopnea for congestion score			5		0	0	match	no
TOPCAT	kccq	kccq9	Orthopnea for congestion score			4		1	1	match	no
TOPCAT	kccq	kccq9	Orthopnea for congestion score			2		2	2	match	no
TOPCAT	kccq	kccq9	Orthopnea for congestion score			3		2	2	match	no
TOPCAT	kccq	kccq9	Orthopnea for congestion score			1		3	3	match	no
ATHENA	medhist2	paceicd	Pacemaker			0		1	No	match	no
ATHENA	medhist2	paceicd	Pacemaker			1		2	Yes	match	no
BEST	cvh1	cvpacemk	Pacemaker			2		1	No	match	no
BEST	cvh1	cvpacemk	Pacemaker			1		2	Yes	match	no
CARRESS	medhist2	icdtype	Pacemaker			3		2	Yes	match	no
CARRESS	medhist2	pacemakr	Pacemaker			1		2	Yes	match	no
DOSE	medhist2	icdtype	Pacemaker			3		2	Yes	match	no
DOSE	medhist2	pacemakr	Pacemaker			1		2	Yes	match	no
ESCAPE	mhist	pace	Pacemaker			0		1	No	match	no
ESCAPE	mhist	pace	Pacemaker			1		2	Yes	match	no
EXACT	medhist2	icdtype	Pacemaker			3		2	Yes	match	no
EXACT	medhist2	pacemakr	Pacemaker			1		2	Yes	match	no
FIGHT	medhist2	paceicd	Pacemaker			0		1	No	match	no
FIGHT	medhist2	paceicd	Pacemaker			1		2	Yes	match	no
GUIDE-IT	medhx	icd	Pacemaker			2		2	Yes	match	no
GUIDE-IT	medhx	icd	Pacemaker			3		2	Yes	match	no
GUIDE-IT	medhx	icd	Pacemaker			4		2	Yes	match	no
HF-ACTION	analysis	pacer	Pacemaker			0		1	No	match	no
HF-ACTION	analysis	pacer	Pacemaker			1		2	Yes	match	no
INDIE-HFpEF	medhist2	paceicd	Pacemaker			0		1	No	match	no
INDIE-HFpEF	medhist2	paceicd	Pacemaker			1		2	Yes	match	no
IPRESERVE	analysis	dz5	Pacemaker			0		1	No	match	no
IPRESERVE	analysis	dz5	Pacemaker			1		2	Yes	match	no
IRONOUT	medhist2	paceicd	Pacemaker			0		1	No	match	no
IRONOUT	medhist2	paceicd	Pacemaker			1		2	Yes	match	no
LIFE	base	paceicd	Pacemaker			No		1	No	match	no
LIFE	base	paceicd	Pacemaker			Yes		2	Yes	match	no
MOCHA	medhx	VERBAT	Pacemaker			UUI PACEMAKER		2	Yes	match	no
MOCHA	medhx	VERBAT	Pacemaker			PACEMAKER INTACT		2	Yes	match	no
MOCHA	medhx	VERBAT	Pacemaker			PACEMAKER INSERTION		2	Yes	match	no
MOCHA	medhx	VERBAT	Pacemaker			CARDIAC PACEMAKER		2	Yes	match	no
MOCHA	medhx	VERBAT	Pacemaker			PERMANENT PACEMAKER		2	Yes	match	no
MOCHA	medhx	VERBAT	Pacemaker			PACEMAKER		2	Yes	match	no
MOCHA	medhx	VERBAT	Pacemaker			PERMANENT PACEMAKER DUAL CHAMBER DDD		2	Yes	match	no
MOCHA	medhx	VERBAT	Pacemaker			SP PERMANENT PACEMAKER - NON-FIXED RATE		2	Yes	match	no
MOCHA	medhx	VERBAT	Pacemaker			DDDR PACEMAKER		2	Yes	match	no
MOCHA	medhx	VERBAT	Pacemaker			DDD PACEMAKER		2	Yes	match	no
MOCHA	medhx	VERBAT	Pacemaker			VENTRICULAR PERMANENT PACEMAKER		2	Yes	match	no
MOCHA	medhx	VERBAT	Pacemaker			PERMANANT PACEMAKER INSERTION-VVI		2	Yes	match	no
MOCHA	medhx	VERBAT	Pacemaker			DDD PERMANANT PACEMAKER		2	Yes	match	no
MOCHA	medhx	VERBAT	Pacemaker			PERMANENT PACER IMPLANT		2	Yes	match	no
MOCHA	medhx	VERBAT	Pacemaker			PACEMAKER IMPLANTED (NON-FIXED-RATE)		2	Yes	match	no
MOCHA	medhx	VERBAT	Pacemaker			NON-FIXED-RATE PACEMAKER		2	Yes	match	no
MOCHA	medhx	VERBAT	Pacemaker			NON-DIXED RATE PACEMAKER		2	Yes	match	no
MOCHA	medhx	VERBAT	Pacemaker			VVI PACEMAKER		2	Yes	match	no
MOCHA	medhx	VERBAT	Pacemaker			PACEMAKER REVISION		2	Yes	match	no
MOCHA	medhx	VERBAT	Pacemaker			PACEMAKER - NON FIXED RATE		2	Yes	match	no
NEAT-HFpEF	medhist2	pacicdty	Pacemaker			1		2	Yes	match	no
NEAT-HFpEF	medhist2	pacicdty	Pacemaker			2		2	Yes	match	no
NEAT-HFpEF	medhist2	pacicdty	Pacemaker			3		2	Yes	match	no
RELAX	medhist2	PACEMAKR	Pacemaker			0		1	No	match	no
RELAX	medhist2	PACEMAKR	Pacemaker			1		2	Yes	match	no
ROSE	medhist2	PACEMAKR	Pacemaker			0		1	No	match	no
ROSE	medhist2	PACEMAKR	Pacemaker			1		2	Yes	match	no
SCD-HeFT	baseline_new	age	Pacemaker	0				1	No	range	no
SOLVD Prevent	sbf	sbf12	Pacemaker			N		1	No	match	no
SOLVD Prevent	sbf	sbf12	Pacemaker			Y		2	Yes	match	no
SOLVD Registry	RBF	RBF32	Pacemaker			N		1	No	match	no
SOLVD Registry	RBF	RBF32	Pacemaker			Y		2	Yes	match	no
SOLVD Treat	sbf	sbf12	Pacemaker			N		1	No	match	no
SOLVD Treat	sbf	sbf12	Pacemaker			Y		2	Yes	match	no
STICH	ppacehr	dz5	Pacemaker			0		1	No	match	no
STICH	ppacesn	dz5	Pacemaker			1		2	Yes	match	no
TOPCAT	t005	pacemaker	Pacemaker			0		1	No	match	no
TOPCAT	t005	pacemaker	Pacemaker			1		2	Yes	match	no
ATHENA	medhist2	pvd	Peripheral vascular disease			0		1	No	match	no
ATHENA	medhist2	pvd	Peripheral vascular disease			1		2	Yes	match	no
BEST	cvh1	cvpvd	Peripheral vascular disease			2		1	No	match	no
BEST	cvh1	cvpvd	Peripheral vascular disease			1		2	Yes	match	no
CARRESS	medhist2	pvd	Peripheral vascular disease			0		1	No	match	no
CARRESS	medhist2	pvd	Peripheral vascular disease			1		2	Yes	match	no
DOSE	medhist2	pvd	Peripheral vascular disease			0		1	No	match	no
DOSE	medhist2	pvd	Peripheral vascular disease			1		2	Yes	match	no
ESCAPE	mhist	pvd	Peripheral vascular disease			0		1	No	match	no
ESCAPE	mhist	pvd	Peripheral vascular disease			1		2	Yes	match	no
EXACT	medhist2	pvd	Peripheral vascular disease			0		1	No	match	no
EXACT	medhist2	pvd	Peripheral vascular disease			1		2	Yes	match	no
FIGHT	medhist2	pvd	Peripheral vascular disease			0		1	No	match	no
FIGHT	medhist2	pvd	Peripheral vascular disease			1		2	Yes	match	no
GUIDE-IT	medhx	pavd	Peripheral vascular disease			0		1	No	match	no
GUIDE-IT	medhx	pavd	Peripheral vascular disease			1		2	Yes	match	no
HF-ACTION	analysis	PVD	Peripheral vascular disease			0		1	No	match	no
HF-ACTION	analysis	PVD	Peripheral vascular disease			1		2	Yes	match	no
INDIE-HFpEF	medhist2	pvd	Peripheral vascular disease			0		1	No	match	no
INDIE-HFpEF	medhist2	pvd	Peripheral vascular disease			1		2	Yes	match	no
IRONOUT	medhist2	pvd	Peripheral vascular disease			0		1	No	match	no
IRONOUT	medhist2	pvd	Peripheral vascular disease			1		2	Yes	match	no
LIFE	base	pvd	Peripheral vascular disease			No		1	No	match	no
LIFE	base	pvd	Peripheral vascular disease			Yes		2	Yes	match	no
MOCHA	medhx	PREFTERM	Peripheral vascular disease			PERIPH VASCULAR DIS		2	Yes	match	no
NEAT-HFpEF	medhist2	PVD	Peripheral vascular disease			0		1	No	match	no
NEAT-HFpEF	medhist2	PVD	Peripheral vascular disease			1		2	Yes	match	no
RELAX	medhist2	PVD	Peripheral vascular disease			0		1	No	match	no
RELAX	medhist2	PVD	Peripheral vascular disease			1		2	Yes	match	no
ROSE	medhist2	pvd	Peripheral vascular disease			0		1	No	match	no
ROSE	medhist2	pvd	Peripheral vascular disease			1		2	Yes	match	no
SOLVD Registry	RBF	RBF28Z10	Peripheral vascular disease			N		1	No	match	no
SOLVD Registry	RBF	RBF28Z10	Peripheral vascular disease			Y		2	Yes	match	no
STICH	medhist	PVD	Peripheral vascular disease			0		1	No	match	no
STICH	medhist	PVD	Peripheral vascular disease			1		2	Yes	match	no
TOPCAT	t005	PAD	Peripheral vascular disease			0		1	No	match	no
TOPCAT	t005	PAD	Peripheral vascular disease			1		2	Yes	match	no
ATHENA	kcreat	ptasvl3	Potassium							value	no
ATHENA	labs1	potasval	Potassium							value	no
BEST	clab1	clapot	Potassium							value	no
BEST	lab1	lapot	Potassium							value	no
CARRESS	a_visitsumm	LL_potass	Potassium							value	no
DIG	form01	q9a	Potassium							value	no
DOSE	a_visitsumm	LL_potass	Potassium							value	no
ESCAPE	lab	6	Potassium							value	no
EXACT	a_visitsumm	LL_potass	Potassium							value	no
FIGHT	a_visitsumm	potasval	Potassium							value	no
GUIDE-IT	labs_ads	POTRSLT	Potassium							value	no
HF-ACTION	labs	2	Potassium							value	no
INDIE-HFpEF	a_visitsumm	KUSE	Potassium							value	no
IPRESERVE	analysis	k0	Potassium							value	no
IRONOUT	a_visitsumm	POT	Potassium							value	no
LIFE	visitsum	potass	Potassium							value	no
MOCHA	lab_core	K	Potassium							value	no
NEAT-HFpEF	a_base	pot_bl	Potassium							value	no
RELAX	a_visitsumm	LL_POTASS	Potassium							value	no
ROSE	a_visitsumm	LL_potass	Potassium							value	no
SCD-HeFT	baseline_new	potass	Potassium							value	no
SCD-HeFT	followup	FCHK	Potassium							value	no
SOLVD Prevent	sef	sef24	Potassium							value	no
SOLVD Prevent	SFE	SFE35	Potassium							value	no
SOLVD Registry	RBF	RBF58	Potassium							value	no
SOLVD Treat	sef	sef24	Potassium							value	no
SOLVD Treat	SFE	SFE35	Potassium							value	no
TOPCAT	t008	K_mmolL	Potassium							value	no
ATHENA	medhist1	CABGHX	Prior CABG			0		1	No	match	no
ATHENA	medhist1	CABGHX	Prior CABG			1		2	Yes	match	no
BEST	cvh1	cvbypas	Prior CABG			2		1	No	match	no
BEST	cvh1	cvbypas	Prior CABG			1		2	Yes	match	no
CARRESS	medhist1	cabg	Prior CABG			1		2	Yes	match	no
DOSE	medhist1	cabg	Prior CABG			1		2	Yes	match	no
ESCAPE	mhist	cabg	Prior CABG			0		1	No	match	no
ESCAPE	mhist	cabg	Prior CABG			1		2	Yes	match	no
EXACT	medhist1	cabg	Prior CABG			1		2	Yes	match	no
FIGHT	medhist1	CABGHX	Prior CABG			0		1	No	match	no
FIGHT	medhist1	CABGHX	Prior CABG			1		2	Yes	match	no
GUIDE-IT	medhx	pcabg	Prior CABG			1		2	Yes	match	no
HF-ACTION	analysis	cabg	Prior CABG			0		1	No	match	no
HF-ACTION	analysis	cabg	Prior CABG			1		2	Yes	match	no
INDIE-HFpEF	medhist1	CABGHX	Prior CABG			0		1	No	match	no
INDIE-HFpEF	medhist1	CABGHX	Prior CABG			1		2	Yes	match	no
IRONOUT	medhist1	CABGHX	Prior CABG			0		1	No	match	no
IRONOUT	medhist1	CABGHX	Prior CABG			0		1	No	match	no
IRONOUT	medhist1	CABGHX	Prior CABG			1		2	Yes	match	no
IRONOUT	medhist1	CABGHX	Prior CABG			1		2	Yes	match	no
LIFE	base	CABGHX	Prior CABG			No		1	No	match	no
LIFE	base	CABGHX	Prior CABG			Yes		2	Yes	match	no
MOCHA	chfhx	evidence	Prior CABG			5		2	Yes	match	no
MOCHA	medhx	cd_vb2	Prior CABG			CABG		2	Yes	match	no
NEAT-HFpEF	medhist1	CABGHX	Prior CABG			0		1	No	match	no
NEAT-HFpEF	medhist1	CABGHX	Prior CABG			1		2	Yes	match	no
RELAX	medhist1	CABG	Prior CABG			0		1	No	match	no
RELAX	medhist1	CABG	Prior CABG			1		2	Yes	match	no
ROSE	medhist1	cabg	Prior CABG			1		2	Yes	match	no
SCD-HeFT	basecrf	bcabg	Prior CABG			0		1	No	match	no
SCD-HeFT	basecrf	bcabg	Prior CABG			1		2	Yes	match	no
SOLVD Prevent	SBF	SBF13C	Prior CABG			A		2	Yes	match	no
SOLVD Prevent	SBF	SBF13C	Prior CABG			C		2	Yes	match	no
SOLVD Registry	RBF	RBF34Z3	Prior CABG			N		1	No	match	no
SOLVD Registry	RBF	RBF34Z3	Prior CABG			Y		2	Yes	match	no
SOLVD Treat	SBF	SBF13C	Prior CABG			A		2	Yes	match	no
SOLVD Treat	SBF	SBF13C	Prior CABG			C		2	Yes	match	no
STICH	baseline	pcabg	Prior CABG			0		1	No	match	no
STICH	baseline	pcabg	Prior CABG			1		2	Yes	match	no
TOPCAT	t005	CABG	Prior CABG			0		1	No	match	no
TOPCAT	t005	CABG	Prior CABG			1		2	Yes	match	no
ATHENA	medhist1	NUMHFHSP	Prior HF hospitalization			0		1	No	match	no
ATHENA	medhist1	NUMHFHSP	Prior HF hospitalization	0				2	Yes	range	no
CARRESS	medhist1	HFHSP	Prior HF hospitalization			0		1	No	match	no
CARRESS	medhist1	HFHSP	Prior HF hospitalization	0				2	Yes	range	no
DOSE	a_base	Age	Prior HF hospitalization	0				2	Yes	range	no
DOSE	a_base	HFHSP	Prior HF hospitalization			0		1	No	match	no
ESCAPE	patient	Age	Prior HF hospitalization	0				2	Yes	range	no
ESCAPE	patient	HFHSP	Prior HF hospitalization			0		1	No	match	no
EXACT	medhist1	HFHSP	Prior HF hospitalization			0		1	No	match	no
EXACT	medhist1	HFHSP	Prior HF hospitalization	0				2	Yes	range	no
FIGHT	medhist1	NUMHFHSP	Prior HF hospitalization			0		1	No	match	no
FIGHT	medhist1	NUMHFHSP	Prior HF hospitalization	0				2	Yes	range	no
GUIDE-IT	rawdata/medhx	HFHSP	Prior HF hospitalization			0		1	No	match	no
GUIDE-IT	rawdata/medhx	HFHSP	Prior HF hospitalization			1		2	Yes	match	no
HF-ACTION	medhx2	HFHSP	Prior HF hospitalization			0		1	No	match	no
HF-ACTION	medhx2	HFHSP	Prior HF hospitalization	0				2	Yes	range	no
INDIE-HFpEF	medhist1	NUMHFHSP	Prior HF hospitalization			0		1	No	match	no
INDIE-HFpEF	medhist1	NUMHFHSP	Prior HF hospitalization	0				2	Yes	range	no
IPRESERVE	analysis	hshxyn	Prior HF hospitalization			0		1	No	match	no
IPRESERVE	analysis	hshxyn	Prior HF hospitalization			1		2	Yes	match	no
IRONOUT	medhist1	NUMHFHSP	Prior HF hospitalization			0		1	No	match	no
IRONOUT	medhist1	NUMHFHSP	Prior HF hospitalization			0		1	No	match	no
IRONOUT	medhist1	NUMHFHSP	Prior HF hospitalization	0				2	Yes	range	no
IRONOUT	medhist1	NUMHFHSP	Prior HF hospitalization	0				2	Yes	range	no
LIFE	base	HOSPHFA	Prior HF hospitalization			No		1	No	match	no
LIFE	base	HOSPHFA	Prior HF hospitalization			Yes		2	Yes	match	no
MOCHA	a_hosp	HOSP	Prior HF hospitalization			N		1	No	match	no
MOCHA	a_hosp	HOSP	Prior HF hospitalization			Y		2	Yes	match	no
NEAT-HFpEF	medhist1	numhfsp	Prior HF hospitalization			0		1	No	match	no
NEAT-HFpEF	medhist1	numhfsp	Prior HF hospitalization	0				2	Yes	range	no
RELAX	medhist1	numhfsp	Prior HF hospitalization	0				2	Yes	range	no
ROSE	a_base	Age	Prior HF hospitalization			0		1	No	match	no
ROSE	a_base	Age	Prior HF hospitalization	0				2	Yes	range	no
TOPCAT	t005	CHF_HOSP	Prior HF hospitalization			0		1	No	match	no
TOPCAT	t005	CHF_HOSP	Prior HF hospitalization			1		2	Yes	match	no
ATHENA	medhist1	PCIHX	Prior PCI			0		1	No	match	no
ATHENA	medhist1	PCIHX	Prior PCI			1		2	Yes	match	no
BEST	cvh1	cvangiop	Prior PCI			2		1	No	match	no
BEST	cvh1	cvangiop	Prior PCI			1		2	Yes	match	no
CARRESS	medhist1	PTCI	Prior PCI			1		2	Yes	match	no
DOSE	medhist1	PTCI	Prior PCI			1		2	Yes	match	no
ESCAPE	mhist	PTCI	Prior PCI			0		1	No	match	no
ESCAPE	mhist	PTCI	Prior PCI			1		2	Yes	match	no
EXACT	medhist1	PTCI	Prior PCI			1		2	Yes	match	no
FIGHT	medhist1	PCIHX	Prior PCI			0		1	No	match	no
FIGHT	medhist1	PCIHX	Prior PCI			1		2	Yes	match	no
GUIDE-IT	medhx	ppci	Prior PCI			1		2	Yes	match	no
HF-ACTION	analysis	priorpci	Prior PCI			0		1	No	match	no
HF-ACTION	analysis	priorpci	Prior PCI			1		2	Yes	match	no
INDIE-HFpEF	medhist1	PCIHX	Prior PCI			0		1	No	match	no
INDIE-HFpEF	medhist1	PCIHX	Prior PCI			1		2	Yes	match	no
IRONOUT	medhist1	PCIHX	Prior PCI			0		1	No	match	no
IRONOUT	medhist1	PCIHX	Prior PCI			0		1	No	match	no
IRONOUT	medhist1	PCIHX	Prior PCI			1		2	Yes	match	no
IRONOUT	medhist1	PCIHX	Prior PCI			1		2	Yes	match	no
LIFE	base	PCIHX	Prior PCI			No		1	No	match	no
LIFE	base	PCIHX	Prior PCI			Yes		2	Yes	match	no
MOCHA	chfhx	evidence	Prior PCI			4		2	Yes	match	no
MOCHA	medhx	cd_vb2	Prior PCI			PERCUTANEOUS TRANSLUMINAL CORONARY ANGIOPLASTY		2	Yes	match	no
MOCHA	medhx	verBAT	Prior PCI			ptca		2	Yes	match	no
NEAT-HFpEF	medhist1	PCIHX	Prior PCI			0		1	No	match	no
NEAT-HFpEF	medhist1	PCIHX	Prior PCI			1		2	Yes	match	no
RELAX	medhist1	PTCI	Prior PCI			0		1	No	match	no
RELAX	medhist1	PTCI	Prior PCI			1		2	Yes	match	no
ROSE	medhist1	PTCI	Prior PCI			1		2	Yes	match	no
SCD-HeFT	basecrf	bptca	Prior PCI			0		1	No	match	no
SCD-HeFT	basecrf	bptca	Prior PCI			1		2	Yes	match	no
SOLVD Prevent	SBF	SBF13C	Prior PCI			A		2	Yes	match	no
SOLVD Registry	RBF	RBF34Z6	Prior PCI			N		1	No	match	no
SOLVD Registry	RBF	RBF34Z6	Prior PCI			Y		2	Yes	match	no
SOLVD Treat	SBF	SBF13C	Prior PCI			A		2	Yes	match	no
STICH	baseline	ppci	Prior PCI			0		1	No	match	no
STICH	baseline	ppci	Prior PCI			1		2	Yes	match	no
TOPCAT	t005	PCI	Prior PCI			0		1	No	match	no
TOPCAT	t005	PCI	Prior PCI			1		2	Yes	match	no
CARRESS	a_visitsumm	CL_PIIINP	Pro-collagen III NTP value							value	no
DOSE	a_visitsumm	CL_PIIINP	Pro-collagen III NTP value							value	no
RELAX	a_visitsumm	CL_PIIINP	Pro-collagen III NTP value							value	no
ESCAPE	echo_dat	PV	Pulmonary vein S/D reversal	1				1	Normal	range	no	Y
ESCAPE	echo_dat	PV	Pulmonary vein S/D reversal		1			2	Reversed	range	no
EXACT	echo	pvf_ratio	Pulmonary vein S/D reversal	1				1	Normal	range	no	Y
EXACT	echo	pvf_ratio	Pulmonary vein S/D reversal		1			2	Reversed	range	no
FIGHT	echolab	pvf_ratio	Pulmonary vein S/D reversal	1				1	Normal	range	no	Y
FIGHT	echolab	pvf_ratio	Pulmonary vein S/D reversal		1			2	Reversed	range	no
RELAX	echo	pvf_ratio	Pulmonary vein S/D reversal	1				1	Normal	range	no	Y
RELAX	echo	pvf_ratio	Pulmonary vein S/D reversal		1			2	Reversed	range	no
STICH	echodata	pvf_ratio	Pulmonary vein S/D reversal	1				1	Normal	range	no	Y
STICH	echodata	pvf_ratio	Pulmonary vein S/D reversal		1			2	Reversed	range	no
ESCAPE	echo_dat	PV	Pulmonary vein S/D value							value	no
EXACT	echo	pvf_ratio	Pulmonary vein S/D value							value	no
FIGHT	echolab	pvf_ratio	Pulmonary vein S/D value							value	no
RELAX	echo	pvf_ratio	Pulmonary vein S/D value							value	no
STICH	echodata	pvf_ratio	Pulmonary vein S/D value							value	no
ATHENA	exam	pupr	Pulse pressure	40				1	40+	range	no
ATHENA	exam	pupr	Pulse pressure	30	40			2	30-40	range	no	Y	Y
ATHENA	exam	pupr	Pulse pressure		30			3	< 30	range	no
BEST	pe	pupr	Pulse pressure	40				1	40+	range	no
BEST	pe	pupr	Pulse pressure	30	40			2	30-40	range	no	Y	Y
BEST	pe	pupr	Pulse pressure		30			3	< 30	range	no
CARRESS	assessmt	pupr	Pulse pressure	40				1	40+	range	no
CARRESS	assessmt	pupr	Pulse pressure	30	40			2	30-40	range	no	Y	Y
CARRESS	assessmt	pupr	Pulse pressure		30			3	< 30	range	no
DIG	form01	pupr	Pulse pressure	40				1	40+	range	no
DIG	form01	pupr	Pulse pressure	30	40			2	30-40	range	no	Y	Y
DIG	form01	pupr	Pulse pressure		30			3	< 30	range	no
DOSE	assessmt	pupr	Pulse pressure	40				1	40+	range	no
DOSE	assessmt	pupr	Pulse pressure	30	40			2	30-40	range	no	Y	Y
DOSE	assessmt	pupr	Pulse pressure		30			3	< 30	range	no
ESCAPE	physexam	pupr	Pulse pressure	40				1	40+	range	no
ESCAPE	physexam	pupr	Pulse pressure	30	40			2	30-40	range	no	Y	Y
ESCAPE	physexam	pupr	Pulse pressure		30			3	< 30	range	no
EXACT	assessmt	pupr	Pulse pressure	40				1	40+	range	no
EXACT	assessmt	pupr	Pulse pressure	30	40			2	30-40	range	no	Y	Y
EXACT	assessmt	pupr	Pulse pressure		30			3	< 30	range	no
FIGHT	exam	pupr	Pulse pressure	40				1	40+	range	no
FIGHT	exam	pupr	Pulse pressure	30	40			2	30-40	range	no	Y	Y
FIGHT	exam	pupr	Pulse pressure		30			3	< 30	range	no
GUIDE-IT	exam	pupr	Pulse pressure	40				1	40+	range	no
GUIDE-IT	exam	pupr	Pulse pressure	30	40			2	30-40	range	no	Y	Y
GUIDE-IT	exam	pupr	Pulse pressure		30			3	< 30	range	no
HF-ACTION	analysis	pupr	Pulse pressure	40				1	40+	range	no
HF-ACTION	analysis	pupr	Pulse pressure	30	40			2	30-40	range	no	Y	Y
HF-ACTION	analysis	pupr	Pulse pressure		30			3	< 30	range	no
INDIE-HFpEF	exam	pupr	Pulse pressure	40				1	40+	range	no
INDIE-HFpEF	exam	pupr	Pulse pressure	30	40			2	30-40	range	no	Y	Y
INDIE-HFpEF	exam	pupr	Pulse pressure		30			3	< 30	range	no
IPRESERVE	analysis	pupr	Pulse pressure	40				1	40+	range	no
IPRESERVE	analysis	pupr	Pulse pressure	30	40			2	30-40	range	no	Y	Y
IPRESERVE	analysis	pupr	Pulse pressure		30			3	< 30	range	no
IRONOUT	exam	pupr	Pulse pressure	40				1	40+	range	no
IRONOUT	exam	pupr	Pulse pressure	30	40			2	30-40	range	no	Y	Y
IRONOUT	exam	pupr	Pulse pressure		30			3	< 30	range	no
LIFE	visitsum	pupr	Pulse pressure	40				1	40+	range	no
LIFE	visitsum	pupr	Pulse pressure	30	40			2	30-40	range	no	Y	Y
LIFE	visitsum	pupr	Pulse pressure		30			3	< 30	range	no
MOCHA	vsign	pupr	Pulse pressure	40				1	40+	range	no
MOCHA	vsign	pupr	Pulse pressure	30	40			2	30-40	range	no	Y	Y
MOCHA	vsign	pupr	Pulse pressure		30			3	< 30	range	no
NEAT-HFpEF	exam	pupr	Pulse pressure	40				1	40+	range	no
NEAT-HFpEF	exam	pupr	Pulse pressure	30	40			2	30-40	range	no	Y	Y
NEAT-HFpEF	exam	pupr	Pulse pressure		30			3	< 30	range	no
RELAX	assessmt	pupr	Pulse pressure	40				1	40+	range	no
RELAX	assessmt	pupr	Pulse pressure	30	40			2	30-40	range	no	Y	Y
RELAX	assessmt	pupr	Pulse pressure		30			3	< 30	range	no
ROSE	assessmt	pupr	Pulse pressure	40				1	40+	range	no
ROSE	assessmt	pupr	Pulse pressure	30	40			2	30-40	range	no	Y	Y
ROSE	assessmt	pupr	Pulse pressure		30			3	< 30	range	no
SCD-HeFT	basecrf	pupr	Pulse pressure	40				1	40+	range	no
SCD-HeFT	basecrf	pupr	Pulse pressure	30	40			2	30-40	range	no	Y	Y
SCD-HeFT	basecrf	pupr	Pulse pressure		30			3	< 30	range	no
SCD-HeFT	followup	pupr	Pulse pressure	40				1	40+	range	no
SCD-HeFT	followup	pupr	Pulse pressure	30	40			2	30-40	range	no	Y	Y
SCD-HeFT	followup	pupr	Pulse pressure		30			3	< 30	range	no
SOLVD Prevent	SBF	pupr	Pulse pressure	40				1	40+	range	no
SOLVD Prevent	SBF	pupr	Pulse pressure	30	40			2	30-40	range	no	Y	Y
SOLVD Prevent	SBF	pupr	Pulse pressure		30			3	< 30	range	no
SOLVD Prevent	SFE	pupr	Pulse pressure	40				1	40+	range	no
SOLVD Prevent	SFE	pupr	Pulse pressure	30	40			2	30-40	range	no	Y	Y
SOLVD Prevent	SFE	pupr	Pulse pressure		30			3	< 30	range	no
SOLVD Registry	RBF	pupr	Pulse pressure	40				1	40+	range	no
SOLVD Registry	RBF	pupr	Pulse pressure	30	40			2	30-40	range	no	Y	Y
SOLVD Registry	RBF	pupr	Pulse pressure		30			3	< 30	range	no
SOLVD Treat	SBF	pupr	Pulse pressure	40				1	40+	range	no
SOLVD Treat	SBF	pupr	Pulse pressure	30	40			2	30-40	range	no	Y	Y
SOLVD Treat	SBF	pupr	Pulse pressure		30			3	< 30	range	no
SOLVD Treat	SFE	pupr	Pulse pressure	40				1	40+	range	no
SOLVD Treat	SFE	pupr	Pulse pressure	30	40			2	30-40	range	no	Y	Y
SOLVD Treat	SFE	pupr	Pulse pressure		30			3	< 30	range	no
STICH	angclass	pupr	Pulse pressure	40				1	40+	range	no
STICH	angclass	pupr	Pulse pressure	30	40			2	30-40	range	no	Y	Y
STICH	angclass	pupr	Pulse pressure		30			3	< 30	range	no
STICH	demog	pupr	Pulse pressure	40				1	40+	range	no
STICH	demog	pupr	Pulse pressure	30	40			2	30-40	range	no	Y	Y
STICH	demog	pupr	Pulse pressure		30			3	< 30	range	no
STICH	stiches_vitals	pupr	Pulse pressure	40				1	40+	range	no
STICH	stiches_vitals	pupr	Pulse pressure	30	40			2	30-40	range	no	Y	Y
STICH	stiches_vitals	pupr	Pulse pressure		30			3	< 30	range	no
TOPCAT	t006	pupr	Pulse pressure	40				1	40+	range	no
TOPCAT	t006	pupr	Pulse pressure	30	40			2	30-40	range	no	Y	Y
TOPCAT	t006	pupr	Pulse pressure		30			3	< 30	range	no
TOPCAT	t013	pupr	Pulse pressure	40				1	40+	range	no
TOPCAT	t013	pupr	Pulse pressure	30	40			2	30-40	range	no	Y	Y
TOPCAT	t013	pupr	Pulse pressure		30			3	< 30	range	no
ATHENA	exam	pupr	Pulse pressure value							value	no
BEST	pe	pupr	Pulse pressure value							value	no
CARRESS	assessmt	pupr	Pulse pressure value							value	no
DIG	form01	pupr	Pulse pressure value							value	no
DOSE	assessmt	pupr	Pulse pressure value							value	no
ESCAPE	physexam	pupr	Pulse pressure value							value	no
EXACT	assessmt	pupr	Pulse pressure value							value	no
FIGHT	exam	pupr	Pulse pressure value							value	no
GUIDE-IT	exam	pupr	Pulse pressure value							value	no
HF-ACTION	analysis	pupr	Pulse pressure value							value	no
INDIE-HFpEF	exam	pupr	Pulse pressure value							value	no
IPRESERVE	analysis	pupr	Pulse pressure value							value	no
IRONOUT	exam	pupr	Pulse pressure value							value	no
LIFE	visitsum	pupr	Pulse pressure value							value	no
MOCHA	vsign	pupr	Pulse pressure value							value	no
NEAT-HFpEF	exam	pupr	Pulse pressure value							value	no
RELAX	assessmt	pupr	Pulse pressure value							value	no
ROSE	assessmt	pupr	Pulse pressure value							value	no
SCD-HeFT	basecrf	pupr	Pulse pressure value							value	no
SCD-HeFT	followup	pupr	Pulse pressure value							value	no
SOLVD Prevent	SBF	pupr	Pulse pressure value							value	no
SOLVD Prevent	SFE	pupr	Pulse pressure value							value	no
SOLVD Treat	SBF	pupr	Pulse pressure value							value	no
SOLVD Treat	SFE	pupr	Pulse pressure value							value	no
STICH	angclass	pupr	Pulse pressure value							value	no
STICH	demog	pupr	Pulse pressure value							value	no
STICH	stiches_vitals	pupr	Pulse pressure value							value	no
TOPCAT	t006	pupr	Pulse pressure value							value	no
TOPCAT	t013	pupr	Pulse pressure value							value	no
BEST	ecg	ecqr	QRS > 120 ms		12			1	< 120	range	no
BEST	ecg	ecqr	QRS > 120 ms	12				2	> 120	range	no		Y
CARRESS	ecg	ecgqrs	QRS > 120 ms		120			1	< 120	range	no
CARRESS	ecg	ecgqrs	QRS > 120 ms	120				2	> 120	range	no		Y
DOSE	ecg	ecgqrs	QRS > 120 ms		120			1	< 120	range	no
DOSE	ecg	ecgqrs	QRS > 120 ms	120				2	> 120	range	no		Y
EXACT	ecg	ecgqrs	QRS > 120 ms		120			1	< 120	range	no
EXACT	ecg	ecgqrs	QRS > 120 ms	120				2	> 120	range	no		Y
FIGHT	ecg	ecgqrs	QRS > 120 ms		120			1	< 120	range	no
FIGHT	ecg	ecgqrs	QRS > 120 ms	120				2	> 120	range	no		Y
HF-ACTION	cpx	qrsint	QRS > 120 ms		120			1	< 120	range	no
HF-ACTION	cpx	qrsint	QRS > 120 ms	120				2	> 120	range	no		Y
INDIE-HFpEF	ecg	ecgqrs	QRS > 120 ms		120			1	< 120	range	no
INDIE-HFpEF	ecg	ecgqrs	QRS > 120 ms	120				2	> 120	range	no		Y
IPRESERVE	analysis	qrs_ecg_ms	QRS > 120 ms		120			1	< 120	range	no
IPRESERVE	analysis	qrs_ecg_ms	QRS > 120 ms	120				2	> 120	range	no		Y
MOCHA	ecg	qrs	QRS > 120 ms		120			1	< 120	range	no
MOCHA	ecg	qrs	QRS > 120 ms	120				2	> 120	range	no		Y
NEAT-HFpEF	ecg	ECGQRSVL	QRS > 120 ms		120			1	< 120	range	no
NEAT-HFpEF	ecg	ECGQRSVL	QRS > 120 ms	120				2	> 120	range	no		Y
RELAX	ecg	ECGQRS	QRS > 120 ms		120			1	< 120	range	no
RELAX	ecg	ECGQRS	QRS > 120 ms	120				2	> 120	range	no		Y
ROSE	ecg	ECGQRS	QRS > 120 ms		120			1	< 120	range	no
ROSE	ecg	ECGQRS	QRS > 120 ms	120				2	> 120	range	no		Y
SCD-HeFT	ecg	ecgqrs	QRS > 120 ms		120			1	< 120	range	no
SCD-HeFT	ecg	ecgqrs	QRS > 120 ms	120				2	> 120	range	no		Y
SOLVD Prevent	SBF	SBF28C	QRS > 120 ms			Y		1	< 120	match	no
SOLVD Prevent	SBF	SBF28C	QRS > 120 ms			N		2	> 120	match	no
SOLVD Registry	RBF	RBF47	QRS > 120 ms			Y		1	< 120	match	no
SOLVD Registry	RBF	RBF47	QRS > 120 ms			N		2	> 120	match	no
SOLVD Treat	SBF	SBF28C	QRS > 120 ms			Y		1	< 120	match	no
SOLVD Treat	SBF	SBF28C	QRS > 120 ms			N		2	> 120	match	no
TOPCAT	t010	qrs_dur	QRS > 120 ms		120			1	< 120	range	no
TOPCAT	t010	qrs_dur	QRS > 120 ms	120				2	> 120	range	no		Y
BEST	ecg	ecqr	QRS interval		120			1	< 120	range	no
BEST	ecg	ecqr	QRS interval	120	150			1	< 120	range	no
BEST	ecg	ecqr	QRS interval	150				2	> 120	range	no		Y
CARRESS	ecg	ecgqrs	QRS interval		120			1	< 120	range	no
CARRESS	ecg	ecgqrs	QRS interval	120	150			2	> 120	range	no		Y
CARRESS	ecg	ecgqrs	QRS interval	150				2	> 120	range	no		Y
DOSE	ecg	ecgqrs	QRS interval		120			1	< 120	range	no
DOSE	ecg	ecgqrs	QRS interval	120	150			1	< 120	range	no
DOSE	ecg	ecgqrs	QRS interval	150				2	> 120	range	no		Y
EXACT	ecg	ecgqrs	QRS interval		120			2	> 120	range	no
EXACT	ecg	ecgqrs	QRS interval	120	150			2	120-150	range	no	Y	Y
EXACT	ecg	ecgqrs	QRS interval	150				3	150+	range	no
FIGHT	ecg	ecgqrs	QRS interval		120			1	< 120	range	no
FIGHT	ecg	ecgqrs	QRS interval	120	150			2	120-150	range	no	Y	Y
FIGHT	ecg	ecgqrs	QRS interval	150				3	150+	range	no
HF-ACTION	cpx	qrsint	QRS interval		120			1	< 120	range	no
HF-ACTION	cpx	qrsint	QRS interval	120	150			2	120-150	range	no	Y	Y
HF-ACTION	cpx	qrsint	QRS interval	150				3	150+	range	no
INDIE-HFpEF	ecg	ecgqrs	QRS interval		120			1	< 120	range	no
INDIE-HFpEF	ecg	ecgqrs	QRS interval	120	150			2	120-150	range	no	Y	Y
INDIE-HFpEF	ecg	ecgqrs	QRS interval	150				3	150+	range	no
IPRESERVE	analysis	qrs_ecg_ms	QRS interval		120			1	< 120	range	no
IPRESERVE	analysis	qrs_ecg_ms	QRS interval	120	150			2	120-150	range	no	Y	Y
IPRESERVE	analysis	qrs_ecg_ms	QRS interval	150				3	150+	range	no
MOCHA	ecg	QRS	QRS interval		120			1	< 120	range	no
MOCHA	ecg	QRS	QRS interval	120	150			2	120-150	range	no	Y	Y
MOCHA	ecg	QRS	QRS interval	150				3	150+	range	no
NEAT-HFpEF	ecg	ECGQRSVL	QRS interval		120			1	< 120	range	no
NEAT-HFpEF	ecg	ECGQRSVL	QRS interval	120	150			2	120-150	range	no	Y	Y
NEAT-HFpEF	ecg	ECGQRSVL	QRS interval	150				3	150+	range	no
RELAX	ecg	ECGQRS	QRS interval		120			1	< 120	range	no
RELAX	ecg	ECGQRS	QRS interval	120	150			2	120-150	range	no	Y	Y
RELAX	ecg	ECGQRS	QRS interval	150				3	150+	range	no
ROSE	ecg	ecgqrs	QRS interval		120			1	< 120	range	no
ROSE	ecg	ecgqrs	QRS interval	120	150			2	120-150	range	no	Y	Y
ROSE	ecg	ecgqrs	QRS interval	150				3	150+	range	no
SCD-HeFT	ecg	ecgqrs	QRS interval		120			1	< 120	range	no
SCD-HeFT	ecg	ecgqrs	QRS interval	120	150			2	120-150	range	no	Y	Y
SCD-HeFT	ecg	ecgqrs	QRS interval	150				3	150+	range	no
TOPCAT	t010	qrs_dur	QRS interval		120			1	< 120	range	no
TOPCAT	t010	qrs_dur	QRS interval	120	150			2	120-150	range	no	Y	Y
TOPCAT	t010	qrs_dur	QRS interval	150				3	150+	range	no
ATHENA	a_base	race	Race			2		1	White	match	no
ATHENA	a_base	race	Race			3		2	Black	match	no
ATHENA	a_base	race	Race			1		6	Other	match	no
BEST	pcsf	pcrace	Race			1		1	White	match	no
BEST	pcsf	pcrace	Race			2		2	Black	match	no
BEST	pcsf	pcrace	Race			3		3	Hispanic	match	no
BEST	pcsf	pcrace	Race			4		4	Asian	match	no
BEST	pcsf	pcrace	Race			5		6	Other	match	no
BEST	pcsf	pcrace	Race			6		6	Other	match	no
CARRESS	a_base	RACE	Race			2		1	White	match	no
CARRESS	a_base	RACE	Race			3		2	Black	match	no
CARRESS	a_base	RACE	Race			8		3	Hispanic	match	no
CARRESS	a_base	RACE	Race			1		6	Other	match	no
DIG	form01	RACE	Race			1		1	White	match	no
DIG	form01	RACE	Race			2		2	Black	match	no
DOSE	a_base	RACE	Race			2		1	White	match	no
DOSE	a_base	RACE	Race			3		2	Black	match	no
DOSE	a_base	RACE	Race			8		3	Hispanic	match	no
DOSE	a_base	RACE	Race			1		6	Other	match	no
ESCAPE	patient	RACE	Race			1		1	White	match	no
ESCAPE	patient	RACE	Race			2		2	Black	match	no
ESCAPE	patient	RACE	Race			4		3	Hispanic	match	no
ESCAPE	patient	RACE	Race			3		4	Asian	match	no
ESCAPE	patient	RACE	Race			5		6	Other	match	no
ESCAPE	patient	RACE	Race			98		6	Other	match	no
EXACT	a_base	ETHNIC	Race			1		3	Hispanic	match	no
EXACT	a_base	RACE	Race			2		1	White	match	no
EXACT	a_base	RACE	Race			3		2	Black	match	no
EXACT	a_base	RACE	Race			1		6	Other	match	no
FIGHT	a_base	RACE	Race			2		1	White	match	no
FIGHT	a_base	RACE	Race			3		2	Black	match	no
FIGHT	a_base	RACE	Race			8		3	Hispanic	match	no
FIGHT	a_base	RACE	Race			1		6	Other	match	no
GUIDE-IT	dem	race_derived	Race			1		1	White	match	no
GUIDE-IT	dem	race_derived	Race			2		2	Black	match	no
GUIDE-IT	dem	race_derived	Race			3		3	Hispanic	match	no
GUIDE-IT	dem	race_derived	Race			4		4	Asian	match	no
GUIDE-IT	dem	race_derived	Race			6		6	Other	match	no
HF-ACTION	analysis	racec	Race			2		1	White	match	no
HF-ACTION	analysis	racec	Race			1		2	Black	match	no
HF-ACTION	analysis	racec	Race			3		4	Asian	match	no
HF-ACTION	analysis	racec	Race			4		6	Other	match	no
INDIE-HFpEF	a_base	race	Race			2		1	White	match	no
INDIE-HFpEF	a_base	race	Race			3		2	Black	match	no
INDIE-HFpEF	a_base	race	Race			1		6	Other	match	no
IPRESERVE	analysis	race	Race			WHITE		1	White	match	no
IPRESERVE	analysis	race	Race			BLACKAFRICAN AMERICAN		2	Black	match	no
IPRESERVE	analysis	race	Race			ASIAN		4	Asian	match	no
IPRESERVE	analysis	race	Race			NATIVE HAWAIIANOTHER PACIFIC ISLANDER		6	Other	match	no
IPRESERVE	analysis	race	Race			OTHER		6	Other	match	no
IRONOUT	a_base	raceg	Race			2		1	White	match	no
IRONOUT	a_base	raceg	Race			3		2	Black	match	no
IRONOUT	a_base	raceg	Race			8		3	Hispanic	match	no
IRONOUT	a_base	raceg	Race			1		6	Other	match	no
LIFE	base	race	Race			White		1	White	match	no
LIFE	base	race	Race			Black		2	Black	match	no
LIFE	base	race	Race			Hispanic		3	Hispanic	match	no
LIFE	base	race	Race			Other		6	Other	match	no
MOCHA	demog	race	Race			1		1	White	match	no
MOCHA	demog	race	Race			2		2	Black	match	no
MOCHA	demog	race	Race			3		4	Asian	match	no
MOCHA	demog	race	Race			9		6	Other	match	no
NEAT-HFpEF	a_base	RACE	Race			2		1	White	match	no
NEAT-HFpEF	a_base	RACE	Race			3		2	Black	match	no
NEAT-HFpEF	a_base	RACE	Race			8		3	Hispanic	match	no
NEAT-HFpEF	a_base	RACE	Race			1		6	Other	match	no
RELAX	a_base	RACE	Race			2		1	White	match	no
RELAX	a_base	RACE	Race			1		2	Black	match	no
RELAX	a_base	RACE	Race			3		6	Other	match	no
ROSE	a_base	RACE	Race			2		1	White	match	no
ROSE	a_base	RACE	Race			3		2	Black	match	no
ROSE	a_base	RACE	Race			4		3	Hispanic	match	no
ROSE	a_base	RACE	Race			1		6	Other	match	no
SCD-HeFT	rdemog	race_redact	Race			Caucasian		1	White	match	no
SCD-HeFT	rdemog	race_redact	Race			African American		2	Black	match	no
SCD-HeFT	rdemog	race_redact	Race			Latin American		3	Hispanic	match	no
SCD-HeFT	rdemog	race_redact	Race			Asian		4	Asian	match	no
SCD-HeFT	rdemog	race_redact	Race			Other		6	Other	match	no
SOLVD Prevent	SEF	SEF10	Race			W		1	White	match	no
SOLVD Prevent	SEF	SEF10	Race			B		2	Black	match	no
SOLVD Prevent	SEF	SEF10	Race			O		6	Other	match	no
SOLVD Registry	RBF	RBF7	Race			4		1	White	match	no
SOLVD Registry	RBF	RBF7	Race			3		2	Black	match	no
SOLVD Registry	RBF	RBF7	Race			5		3	Hispanic	match	no
SOLVD Registry	RBF	RBF7	Race			2		4	Asian	match	no
SOLVD Registry	RBF	RBF7	Race			6		6	Other	match	no
SOLVD Registry	RBF	RBF7	Race			7		6	Other	match	no
SOLVD Treat	SEF	SEF10	Race			W		1	White	match	no
SOLVD Treat	SEF	SEF10	Race			B		2	Black	match	no
SOLVD Treat	SEF	SEF10	Race			O		6	Other	match	no
STICH	demog	race_new	Race			White		1	White	match	no
STICH	demog	race_new	Race			Black		2	Black	match	no
STICH	demog	race_new	Race			Hispanic		3	Hispanic	match	no
STICH	demog	race_new	Race			Asian		4	Asian	match	no
STICH	demog	race_new	Race			Other		6	Other	match	no
TOPCAT	t003	race_cat	Race			1		1	White	match	no
TOPCAT	t003	race_cat	Race			2		2	Black	match	no
TOPCAT	t003	race_cat	Race			8		3	Hispanic	match	no
TOPCAT	t003	race_cat	Race			3		6	Other	match	no
ATHENA	exam	ccs5	Rales			1		1	No	match	no
ATHENA	exam	ccs5	Rales			2		2	Yes	match	no
ATHENA	exam	ccs5	Rales			3		3	Yes	match	no
ATHENA	exam	ccs5	Rales			4		4	Yes	match	no
BEST	pe	perls	Rales			1		1	No	match	no
BEST	pe	perls	Rales			2		2	Yes	match	no
BEST	pe	perls	Rales			3		2	Yes	match	no
BEST	pe	perls	Rales			4		2	Yes	match	no
CARRESS	assessmt	rales	Rales			0		1	No	match	no
CARRESS	assessmt	rales	Rales			1		2	Yes	match	no
CARRESS	assessmt	rales	Rales			2		2	Yes	match	no
CARRESS	assessmt	rales	Rales			3		2	Yes	match	no
DIG	form01	Q13	Rales			0		1	No	match	no
DIG	form01	Q13	Rales			2		1	No	match	no
DIG	form01	Q13	Rales			1		2	Yes	match	no
DIG	form01	Q13	Rales			3		2	Yes	match	no
DOSE	assessmt	rales	Rales			0		1	No	match	no
DOSE	assessmt	rales	Rales			1		2	Yes	match	no
DOSE	assessmt	rales	Rales			2		2	Yes	match	no
DOSE	assessmt	rales	Rales			3		2	Yes	match	no
ESCAPE	physexam	rales	Rales			0		1	No	match	no
ESCAPE	physexam	rales	Rales			1		2	Yes	match	no
ESCAPE	physexam	rales	Rales			2		2	Yes	match	no
ESCAPE	physexam	rales	Rales			3		2	Yes	match	no
EXACT	assessmt	rales	Rales			0		1	No	match	no
EXACT	assessmt	rales	Rales			1		2	Yes	match	no
EXACT	assessmt	rales	Rales			2		2	Yes	match	no
EXACT	assessmt	rales	Rales			3		2	Yes	match	no
FIGHT	exam	rales	Rales			1		1	No	match	no
FIGHT	exam	rales	Rales			2		2	Yes	match	no
FIGHT	exam	rales	Rales			3		2	Yes	match	no
FIGHT	exam	rales	Rales			4		2	Yes	match	no
GUIDE-IT	exam	rales	Rales			1		2	Yes	match	no
GUIDE-IT	exam	rales	Rales			2		2	Yes	match	no
GUIDE-IT	exam	rales	Rales			3		2	Yes	match	no
GUIDE-IT	exam	ralesdn	Rales			0		1	No	match	no
INDIE-HFpEF	exam	rales	Rales			1		1	No	match	no
INDIE-HFpEF	exam	rales	Rales			2		2	Yes	match	no
INDIE-HFpEF	exam	rales	Rales			3		2	Yes	match	no
INDIE-HFpEF	exam	rales	Rales			4		2	Yes	match	no
IPRESERVE	analysis	rales	Rales			0		1	No	match	no
IPRESERVE	analysis	rales	Rales			1		2	Yes	match	no
LIFE	visitsum	rales	Rales			1		1	No	match	no
LIFE	visitsum	rales	Rales			2		2	Yes	match	no
LIFE	visitsum	rales	Rales			3		2	Yes	match	no
LIFE	visitsum	rales	Rales			4		2	Yes	match	no
MOCHA	cpex	rales	Rales			0		1	No	match	no
MOCHA	cpex	rales	Rales			1		2	Yes	match	no
NEAT-HFpEF	exam	RALES	Rales			1		1	No	match	no
NEAT-HFpEF	exam	RALES	Rales			2		2	Yes	match	no
RELAX	assessmt	rales	Rales			0		1	No	match	no
RELAX	assessmt	rales	Rales			1		2	Yes	match	no
RELAX	assessmt	rales	Rales			2		2	Yes	match	no
RELAX	assessmt	rales	Rales			3		2	Yes	match	no
ROSE	assessmt	rales	Rales			0		1	No	match	no
ROSE	assessmt	rales	Rales			1		2	Yes	match	no
ROSE	assessmt	rales	Rales			2		2	Yes	match	no
ROSE	assessmt	rales	Rales			3		2	Yes	match	no
SCD-HeFT	basecrf	cperales	Rales			1		1	No	match	no
SCD-HeFT	basecrf	cperales	Rales			2		2	Yes	match	no
SCD-HeFT	basecrf	cperales	Rales			3		2	Yes	match	no
SCD-HeFT	basecrf	cperales	Rales			4		2	Yes	match	no
SCD-HeFT	followup	fperales	Rales			1		1	No	match	no
SCD-HeFT	followup	fperales	Rales			2		2	Yes	match	no
SCD-HeFT	followup	fperales	Rales			3		2	Yes	match	no
SCD-HeFT	followup	fperales	Rales			4		2	Yes	match	no
SOLVD Prevent	sbf	SBF36Z1	Rales			N		1	No	match	no
SOLVD Prevent	sbf	SBF36Z1	Rales			Y		2	Yes	match	no
SOLVD Registry	RBF	RBF43Z1	Rales			N		1	No	match	no
SOLVD Registry	RBF	RBF43Z1	Rales			Y		2	Yes	match	no
SOLVD Treat	sbf	SBF36Z1	Rales			N		1	No	match	no
SOLVD Treat	sbf	SBF36Z1	Rales			Y		2	Yes	match	no
TOPCAT	t004	rales_cur	Rales			0		1	No	match	no
TOPCAT	t004	rales_cur	Rales			1		2	Yes	match	no
TOPCAT	t013	rales	Rales			0		1	No	match	no
TOPCAT	t013	rales	Rales			1		2	Yes	match	no
ATHENA	exam	ccs5	Rales for congestion score			1		0	0	match	no
ATHENA	exam	ccs5	Rales for congestion score			2		1	1	match	no
ATHENA	exam	ccs5	Rales for congestion score			3		2	2	match	no
ATHENA	exam	ccs5	Rales for congestion score			4		3	3	match	no
BEST	qol	MLHFQ6	Orthopnea for congestion score			2		1	1	match	no
BEST	qol	MLHFQ6	Orthopnea for congestion score			3		2	2	match	no
BEST	qol	MLHFQ6	Orthopnea for congestion score			4		2	2	match	no
BEST	qol	MLHFQ6	Orthopnea for congestion score			5		3	3	match	no
BEST	pe	perls	Rales for congestion score			1		0	0	match	no
BEST	pe	perls	Rales for congestion score			2		1	1	match	no
BEST	pe	perls	Rales for congestion score			3		2	2	match	no
BEST	pe	perls	Rales for congestion score			4		3	3	match	no
CARRESS	assessmt	rales	Rales for congestion score			0		0	0	match	no
CARRESS	assessmt	rales	Rales for congestion score			1		1	1	match	no
CARRESS	assessmt	rales	Rales for congestion score			2		2	2	match	no
CARRESS	assessmt	rales	Rales for congestion score			3		3	3	match	no
DIG	form01	Q13	Rales for congestion score			0		1	1	match	no
DIG	form01	Q13	Rales for congestion score			2		1	1	match	no
DIG	form01	Q13	Rales for congestion score			1		2	2	match	no
DIG	form01	Q13	Rales for congestion score			3		2	2	match	no
DOSE	assessmt	rales	Rales for congestion score			0		0	0	match	no
DOSE	assessmt	rales	Rales for congestion score			1		1	1	match	no
DOSE	assessmt	rales	Rales for congestion score			2		2	2	match	no
DOSE	assessmt	rales	Rales for congestion score			3		3	3	match	no
ESCAPE	physexam	rales	Rales for congestion score			0		0	0	match	no
ESCAPE	physexam	rales	Rales for congestion score			1		1	1	match	no
ESCAPE	physexam	rales	Rales for congestion score			2		2	2	match	no
ESCAPE	physexam	rales	Rales for congestion score			3		3	3	match	no
EXACT	assessmt	rales	Rales for congestion score			0		0	0	match	no
EXACT	assessmt	rales	Rales for congestion score			1		1	1	match	no
EXACT	assessmt	rales	Rales for congestion score			2		2	2	match	no
EXACT	assessmt	rales	Rales for congestion score			3		3	3	match	no
FIGHT	exam	rales	Rales for congestion score			1		0	0	match	no
FIGHT	exam	rales	Rales for congestion score			2		1	1	match	no
FIGHT	exam	rales	Rales for congestion score			3		2	2	match	no
FIGHT	exam	rales	Rales for congestion score			4		3	3	match	no
GUIDE-IT	exam	rales	Rales for congestion score			1		1	1	match	no
GUIDE-IT	exam	rales	Rales for congestion score			2		2	2	match	no
GUIDE-IT	exam	rales	Rales for congestion score			3		3	3	match	no
GUIDE-IT	exam	ralesdn	Rales for congestion score			0		0	0	match	no
INDIE-HFpEF	exam	rales	Rales for congestion score			1		0	0	match	no
INDIE-HFpEF	exam	rales	Rales for congestion score			2		1	1	match	no
INDIE-HFpEF	exam	rales	Rales for congestion score			3		2	2	match	no
INDIE-HFpEF	exam	rales	Rales for congestion score			4		3	3	match	no
IPRESERVE	analysis	ln0	Rales for congestion score			CLEAR		0	0	match	no
IPRESERVE	analysis	ln0	Rales for congestion score			WHEEZING ONLY		1	1	match	no
IPRESERVE	analysis	ln0	Rales for congestion score			BIBASILAR RALES		2	2	match	no
IPRESERVE	analysis	ln0	Rales for congestion score			DIFFUSE RALES		3	3	match	no
LIFE	visitsum	rales	Rales for congestion score			1		0	0	match	no
LIFE	visitsum	rales	Rales for congestion score			2		1	1	match	no
LIFE	visitsum	rales	Rales for congestion score			3		2	2	match	no
LIFE	visitsum	rales	Rales for congestion score			4		3	3	match	no
MOCHA	cpex	rales	Rales for congestion score			0		1	1	match	no
MOCHA	cpex	rales	Rales for congestion score			1		2	2	match	no
NEAT-HFpEF	exam	RALES	Rales for congestion score			1		0	0	match	no
NEAT-HFpEF	exam	RALES	Rales for congestion score			2		1	1	match	no
NEAT-HFpEF	exam	RALES	Rales for congestion score			3		2	2	match	no
NEAT-HFpEF	exam	RALES	Rales for congestion score			4		3	3	match	no
RELAX	assessmt	rales	Rales for congestion score			0		0	0	match	no
RELAX	assessmt	rales	Rales for congestion score			1		1	1	match	no
RELAX	assessmt	rales	Rales for congestion score			2		2	2	match	no
RELAX	assessmt	rales	Rales for congestion score			3		3	3	match	no
ROSE	assessmt	rales	Rales for congestion score			0		0	0	match	no
ROSE	assessmt	rales	Rales for congestion score			1		1	1	match	no
ROSE	assessmt	rales	Rales for congestion score			2		2	2	match	no
ROSE	assessmt	rales	Rales for congestion score			3		3	3	match	no
SCD-HeFT	basecrf	cperales	Rales for congestion score			1		0	0	match	no
SCD-HeFT	basecrf	cperales	Rales for congestion score			2		1	1	match	no
SCD-HeFT	basecrf	cperales	Rales for congestion score			3		2	2	match	no
SCD-HeFT	basecrf	cperales	Rales for congestion score			4		3	3	match	no
SCD-HeFT	followup	fperales	Rales for congestion score			1		0	0	match	no
SCD-HeFT	followup	fperales	Rales for congestion score			2		1	1	match	no
SCD-HeFT	followup	fperales	Rales for congestion score			3		2	2	match	no
SCD-HeFT	followup	fperales	Rales for congestion score			4		3	3	match	no
SOLVD Prevent	sbf	SBF36Z1	Rales for congestion score			N		1	1	match	no
SOLVD Prevent	sbf	SBF36Z1	Rales for congestion score			Y		2	2	match	no
SOLVD Prevent	sfe	SFE0Z1	Rales for congestion score			N		1	1	match	no
SOLVD Prevent	sfe	SFE0Z1	Rales for congestion score			Y		2	2	match	no
SOLVD Registry	RBF	RBF43Z1	Rales for congestion score			N		1	1	match	no
SOLVD Registry	RBF	RBF43Z1	Rales for congestion score			Y		2	2	match	no
SOLVD Treat	sbf	SBF36Z1	Rales for congestion score			N		1	1	match	no
SOLVD Treat	sbf	SBF36Z1	Rales for congestion score			Y		2	2	match	no
TOPCAT	t004	rales_cur	Rales for congestion score			0		1	1	match	no
TOPCAT	t004	rales_cur	Rales for congestion score			1		2	2	match	no
TOPCAT	t013	rales	Rales for congestion score			0		1	1	match	no
TOPCAT	t013	rales	Rales for congestion score			1		2	2	match	no
ATHENA	a_base	TREATMENT	Randomization group			2		1	Standard care	match	no
ATHENA	a_base	TREATMENT	Randomization group			3		2	Intervention	match	no
ATHENA	a_base	TREATMENT	Randomization group			1		3	Intervention 2	match	no
BEST	t	group	Randomization group			1		1	Standard care	match	no
BEST	t	group	Randomization group			2		2	Intervention	match	no
CARRESS	a_base	TREATMENT	Randomization group			1		1	Standard care	match	no
CARRESS	a_base	TREATMENT	Randomization group			2		2	Intervention	match	no
DIG	form01	trtmt	Randomization group			0		1	Standard care	match	no
DIG	form01	trtmt	Randomization group			1		2	Intervention	match	no
DOSE	a_base	ROUTE	Randomization group			0		1	Standard care	match	no
DOSE	a_base	ROUTE	Randomization group			1		2	Intervention	match	no
ESCAPE	patient	tx_num	Randomization group			1		1	Standard care	match	no
ESCAPE	patient	tx_num	Randomization group			2		2	Intervention	match	no
EXACT	a_base	TREATMENT	Randomization group			0		1	Standard care	match	no
EXACT	a_base	TREATMENT	Randomization group			1		2	Intervention	match	no
FIGHT	a_base	TREATMENT	Randomization group			1		1	Standard care	match	no
FIGHT	a_base	TREATMENT	Randomization group			2		2	Intervention	match	no
GUIDE-IT	demog_ads	ARM	Randomization group			Usual care		1	Standard care	match	no
GUIDE-IT	demog_ads	ARM	Randomization group			Biomarker-guided		2	Intervention	match	no
HF-ACTION	analysis	trt_ab	Randomization group			0		1	Standard care	match	no
HF-ACTION	analysis	trt_ab	Randomization group			1		2	Intervention	match	no
INDIE-HFpEF	a_base	TREATMENT	Randomization group			A		1	Standard care	match	no
INDIE-HFpEF	a_base	TREATMENT	Randomization group			B		2	Intervention	match	no
IPRESERVE	analysis	rand	Randomization group			0		1	Standard care	match	no
IPRESERVE	analysis	rand	Randomization group			1		2	Intervention	match	no
IRONOUT	a_base	TREATMENT	Randomization group			1		1	Standard care	match	no
IRONOUT	a_base	TREATMENT	Randomization group			2		2	Intervention	match	no
LIFE	base	tx_lcz696	Randomization group			No		1	Standard care	match	no
LIFE	base	tx_lcz696	Randomization group			Yes		2	Intervention	match	no
MOCHA	CORE	GROUP	Randomization group			1		1	Standard care	match	no
MOCHA	CORE	GROUP	Randomization group			2		2	Intervention	match	no
MOCHA	CORE	GROUP	Randomization group			3		2	Intervention	match	no
MOCHA	CORE	GROUP	Randomization group			4		2	Intervention	match	no
NEAT-HFpEF	a_base	TREATMENT	Randomization group			1		9	Intervention	match	no
NEAT-HFpEF	a_base	TREATMENT	Randomization group			2		10	Intervention 2	match	no
RELAX	a_base	TREATMENT	Randomization group			0		1	Standard care	match	no
RELAX	a_base	TREATMENT	Randomization group			1		2	Intervention	match	no
ROSE	a_base	TREATMENT	Randomization group			1		1	Standard care	match	no
ROSE	a_base	TREATMENT	Randomization group			2		2	Intervention	match	no
ROSE	a_base	TREATMENT	Randomization group			3		3	Intervention 2	match	no
SCD-HeFT	btreat	tx_num	Randomization group			2		1	Standard care	match	no
SCD-HeFT	btreat	tx_num	Randomization group			3		2	Intervention	match	no
SCD-HeFT	btreat	tx_num	Randomization group			1		3	Intervention 2	match	no
SOLVD Treat	sfe	SFE0Z1	Rales for congestion score			N		1	1	match	no
SOLVD Treat	sfe	SFE0Z1	Rales for congestion score			Y		2	2	match	no
SOLVD Prevent	SBF	TRTMENT	Randomization group			PLAC		1	Standard care	match	no
SOLVD Prevent	SBF	TRTMENT	Randomization group			ENAL		2	Intervention	match	no
SOLVD Registry	RBF	age	Randomization group	0				1	Standard care	range	no
SOLVD Treat	SBF	TRTMENT	Randomization group			PLAC		1	Standard care	match	no
SOLVD Treat	SBF	TRTMENT	Randomization group			ENAL		2	Intervention	match	no
STICH	disposit	trassign	Randomization group			1		1	Standard care	match	no
STICH	disposit	trassign	Randomization group			3		1	Standard care	match	no
STICH	disposit	trassign	Randomization group			2		2	Intervention	match	no
STICH	disposit	trassign	Randomization group			4		2	Intervention	match	no
STICH	disposit	trassign	Randomization group			6		2	Intervention	match	no
STICH	disposit	trassign	Randomization group			5		3	Intervention 2	match	no
STICH	disposit	trassign	Randomization group			7		3	Intervention 2	match	no
TOPCAT	t011	drug	Randomization group			2		1	Standard care	match	no
TOPCAT	t011	drug	Randomization group			1		2	Intervention	match	no
BEST	ecg	ecrbb	RBBB			no		1	No	match	no
BEST	ecg	ecrbb	RBBB			yes		2	Yes	match	no
ESCAPE	ecg	abnrbbb	RBBB			1		2	Yes	match	no
HF-ACTION	analysis	ecgcond5	RBBB			0		1	No	match	no
HF-ACTION	analysis	ecgcond5	RBBB			1		2	Yes	match	no
MOCHA	medhx	cd_vb2	RBBB			RIGHT BUNDLE BRANCH BLOCK		2	Yes	match	no
ATHENA	a_base	age	Region	0				1	North America	range	no
CARRESS	a_base	age	Region	0				1	North America	range	no
DOSE	a_base	age	Region	0				1	North America	range	no
ESCAPE	patient	age	Region	0				1	North America	range	no
EXACT	a_base	age	Region	0				1	North America	range	no
FIGHT	a_base	age	Region	0				1	North America	range	no
GUIDE-IT	a_base	age	Region	0				1	North America	range	no
GUIDE-IT	dem	country	Region			USA		1	North America	match	no
GUIDE-IT	dem	country	Region			Canada		1	North America	match	no
INDIE-HFpEF	a_base	age	Region	0				1	North America	range	no
IPRESERVE	analysis	country	Region			USA		1	North America	match	no
IPRESERVE	analysis	country	Region			Canada		1	North America	match	no
IPRESERVE	analysis	country	Region			Russia		2	Central Europe	match	no
IPRESERVE	analysis	country	Region			Poland		2	Central Europe	match	no
IPRESERVE	analysis	country	Region			CZ Republic		2	Central Europe	match	no
IPRESERVE	analysis	country	Region			Ireland		3	Western Europe	match	no
IPRESERVE	analysis	country	Region			The Netherlands		3	Western Europe	match	no
IPRESERVE	analysis	country	Region			Italy		3	Western Europe	match	no
IPRESERVE	analysis	country	Region			UK		3	Western Europe	match	no
IPRESERVE	analysis	country	Region			Belgium		3	Western Europe	match	no
IPRESERVE	analysis	country	Region			Norway		3	Western Europe	match	no
IPRESERVE	analysis	country	Region			Portugal		3	Western Europe	match	no
IPRESERVE	analysis	country	Region			Denmark		3	Western Europe	match	no
IPRESERVE	analysis	country	Region			France		3	Western Europe	match	no
IPRESERVE	analysis	country	Region			Germany		3	Western Europe	match	no
IPRESERVE	analysis	country	Region			Spain		3	Western Europe	match	no
IPRESERVE	analysis	country	Region			Greece		3	Western Europe	match	no
IPRESERVE	analysis	country	Region			Sweden		3	Western Europe	match	no
IPRESERVE	analysis	country	Region			Hungary		3	Western Europe	match	no
IPRESERVE	analysis	country	Region			Switzerland		3	Western Europe	match	no
IPRESERVE	analysis	country	Region			Argentina		5	Latin America	match	no
IPRESERVE	analysis	country	Region			Mexico		5	Latin America	match	no
IPRESERVE	analysis	country	Region			Brazil		5	Latin America	match	no
IPRESERVE	analysis	country	Region			Australia		6	Australia	match	no
IPRESERVE	analysis	country	Region			South Africa		7	Africa	match	no
IRONOUT	a_base	age	Region	0				1	North America	range	no
LIFE	base	age	Region	0				1	North America	range	no
MOCHA	core	age	Region	0				1	North America	range	no
RELAX	a_base	age	Region	0				1	North America	range	no
STICH	demog	country_grp	Region			1		1	North America	match	no
STICH	demog	country_grp	Region			2		3	Western Europe	match	no
TOPCAT	t011	country	Region			1		1	North America	match	no
TOPCAT	t011	country	Region			2		1	North America	match	no
TOPCAT	t011	country	Region			3		2	Central Europe	match	no
TOPCAT	t011	country	Region			4		2	Central Europe	match	no
TOPCAT	t011	country	Region			5		5	Latin America	match	no
TOPCAT	t011	country	Region			6		5	Latin America	match	no
ESCAPE	echo_dat	rwt	Relative wall thickness		0.42			1	Normal	range	no		Y
ESCAPE	echo_dat	rwt	Relative wall thickness	0.42				2	Abnormal	range	no
EXACT	echo	rwt	Relative wall thickness		0.42			1	Normal	range	no		Y
EXACT	echo	rwt	Relative wall thickness	0.42				2	Abnormal	range	no
FIGHT	echolab	rwt	Relative wall thickness		0.42			1	Normal	range	no		Y
FIGHT	echolab	rwt	Relative wall thickness	0.42				2	Abnormal	range	no
INDIE-HFpEF	echolab	rwt	Relative wall thickness		0.42			1	Normal	range	no		Y
INDIE-HFpEF	echolab	rwt	Relative wall thickness	0.42				2	Abnormal	range	no
IPRESERVE	analysis	rwt	Relative wall thickness		0.42			1	Normal	range	no		Y
IPRESERVE	analysis	rwt	Relative wall thickness	0.42				2	Abnormal	range	no
NEAT-HFpEF	echo	rwt	Relative wall thickness		0.42			1	Normal	range	no		Y
NEAT-HFpEF	echo	rwt	Relative wall thickness	0.42				2	Abnormal	range	no
SOLVD Registry	REC	rwt	Relative wall thickness		0.42			1	Normal	range	no		Y
SOLVD Registry	REC	rwt	Relative wall thickness	0.42				2	Abnormal	range	no
STICH	echodata	rwt	Relative wall thickness		0.42			1	Normal	range	no		Y
STICH	echodata	rwt	Relative wall thickness	0.42				2	Abnormal	range	no
TOPCAT	echo_baseline	rwt	Relative wall thickness		0.42			1	Normal	range	no		Y
TOPCAT	echo_baseline	rwt	Relative wall thickness	0.42				2	Abnormal	range	no
TOPCAT	echo_followup	rwt	Relative wall thickness		0.42			1	Normal	range	no		Y
TOPCAT	echo_followup	rwt	Relative wall thickness	0.42				2	Abnormal	range	no
CARRESS	a_visitsumm	CL_PRENIN	Renin activity value							value	no
DOSE	a_visitsumm	CL_PRENIN	Renin activity value							value	no
ATHENA	medhist1	CABGHX	Revascularization			1		2	Yes	match	no
ATHENA	medhist1	PCIHX	Revascularization			1		2	Yes	match	no
BEST	cvh1	cvangiop	Revascularization			1		2	Yes	match	no
BEST	cvh1	cvbypas	Revascularization			1		2	Yes	match	no
CARRESS	medhist1	CABG	Revascularization			1		2	Yes	match	no
CARRESS	medhist1	PTCI	Revascularization			1		2	Yes	match	no
DOSE	medhist1	CABG	Revascularization			1		2	Yes	match	no
DOSE	medhist1	PTCI	Revascularization			1		2	Yes	match	no
ESCAPE	mhist	CABG	Revascularization			1		2	Yes	match	no
ESCAPE	mhist	PTCI	Revascularization			1		2	Yes	match	no
EXACT	medhist1	CABG	Revascularization			1		2	Yes	match	no
EXACT	medhist1	PTCI	Revascularization			1		2	Yes	match	no
FIGHT	medhist1	CABGHX	Revascularization			1		2	Yes	match	no
FIGHT	medhist1	PCIHX	Revascularization			1		2	Yes	match	no
GUIDE-IT	medhx	pcabg	Revascularization			1		2	Yes	match	no
GUIDE-IT	medhx	ppci	Revascularization			1		2	Yes	match	no
HF-ACTION	analysis	cabg	Revascularization			1		2	Yes	match	no
HF-ACTION	analysis	priorpci	Revascularization			1		2	Yes	match	no
INDIE-HFpEF	medhist1	CABGHX	Revascularization			1		2	Yes	match	no
INDIE-HFpEF	medhist1	PCIHX	Revascularization			1		2	Yes	match	no
IPRESERVE	analysis	dz4	Revascularization			1		2	Yes	match	no
IRONOUT	medhist1	CABGHX	Revascularization			1		2	Yes	match	no
IRONOUT	medhist1	PCIHX	Revascularization			1		2	Yes	match	no
LIFE	base	CABGHX	Revascularization			Yes		2	Yes	match	no
LIFE	base	PCIHX	Revascularization			Yes		2	Yes	match	no
MOCHA	chfhx	evidence	Revascularization			5		2	Yes	match	no
MOCHA	chfhx	evidence	Revascularization			4		2	Yes	match	no
MOCHA	medhx	cd_vb2	Revascularization			CABG		2	Yes	match	no
MOCHA	medhx	cd_vb2	Revascularization			PERCUTANEOUS TRANSLUMINAL CORONARY ANGIOPLASTY		2	Yes	match	no
MOCHA	medhx	verBAT	Revascularization			ptca		2	Yes	match	no
NEAT-HFpEF	medhist1	CABGHX	Revascularization			1		2	Yes	match	no
NEAT-HFpEF	medhist1	PCIHX	Revascularization			1		2	Yes	match	no
RELAX	medhist1	CABG	Revascularization			1		2	Yes	match	no
RELAX	medhist1	PTCI	Revascularization			1		2	Yes	match	no
ROSE	medhist1	CABG	Revascularization			1		2	Yes	match	no
ROSE	medhist1	PTCI	Revascularization			1		2	Yes	match	no
SCD-HeFT	basecrf	bcabg	Revascularization			1		2	Yes	match	no
SCD-HeFT	basecrf	bptca	Revascularization			1		2	Yes	match	no
SOLVD Prevent	SBF	SBF13A	Revascularization			A		2	Yes	match	no
SOLVD Prevent	SBF	SBF13C	Revascularization			C		2	Yes	match	no
SOLVD Registry	RBF	RBF34Z3	Revascularization			Y		2	Yes	match	no
SOLVD Registry	RBF	RBF34Z6	Revascularization			Y		2	Yes	match	no
SOLVD Treat	SBF	SBF13A	Revascularization			A		2	Yes	match	no
SOLVD Treat	SBF	SBF13C	Revascularization			C		2	Yes	match	no
STICH	baseline	prevas	Revascularization			0		1	No	match	no
STICH	baseline	prevas	Revascularization			1		2	Yes	match	no
TOPCAT	t005	CABG	Revascularization			1		2	Yes	match	no
TOPCAT	t005	PCI	Revascularization			1		2	Yes	match	no
ESCAPE	echo_dat	rveda_index	RV end diastolic area		12.6		Male	1	Normal	range	yes		Y	ASE Chamber Quantification 2016
ESCAPE	echo_dat	rveda_index	RV end diastolic area		11.5		Female	1	Normal	range	yes		Y	ASE Chamber Quantification 2016
ESCAPE	echo_dat	rveda_index	RV end diastolic area	12.6			Male	2	Enlarged	range	yes			ASE Chamber Quantification 2016
ESCAPE	echo_dat	rveda_index	RV end diastolic area	11.5			Female	2	Enlarged	range	yes			ASE Chamber Quantification 2016
STICH	echodata	rveda_index_echo	RV end diastolic area		12.6		Male	1	Normal	range	yes		Y	ASE Chamber Quantification 2016
STICH	echodata	rveda_index_echo	RV end diastolic area		11.5		Female	1	Normal	range	yes		Y	ASE Chamber Quantification 2016
STICH	echodata	rveda_index_echo	RV end diastolic area	12.6			Male	2	Enlarged	range	yes			ASE Chamber Quantification 2016
STICH	echodata	rveda_index_echo	RV end diastolic area	11.5			Female	2	Enlarged	range	yes			ASE Chamber Quantification 2016
TOPCAT	echo_baseline	rveda_index	RV end diastolic area		12.6		Male	1	Normal	range	yes		Y	ASE Chamber Quantification 2016
TOPCAT	echo_baseline	rveda_index	RV end diastolic area		11.5		Female	1	Normal	range	yes		Y	ASE Chamber Quantification 2016
TOPCAT	echo_baseline	rveda_index	RV end diastolic area	12.6			Male	2	Enlarged	range	yes			ASE Chamber Quantification 2016
TOPCAT	echo_baseline	rveda_index	RV end diastolic area	11.5			Female	2	Enlarged	range	yes			ASE Chamber Quantification 2016
TOPCAT	echo_followup	rveda_index	RV end diastolic area		12.6		Male	1	Normal	range	yes		Y	ASE Chamber Quantification 2016
TOPCAT	echo_followup	rveda_index	RV end diastolic area		11.5		Female	1	Normal	range	yes		Y	ASE Chamber Quantification 2016
TOPCAT	echo_followup	rveda_index	RV end diastolic area	12.6			Male	2	Enlarged	range	yes			ASE Chamber Quantification 2016
TOPCAT	echo_followup	rveda_index	RV end diastolic area	11.5			Female	2	Enlarged	range	yes			ASE Chamber Quantification 2016
ESCAPE	echo_dat	rvfac	RV function	0.32				1	Normal	range	no	Y		https://123sonography.com/ebook/visual-assessment-right-ventricular-function
ESCAPE	echo_dat	rvfac	RV function	0.25	0.32			2	Mild	range	no	Y		https://123sonography.com/ebook/visual-assessment-right-ventricular-function
ESCAPE	echo_dat	rvfac	RV function	0.17	0.25			3	Moderate	range	no	Y		https://123sonography.com/ebook/visual-assessment-right-ventricular-function
ESCAPE	echo_dat	rvfac	RV function		0.17			4	Severe	range	no			https://123sonography.com/ebook/visual-assessment-right-ventricular-function
EXACT	echo	rvfunc	RV function			0		1	Normal	match	no
EXACT	echo	rvfunc	RV function			1		2	Mild	match	no
EXACT	echo	rvfunc	RV function			2		3	Moderate	match	no
EXACT	echo	rvfunc	RV function			3		4	Severe	match	no
FIGHT	echolab	rvfunc	RV function			0		1	Normal	match	no
FIGHT	echolab	rvfunc	RV function			1		2	Mild	match	no
FIGHT	echolab	rvfunc	RV function			2		3	Moderate	match	no
FIGHT	echolab	rvfunc	RV function			3		4	Severe	match	no
INDIE-HFpEF	echolab	tapse	RV function	1.5				1	Normal	range	no
INDIE-HFpEF	echolab	tapse	RV function	1.3	1.5			2	Mild	range	no	Y	Y
INDIE-HFpEF	echolab	tapse	RV function	1	1.3			3	Moderate	range	no
INDIE-HFpEF	echolab	tapse	RV function		1			4	Severe	range	no
NEAT-HFpEF	echo	tapse	RV function	1.5				1	Normal	range	no
NEAT-HFpEF	echo	tapse	RV function	1.3	1.5			2	Mild	range	no	Y	Y
NEAT-HFpEF	echo	tapse	RV function	1	1.3			3	Moderate	range	no
NEAT-HFpEF	echo	tapse	RV function		1			4	Severe	range	no
RELAX	echo	rvfunc	RV function			0		1	Normal	match	no
RELAX	echo	rvfunc	RV function			1		2	Mild	match	no
RELAX	echo	rvfunc	RV function			2		3	Moderate	match	no
RELAX	echo	rvfunc	RV function			3		4	Severe	match	no
SOLVD Registry	REC	REC50	RV function			N		1	Normal	match	no
SOLVD Registry	REC	REC50	RV function			1		2	Mild	match	no
SOLVD Registry	REC	REC50	RV function			2		3	Moderate	match	no
SOLVD Registry	REC	REC50	RV function			3		4	Severe	match	no
TOPCAT	echo_baseline	rvfac	RV function	0.32				1	Normal	range	no	Y		https://123sonography.com/ebook/visual-assessment-right-ventricular-function
TOPCAT	echo_baseline	rvfac	RV function	0.25	0.32			2	Mild	range	no	Y		https://123sonography.com/ebook/visual-assessment-right-ventricular-function
TOPCAT	echo_baseline	rvfac	RV function	0.17	0.25			3	Moderate	range	no	Y		https://123sonography.com/ebook/visual-assessment-right-ventricular-function
TOPCAT	echo_baseline	rvfac	RV function		0.17			4	Severe	range	no			https://123sonography.com/ebook/visual-assessment-right-ventricular-function
TOPCAT	echo_followup	rvfac	RV function	0.32				1	Normal	range	no	Y		https://123sonography.com/ebook/visual-assessment-right-ventricular-function
TOPCAT	echo_followup	rvfac	RV function	0.25	0.32			2	Mild	range	no	Y		https://123sonography.com/ebook/visual-assessment-right-ventricular-function
TOPCAT	echo_followup	rvfac	RV function	0.17	0.25			3	Moderate	range	no	Y		https://123sonography.com/ebook/visual-assessment-right-ventricular-function
TOPCAT	echo_followup	rvfac	RV function		0.17			4	Severe	range	no			https://123sonography.com/ebook/visual-assessment-right-ventricular-function
TOPCAT	echo_baseline	rvfac	RV function - TOPCAT tertile	0.5				1	Tertile 1	range	no			Kao lab
TOPCAT	echo_baseline	rvfac	RV function - TOPCAT tertile	0.45	0.5			2	Tertile 2	range	no	Y	Y	Kao lab
TOPCAT	echo_baseline	rvfac	RV function - TOPCAT tertile		0.45			3	Tertile 3	range	no			Kao lab
TOPCAT	echo_followup	rvfac	RV function - TOPCAT tertile	0.5				1	Tertile 1	range	no			Kao lab
TOPCAT	echo_followup	rvfac	RV function - TOPCAT tertile	0.45	0.5			2	Tertile 2	range	no	Y	Y	Kao lab
TOPCAT	echo_followup	rvfac	RV function - TOPCAT tertile		0.45			3	Tertile 3	range	no			Kao lab
ESCAPE	echo_dat	rvsp	RV systolic pressure		36			1	Normal	range	no	Y
ESCAPE	echo_dat	rvsp	RV systolic pressure	36	50			2	Mild/mod	range	no		Y
ESCAPE	echo_dat	rvsp	RV systolic pressure	50				3	Severe	range	no
EXACT	echo	rvsp	RV systolic pressure		36			1	Normal	range	no	Y
EXACT	echo	rvsp	RV systolic pressure	36	50			2	Mild/mod	range	no		Y
EXACT	echo	rvsp	RV systolic pressure	50				3	Severe	range	no
FIGHT	echolab	rvsp	RV systolic pressure		36			1	Normal	range	no	Y
FIGHT	echolab	rvsp	RV systolic pressure	36	50			2	Mild/mod	range	no		Y
FIGHT	echolab	rvsp	RV systolic pressure	50				3	Severe	range	no
INDIE-HFpEF	echolab	rvsp	RV systolic pressure		36			1	Normal	range	no	Y
INDIE-HFpEF	echolab	rvsp	RV systolic pressure	36	50			2	Mild/mod	range	no		Y
INDIE-HFpEF	echolab	rvsp	RV systolic pressure	50				3	Severe	range	no
IPRESERVE	analysis	rvsp_new	RV systolic pressure		36			1	Normal	range	no	Y
IPRESERVE	analysis	rvsp_new	RV systolic pressure	36	50			2	Mild/mod	range	no		Y
IPRESERVE	analysis	rvsp_new	RV systolic pressure	50				3	Severe	range	no
NEAT-HFpEF	echo	rvsp	RV systolic pressure		36			1	Normal	range	no	Y
NEAT-HFpEF	echo	rvsp	RV systolic pressure	36	50			2	Mild/mod	range	no		Y
NEAT-HFpEF	echo	rvsp	RV systolic pressure	50				3	Severe	range	no
RELAX	echo	rvsp	RV systolic pressure		36			1	Normal	range	no	Y
RELAX	echo	rvsp	RV systolic pressure	36	50			2	Mild/mod	range	no		Y
RELAX	echo	rvsp	RV systolic pressure	50				3	Severe	range	no
SOLVD Registry	REC	REC26	RV systolic pressure		36			1	Normal	range	no	Y
SOLVD Registry	REC	REC26	RV systolic pressure	36	50			2	Mild/mod	range	no		Y
SOLVD Registry	REC	REC26	RV systolic pressure	50				3	Severe	range	no
STICH	echodata	st_66	RV systolic pressure		36			1	Normal	range	no	Y
STICH	echodata	st_66	RV systolic pressure	36	50			2	Mild/mod	range	no		Y
STICH	echodata	st_66	RV systolic pressure	50				3	Severe	range	no
TOPCAT	echo_baseline	rvsp	RV systolic pressure		36			1	Normal	range	no	Y
TOPCAT	echo_baseline	rvsp	RV systolic pressure	36	50			2	Mild/mod	range	no		Y
TOPCAT	echo_baseline	rvsp	RV systolic pressure	50				3	Severe	range	no
TOPCAT	echo_followup	rvsp	RV systolic pressure		36			1	Normal	range	no	Y
TOPCAT	echo_followup	rvsp	RV systolic pressure	36	50			2	Mild/mod	range	no		Y
TOPCAT	echo_followup	rvsp	RV systolic pressure	50				3	Severe	range	no
ESCAPE	echo_dat	rvsp	RV systolic pressure value							value	no
EXACT	echo	rvsp	RV systolic pressure value							value	no
FIGHT	echolab	rvsp	RV systolic pressure value							value	no
INDIE-HFpEF	echolab	rvsp	RV systolic pressure value							value	no
IPRESERVE	analysis	rvsp_new	RV systolic pressure value							value	no
NEAT-HFpEF	echo	rvsp	RV systolic pressure value							value	no
RELAX	echo	rvsp	RV systolic pressure value							value	no
SOLVD Registry	REC	REC26	RV systolic pressure value							value	no
STICH	echodata	st_66	RV systolic pressure value							value	no
TOPCAT	echo_baseline	rvsp	RV systolic pressure value							value	no
TOPCAT	echo_followup	rvsp	RV systolic pressure value							value	no
BEST	PE	pes3	S3 gallop			2		1	No	match	no
BEST	PE	pes3	S3 gallop			1		2	Yes	match	no
CARRESS	assessmt	AUSCULTN	S3 gallop			0		1	No	match	no
CARRESS	assessmt	AUSCULTN	S3 gallop			1		2	Yes	match	no
DIG	form01	q19	S3 gallop			0		1	No	match	no
DIG	form01	q19	S3 gallop			2		1	No	match	no
DIG	form01	q19	S3 gallop			1		2	Yes	match	no
DIG	form01	q19	S3 gallop			3		2	Yes	match	no
DOSE	assessmt	AUSCULTN	S3 gallop			0		1	No	match	no
DOSE	assessmt	AUSCULTN	S3 gallop			1		2	Yes	match	no
ESCAPE	physexam	S3	S3 gallop			0		1	No	match	no
ESCAPE	physexam	S3	S3 gallop			1		2	Yes	match	no
EXACT	assessmt	AUSCULTN	S3 gallop			0		1	No	match	no
EXACT	assessmt	AUSCULTN	S3 gallop			1		2	Yes	match	no
FIGHT	exam	S3AUS	S3 gallop			0		1	No	match	no
FIGHT	exam	S3AUS	S3 gallop			1		2	Yes	match	no
GUIDE-IT	exam	s3ausc	S3 gallop			0		1	No	match	no
GUIDE-IT	exam	s3ausc	S3 gallop			1		2	Yes	match	no
MOCHA	cpex	HT_S3	S3 gallop			0		1	No	match	no
MOCHA	cpex	HT_S3	S3 gallop			1		2	Yes	match	no
NEAT-HFpEF	exam	S3AUS	S3 gallop			0		1	No	match	no
NEAT-HFpEF	exam	S3AUS	S3 gallop			1		2	Yes	match	no
RELAX	assessmt	AUSCULTN	S3 gallop			0		1	No	match	no
RELAX	assessmt	AUSCULTN	S3 gallop			1		2	Yes	match	no
ROSE	assessmt	AUSCULTN	S3 gallop			0		1	No	match	no
ROSE	assessmt	AUSCULTN	S3 gallop			1		2	Yes	match	no
SCD-HeFT	basecrf	cpes3	S3 gallop			0		1	No	match	no
SCD-HeFT	basecrf	cpes3	S3 gallop			1		2	Yes	match	no
SOLVD Prevent	SBF	SBF36Z4	S3 gallop			N		1	No	match	no
SOLVD Prevent	SBF	SBF36Z4	S3 gallop			Y		2	Yes	match	no
SOLVD Prevent	SFE	SFE30Z4	S3 gallop			N		1	No	match	no
SOLVD Prevent	SFE	SFE30Z4	S3 gallop			Y		2	Yes	match	no
SOLVD Registry	RBF	RBF43Z4	S3 gallop			N		1	No	match	no
SOLVD Registry	RBF	RBF43Z4	S3 gallop			Y		2	Yes	match	no
SOLVD Treat	SBF	SBF36Z4	S3 gallop			N		1	No	match	no
SOLVD Treat	SBF	SBF36Z4	S3 gallop			Y		2	Yes	match	no
SOLVD Treat	SFE	SFE30Z4	S3 gallop			N		1	No	match	no
SOLVD Treat	SFE	SFE30Z4	S3 gallop			Y		2	Yes	match	no
ESCAPE	echo_dat	IVST	Septal wall thickness		1.1		Male	1	Normal	range	yes			ASE Chamber Quantification 2005
ESCAPE	echo_dat	IVST	Septal wall thickness		1		Female	1	Normal	range	yes			ASE Chamber Quantification 2005
ESCAPE	echo_dat	IVST	Septal wall thickness	1.1	1.4		Male	2	Mild	range	yes	Y		ASE Chamber Quantification 2005
ESCAPE	echo_dat	IVST	Septal wall thickness	1	1.3		Female	2	Mild	range	yes	Y		ASE Chamber Quantification 2005
ESCAPE	echo_dat	IVST	Septal wall thickness	1.4	1.7		Male	3	Moderate	range	yes	Y		ASE Chamber Quantification 2005
ESCAPE	echo_dat	IVST	Septal wall thickness	1.3	1.6		Female	3	Moderate	range	yes	Y		ASE Chamber Quantification 2005
ESCAPE	echo_dat	IVST	Septal wall thickness	1.7			Male	4	Severe	range	yes	Y		ASE Chamber Quantification 2005
ESCAPE	echo_dat	IVST	Septal wall thickness	1.6			Female	4	Severe	range	yes	Y		ASE Chamber Quantification 2005
EXACT	echo	IVST	Septal wall thickness		1.1		Male	1	Normal	range	yes			ASE Chamber Quantification 2005
EXACT	echo	IVST	Septal wall thickness		1		Female	1	Normal	range	yes			ASE Chamber Quantification 2005
EXACT	echo	IVST	Septal wall thickness	1.1	1.4		Male	2	Mild	range	yes	Y		ASE Chamber Quantification 2005
EXACT	echo	IVST	Septal wall thickness	1	1.3		Female	2	Mild	range	yes	Y		ASE Chamber Quantification 2005
EXACT	echo	IVST	Septal wall thickness	1.4	1.7		Male	3	Moderate	range	yes	Y		ASE Chamber Quantification 2005
EXACT	echo	IVST	Septal wall thickness	1.3	1.6		Female	3	Moderate	range	yes	Y		ASE Chamber Quantification 2005
EXACT	echo	IVST	Septal wall thickness	1.7			Male	4	Severe	range	yes	Y		ASE Chamber Quantification 2005
EXACT	echo	IVST	Septal wall thickness	1.6			Female	4	Severe	range	yes	Y		ASE Chamber Quantification 2005
FIGHT	echolab	ivsd	Septal wall thickness		1.1		Male	1	Normal	range	yes			ASE Chamber Quantification 2005
FIGHT	echolab	ivsd	Septal wall thickness		1		Female	1	Normal	range	yes			ASE Chamber Quantification 2005
FIGHT	echolab	ivsd	Septal wall thickness	1.1	1.4		Male	2	Mild	range	yes	Y		ASE Chamber Quantification 2005
FIGHT	echolab	ivsd	Septal wall thickness	1	1.3		Female	2	Mild	range	yes	Y		ASE Chamber Quantification 2005
FIGHT	echolab	ivsd	Septal wall thickness	1.4	1.7		Male	3	Moderate	range	yes	Y		ASE Chamber Quantification 2005
FIGHT	echolab	ivsd	Septal wall thickness	1.3	1.6		Female	3	Moderate	range	yes	Y		ASE Chamber Quantification 2005
FIGHT	echolab	ivsd	Septal wall thickness	1.7			Male	4	Severe	range	yes	Y		ASE Chamber Quantification 2005
FIGHT	echolab	ivsd	Septal wall thickness	1.6			Female	4	Severe	range	yes	Y		ASE Chamber Quantification 2005
INDIE-HFpEF	echolab	ivsddd	Septal wall thickness		1.1		Male	1	Normal	range	yes			ASE Chamber Quantification 2005
INDIE-HFpEF	echolab	ivsddd	Septal wall thickness		1		Female	1	Normal	range	yes			ASE Chamber Quantification 2005
INDIE-HFpEF	echolab	ivsddd	Septal wall thickness	1.1	1.4		Male	2	Mild	range	yes	Y		ASE Chamber Quantification 2005
INDIE-HFpEF	echolab	ivsddd	Septal wall thickness	1	1.3		Female	2	Mild	range	yes	Y		ASE Chamber Quantification 2005
INDIE-HFpEF	echolab	ivsddd	Septal wall thickness	1.4	1.7		Male	3	Moderate	range	yes	Y		ASE Chamber Quantification 2005
INDIE-HFpEF	echolab	ivsddd	Septal wall thickness	1.3	1.6		Female	3	Moderate	range	yes	Y		ASE Chamber Quantification 2005
INDIE-HFpEF	echolab	ivsddd	Septal wall thickness	1.7			Male	4	Severe	range	yes	Y		ASE Chamber Quantification 2005
INDIE-HFpEF	echolab	ivsddd	Septal wall thickness	1.6			Female	4	Severe	range	yes	Y		ASE Chamber Quantification 2005
IPRESERVE	analysis	slwltk	Septal wall thickness		1.1		Male	1	Normal	range	yes			ASE Chamber Quantification 2005
IPRESERVE	analysis	slwltk	Septal wall thickness		1		Female	1	Normal	range	yes			ASE Chamber Quantification 2005
IPRESERVE	analysis	slwltk	Septal wall thickness	1.1	1.4		Male	2	Mild	range	yes	Y		ASE Chamber Quantification 2005
IPRESERVE	analysis	slwltk	Septal wall thickness	1	1.3		Female	2	Mild	range	yes	Y		ASE Chamber Quantification 2005
IPRESERVE	analysis	slwltk	Septal wall thickness	1.4	1.7		Male	3	Moderate	range	yes	Y		ASE Chamber Quantification 2005
IPRESERVE	analysis	slwltk	Septal wall thickness	1.3	1.6		Female	3	Moderate	range	yes	Y		ASE Chamber Quantification 2005
IPRESERVE	analysis	slwltk	Septal wall thickness	1.7			Male	4	Severe	range	yes	Y		ASE Chamber Quantification 2005
IPRESERVE	analysis	slwltk	Septal wall thickness	1.6			Female	4	Severe	range	yes	Y		ASE Chamber Quantification 2005
NEAT-HFpEF	echo	IVDD	Septal wall thickness		1.1		Male	1	Normal	range	yes			ASE Chamber Quantification 2005
NEAT-HFpEF	echo	IVDD	Septal wall thickness		1		Female	1	Normal	range	yes			ASE Chamber Quantification 2005
NEAT-HFpEF	echo	IVDD	Septal wall thickness	1.1	1.4		Male	2	Mild	range	yes	Y		ASE Chamber Quantification 2005
NEAT-HFpEF	echo	IVDD	Septal wall thickness	1	1.3		Female	2	Mild	range	yes	Y		ASE Chamber Quantification 2005
NEAT-HFpEF	echo	IVDD	Septal wall thickness	1.4	1.7		Male	3	Moderate	range	yes	Y		ASE Chamber Quantification 2005
NEAT-HFpEF	echo	IVDD	Septal wall thickness	1.3	1.6		Female	3	Moderate	range	yes	Y		ASE Chamber Quantification 2005
NEAT-HFpEF	echo	IVDD	Septal wall thickness	1.7			Male	4	Severe	range	yes	Y		ASE Chamber Quantification 2005
NEAT-HFpEF	echo	IVDD	Septal wall thickness	1.6			Female	4	Severe	range	yes	Y		ASE Chamber Quantification 2005
SOLVD Registry	REC	REC6	Septal wall thickness		1.1		Male	1	Normal	range	yes			ASE Chamber Quantification 2005
SOLVD Registry	REC	REC6	Septal wall thickness		1		Female	1	Normal	range	yes			ASE Chamber Quantification 2005
SOLVD Registry	REC	REC6	Septal wall thickness	1.1	1.4		Male	2	Mild	range	yes	Y		ASE Chamber Quantification 2005
SOLVD Registry	REC	REC6	Septal wall thickness	1	1.3		Female	2	Mild	range	yes	Y		ASE Chamber Quantification 2005
SOLVD Registry	REC	REC6	Septal wall thickness	1.4	1.7		Male	3	Moderate	range	yes	Y		ASE Chamber Quantification 2005
SOLVD Registry	REC	REC6	Septal wall thickness	1.3	1.6		Female	3	Moderate	range	yes	Y		ASE Chamber Quantification 2005
SOLVD Registry	REC	REC6	Septal wall thickness	1.7			Male	4	Severe	range	yes	Y		ASE Chamber Quantification 2005
SOLVD Registry	REC	REC6	Septal wall thickness	1.6			Female	4	Severe	range	yes	Y		ASE Chamber Quantification 2005
STICH	echodata	ST_25	Septal wall thickness		1.1		Male	1	Normal	range	yes			ASE Chamber Quantification 2005
STICH	echodata	ST_25	Septal wall thickness		1		Female	1	Normal	range	yes			ASE Chamber Quantification 2005
STICH	echodata	ST_25	Septal wall thickness	1.1	1.4		Male	2	Mild	range	yes	Y		ASE Chamber Quantification 2005
STICH	echodata	ST_25	Septal wall thickness	1	1.3		Female	2	Mild	range	yes	Y		ASE Chamber Quantification 2005
STICH	echodata	ST_25	Septal wall thickness	1.4	1.7		Male	3	Moderate	range	yes	Y		ASE Chamber Quantification 2005
STICH	echodata	ST_25	Septal wall thickness	1.3	1.6		Female	3	Moderate	range	yes	Y		ASE Chamber Quantification 2005
STICH	echodata	ST_25	Septal wall thickness	1.7			Male	4	Severe	range	yes	Y		ASE Chamber Quantification 2005
STICH	echodata	ST_25	Septal wall thickness	1.6			Female	4	Severe	range	yes	Y		ASE Chamber Quantification 2005
TOPCAT	echo_baseline	lvs	Septal wall thickness		1.1		Male	1	Normal	range	yes			ASE Chamber Quantification 2005
TOPCAT	echo_baseline	lvs	Septal wall thickness		1		Female	1	Normal	range	yes			ASE Chamber Quantification 2005
TOPCAT	echo_baseline	lvs	Septal wall thickness	1.1	1.4		Male	2	Mild	range	yes	Y		ASE Chamber Quantification 2005
TOPCAT	echo_baseline	lvs	Septal wall thickness	1	1.3		Female	2	Mild	range	yes	Y		ASE Chamber Quantification 2005
TOPCAT	echo_baseline	lvs	Septal wall thickness	1.4	1.7		Male	3	Moderate	range	yes	Y		ASE Chamber Quantification 2005
TOPCAT	echo_baseline	lvs	Septal wall thickness	1.3	1.6		Female	3	Moderate	range	yes	Y		ASE Chamber Quantification 2005
TOPCAT	echo_baseline	lvs	Septal wall thickness	1.7			Male	4	Severe	range	yes	Y		ASE Chamber Quantification 2005
TOPCAT	echo_baseline	lvs	Septal wall thickness	1.6			Female	4	Severe	range	yes	Y		ASE Chamber Quantification 2005
TOPCAT	echo_followup	lvs	Septal wall thickness		1.1		Male	1	Normal	range	yes			ASE Chamber Quantification 2005
TOPCAT	echo_followup	lvs	Septal wall thickness		1		Female	1	Normal	range	yes			ASE Chamber Quantification 2005
TOPCAT	echo_followup	lvs	Septal wall thickness	1.1	1.4		Male	2	Mild	range	yes	Y		ASE Chamber Quantification 2005
TOPCAT	echo_followup	lvs	Septal wall thickness	1	1.3		Female	2	Mild	range	yes	Y		ASE Chamber Quantification 2005
TOPCAT	echo_followup	lvs	Septal wall thickness	1.4	1.7		Male	3	Moderate	range	yes	Y		ASE Chamber Quantification 2005
TOPCAT	echo_followup	lvs	Septal wall thickness	1.3	1.6		Female	3	Moderate	range	yes	Y		ASE Chamber Quantification 2005
TOPCAT	echo_followup	lvs	Septal wall thickness	1.7			Male	4	Severe	range	yes	Y		ASE Chamber Quantification 2005
TOPCAT	echo_followup	lvs	Septal wall thickness	1.6			Female	4	Severe	range	yes	Y		ASE Chamber Quantification 2005
IRONOUT	a_visitsumm	CL_FERRIT	Serum ferritin							value	no
IRONOUT	a_visitsumm	CL_IRON	Serum iron							value	no
ATHENA	demog	sex	Sex			1		1	Male	match	no
ATHENA	demog	sex	Sex			2		2	Female	match	no
BEST	pcsf	pcsex	Sex			1		1	Male	match	no
BEST	pcsf	pcsex	Sex			2		2	Female	match	no
CARRESS	a_base	sex	Sex			1		1	Male	match	no
CARRESS	a_base	sex	Sex			2		2	Female	match	no
DIG	form01	Q4	Sex			1		1	Male	match	no
DIG	form01	Q4	Sex			2		2	Female	match	no
DOSE	a_base	sex	Sex			1		1	Male	match	no
DOSE	a_base	sex	Sex			2		2	Female	match	no
ESCAPE	patient	gender	Sex			1		1	Male	match	no
ESCAPE	patient	gender	Sex			2		2	Female	match	no
EXACT	a_base	sex	Sex			1		1	Male	match	no
EXACT	a_base	sex	Sex			2		2	Female	match	no
FIGHT	a_base	sex	Sex			1		1	Male	match	no
FIGHT	a_base	sex	Sex			2		2	Female	match	no
GUIDE-IT	demog_ads	sex	Sex			0		1	Male	match	no
GUIDE-IT	demog_ads	sex	Sex			1		2	Female	match	no
HF-ACTION	analysis	sex	Sex			1		1	Male	match	no
HF-ACTION	analysis	sex	Sex			2		2	Female	match	no
INDIE-HFpEF	a_base	sex	Sex			1		1	Male	match	no
INDIE-HFpEF	a_base	sex	Sex			2		2	Female	match	no
IPRESERVE	analysis	SEX	Sex			M		1	Male	match	no
IPRESERVE	analysis	SEX	Sex			F		2	Female	match	no
IRONOUT	a_visitsumm	sex	Sex			1		1	Male	match	no
IRONOUT	a_visitsumm	sex	Sex			2		2	Female	match	no
LIFE	base	sex	Sex			Male		1	Male	match	no
LIFE	base	sex	Sex			Female		2	Female	match	no
MOCHA	demog	SEX	Sex			1		1	Male	match	no
MOCHA	demog	SEX	Sex			2		2	Female	match	no
NEAT-HFpEF	a_base	sex	Sex			1		1	Male	match	no
NEAT-HFpEF	a_base	sex	Sex			2		2	Female	match	no
RELAX	a_base	SEX	Sex			1		1	Male	match	no
RELAX	a_base	SEX	Sex			2		2	Female	match	no
ROSE	a_base	sex	Sex			1		1	Male	match	no
ROSE	a_base	sex	Sex			2		2	Female	match	no
SCD-HeFT	baseline_new	gender	Sex			1		1	Male	match	no
SCD-HeFT	baseline_new	gender	Sex			2		2	Female	match	no
SOLVD Prevent	SEF	SEF9	Sex			M		1	Male	match	no
SOLVD Prevent	SEF	SEF9	Sex			F		2	Female	match	no
SOLVD Registry	RBF	RBF6	Sex			M		1	Male	match	no
SOLVD Registry	RBF	RBF6	Sex			F		2	Female	match	no
SOLVD Treat	SEF	SEF9	Sex			M		1	Male	match	no
SOLVD Treat	SEF	SEF9	Sex			F		2	Female	match	no
STICH	demog	GENDER	Sex			1		1	Male	match	no
STICH	demog	GENDER	Sex			2		2	Female	match	no
TOPCAT	t003	GENDER	Sex			1		1	Male	match	no
TOPCAT	t003	GENDER	Sex			2		2	Female	match	no
HF-ACTION	walkt	sixmw_meters	Six minute walk distance, m							value	no
DIG	form12	Q7_meter	Six minute walk distance, m							value	no
ESCAPE	walk	sixmw_dist_m	Six minute walk distance, m							value	no
EXACT	walktest	WLKDIST	Six minute walk distance, m							value	no
FIGHT	a_visitsumm	walkdist	Six minute walk distance, m							value	no
GUIDE-IT	base	WALKDIST	Six minute walk distance, m							value	no
IRONOUT	sixmwt	DISTMET	Six minute walk distance, m							value	no
MOCHA	WALKTST	dist	Six minute walk distance, m							value	no
NEAT-HFpEF	sixmwt	DISMET	Six minute walk distance, m							value	no
RELAX	walktest	WLKDIST	Six minute walk distance, m							value	no
ROSE	walktest	WLKDIST	Six minute walk distance, m							value	no
SCD-HeFT	basecrf	six_mw_distm	Six minute walk distance, m							value	no
SCD-HeFT	followup	six_mw_distm	Six minute walk distance, m							value	no
SOLVD Registry	RSB	DISTANCE	Six minute walk distance, m							value	no
STICH	followup	six_mw_distm	Six minute walk distance, m							value	no
STICH	stiches_walk	six_mw_distm	Six minute walk distance, m							value	no
STICH	walktest	six_mw_distm	Six minute walk distance, m							value	no
ATHENA	labs1	SODVAL	Sodium	140				1	140+	range	no	Y
ATHENA	labs1	SODVAL	Sodium	130	140			2	130-140	range	no	Y
ATHENA	labs1	SODVAL	Sodium		130			3	< 130	range	no
ATHENA	labs2	SODVAL2	Sodium	140				1	140+	range	no	Y
ATHENA	labs2	SODVAL2	Sodium	130	140			2	130-140	range	no	Y
ATHENA	labs2	SODVAL2	Sodium		130			3	< 130	range	no
BEST	clab1	clasdm	Sodium	140				1	140+	range	no	Y
BEST	clab1	clasdm	Sodium	130	140			2	130-140	range	no	Y
BEST	clab1	clasdm	Sodium		130			3	< 130	range	no
BEST	lab1	lasdm	Sodium	140				1	140+	range	no	Y
BEST	lab1	lasdm	Sodium	130	140			2	130-140	range	no	Y
BEST	lab1	lasdm	Sodium		130			3	< 130	range	no
CARRESS	a_visitsumm	LL_SODIUM	Sodium	140				1	140+	range	no	Y
CARRESS	a_visitsumm	LL_SODIUM	Sodium	130	140			2	130-140	range	no	Y
CARRESS	a_visitsumm	LL_SODIUM	Sodium		130			3	< 130	range	no
DOSE	a_visitsumm	LL_SODIUM	Sodium	140				1	140+	range	no	Y
DOSE	a_visitsumm	LL_SODIUM	Sodium	130	140			2	130-140	range	no	Y
DOSE	a_visitsumm	LL_SODIUM	Sodium		130			3	< 130	range	no
ESCAPE	lab	5	Sodium	140				1	140+	range	no	Y
ESCAPE	lab	5	Sodium	130	140			2	130-140	range	no	Y
ESCAPE	lab	5	Sodium		130			3	< 130	range	no
EXACT	a_visitsumm	LL_SODIUM	Sodium	140				1	140+	range	no	Y
EXACT	a_visitsumm	LL_SODIUM	Sodium	130	140			2	130-140	range	no	Y
EXACT	a_visitsumm	LL_SODIUM	Sodium		130			3	< 130	range	no
FIGHT	a_visitsumm	SOD	Sodium	140				1	140+	range	no	Y
FIGHT	a_visitsumm	SOD	Sodium	130	140			2	130-140	range	no	Y
FIGHT	a_visitsumm	SOD	Sodium		130			3	< 130	range	no
GUIDE-IT	labs_ads	sodrslt	Sodium	140				1	140+	range	no	Y
GUIDE-IT	labs_ads	sodrslt	Sodium	130	140			2	130-140	range	no	Y
GUIDE-IT	labs_ads	sodrslt	Sodium		130			3	< 130	range	no
HF-ACTION	labs	1	Sodium	140				1	140+	range	no	Y
HF-ACTION	labs	1	Sodium	130	140			2	130-140	range	no	Y
HF-ACTION	labs	1	Sodium		130			3	< 130	range	no
INDIE-HFpEF	a_visitsumm	SOD	Sodium	140				1	140+	range	no	Y
INDIE-HFpEF	a_visitsumm	SOD	Sodium	130	140			2	130-140	range	no	Y
INDIE-HFpEF	a_visitsumm	SOD	Sodium		130			3	< 130	range	no
IPRESERVE	analysis	na0	Sodium	140				1	140+	range	no	Y
IPRESERVE	analysis	na0	Sodium	130	140			2	130-140	range	no	Y
IPRESERVE	analysis	na0	Sodium		130			3	< 130	range	no
IRONOUT	a_visitsumm	SOD	Sodium	140				1	140+	range	no	Y
IRONOUT	a_visitsumm	SOD	Sodium	140				1	140+	range	no	Y
IRONOUT	a_visitsumm	SOD	Sodium	130	140			2	130-140	range	no	Y
IRONOUT	a_visitsumm	SOD	Sodium	130	140			2	130-140	range	no	Y
IRONOUT	a_visitsumm	SOD	Sodium		130			3	< 130	range	no
IRONOUT	a_visitsumm	SOD	Sodium		130			3	< 130	range	no
LIFE	visitsum	SOD	Sodium	140				1	140+	range	no	Y
LIFE	visitsum	SOD	Sodium	130	140			2	130-140	range	no	Y
LIFE	visitsum	SOD	Sodium		130			3	< 130	range	no
MOCHA	lab_core	NA	Sodium	140				1	140+	range	no	Y
MOCHA	lab_core	NA	Sodium	130	140			2	130-140	range	no	Y
MOCHA	lab_core	NA	Sodium		130			3	< 130	range	no
NEAT-HFpEF	a_base	sod_bl	Sodium	140				1	140+	range	no	Y
NEAT-HFpEF	a_base	sod_bl	Sodium	130	140			2	130-140	range	no	Y
NEAT-HFpEF	a_base	sod_bl	Sodium		130			3	< 130	range	no
RELAX	a_visitsumm	LL_SODIUM	Sodium	140				1	140+	range	no	Y
RELAX	a_visitsumm	LL_SODIUM	Sodium	130	140			2	130-140	range	no	Y
RELAX	a_visitsumm	LL_SODIUM	Sodium		130			3	< 130	range	no
ROSE	a_visitsumm	LL_SODIUM	Sodium	140				1	140+	range	no	Y
ROSE	a_visitsumm	LL_SODIUM	Sodium	130	140			2	130-140	range	no	Y
ROSE	a_visitsumm	LL_SODIUM	Sodium		130			3	< 130	range	no
SCD-HeFT	baseline_new	sodium	Sodium	140				1	140+	range	no	Y
SCD-HeFT	baseline_new	sodium	Sodium	130	140			2	130-140	range	no	Y
SCD-HeFT	baseline_new	sodium	Sodium		130			3	< 130	range	no
SCD-HeFT	followup	fchna	Sodium	140				1	140+	range	no	Y
SCD-HeFT	followup	fchna	Sodium	130	140			2	130-140	range	no	Y
SCD-HeFT	followup	fchna	Sodium		130			3	< 130	range	no
SOLVD Prevent	SEF	SEF23	Sodium	140				1	140+	range	no	Y
SOLVD Prevent	SEF	SEF23	Sodium	130	140			2	130-140	range	no	Y
SOLVD Prevent	SEF	SEF23	Sodium		130			3	< 130	range	no
SOLVD Prevent	SFE	SFE34	Sodium	140				1	140+	range	no	Y
SOLVD Prevent	SFE	SFE34	Sodium	130	140			2	130-140	range	no	Y
SOLVD Prevent	SFE	SFE34	Sodium		130			3	< 130	range	no
SOLVD Registry	RBF	RBF57	Sodium	140				1	140+	range	no	Y
SOLVD Registry	RBF	RBF57	Sodium	130	140			2	130-140	range	no	Y
SOLVD Registry	RBF	RBF57	Sodium		130			3	< 130	range	no
SOLVD Treat	SEF	SEF23	Sodium	140				1	140+	range	no	Y
SOLVD Treat	SEF	SEF23	Sodium	130	140			2	130-140	range	no	Y
SOLVD Treat	SEF	SEF23	Sodium		130			3	< 130	range	no
SOLVD Treat	SFE	SFE34	Sodium	140				1	140+	range	no	Y
SOLVD Treat	SFE	SFE34	Sodium	130	140			2	130-140	range	no	Y
SOLVD Treat	SFE	SFE34	Sodium		130			3	< 130	range	no
STICH	baseline	sodium	Sodium	140				1	140+	range	no	Y
STICH	baseline	sodium	Sodium	130	140			2	130-140	range	no	Y
STICH	baseline	sodium	Sodium		130			3	< 130	range	no
TOPCAT	t008	NA_mmolL	Sodium	140				1	140+	range	no	Y
TOPCAT	t008	NA_mmolL	Sodium	130	140			2	130-140	range	no	Y
TOPCAT	t008	NA_mmolL	Sodium		130			3	< 130	range	no
TOPCAT	t016	NA_mmolL	Sodium	140				1	140+	range	no	Y
TOPCAT	t016	NA_mmolL	Sodium	130	140			2	130-140	range	no	Y
TOPCAT	t016	NA_mmolL	Sodium		130			3	< 130	range	no
ATHENA	labs1	SODVAL	Sodium value							value	no
ATHENA	labs2	SODVAL2	Sodium value							value	no
BEST	clab1	clasdm	Sodium value							value	no
BEST	lab1	lasdm	Sodium value							value	no
CARRESS	a_visitsumm	LL_SODIUM	Sodium value							value	no
DOSE	a_visitsumm	LL_SODIUM	Sodium value							value	no
ESCAPE	lab	5	Sodium value							value	no
EXACT	a_visitsumm	LL_SODIUM	Sodium value							value	no
FIGHT	a_visitsumm	sod	Sodium value							value	no
HF-ACTION	labs	1	Sodium value							value	no
INDIE-HFpEF	a_visitsumm	SOD	Sodium value							value	no
IRONOUT	a_visitsumm	SOD	Sodium value							value	no
LIFE	visitsum	SOD	Sodium value							value	no
MOCHA	lab_core	NA	Sodium value							value	no
RELAX	a_visitsumm	LL_SODIUM	Sodium value							value	no
SCD-HeFT	basecrf	cchna	Sodium value							value	no
SCD-HeFT	followup	fchna	Sodium value							value	no
SOLVD Prevent	SEF	SEF23	Sodium value							value	no
SOLVD Prevent	SFE	SFE34	Sodium value							value	no
SOLVD Registry	RBF	RBF57	Sodium value							value	no
SOLVD Treat	SEF	SEF23	Sodium value							value	no
SOLVD Treat	SFE	SFE34	Sodium value							value	no
STICH	baseline	sodium	Sodium value							value	no
TOPCAT	t008	NA_mmolL	Sodium value							value	no
TOPCAT	t016	NA_mmolL	Sodium value							value	no
DIG	form10	stai_y1	STAI-Y1 score							value	no
STICH	disposit	trassign	STICH hypothesis 1			1		1	Yes	match	no
STICH	disposit	trassign	STICH hypothesis 1			2		1	Yes	match	no
STICH	disposit	trassign	STICH hypothesis 1			3		1	Yes	match	no
STICH	disposit	trassign	STICH hypothesis 1			4		1	Yes	match	no
STICH	disposit	trassign	STICH hypothesis 2			5		1	Yes	match	no
STICH	disposit	trassign	STICH hypothesis 2			6		1	Yes	match	no
STICH	disposit	trassign	STICH hypothesis 2			7		1	Yes	match	no
STICH	disposit	trassign	STICH hypothesis 2			4		1	Yes	match	no
STICH	stiches_patient	age1	STICHES patient	0				1	Yes	range	no
ATHENA	stratify	mrastat	Stratum			1		1	No MRA	match	no
ATHENA	stratify	mrastat	Stratum			2		2	Low dose MRA	match	no
STICH	qualify	stratqua	Stratum			1		1	MED vs. CABG	match	no
STICH	qualify	stratqua	Stratum			2		2	MED vs. CABG vs CABG+SVR	match	no
STICH	qualify	stratqua	Stratum			3		3	CABG vs. CABG+SVR	match	no
ATHENA	medhist2	stroke	Stroke			0		1	No	match	no
ATHENA	medhist2	stroke	Stroke			1		2	Yes	match	no
CARRESS	medhist2	stroke	Stroke			0		1	No	match	no
CARRESS	medhist2	stroke	Stroke			1		2	Yes	match	no
DOSE	medhist2	stroke	Stroke			0		1	No	match	no
DOSE	medhist2	stroke	Stroke			1		2	Yes	match	no
ESCAPE	mhist	stroke	Stroke			0		1	No	match	no
ESCAPE	mhist	stroke	Stroke			1		2	Yes	match	no
EXACT	medhist2	stroke	Stroke			0		1	No	match	no
EXACT	medhist2	stroke	Stroke			1		2	Yes	match	no
FIGHT	medhist2	stroke	Stroke			0		1	No	match	no
FIGHT	medhist2	stroke	Stroke			1		2	Yes	match	no
GUIDE-IT	medhx	stroke	Stroke			0		1	No	match	no
GUIDE-IT	medhx	stroke	Stroke			1		2	Yes	match	no
HF-ACTION	analysis	stroke	Stroke			0		1	No	match	no
HF-ACTION	analysis	stroke	Stroke			1		2	Yes	match	no
INDIE-HFpEF	medhist2	stroke	Stroke			0		1	No	match	no
INDIE-HFpEF	medhist2	stroke	Stroke			1		2	Yes	match	no
IPRESERVE	analysis	dz12	Stroke			0		1	No	match	no
IPRESERVE	analysis	dz12	Stroke			1		2	Yes	match	no
IRONOUT	medhist2	stroke	Stroke			0		1	No	match	no
IRONOUT	medhist2	stroke	Stroke			1		2	Yes	match	no
LIFE	base	stroke	Stroke			No		1	No	match	no
LIFE	base	stroke	Stroke			Yes		2	Yes	match	no
MOCHA	medhx	CD_VB2	Stroke			CEREBROVASCULAR ACCIDENT		2	Yes	match	no
MOCHA	medhx	CD_VB2	Stroke			CEREBRAL VASCULAR ACCIDENT		2	Yes	match	no
NEAT-HFpEF	medhist2	STROKE	Stroke			0		1	No	match	no
NEAT-HFpEF	medhist2	STROKE	Stroke			1		2	Yes	match	no
RELAX	medhist2	STROKE	Stroke			0		1	No	match	no
RELAX	medhist2	STROKE	Stroke			1		2	Yes	match	no
ROSE	medhist2	STROKE	Stroke			0		1	No	match	no
ROSE	medhist2	STROKE	Stroke			1		2	Yes	match	no
SCD-HeFT	basecrf	cstroke	Stroke			0		1	No	match	no
SCD-HeFT	basecrf	cstroke	Stroke			1		2	Yes	match	no
SOLVD Prevent	SBF	sbf14z4	Stroke			N		1	No	match	no
SOLVD Prevent	SBF	sbf14z4	Stroke			Y		2	Yes	match	no
SOLVD Treat	SBF	sbf14z4	Stroke			N		1	No	match	no
SOLVD Treat	SBF	sbf14z4	Stroke			Y		2	Yes	match	no
STICH	medhist	STROKE	Stroke			0		1	No	match	no
STICH	medhist	STROKE	Stroke			1		2	Yes	match	no
TOPCAT	t005	stroke	Stroke			0		1	No	match	no
TOPCAT	t005	stroke	Stroke			1		2	Yes	match	no
ESCAPE	echo_dat	syst_art_comp_pulsatile	Systemic arterial compliance							value	no
EXACT	echo	syst_art_comp_lvot	Systemic arterial compliance							value	no
FIGHT	echolab	syst_art_comp_pulsatile	Systemic arterial compliance							value	no
IPRESERVE	analysis	syst_art_comp_pulsatile	Systemic arterial compliance							value	no
NEAT-HFpEF	echo	syst_art_comp_lvot	Systemic arterial compliance							value	no
RELAX	mri	syst_art_comp_pulsatile	Systemic arterial compliance							value	no
SOLVD Registry	REC	syst_art_comp_pulsatile	Systemic arterial compliance							value	no
STICH	echodata	syst_art_comp_pulsatile	Systemic arterial compliance							value	no
TOPCAT	echo_baseline	syst_art_comp_pulsatile	Systemic arterial compliance							value	no
TOPCAT	echo_followup	syst_art_comp_pulsatile	Systemic arterial compliance							value	no
ESCAPE	hemo	syst_art_comp_pac	Systemic arterial compliance PAC							value	no
ESCAPE	echo_dat	svr_pulsatile	Systemic vascular resistance							value	no
EXACT	echo	svr_lvot	Systemic vascular resistance							value	no
FIGHT	echolab	svr_pulsatile	Systemic vascular resistance							value	no
IPRESERVE	analysis	svr_pulsatile	Systemic vascular resistance							value	no
NEAT-HFpEF	echo	svr_lvot	Systemic vascular resistance							value	no
RELAX	mri	svr_pulsatile	Systemic vascular resistance							value	no
SOLVD Registry	REC	svr_pulsatile	Systemic vascular resistance							value	no
STICH	echodata	svr_pulsatile	Systemic vascular resistance							value	no
TOPCAT	echo_baseline	svr_pulsatile	Systemic vascular resistance							value	no
TOPCAT	echo_followup	svr_pulsatile	Systemic vascular resistance							value	no
ESCAPE	echo_dat	svr_index_pulsatile	Systemic vascular resistance index							value	no
EXACT	echo	svr_index_lvot	Systemic vascular resistance index							value	no
FIGHT	echolab	svr_index_pulsatile	Systemic vascular resistance index							value	no
IPRESERVE	analysis	svr_index_pulsatile	Systemic vascular resistance index							value	no
NEAT-HFpEF	echo	svr_index_lvot	Systemic vascular resistance index							value	no
RELAX	mri	svr_index_pulsatile	Systemic vascular resistance index							value	no
SOLVD Registry	REC	svr_index_pulsatile	Systemic vascular resistance index							value	no
STICH	echodata	svr_index_pulsatile	Systemic vascular resistance index							value	no
TOPCAT	echo_baseline	svr_index_pulsatile	Systemic vascular resistance index							value	no
TOPCAT	echo_followup	svr_index_pulsatile	Systemic vascular resistance index							value	no
ESCAPE	hemo	svr_index_pulsatile_pac	Systemic vascular resistance index PAC							value	no
ESCAPE	hemo	svr_pac	Systemic vascular resistance PAC							value	no
ATHENA	exam	BPSYS	Systolic blood pressure	140				1	Hypertension	range	no	Y
ATHENA	exam	BPSYS	Systolic blood pressure	90	140			2	Normal	range	no	Y
ATHENA	exam	BPSYS	Systolic blood pressure		90			3	Hypotension	range	no
BEST	pe	pebps	Systolic blood pressure	140				1	Hypertension	range	no	Y
BEST	pe	pebps	Systolic blood pressure	90	140			2	Normal	range	no	Y
BEST	pe	pebps	Systolic blood pressure		90			3	Hypotension	range	no
CARRESS	assessmt	BPSYS	Systolic blood pressure	140				1	Hypertension	range	no	Y
CARRESS	assessmt	BPSYS	Systolic blood pressure	90	140			2	Normal	range	no	Y
CARRESS	assessmt	BPSYS	Systolic blood pressure		90			3	Hypotension	range	no
DIG	form01	Q22_SYS	Systolic blood pressure	140				1	Hypertension	range	no	Y
DIG	form01	Q22_SYS	Systolic blood pressure	90	140			2	Normal	range	no	Y
DIG	form01	Q22_SYS	Systolic blood pressure		90			3	Hypotension	range	no
DOSE	assessmt	BPSYS	Systolic blood pressure	140				1	Hypertension	range	no	Y
DOSE	assessmt	BPSYS	Systolic blood pressure	90	140			2	Normal	range	no	Y
DOSE	assessmt	BPSYS	Systolic blood pressure		90			3	Hypotension	range	no
ESCAPE	physexam	SUPSYSBP	Systolic blood pressure	140				1	Hypertension	range	no	Y
ESCAPE	physexam	SUPSYSBP	Systolic blood pressure	90	140			2	Normal	range	no	Y
ESCAPE	physexam	SUPSYSBP	Systolic blood pressure		90			3	Hypotension	range	no
EXACT	assessmt	BPSYS	Systolic blood pressure	140				1	Hypertension	range	no	Y
EXACT	assessmt	BPSYS	Systolic blood pressure	90	140			2	Normal	range	no	Y
EXACT	assessmt	BPSYS	Systolic blood pressure		90			3	Hypotension	range	no
FIGHT	exam	BPSYS	Systolic blood pressure	140				1	Hypertension	range	no	Y
FIGHT	exam	BPSYS	Systolic blood pressure	90	140			2	Normal	range	no	Y
FIGHT	exam	BPSYS	Systolic blood pressure		90			3	Hypotension	range	no
GUIDE-IT	exam	BPSYS	Systolic blood pressure	140				1	Hypertension	range	no	Y
GUIDE-IT	exam	BPSYS	Systolic blood pressure	90	140			2	Normal	range	no	Y
GUIDE-IT	exam	BPSYS	Systolic blood pressure		90			3	Hypotension	range	no
HF-ACTION	analysis	sbp	Systolic blood pressure	140				1	Hypertension	range	no	Y
HF-ACTION	analysis	sbp	Systolic blood pressure	90	140			2	Normal	range	no	Y
HF-ACTION	analysis	sbp	Systolic blood pressure		90			3	Hypotension	range	no
INDIE-HFpEF	exam	BPSYS	Systolic blood pressure	140				1	Hypertension	range	no	Y
INDIE-HFpEF	exam	BPSYS	Systolic blood pressure	90	140			2	Normal	range	no	Y
INDIE-HFpEF	exam	BPSYS	Systolic blood pressure		90			3	Hypotension	range	no
IPRESERVE	analysis	sbp0	Systolic blood pressure	140				1	Hypertension	range	no	Y
IPRESERVE	analysis	sbp0	Systolic blood pressure	90	140			2	Normal	range	no	Y
IPRESERVE	analysis	sbp0	Systolic blood pressure		90			3	Hypotension	range	no
IRONOUT	exam	BPSYS	Systolic blood pressure	140				1	Hypertension	range	no	Y
IRONOUT	exam	BPSYS	Systolic blood pressure	90	140			2	Normal	range	no	Y
IRONOUT	exam	BPSYS	Systolic blood pressure		90			3	Hypotension	range	no
LIFE	visitsum	sbp	Systolic blood pressure	140				1	Hypertension	range	no	Y
LIFE	visitsum	sbp	Systolic blood pressure	90	140			2	Normal	range	no	Y
LIFE	visitsum	sbp	Systolic blood pressure		90			3	Hypotension	range	no
MOCHA	vsign	SYST	Systolic blood pressure	140				1	Hypertension	range	no	Y
MOCHA	vsign	SYST	Systolic blood pressure	90	140			2	Normal	range	no	Y
MOCHA	vsign	SYST	Systolic blood pressure		90			3	Hypotension	range	no
NEAT-HFpEF	exam	BPSYS	Systolic blood pressure	140				1	Hypertension	range	no	Y
NEAT-HFpEF	exam	BPSYS	Systolic blood pressure	90	140			2	Normal	range	no	Y
NEAT-HFpEF	exam	BPSYS	Systolic blood pressure		90			3	Hypotension	range	no
RELAX	assessmt	BPSYS	Systolic blood pressure	140				1	Hypertension	range	no	Y
RELAX	assessmt	BPSYS	Systolic blood pressure	90	140			2	Normal	range	no	Y
RELAX	assessmt	BPSYS	Systolic blood pressure		90			3	Hypotension	range	no
ROSE	assessmt	BPSYS	Systolic blood pressure	140				1	Hypertension	range	no	Y
ROSE	assessmt	BPSYS	Systolic blood pressure	90	140			2	Normal	range	no	Y
ROSE	assessmt	BPSYS	Systolic blood pressure		90			3	Hypotension	range	no
SCD-HeFT	basecrf	cpesys	Systolic blood pressure	140				1	Hypertension	range	no	Y
SCD-HeFT	basecrf	cpesys	Systolic blood pressure	90	140			2	Normal	range	no	Y
SCD-HeFT	basecrf	cpesys	Systolic blood pressure		90			3	Hypotension	range	no
SCD-HeFT	followup	fpesys	Systolic blood pressure	140				1	Hypertension	range	no	Y
SCD-HeFT	followup	fpesys	Systolic blood pressure	90	140			2	Normal	range	no	Y
SCD-HeFT	followup	fpesys	Systolic blood pressure		90			3	Hypotension	range	no
SOLVD Prevent	SBF	SBF35Z1	Systolic blood pressure	140				1	Hypertension	range	no	Y
SOLVD Prevent	SBF	SBF35Z1	Systolic blood pressure	90	140			2	Normal	range	no	Y
SOLVD Prevent	SBF	SBF35Z1	Systolic blood pressure		90			3	Hypotension	range	no
SOLVD Prevent	SFE	SFE26Z1	Systolic blood pressure	140				1	Hypertension	range	no	Y
SOLVD Prevent	SFE	SFE26Z1	Systolic blood pressure	90	140			2	Normal	range	no	Y
SOLVD Prevent	SFE	SFE26Z1	Systolic blood pressure		90			3	Hypotension	range	no
SOLVD Registry	RBF	RBF41	Systolic blood pressure	140				1	Hypertension	range	no	Y
SOLVD Registry	RBF	RBF41	Systolic blood pressure	90	140			2	Normal	range	no	Y
SOLVD Registry	RBF	RBF41	Systolic blood pressure		90			3	Hypotension	range	no
SOLVD Treat	SBF	SBF35Z1	Systolic blood pressure	140				1	Hypertension	range	no	Y
SOLVD Treat	SBF	SBF35Z1	Systolic blood pressure	90	140			2	Normal	range	no	Y
SOLVD Treat	SBF	SBF35Z1	Systolic blood pressure		90			3	Hypotension	range	no
SOLVD Treat	SFE	SFE26Z1	Systolic blood pressure	140				1	Hypertension	range	no	Y
SOLVD Treat	SFE	SFE26Z1	Systolic blood pressure	90	140			2	Normal	range	no	Y
SOLVD Treat	SFE	SFE26Z1	Systolic blood pressure		90			3	Hypotension	range	no
STICH	angclass	HBPSYS	Systolic blood pressure	140				1	Hypertension	range	no	Y
STICH	angclass	HBPSYS	Systolic blood pressure	90	140			2	Normal	range	no	Y
STICH	angclass	HBPSYS	Systolic blood pressure		90			3	Hypotension	range	no
STICH	demog	BPSYS	Systolic blood pressure	140				1	Hypertension	range	no	Y
STICH	demog	BPSYS	Systolic blood pressure	90	140			2	Normal	range	no	Y
STICH	demog	BPSYS	Systolic blood pressure		90			3	Hypotension	range	no
STICH	stiches_vitals	BPSYS	Systolic blood pressure	140				1	Hypertension	range	no	Y
STICH	stiches_vitals	BPSYS	Systolic blood pressure	90	140			2	Normal	range	no	Y
STICH	stiches_vitals	BPSYS	Systolic blood pressure		90			3	Hypotension	range	no
TOPCAT	t006	SBP	Systolic blood pressure	140				1	Hypertension	range	no	Y
TOPCAT	t006	SBP	Systolic blood pressure	90	140			2	Normal	range	no	Y
TOPCAT	t006	SBP	Systolic blood pressure		90			3	Hypotension	range	no
TOPCAT	t013	SBP	Systolic blood pressure	140				1	Hypertension	range	no	Y
TOPCAT	t013	SBP	Systolic blood pressure	90	140			2	Normal	range	no	Y
TOPCAT	t013	SBP	Systolic blood pressure		90			3	Hypotension	range	no
ATHENA	exam	BPSYS	Systolic blood pressure value							value	no
BEST	pe	pebps	Systolic blood pressure value							value	no
CARRESS	assessmt	BPSYS	Systolic blood pressure value							value	no
DIG	form01	Q22_SYS	Systolic blood pressure value							value	no
DOSE	assessmt	BPSYS	Systolic blood pressure value							value	no
ESCAPE	physexam	SUPSYSBP	Systolic blood pressure value							value	no
EXACT	assessmt	BPSYS	Systolic blood pressure value							value	no
FIGHT	exam	BPSYS	Systolic blood pressure value							value	no
GUIDE-IT	exam	BPSYS	Systolic blood pressure value							value	no
HF-ACTION	analysis	sbp	Systolic blood pressure value							value	no
INDIE-HFpEF	exam	BPSYS	Systolic blood pressure value							value	no
IPRESERVE	analysis	sbp0	Systolic blood pressure value							value	no
IRONOUT	exam	BPSYS	Systolic blood pressure value							value	no
LIFE	visitsum	sbp	Systolic blood pressure value							value	no
MOCHA	vsign	syst	Systolic blood pressure value							value	no
NEAT-HFpEF	exam	BPSYS	Systolic blood pressure value							value	no
RELAX	assessmt	BPSYS	Systolic blood pressure value							value	no
ROSE	assessmt	BPSYS	Systolic blood pressure value							value	no
SCD-HeFT	basecrf	cpesys	Systolic blood pressure value							value	no
SCD-HeFT	followup	fpesys	Systolic blood pressure value							value	no
SOLVD Prevent	SBF	SBF35Z1	Systolic blood pressure value							value	no
SOLVD Prevent	SFE	SFE26Z1	Systolic blood pressure value							value	no
SOLVD Registry	RBF	RBF41	Systolic blood pressure value							value	no
SOLVD Treat	SBF	SBF35Z1	Systolic blood pressure value							value	no
SOLVD Treat	SFE	SFE26Z1	Systolic blood pressure value							value	no
STICH	angclass	HBPSYS	Systolic blood pressure value							value	no
STICH	demog	BPSYS	Systolic blood pressure value							value	no
STICH	stiches_vitals	HBPSYS	Systolic blood pressure value							value	no
TOPCAT	t006	SBP	Systolic blood pressure value							value	no
TOPCAT	t013	SBP	Systolic blood pressure value							value	no
ATHENA	medhist2	smoking	Tobacco use			4		1	No	match	no
ATHENA	medhist2	smoking	Tobacco use			3		2	Yes	match	no
ATHENA	medhist2	smoking	Tobacco use			2		2	Yes	match	no
ATHENA	medhist2	smoking	Tobacco use			1		2	Yes	match	no
BEST	cvh1	cvsmoker	Tobacco use			2		1	No	match	no
BEST	cvh1	cvsmoker	Tobacco use			1		2	Yes	match	no
CARRESS	medhist2	CIGARETT	Tobacco use			4		1	No	match	no
CARRESS	medhist2	CIGARETT	Tobacco use			1		2	Yes	match	no
CARRESS	medhist2	CIGARETT	Tobacco use			2		2	Yes	match	no
CARRESS	medhist2	CIGARETT	Tobacco use			3		2	Yes	match	no
DOSE	medhist2	CIGARETT	Tobacco use			4		1	No	match	no
DOSE	medhist2	CIGARETT	Tobacco use			1		2	Yes	match	no
DOSE	medhist2	CIGARETT	Tobacco use			2		2	Yes	match	no
DOSE	medhist2	CIGARETT	Tobacco use			3		2	Yes	match	no
ESCAPE	mhist	SMOKING	Tobacco use			0		1	No	match	no
ESCAPE	mhist	SMOKING	Tobacco use			1		2	Yes	match	no
ESCAPE	mhist	SMOKING	Tobacco use			2		2	Yes	match	no
ESCAPE	mhist	SMOKING	Tobacco use			3		2	Yes	match	no
EXACT	medhist2	CIGARETT	Tobacco use			4		1	No	match	no
EXACT	medhist2	CIGARETT	Tobacco use			1		2	Yes	match	no
EXACT	medhist2	CIGARETT	Tobacco use			2		2	Yes	match	no
EXACT	medhist2	CIGARETT	Tobacco use			3		2	Yes	match	no
FIGHT	medhist2	smoking	Tobacco use			4		1	No	match	no
FIGHT	medhist2	smoking	Tobacco use			3		2	Yes	match	no
FIGHT	medhist2	smoking	Tobacco use			2		2	Yes	match	no
FIGHT	medhist2	smoking	Tobacco use			1		2	Yes	match	no
GUIDE-IT	medhx	smokehx	Tobacco use			0		1	No	match	no
GUIDE-IT	medhx	smokehx	Tobacco use			1		2	Yes	match	no
HF-ACTION	analysis	smoking	Tobacco use			2		1	No	match	no
HF-ACTION	analysis	smoking	Tobacco use			0		2	Yes	match	no
HF-ACTION	analysis	smoking	Tobacco use			1		2	Yes	match	no
INDIE-HFpEF	medhist2	smoking	Tobacco use			4		1	No	match	no
INDIE-HFpEF	medhist2	smoking	Tobacco use			3		2	Yes	match	no
INDIE-HFpEF	medhist2	smoking	Tobacco use			2		2	Yes	match	no
INDIE-HFpEF	medhist2	smoking	Tobacco use			1		2	Yes	match	no
IRONOUT	medhist2	smoking	Tobacco use			4		1	No	match	no
IRONOUT	medhist2	smoking	Tobacco use			3		2	Yes	match	no
IRONOUT	medhist2	smoking	Tobacco use			2		2	Yes	match	no
IRONOUT	medhist2	smoking	Tobacco use			1		2	Yes	match	no
LIFE	base	smoking	Tobacco use			Never		1	No	match	no
LIFE	base	smoking	Tobacco use			Quit < 6 months ago		2	Yes	match	no
LIFE	base	smoking	Tobacco use			Quit >= 6 months ago		2	Yes	match	no
LIFE	base	smoking	Tobacco use			Current		2	Yes	match	no
MOCHA	medhx	prefterm	Tobacco use			TOBACCO USE		2	Yes	match	no
NEAT-HFpEF	medhist2	SMOKING	Tobacco use			4		1	No	match	no
NEAT-HFpEF	medhist2	SMOKING	Tobacco use			1		2	Yes	match	no
NEAT-HFpEF	medhist2	SMOKING	Tobacco use			2		2	Yes	match	no
NEAT-HFpEF	medhist2	SMOKING	Tobacco use			3		2	Yes	match	no
RELAX	medhist2	CIGARETT	Tobacco use			4		1	No	match	no
RELAX	medhist2	CIGARETT	Tobacco use			3		2	Yes	match	no
RELAX	medhist2	CIGARETT	Tobacco use			2		2	Yes	match	no
RELAX	medhist2	CIGARETT	Tobacco use			1		2	Yes	match	no
ROSE	medhist2	CIGARETT	Tobacco use			4		1	No	match	no
ROSE	medhist2	CIGARETT	Tobacco use			1		2	Yes	match	no
ROSE	medhist2	CIGARETT	Tobacco use			2		2	Yes	match	no
ROSE	medhist2	CIGARETT	Tobacco use			3		2	Yes	match	no
SCD-HeFT	basecrf	bsmoke	Tobacco use			1		1	No	match	no
SCD-HeFT	basecrf	bsmoke	Tobacco use			2		2	Yes	match	no
SCD-HeFT	basecrf	bsmoke	Tobacco use			3		2	Yes	match	no
SOLVD Prevent	SBF	SBF9Z1	Tobacco use			N		1	No	match	no
SOLVD Prevent	SBF	SBF9Z1	Tobacco use			Y		2	Yes	match	no
SOLVD Registry	RBF	RBF30Z1	Tobacco use			N		1	No	match	no
SOLVD Registry	RBF	RBF30Z1	Tobacco use			Y		2	Yes	match	no
SOLVD Treat	SBF	SBF9Z1	Tobacco use			N		1	No	match	no
SOLVD Treat	SBF	SBF9Z1	Tobacco use			Y		2	Yes	match	no
TOPCAT	t005	SMOKE_EVER	Tobacco use			0		1	No	match	no
TOPCAT	t005	SMOKE_EVER	Tobacco use			1		2	Yes	match	no
BEST	clab1	clabilx	Total bilirubin value							value	no
BEST	lab1	labil	Total bilirubin value							value	no
CARRESS	a_visitsumm	LL_BILIR	Total bilirubin value							value	no
DOSE	a_visitsumm	LL_BILIR	Total bilirubin value							value	no
ESCAPE	lab	13	Total bilirubin value							value	no
EXACT	a_visitsumm	LL_BILIR	Total bilirubin value							value	no
FIGHT	a_visitsumm	BILIR	Total bilirubin value							value	no
INDIE-HFpEF	a_visitsumm	Tbili	Total bilirubin value							value	no
IRONOUT	a_visitsumm	BILIR	Total bilirubin value							value	no
MOCHA	lab_core	BIL	Total bilirubin value							value	no
RELAX	a_visitsumm	LL_BILIR	Total bilirubin value							value	no
ROSE	a_visitsumm	LL_BILIR	Total bilirubin value							value	no
STICH	a_visitsumm	LL_BILIR	Total bilirubin value							value	no
BEST	clab2	clachox	Total cholesterol value							value	no
BEST	lab2	lacho	Total cholesterol value							value	no
CARRESS	a_visitsumm	LL_TCHOL	Total cholesterol value							value	no
DOSE	a_visitsumm	LL_TCHOL	Total cholesterol value							value	no
EXACT	a_visitsumm	LL_TCHOL	Total cholesterol value							value	no
FIGHT	a_visitsumm	TCHOL	Total cholesterol value							value	no
GUIDE-IT	labs_ads	CHOLRSLT	Total cholesterol value							value	no
HF-ACTION	labs	6	Total cholesterol value							value	no
RELAX	a_visitsumm	LL_TCHOL	Total cholesterol value							value	no
ROSE	a_visitsumm	LL_TCHOL	Total cholesterol value							value	no
STICH	a_visitsumm	LL_TCHOL	Total cholesterol value							value	no
IRONOUT	a_visitsumm	CL_TIBC	Total iron binding capacity							value	no
IRONOUT	a_visitsumm	CL_TRANSAT	Transferrin saturation							value	no
ATHENA	a_base	TREATMENT	Treatment group			2		1	Standard care	match	no
ATHENA	a_base	TREATMENT	Treatment group			3		2	Low dose spironolactone	match	no
ATHENA	a_base	TREATMENT	Treatment group			1		3	High dose spironolactone	match	no
BEST	t	group	Treatment group			1		1	Standard care	match	no
BEST	t	group	Treatment group			2		2	Bucindolol	match	no
CARRESS	a_base	TREATMENT	Treatment group			1		1	Diuretics	match	no
CARRESS	a_base	TREATMENT	Treatment group			2		2	Ultrafiltration	match	no
DIG	form01	trtmt	Treatment group			0		1	Standard care	match	no
DIG	form01	trtmt	Treatment group			1		2	Digoxin	match	no
DOSE	a_base	ROUTE	Treatment group			0		1	Bolus dosing	match	no
DOSE	a_base	ROUTE	Treatment group			1		2	Continuous infusion	match	no
ESCAPE	patient	tx_num	Treatment group			1		1	Standard care	match	no
ESCAPE	patient	tx_num	Treatment group			2		2	Pulm Artery Catheter	match	no
EXACT	a_base	TREATMENT	Treatment group			0		1	Placebo	match	no
EXACT	a_base	TREATMENT	Treatment group			1		2	Allopurinol	match	no
FIGHT	a_base	TREATMENT	Treatment group			2		1	Standard care	match	no
FIGHT	a_base	TREATMENT	Treatment group			1		2	Liraglutide	match	no
GUIDE-IT	demog_ads	ARM	Treatment group			Usual care		1	Standard care	match	no
GUIDE-IT	demog_ads	ARM	Treatment group			Biomarker-guided		2	Biomarker-guided	match	no
HF-ACTION	analysis	trt_ab	Treatment group			0		1	Standard care	match	no
HF-ACTION	analysis	trt_ab	Treatment group			1		2	Aerobic exercise training	match	no
INDIE-HFpEF	a_base	TREATMENT	Treatment group			A		1	Nitrite first	match	no
INDIE-HFpEF	a_base	TREATMENT	Treatment group			B		2	Placebo first	match	no
IPRESERVE	analysis	rand	Treatment group			0		1	Standard care	match	no
IPRESERVE	analysis	rand	Treatment group			1		2	Irbesartan	match	no
IRONOUT	a_base	TREATMENT	Treatment group			1		1	Standard care	match	no
IRONOUT	a_base	TREATMENT	Treatment group			2		2	Iron	match	no
LIFE	base	tx_lcz696	Treatment group			No		1	Standard care	match	no
LIFE	base	tx_lcz696	Treatment group			Yes		2	LCZ696	match	no
MOCHA	CORE	GROUP	Treatment group			1		1	Standard care	match	no
MOCHA	CORE	GROUP	Treatment group			2		2	Low dose carvedilol	match	no
MOCHA	CORE	GROUP	Treatment group			3		3	Medium dose carvedilol	match	no
MOCHA	CORE	GROUP	Treatment group			4		4	High dose carvedilol	match	no
NEAT-HFpEF	a_base	TREATMENT	Treatment group			1		9	Group 1	match	no
NEAT-HFpEF	a_base	TREATMENT	Treatment group			2		10	Group 2	match	no
RELAX	a_base	TREATMENT	Treatment group			0		1	Standard care	match	no
RELAX	a_base	TREATMENT	Treatment group			1		2	Sildenafil	match	no
ROSE	a_base	TREATMENT	Treatment group			1		1	Standard care	match	no
ROSE	a_base	TREATMENT	Treatment group			2		2	Dopamine	match	no
ROSE	a_base	TREATMENT	Treatment group			3		3	Nesiritide	match	no
SCD-HeFT	btreat	tx_num	Treatment group			2		1	Standard care	match	no
SCD-HeFT	btreat	tx_num	Treatment group			1		2	Amiodarone	match	no
SCD-HeFT	btreat	tx_num	Treatment group			3		3	ICD therapy	match	no
SOLVD Prevent	SBF	TRTMENT	Treatment group			PLAC		1	Placebo	match	no
SOLVD Prevent	SBF	TRTMENT	Treatment group			ENAL		2	Enalapril	match	no
SOLVD Registry	RBF	age	Treatment group	0				1	Standard care	range	no
SOLVD Treat	SBF	TRTMENT	Treatment group			PLAC		1	Standard care	match	no
SOLVD Treat	SBF	TRTMENT	Treatment group			ENAL		2	Enalapril	match	no
STICH	disposit	trassign	Treatment group			1		1	Medical therapy	match	no
STICH	disposit	trassign	Treatment group			3		1	Medical therapy	match	no
STICH	disposit	trassign	Treatment group			2		2	CABG	match	no
STICH	disposit	trassign	Treatment group			4		2	CABG	match	no
STICH	disposit	trassign	Treatment group			6		2	CABG	match	no
STICH	disposit	trassign	Treatment group			5		3	CABG+SVR	match	no
STICH	disposit	trassign	Treatment group			7		3	CABG+SVR	match	no
STICHES	disposit	trassign	Treatment group			1		1	Medical therapy	match	no
STICHES	disposit	trassign	Treatment group			2		2	CABG	match	no
TOPCAT	t011	drug	Treatment group			2		1	Standard care	match	no
TOPCAT	t011	drug	Treatment group			1		2	Spironolactone	match	no
ATHENA	a_base	TREATMENT	Treatment group 2			2		1	Standard care	match	no
ATHENA	a_base	TREATMENT	Treatment group 2			3		2	Spironolactone	match	no
ATHENA	a_base	TREATMENT	Treatment group 2			1		3	Spironolactone	match	no
MOCHA	CORE	GROUP	Treatment group 2			1		1	Standard care	match	no
MOCHA	CORE	GROUP	Treatment group 2			2		2	Carvedilol	match	no
MOCHA	CORE	GROUP	Treatment group 2			3		3	Carvedilol	match	no
MOCHA	CORE	GROUP	Treatment group 2			4		4	Carvedilol	match	no
SCD-HeFT	btreat	tx_num	Treatment group 2			2		1	No ICD	match	no
SCD-HeFT	btreat	tx_num	Treatment group 2			1		1	No ICD	match	no
SCD-HeFT	btreat	tx_num	Treatment group 2			3		2	ICD therapy	match	no
STICH	disposit	trassign	Treatment group 2			1		1	Medical therapy	match	no
STICH	disposit	trassign	Treatment group 2			3		1	Medical therapy	match	no
STICH	disposit	trassign	Treatment group 2			2		2	Surgical therapy	match	no
STICH	disposit	trassign	Treatment group 2			4		2	Surgical therapy	match	no
STICH	disposit	trassign	Treatment group 2			6		2	Surgical therapy	match	no
STICH	disposit	trassign	Treatment group 2			5		2	Surgical therapy	match	no
STICH	disposit	trassign	Treatment group 2			7		2	Surgical therapy	match	no
ESCAPE	echo_dat	TRV	Tricuspid velocity value							value	no
EXACT	echo	PEAKVELC	Tricuspid velocity value							value	no
FIGHT	echolab	PEAKVELC	Tricuspid velocity value							value	no
INDIE-HFpEF	echolab	PEAKVELC	Tricuspid velocity value							value	no
IPRESERVE	analysis	tcpkvo_ms	Tricuspid velocity value							value	no
NEAT-HFpEF	echo	PEAKVELC	Tricuspid velocity value							value	no
RELAX	echo	PEAKVELC	Tricuspid velocity value							value	no
STICH	echodata	ST_63	Tricuspid velocity value							value	no
TOPCAT	echo_baseline	tr_ms	Tricuspid velocity value							value	no
TOPCAT	echo_followup	tr_ms	Tricuspid velocity value							value	no
BEST	clab2	clatrix	Triglyceride value							value	no
BEST	lab2	latri	Triglyceride value							value	no
FIGHT	a_visitsumm	TRIGL	Triglyceride value							value	no
FIGHT	a_visitsumm	TRIGL	Triglyceride value							value	no
CARRESS	a_visitsumm	tni_ng_ml	Troponin I		0.04			1	Normal	range	no	Y
CARRESS	a_visitsumm	tni_ng_ml	Troponin I	0.04				2	Abnormal	range	no
DOSE	a_visitsumm	tni_ng_ml	Troponin I		0.04			1	Normal	range	no	Y
DOSE	a_visitsumm	tni_ng_ml	Troponin I	0.04				2	Abnormal	range	no
ESCAPE	enzymes	tni_ng_ml	Troponin I		0.04			1	Normal	range	no	Y
ESCAPE	enzymes	tni_ng_ml	Troponin I	0.04				2	Abnormal	range	no
RELAX	a_visitsumm	CL_TROPI	Troponin I		0.04			1	Normal	range	no	Y
RELAX	a_visitsumm	CL_TROPI	Troponin I	0.04				2	Abnormal	range	no
CARRESS	a_visitsumm	tni_ng_ml	Troponin I value							value	no
DOSE	a_visitsumm	tni_ng_ml	Troponin I value							value	no
ESCAPE	enzymes	TROPVAL	Troponin I value							value	no
RELAX	a_visitsumm	CL_TROPI	Troponin I value							value	no
BEST	clab2	clauax	Uric acid value							value	no
BEST	lab2	laua	Uric acid value							value	no
CARRESS	a_visitsumm	CL_URIC	Uric acid value							value	no
DOSE	a_visitsumm	CL_URIC	Uric acid value							value	no
EXACT	a_visitsumm	CL_URIC	Uric acid value							value	no
FIGHT	a_visitsumm	URIC	Uric acid value							value	no
GUIDE-IT	labs_ads	URICRSLT	Uric acid value							value	no
MOCHA	lab_core	UACID	Uric acid value							value	no
RELAX	a_visitsumm	CL_URIC	Uric acid value							value	no
ROSE	a_visitsumm	UCL_NAG	Urinary N-acetyl-beta-D-glucosaminidase (NAG)							value	no
ROSE	a_visitsumm	UCL_NGAL	Urinary�neutrophil gelatinase-associated lipocalin							value	no
ATHENA	medhist2	valvular	Valvular disease			0		1	No	match	no
ATHENA	medhist2	valvular	Valvular disease			1		2	Yes	match	no
BEST	cvh2	cvaortic	Valvular disease			1		2	Yes	match	no
BEST	medhist2	cvmitral	Valvular disease			1		2	Yes	match	no
CARRESS	medhist2	vaLVULAR	Valvular disease			0		1	No	match	no
CARRESS	medhist2	vaLVULAR	Valvular disease			1		2	Yes	match	no
DOSE	medhist2	vaLVULAR	Valvular disease			0		1	No	match	no
DOSE	medhist2	vaLVULAR	Valvular disease			1		2	Yes	match	no
ESCAPE	mhist	vahd	Valvular disease			0		1	No	match	no
ESCAPE	mhist	vahd	Valvular disease			1		2	Yes	match	no
EXACT	medhist2	VALVULAR	Valvular disease			0		1	No	match	no
EXACT	medhist2	VALVULAR	Valvular disease			1		2	Yes	match	no
FIGHT	medhist2	VALVULAR	Valvular disease			0		1	No	match	no
FIGHT	medhist2	VALVULAR	Valvular disease			1		2	Yes	match	no
INDIE-HFpEF	medhist2	VALVULAR	Valvular disease			0		1	No	match	no
INDIE-HFpEF	medhist2	VALVULAR	Valvular disease			1		2	Yes	match	no
IPRESERVE	analysis	dz8	Valvular disease			0		1	No	match	no
IPRESERVE	analysis	dz8	Valvular disease			1		2	Yes	match	no
IRONOUT	medhist2	VALVULAR	Valvular disease			0		1	No	match	no
IRONOUT	medhist2	VALVULAR	Valvular disease			1		2	Yes	match	no
LIFE	base	VALVULAR	Valvular disease			No		1	No	match	no
LIFE	base	VALVULAR	Valvular disease			Yes		2	Yes	match	no
NEAT-HFpEF	medhist2	VALVULAR	Valvular disease			0		1	No	match	no
NEAT-HFpEF	medhist2	VALVULAR	Valvular disease			1		2	Yes	match	no
RELAX	medhist2	VALVULAR	Valvular disease			0		1	No	match	no
RELAX	medhist2	VALVULAR	Valvular disease			1		2	Yes	match	no
ROSE	medhist2	vaLVULAR	Valvular disease			0		1	No	match	no
ROSE	medhist2	vaLVULAR	Valvular disease			1		2	Yes	match	no
SCD-HeFT	basecrf	cvalvdz	Valvular disease			0		1	No	match	no
SCD-HeFT	basecrf	cvalvdz	Valvular disease			1		2	Yes	match	no
SOLVD Registry	RBF	RBF23Z1	Valvular disease			6		2	Yes	match	no
SOLVD Registry	RBF	RBF24Z7	Valvular disease			Y		2	Yes	match	no
SOLVD Registry	RBF	RBF24Z8	Valvular disease			Y		2	Yes	match	no
STICH	baseline	mr	Valvular disease			2		2	Yes	match	no
STICH	baseline	mr	Valvular disease			3		2	Yes	match	no
STICH	echodata	ST_103	Valvular disease			2		2	Yes	match	no
ATHENA	exam	DYSANAVL	VAS dyspnea							value	no
CARRESS	vas	DYSPVAS	VAS dyspnea							value	no
DOSE	subjsymp	VASDYSPN	VAS dyspnea							value	no
ESCAPE	visual	BREATHNG	VAS dyspnea							value	no
ROSE	vas	DYSPVAS	VAS dyspnea							value	no
CARRESS	vas	GLOBLVAS	VAS global							value	no
DIG	form10	vas_global	VAS global							value	no
DOSE	subjsymp	VASGLOBL	VAS global							value	no
ESCAPE	visual	GLOBAL	VAS global							value	no
GUIDE-IT	qolbaseline	eurothrm	VAS global							value	no
GUIDE-IT	qolfup	eurothrm	VAS global							value	no
HF-ACTION	euro	THERM	VAS global							value	no
ROSE	vas	GLOBLVAS	VAS global							value	no
SOLVD Prevent	sql	vas_global	VAS global							value	no
SOLVD Treat	sql	vas_global	VAS global							value	no
STICH	eq5d	eq5_hlth	VAS global							value	no
STICH	stiches_euroqol	EUROHELT	VAS global							value	no
TOPCAT	q003	HEALTH_SCALE	VAS global							value	no
IRONOUT	a_visitsumm	VEVCO2_R2	Ventilatory efficiency							value	no
ATHENA	medhist2	susvt	Ventricular tachycardia/fibrillation			1		2	Yes	match	no
BEST	cvh1	cvvfib	Ventricular tachycardia/fibrillation			2		1	No	match	no
BEST	cvh1	cvvfib	Ventricular tachycardia/fibrillation			1		2	Yes	match	no
CARRESS	medhist2	ARREST	Ventricular tachycardia/fibrillation			1		2	Yes	match	no
CARRESS	medhist2	SUSVTVF	Ventricular tachycardia/fibrillation			1		2	Yes	match	no
DIG	form16	Q1	Ventricular tachycardia/fibrillation			0		1	No	match	no
DIG	form16	Q1	Ventricular tachycardia/fibrillation			1		2	Yes	match	no
DOSE	medhist2	ARREST	Ventricular tachycardia/fibrillation			1		2	Yes	match	no
DOSE	medhist2	SUSVTVF	Ventricular tachycardia/fibrillation			1		2	Yes	match	no
ESCAPE	mhist	CARREST	Ventricular tachycardia/fibrillation			1		2	Yes	match	no
ESCAPE	mhist	SVT	Ventricular tachycardia/fibrillation			1		2	Yes	match	no
ESCAPE	mhist	TDP	Ventricular tachycardia/fibrillation			1		2	Yes	match	no
ESCAPE	mhist	VF	Ventricular tachycardia/fibrillation			1		2	Yes	match	no
EXACT	medhist2	ARREST	Ventricular tachycardia/fibrillation			1		2	Yes	match	no
EXACT	medhist2	SUSVTVF	Ventricular tachycardia/fibrillation			1		2	Yes	match	no
FIGHT	medhist2	ARREST	Ventricular tachycardia/fibrillation			1		2	Yes	match	no
FIGHT	medhist2	SUSVTVF	Ventricular tachycardia/fibrillation			1		2	Yes	match	no
FIGHT	medhist2	VF	Ventricular tachycardia/fibrillation			1		2	Yes	match	no
GUIDE-IT	medhx	VFIB	Ventricular tachycardia/fibrillation			0		1	No	match	no
GUIDE-IT	medhx	VFIB	Ventricular tachycardia/fibrillation			1		2	Yes	match	no
HF-ACTION	medhx1	vtach	Ventricular tachycardia/fibrillation			0		1	No	match	no
HF-ACTION	medhx1	vtach	Ventricular tachycardia/fibrillation			1		2	Yes	match	no
INDIE-HFpEF	medhist2	susvt	Ventricular tachycardia/fibrillation			1		2	Yes	match	no
IRONOUT	medhist2	susvt	Ventricular tachycardia/fibrillation			1		2	Yes	match	no
MOCHA	medhx	cd_VB2	Ventricular tachycardia/fibrillation			TACHYCARDIA, VENTRICULAR		2	Yes	match	no
MOCHA	medhx	cd_VB2	Ventricular tachycardia/fibrillation			TACHYCARDIA, VENTRICULAR		2	Yes	match	no
MOCHA	medhx	cd_VB2	Ventricular tachycardia/fibrillation			TACHYCARDIA, VENTRICULAR		2	Yes	match	no
MOCHA	medhx	cd_VB2	Ventricular tachycardia/fibrillation			TACHYCARDIA, VENTRICULAR		2	Yes	match	no
MOCHA	medhx	cd_VB2	Ventricular tachycardia/fibrillation			TACHYCARDIA, VENTRICULAR		2	Yes	match	no
MOCHA	medhx	cd_VB2	Ventricular tachycardia/fibrillation			TACHYCARDIA, VENTRICULAR		2	Yes	match	no
NEAT-HFpEF	medhist2	SUSVT	Ventricular tachycardia/fibrillation			0		1	No	match	no
NEAT-HFpEF	medhist2	SUSVT	Ventricular tachycardia/fibrillation			1		2	Yes	match	no
RELAX	medhist2	SUSVTVF	Ventricular tachycardia/fibrillation			0		1	No	match	no
RELAX	medhist2	SUSVTVF	Ventricular tachycardia/fibrillation			1		2	Yes	match	no
ROSE	medhist2	ARREST	Ventricular tachycardia/fibrillation			1		2	Yes	match	no
ROSE	medhist2	SUSVTVF	Ventricular tachycardia/fibrillation			1		2	Yes	match	no
SCD-HeFT	baseline_new	age	Ventricular tachycardia/fibrillation	0				1	No	range	no
ESCAPE	cpx	VO2	VO2 value							value	no
HF-ACTION	cpx	PKVO	VO2 value							value	no
INDIE-HFpEF	cpet	PEKVO2B	VO2 value							value	no
IRONOUT	a_visitsumm	PEAKVO2_MLKGMIN	VO2 value							value	no
RELAX	cpx	PEAKV02	VO2 value							value	no
SCD-HeFT	basecrf	Cvo2	VO2 value							value	no
SCD-HeFT	followup	Fvo2	VO2 value							value	no
ATHENA	a_visitsumm	weight_kg	Weight, kg value							value	no
BEST	pe	weight_kg	Weight, kg value							value	no
CARRESS	a_visitsumm	weight_kg	Weight, kg value							value	no
DIG	form12	Q2_KG	Weight, kg value							value	no
DOSE	a_visitsumm	weight_kg	Weight, kg value							value	no
ESCAPE	physexam	weight_kg	Weight, kg value							value	no
EXACT	a_visitsumm	weight_kg	Weight, kg value							value	no
FIGHT	a_visitsumm	weight_kg	Weight, kg value							value	no
GUIDE-IT	exam	weight_kg	Weight, kg value							value	no
INDIE-HFpEF	a_visitsumm	weight_kg	Weight, kg value							value	no
IPRESERVE	analysis	entrywt	Weight, kg value							value	no
IRONOUT	a_visitsumm	weight_kg	Weight, kg value							value	no
LIFE	visitsum	weight_kg	Weight, kg value							value	no
MOCHA	vsign	WGT	Weight, kg value							value	no
NEAT-HFpEF	a_visitsumm	weight_kg	Weight, kg value							value	no
RELAX	a_visitsumm	weight_kg	Weight, kg value							value	no
ROSE	a_visitsumm	weight_kg	Weight, kg value							value	no
SCD-HeFT	basecrf	weight_kg	Weight, kg value							value	no
SCD-HeFT	followup	weight_kg	Weight, kg value							value	no
SOLVD Prevent	sbf	sbf33z2	Weight, kg value							value	no
SOLVD Prevent	sfe	SFE24Z2	Weight, kg value							value	no
SOLVD Treat	sbf	sbf33z2	Weight, kg value							value	no
SOLVD Treat	sfe	SFE24Z2	Weight, kg value							value	no
STICH	baseline	weightkg	Weight, kg value							value	no
TOPCAT	t006	weight	Weight, kg value							value	no
TOPCAT	t013	weight	Weight, kg value							value	no
GUIDE-IT	qolbaseline	wrkstat	Work status			1		1	Employed	match	no
GUIDE-IT	qolbaseline	wrkstat	Work status			2		1	Employed	match	no
GUIDE-IT	qolbaseline	wrkstat	Work status			3		1	Employed	match	no
GUIDE-IT	qolbaseline	wrkstat	Work status			4		1	Employed	match	no
GUIDE-IT	qolbaseline	wrkstat	Work status			5		2	Laid off	match	no
GUIDE-IT	qolbaseline	wrkstat	Work status			7		3	Disability	match	no
GUIDE-IT	qolbaseline	wrkstat	Work status			8		4	Unemployed	match	no
GUIDE-IT	qolbaseline	wrkstat	Work status			6		5	Homemaker	match	no
GUIDE-IT	qolbaseline	wrkstat	Work status			9		6	Retired	match	no
HF-ACTION	survey	employst	Work status			1		1	Employed	match	no
HF-ACTION	survey	employst	Work status			2		1	Employed	match	no
HF-ACTION	survey	employst	Work status			6		3	Disability	match	no
HF-ACTION	survey	employst	Work status			7		4	Unemployed	match	no
HF-ACTION	survey	employst	Work status			4		5	Homemaker	match	no
HF-ACTION	survey	employst	Work status			8		6	Retired	match	no
HF-ACTION	survey	employst	Work status			3		7	Student	match	no
HF-ACTION	survey	employst	Work status			5		8	Volunteer	match	no
SOLVD Prevent	sql	sql23	Work status			1		1	Employed	match	no
SOLVD Prevent	sql	sql23	Work status			2		1	Employed	match	no
SOLVD Prevent	sql	sql23	Work status			6		4	Unemployed	match	no
SOLVD Prevent	sql	sql23	Work status			3		5	Homemaker	match	no
SOLVD Prevent	sql	sql23	Work status			4		6	Retired	match	no
SOLVD Prevent	sql	sql23	Work status			5		6	Retired	match	no
SOLVD Treat	sql	sql23	Work status			1		1	Employed	match	no
SOLVD Treat	sql	sql23	Work status			2		1	Employed	match	no
SOLVD Treat	sql	sql23	Work status			6		4	Unemployed	match	no
SOLVD Treat	sql	sql23	Work status			3		5	Homemaker	match	no
SOLVD Treat	sql	sql23	Work status			4		6	Retired	match	no
SOLVD Treat	sql	sql23	Work status			5		6	Retired	match	no
STICH	bqol	wrkstat	Work status			1		1	Employed	match	no
STICH	bqol	wrkstat	Work status			2		1	Employed	match	no
STICH	bqol	wrkstat	Work status			3		1	Employed	match	no
STICH	bqol	wrkstat	Work status			4		1	Employed	match	no
STICH	bqol	wrkstat	Work status			5		2	Laid off	match	no
STICH	bqol	wrkstat	Work status			7		3	Disability	match	no
STICH	bqol	wrkstat	Work status			8		4	Unemployed	match	no
STICH	bqol	wrkstat	Work status			6		5	Homemaker	match	no
STICH	bqol	wrkstat	Work status			9		6	Retired	match	no
ESCAPE	visual	wrstsym	Worst symptom			2		1	Dyspnea	match	no
ESCAPE	visual	wrstsym	Worst symptom			4		2	Fatigue	match	no
ESCAPE	visual	wrstsym	Worst symptom			3		3	Swelling	match	no
ESCAPE	visual	wrstsym	Worst symptom			1		4	Abdominal discomfort	match	no
ROSE	wsymptom	worst	Worst symptom			1		1	Dyspnea	match	no
ROSE	wsymptom	worst	Worst symptom			2		2	Fatigue	match	no
ROSE	wsymptom	worst	Worst symptom			3		3	Swelling	match	no
MOCHA	core	B_WGT	Weight, kg value							value	no
STICH	echodata	rvfac_echo	RV function	0.32				1	Normal	range	no	Y		https://123sonography.com/ebook/visual-assessment-right-ventricular-function
STICH	echodata	rvfac_echo	RV function	0.25	0.32			2	Mild	range	no	Y		https://123sonography.com/ebook/visual-assessment-right-ventricular-function
STICH	echodata	rvfac_echo	RV function	0.17	0.25			3	Moderate	range	no	Y		https://123sonography.com/ebook/visual-assessment-right-ventricular-function
STICH	echodata	rvfac_echo	RV function		0.17			4	Severe	range	no			https://123sonography.com/ebook/visual-assessment-right-ventricular-function
STICH	echodata	rvfac_echo	RV function - TOPCAT tertile	0.5				1	Tertile 1	range	no			Kao lab
STICH	echodata	rvfac_echo	RV function - TOPCAT tertile	0.45	0.5			2	Tertile 2	range	no	Y	Y	Kao lab
STICH	echodata	rvfac_echo	RV function - TOPCAT tertile		0.45			3	Tertile 3	range	no			Kao lab
