## Supplementary material for "Aggregating data to accelerate personalized therapy in heart failure (ADAPT-HF)": Harmonization definitions: phenotypelist_cohort.csv

phenotype	brief_name	var_type	dist_function	default_rank	default_text
A wave value	awave	continuous	gaussian()
A1c value	ha1c	continuous	gaussian()
Abdominal obesity	obese_waist	categorical	multinomial('identity')
Able to cope with problems (frailty)	cope_frailty	continuous	gaussian()	0	No
Activities of daily living score	adl_score	continuous	gaussian()
Activity index (frailty)	activity_frailty	continuous	gaussian()
Adiponectin	adpnctn	continuous	gaussian()
Adviser (ESSI)	essi_advice	continuous	gaussian()
Age - father	age_father	continuous	gaussian()
Age - mother	age_mother	continuous	gaussian()
Age at birth 2	age_child2	continuous	gaussian()
Age at birth 3	age_child3	continuous	gaussian()
Age at birth 4	age_child4	continuous	gaussian()
Age at birth 5	age_child5	continuous	gaussian()
Age at death - father	deathage_father	categorical	multinomial('identity')
Age at death - mother	deathage_mother	continuous	gaussian()
Age at first birth	age_firstbirth	continuous	gaussian()
Age at first birth	age_birth1	continuous	gaussian()
Age at hysterectomy	age_hysterectomy	continuous	gaussian()
Age at last birth	age_lastbirth	continuous	gaussian()
Age at menarche	age_menarche	continuous	gaussian()
Age at menopause	age_menopause	continuous	gaussian()
Age at tubal ligation	age_btl	continuous	gaussian()
Age category	age_cat	continuous	gaussian()
Age of menarche	age_menarche	continuous	gaussian()
Age started HRT	age_hrt_start	continuous	gaussian()
Age stopped HRT	age_hrt_stop	continuous	gaussian()
Age value	age_val	continuous	gaussian()
Age when ovaries removed	age_oophorectomy	continuous	gaussian()
Age when started birth control pills	age_ocp_start	continuous	gaussian()
Age when stopped birth control pills	age_ocp_stop	continuous	gaussian()
Alcohol use	etoh	categorical	multinomial('identity')
Aldosterone-renin ratio	aldo_renin	continuous	gaussian()
Ambulation (frailty)	ambulate_frailty	continuous	gaussian()
Anemia	anemia	categorical	multinomial('identity')
Angina	angina	categorical	multinomial('identity')
Anxiety (Spielberger)	anx_spielberger	categorical	multinomial('identity')
Any children	any_children	categorical	multinomial('identity')
Any live births	any_live_births	categorical	multinomial('identity')
Aortic regurgitation	aortic_regurg	categorical	multinomial('identity')
ARIC physical activity index	aric_pai	continuous	gaussian()
Arthritis	arthritis	categorical	multinomial('identity')	1	No
Arthritis (frailty)	arthritis_frailty	categorical	multinomial('identity')	0	No
ASCVD 10-yr risk score	ascvd	continuous	gaussian()
Asthma	asthma	categorical	multinomial('identity')	1	No
Asthma (frailty)	asthma_frailty	categorical	multinomial('identity')	0	No
Atrial fibrillation/flutter	af	categorical	multinomial('identity')	1	No
Attends church (frailty)	church_frailty	continuous	gaussian()
Baby 1 breast fed	baby1_breastfed	categorical	multinomial('identity')
Baby 1 breast fed time	baby1_breastfed_time	continuous	gaussian()
Baby 2 breast fed	baby2_breastfed	categorical	multinomial('identity')
Baby 2 breast fed time	baby2_breastfed_time	continuous	gaussian()
Baby 3 breast fed	baby3_breastfed	categorical	multinomial('identity')
Baby 3 breast fed time	baby3_breastfed_time	continuous	gaussian()
Baby 4 breast fed	baby4_breastfed	categorical	multinomial('identity')
Baby 4 breast fed time	baby4_breastfed_time	continuous	gaussian()
Baby 5 breast fed	baby5_breastfed	categorical	multinomial('identity')
Baby 5 breast fed time	baby5_breastfed_time	continuous	gaussian()
Baby 6 breast fed	baby6_breastfed	categorical	multinomial('identity')
Baby 6 breast fed time	baby6_breastfed_time	continuous	gaussian()
Baby 7 breast fed	baby7_breastfed	categorical	multinomial('identity')
Baby 7 breast fed time	baby7_breastfed_time	continuous	gaussian()
Balance (frailty)	balance_frailty	continuous	gaussian()
Basic metabolic rate - kcal	kcal_out	continuous	gaussian()
Bathe (Barthel)	barthel_bathe	continuous	gaussian()
Bathe (Katz)	katz_bathe	continuous	gaussian()
Belongs to a group	in_a_group	categorical	multinomial('identity')
Belongs to a group (frailty)	group_member_trailty	continuous	gaussian()
Berkman - adviser	bsnq_adviser	continuous	gaussian()
Berkman - church frequency	bsnq_church_freq	continuous	gaussian()
Berkman - confidant	bsnq_confidant	continuous	gaussian()
Berkman - emotional supporter	bsnq_emot_support	continuous	gaussian()
Berkman - friends per month	bsnq_friends_per_month	continuous	gaussian()
Berkman - in a group	bsnq_group_act	continuous	gaussian()
Berkman - insurance	bsnq_payer	continuous	gaussian()
Berkman - listener	bsnq_listener	continuous	gaussian()
Berkman - Medicaid Medicare	bsnq_cms	continuous	gaussian()
Berkman - num close friends	bsnq_num_friends	continuous	gaussian()
Berkman - num relatives	bsnq_num_relatives	continuous	gaussian()
Berkman - one to show love	bsnq_love_affection	continuous	gaussian()
Berkman - relatives per month	bsnq_rels_per_month	continuous	gaussian()
Berkman social support score	bsnq	continuous	gaussian()
Birth control pills since last visit	ocp_recent	categorical	multinomial('identity')
Black tea - daily servings	black_tea_cat	continuous	gaussian()
Black tea range	black_tea_daily	continuous	gaussian()
Bladder incontinence (Barthel)	barthel_bladder	continuous	gaussian()
Bladder incontinence (Katz)	katz_bladder	continuous	gaussian()
BMI	bmi	categorical	multinomial('identity')
BMI value	bmi_val	continuous	gaussian()
Body fat - %	body_fat	continuous	gaussian()
Body Impedance - ohms	body_impdnc	continuous	gaussian()
Body surface area	bsa	continuous	gaussian()
Borrow car (frailty)	borrow_car_frailty	continuous	gaussian()
Bouts per day - recoded	bouts_day_recode	continuous	gaussian()
Bouts per day, weekday - recoded	bouts_wkdy_recode	continuous	gaussian()
Bouts per day, weekend - recoded	bouts_wknd_recode	continuous	gaussian()
Bowel incontinence (Barthel)	barthel_bowel	continuous	gaussian()
Bowel incontinence (Katz)	katz_bowel	continuous	gaussian()
Brim Family Support Score	brim_fss	continuous	gaussian()
BUN	bun	categorical	multinomial('identity')
BUN value	bun_val	continuous	gaussian()
CAD (frailty)	cad_frailty	categorical	multinomial('identity')	0	No
Caffeinated diet soda - daily servings	caf_diet_soda_daily	continuous	gaussian()
Caffeinated diet soda range	caf_diet_soda_cat	categorical	multinomial('identity')
Caffeinated soda - daily servings	caf_soda_cat	categorical	multinomial('identity')
Caffeinated soda range	caf_soda_daily	continuous	gaussian()
Caffeinated tea - daily servings	caf_tea_daily	continuous	gaussian()
Caffeine daily	caf_daily	continuous	gaussian()
Calories daily	cal_daily	continuous	gaussian()
Can do moderate activity (frailty)	mod_act_frailty	continuous	gaussian()
Cancer	cancer	categorical	multinomial('identity')	1	No
Cancer (frailty)	cancer_frailty	categorical	multinomial('identity')	0	No
Cant keep pace with friends (frailty)	keep_pace_frailty	continuous	gaussian()
Cause of menopause	menopause_cause	categorical	multinomial('identity')
Census Tract SES Score	ses	continuous	gaussian()
CES-D10 score	cesd10	continuous	gaussian()
CES-D11 score	cesd11	continuous	gaussian()
CES-D20 score	cesd20	continuous	gaussian()
Cheese - weekly servings	cheese_wk	continuous	gaussian()
Children in house	children_home	categorical	multinomial('identity')
Chores (ESSI)	essi_chores	continuous	gaussian()
Chronic kidney disease stage	ckd	categorical	multinomial('identity')
Chronic stressors	chronic_stress	continuous	gaussian()
Chronic stressors, 6 months	chronic_stress_6mo	continuous	gaussian()
CHS social network score	CHS_soc_net_study	continuous	gaussian()
CHS Social support score	CHS_soc_support	continuous	gaussian()
CKD (frailty)	ckd_frailty	categorical	multinomial('identity')	0	No
Climb flight of stairs (frailty)	flgt_stairs_frailty	categorical	multinomial('identity')
Climb several flights of stairs (frailty)	stairs_frailty	continuous	gaussian()
Close friends seen/month	friends_per_month	continuous	gaussian()
Close relatives seen/month	rels_per_month	continuous	gaussian()
Cocaine use	cocaine	categorical	multinomial('identity')
Coenzyme Q - frequency	coq	continuous	gaussian()
Coffee - daily servings	coffee_daily	continuous	gaussian()
Coffee range	coffee_cat	categorical	multinomial('identity')
Cognitive Abilities Screening Instrument	casi	continuous	gaussian()
Confidant (ESSI)	essi_confidant	continuous	gaussian()
Confidant (frailty)	confidant_frailty	continuous	gaussian()
Conjugated estrogens	conj_estrogen	categorical	multinomial('identity')
COPD	copd	categorical	multinomial('identity')	1	No
COPD (frailty)	copd_frailty	categorical	multinomial('identity')	0	No
Coronary artery disease	cad	categorical	multinomial('identity')	1	No
Coronary calcium score	cac	continuous	gaussian()
Cortisol	cortisol	continuous	gaussian()
Counts of light activity per day	counts_light_day	continuous	gaussian()
Counts of light activity per day, weekday	counts_light_wkdy	continuous	gaussian()
Counts of light activity per day, weekend	counts_light_wknd	continuous	gaussian()
Counts of mod-vigorous activity per day	counts_mvpa_day	continuous	gaussian()
Counts of mod-vigorous activity per day, weekday	counts_mvpa_wkdy	continuous	gaussian()
Counts of mod-vigorous activity per day, weekend	counts_mvpa_wknd	continuous	gaussian()
Counts of moderate activity per day	counts_mod_day	continuous	gaussian()
Counts of moderate activity per day, weekday	counts_mod_wkdy	continuous	gaussian()
Counts of moderate activity per day, weekend	counts_mod_wknd	continuous	gaussian()
Counts of sedentary activity per day	counts_sed_day	continuous	gaussian()
Counts of sedentary activity per day - sporadic	counts_sed_day_sporadic	continuous	gaussian()
Counts of sedentary activity per day, weekday	counts_sed_wkdy	continuous	gaussian()
Counts of sedentary activity per day, weekday - sporadic	counts_sed_wkdy_sporadic	continuous	gaussian()
Counts of sedentary activity per day, weekend	counts_sed_wknd	continuous	gaussian()
Counts of sedentary activity per day, weekend - sporadic	counts_sed_wknd_sporadic	continuous	gaussian()
Counts of vigorous activity per day	counts_vig_day	continuous	gaussian()
Counts of vigorous activity per day, weekday	counts_vig_wkdy	continuous	gaussian()
Counts of vigorous activity per day, weekend	counts_vig_wknd	continuous	gaussian()
Counts per day - recoded	counts_day_recode	continuous	gaussian()
Counts per day of light activity in bouts > 10 minutes	counts_light_bouts_day	continuous	gaussian()
Counts per day of light activity in bouts > 10 minutes, weekday	counts_light_bouts_weekday	continuous	gaussian()
Counts per day of light activity in bouts > 10 minutes, weekend	counts_light_bouts_weekend	continuous	gaussian()
Counts per day of moderate activity in bouts > 10 minutes	counts_mod_bouts_day	continuous	gaussian()
Counts per day of moderate activity in bouts > 10 minutes, weekday	counts_mod_bouts_wkdy	continuous	gaussian()
Counts per day of moderate activity in bouts > 10 minutes, weekend	counts_mod_bouts_wknd	continuous	gaussian()
Counts per day of sedentary activity in bouts > 10 minutes	counts_sed_bouts_day	continuous	gaussian()
Counts per day of sedentary activity in bouts > 10 minutes, weekday	counts_sed_bouts_wkdy	continuous	gaussian()
Counts per day of sedentary activity in bouts > 10 minutes, weekend	counts_sed_bouts_wknd	continuous	gaussian()
Counts per day of vigorous activity in bouts > 10 minutes	counts_vig_bouts_day	continuous	gaussian()
Counts per day of vigorous activity in bouts > 10 minutes, weekday	counts_vig_bouts_wkdy	continuous	gaussian()
Counts per day of vigorous activity in bouts > 10 minutes, weekend	couts_vig_bouts_wknd	continuous	gaussian()
Counts per day, weekday - recoded	counts_wkdy_recode	continuous	gaussian()
Counts per day, weekend - recoded	counts_wknd_recode	continuous	gaussian()
Counts when motionless per day	counts_nomotion_day	continuous	gaussian()
Counts when motionless per day, weekday	counts_nomotion_wkdy	continuous	gaussian()
Counts when motionless per day, weekend	counts_nomotion_wknd	continuous	gaussian()
Creatinine clearance	crcl	continuous	gaussian()
Creatinine clearance < 30	crcl_30	categorical	multinomial('identity')
Current smoker	cur_smoke	categorical	multinomial('identity')	1	No
Currently going through menopause	perimenopause	categorical	multinomial('identity')
Currently married	currently_married	categorical	multinomial('identity')
Daily active hours	active_hr_daily	continuous	gaussian()
Daily calories used	calories_used_daily	continuous	gaussian()
Daily fiber	fiber_daily	continuous	gaussian()
Dark green vegetables - daily servings	drkgreen_veg_daily	continuous	gaussian()
Decaf coffee - daily servings	decaf_coffee_cat	categorical	multinomial('identity')
Decaf coffee range	decaf_coffee_val	continuous	gaussian()
Decaffeinated diet soda - daily servings	decaf_diet_soda_val	categorical	multinomial('identity')
Decaffeinated diet soda range	decaf_diet_soda_cat	continuous	gaussian()
Decaffeinated soda - daily servings	decaf_soda_val	continuous	gaussian()
Decaffeinated soda range	decaf_soda_cat	categorical	multinomial('identity')
Decaffeinated tea - daily servings	decaf_tea_val	continuous	gaussian()
Delayed getting care	delay_in_care	categorical	multinomial('identity')
Dementia (frailty)	dementia_frailty	continuous	gaussian()
Dental problems (frailty)	dental_frailty	continuous	gaussian()
Depression - CES-D	depression	categorical	multinomial('identity')
Diabetes mellitus	dm	categorical	multinomial('identity')	1	No
Diabetes mellitus (frailty)	dm_frailty	categorical	multinomial('identity')	0	No
Diabetes mellitus type	dm_type	categorical	multinomial('identity')
Diastolic blood pressure	dbp_cat	categorical	multinomial('identity')
Diastolic blood pressure value	dbp_val	continuous	gaussian()
Diet soda - daily servings	diet_soda_cat	categorical	multinomial('identity')
Diet soda range	diet_soda_val	continuous	gaussian()
Dietary Guidelines Adherence Index	dgai	continuous	gaussian()
Difficulty getting pregnant	infertility	categorical	multinomial('identity')
Difficulty walking at home (frailty)	tough_walking_frailty	categorical	multinomial('identity')
DLCO - % predicted	dlco_ppred	categorical	multinomial('identity')
DLCO/alveolar volume	dlco_va	continuous	gaussian()
DLCO/VA - % predicted	dlco_va_pct	continuous	gaussian()
Dress (Barthel)	barthel_dress	continuous	gaussian()
Dress (Katz)	katz_dress	continuous	gaussian()
Drinks per week - alcohol	alcohol_week_val	continuous	gaussian()
E prime avg value	eprime_avg_val	continuous	gaussian()
E prime lateral	eprime_lat	categorical	multinomial('identity')
E prime lateral value	eprime_lat_val	continuous	gaussian()
E prime septal	eprime_med	categorical	multinomial('identity')
E prime septal value	eprime_med_val	continuous	gaussian()
E wave value	ewave_val	continuous	gaussian()
E/e prime lateral	eeprime_lat	categorical	multinomial('identity')
E/e prime lateral value	eeprime_lat_val	continuous	gaussian()
E/e prime avg	eeprime_avg	categorical	multinomial('identity')
E/e prime avg value	eeprime_avg_val	continuous	gaussian()
E/e prime medial	eeprime_med	categorical	multinomial('identity')
E/e prime medial value	eeprime_med_val	continuous	gaussian()
Eat (Barthel)	barthel_eat	continuous	gaussian()
Eat (Katz)	katz_eat	continuous	gaussian()
ED since last visit	recent_ed	categorical	multinomial('identity')
Edema	edema_px	categorical	multinomial('identity')
Edema - symptoms	edema_sz	categorical	multinomial('identity')
Education level	educ_level	categorical	multinomial('identity')
Education level - father	educ_level_f	categorical	multinomial('identity')
Education level - mother	educ_level_m	categorical	multinomial('identity')
Education level simple	educ_level_simple	categorical	multinomial('identity')
Education level simple - father	educ_level_simple_f	categorical	multinomial('identity')
Education level simple - mother	educ_level_simple_m	categorical	multinomial('identity')
Eggs - daily servings	eggs_val	continuous	gaussian()
Emotional social support index	emot_support_idx	continuous	gaussian()
Emotional supporter (ESSI)	essi_emot_support	continuous	gaussian()
Emotional supporter (frailty)	emo_support_frailty	continuous	gaussian()
Energy-specific food sub-score	energy_subscore	continuous	gaussian()
Enrollment year	enroll_yr	continuous	gaussian()
Estradiol, pg/mL	estradiol_val	continuous	gaussian()
Estrogen	estrogen	categorical	multinomial('identity')
Estrogen, pg/mL	estrogen_val	continuous	gaussian()
Estrone, pg/ml	estrone_val	continuous	gaussian()
Ever breast fed	ever_breastfed	categorical	multinomial('identity')	1	No
Ever taken birth control pills	ocp_ever	categorical	multinomial('identity')
Exercise MET hours weekly	exerc_met_hr_wk	continuous	gaussian()
Exhaustion (frailty)	exhaust_frailty	continuous	gaussian()
Fall asleep during day	day_sleep	categorical	multinomial('identity')
Family income classification	family_income	categorical	multinomial('identity')
Family income classification - 5	fam_inc_cat4	categorical	multinomial('identity')
Family support score-4	fss	continuous	gaussian()
Fasting blood glucose value	fast_glucose	continuous	gaussian()
Father living	father_alive	categorical	multinomial('identity')
Fatigue (frailty)	fatigue_frailty	categorical	multinomial('identity')
Feels cared for by partner	cared_for_by_partner	categorical	multinomial('identity')
Feels healthy (frailty)	feel_healthy_frailty	continuous	gaussian()
Feels lonely (frailty)	lonely_frailty	continuous	gaussian()
Felt anxious (frailty)	anxious_frailty	continuous	gaussian()
Felt down (frailty)	down_frailty	continuous	gaussian()
Ferritin	ferritin	continuous	gaussian()
FEV1 % predicted - value	fev1_pct_cat	categorical	multinomial('identity')
FEV1 % predicted severity	fev1_pct_val	continuous	gaussian()
FEV1/FVC class	fev1_fvc_cat	categorical	multinomial('identity')
FEV1/FVC value	fev1_fvc_val	continuous	gaussian()
FHS physical activity index	fhs_pai	continuous	gaussian()
FIFE - appetite	fife_appetite	continuous	gaussian()
FIFE - bathing	fife_bathing	continuous	gaussian()
FIFE - bed	fife_bed	continuous	gaussian()
FIFE - feel healthy	fife_feels_healthy	continuous	gaussian()
FIFE - hospital	fife_hospital	continuous	gaussian()
FIFE - tired	fife_tired	continuous	gaussian()
FIFE - weight loss	fife_wtlostt	continuous	gaussian()
Fish - daily servings	fish_daily	continuous	gaussian()
Forced expiratory value - 1 second	fev1	continuous	gaussian()
Forced vital capacity	fvc	continuous	gaussian()
FRAIL - category	frail_cat	categorical	multinomial('identity')
FRAIL - illness	frail_illness	categorical	multinomial('identity')
FRAIL - total	frail_total	continuous	gaussian()
Framingham Risk Score - CAD	fram_cad	continuous	gaussian()
Framingham Risk Score - CVD	fram_cvd	continuous	gaussian()
Free testosterone, pg/mL	testosterone_free	continuous	gaussian()
Frequency eating out per week	eat_out	continuous	gaussian()
Frequency of doctor visits	doctor_frequency	categorical	multinomial('identity')
FRIED - activity index	Fried - activity index	categorical	multinomial('identity')
FRIED - category	fried_cat	categorical	multinomial('identity')
FRIED - exhaustion	exhaustion_fried	continuous	gaussian()
FRIED - grip strength	grip_fried	continuous	gaussian()
FRIED - slow walk time	walk_fried	continuous	gaussian()
FRIED - total	fried_total	continuous	gaussian()
FRIED - weight loss	wt_loss_fried	continuous	gaussian()
Friends more interesting (frailty)	friends_interesting_frailty	categorical	multinomial('identity')
Friends more successful (frailty)	friends_sucessful_frailty	continuous	gaussian()
Functional Activities Questionnaire	faq	continuous	gaussian()
GED - father	ged_f	categorical	multinomial('identity')
GED - mother	ged_m	categorical	multinomial('identity')
GED - partner	ged_p	categorical	multinomial('identity')
GED/HS	ged	categorical	multinomial('identity')
Gestational diabetes	gest_dm	categorical	multinomial('identity')	1	No
Gets medical care from	where_medical_care	categorical	multinomial('identity')
Global longitudinal strain	gls	categorical	multinomial('identity')
Global longitudinal strain value	gls_value	continuous	gaussian()
Glucose	glucose	continuous	gaussian()
Grip strength (frailty)	grip_frailty	continuous	gaussian()
Grip strength (Fried)	grip_fried	continuous	gaussian()
Handedness	handed	categorical	multinomial('identity')
Has enough contact with someone close	enough_close_contact_frailty	continuous	gaussian()
Has enough income (frailty)	enough_income_frailty	continuous	gaussian()
Has healthcare coverage	has_coverage	categorical	multinomial('identity')
Has healthcare coverage (frailty)	coverage_frailty	continuous	gaussian()
Has Medicaid	medicare	categorical	multinomial('identity')
Has Medicaid (frailty)	medicaid_frailty	continuous	gaussian()
Has Medicare	medicaid	categorical	multinomial('identity')
Has Medicare (frailty)	medicare_frailty	continuous	gaussian()
Has other insurance	other_insurance	categorical	multinomial('identity')
Has private insurance	private_insurance	categorical	multinomial('identity')
Has someone to give trusted advice (frailty)	trusted_advice_frailty	continuous	gaussian()
Has VA coverage	va_coverage	categorical	multinomial('identity')
HDL category	hdl_cat	categorical	multinomial('identity')
HDL value	hdl_val	continuous	gaussian()
Health compared to peers	compare_health	categorical	multinomial('identity')
Health interfered with social activities (frailty)	health_stop_activity	continuous	gaussian()
Health interfered with social activities (SFE12)	interfere_soc_act_sf12	categorical	multinomial('identity')
Healthy choice sub-score	healthy_subscore	continuous	gaussian()
Heart failure	hf	categorical	multinomial('identity')
Heart failure (frailty)	hf_frailty	continuous	gaussian()
Heart rate	hr	categorical	multinomial('identity')
Heart rate value	hr_val	continuous	gaussian()
Heart rate variability - RMSD	rmsd	continuous	gaussian()
Heart rate variability - SDNN	sdnn	continuous	gaussian()
Heavy drinker	heavy_etoh	categorical	multinomial('identity')
Heavy housework (frailty)	heavy_housework_frailty	continuous	gaussian()
Height - cm	height_cm	continuous	gaussian()
Helps others with ADLs (frailty)	help_others_fraily	continuous	gaussian()
Helps others with ADLs (frailty)	helps_others_frailty	continuous	gaussian()
Hematocrit	hct	continuous	gaussian()
Hemoglobin	hgb	continuous	gaussian()
Herbal tea - daily servings	herbal_tea_daily	continuous	gaussian()
High sensitivity C-reactive protein	crp_val	continuous	gaussian()
high sensitivity troponin I, pg/mL	hs_tropi	continuous	gaussian()
HOMA-B value	homa_b	continuous	gaussian()
HOMA-IR value	homa_ir	continuous	gaussian()
Home/yard index	hy_index	continuous	gaussian()
Homocysteine	homocys	continuous	gaussian()
Hormone replacement therapy since last visit	hrt_lastvisit	categorical	multinomial('identity')
Hormone replacement therapy, current	hrt_current	categorical	multinomial('identity')
Hormone replacement therapy, ever	hrt_ever	categorical	multinomial('identity')
Hormone replacement therapy, ever	hrt_ever	categorical	multinomial('identity')
Hospital stay (frailty)	recent_hosp_frailty	continuous	gaussian()
Hours of sleep	sleep_hrs_val	continuous	gaussian()
How often sees friend with most contact (frailty)	friend_freq_frailty	continuous	gaussian()
How often sees relative with most contact (frailty)	rel_freq_frailty	continuous	gaussian()
HRT agent 1	hrt_med_1	categorical	multinomial('identity')
HRT agent 2	hrt_med_2	categorical	multinomial('identity')
HRT agent 3	hrt_med_3	categorical	multinomial('identity')
HRT agent 4	hrt_med_4	categorical	multinomial('identity')
HRT agent 5	hrt_med_5	categorical	multinomial('identity')
HRT agent 6	hrt_med_6	categorical	multinomial('identity')
HRT agent 7	hrt_med_7	categorical	multinomial('identity')
HRT agent 8	hrt_med_8	categorical	multinomial('identity')
HRT mechanism	hrt_mech	categorical	multinomial('identity')
Hygiene (Barthel)	barthel_hygiene	continuous	gaussian()
Hyperlipidemia	hld	categorical	multinomial('identity')	1	No
Hypertension	htn	categorical	multinomial('identity')	1	No
Hypertension (frailty)	htn_frailty	categorical	multinomial('identity')
Hypertensive disorder of pregnancy	htn_preg	categorical	multinomial('identity')	1	No
Hysterectomy	hysterectomy	categorical	multinomial('identity')	1	No
Income status	income_status	categorical	multinomial('identity')
Insurance covers meds	med_coverage	categorical	multinomial('identity')
Interpersonal support evaluation list	isel_sf_study	continuous	gaussian()
Iron saturation	fe_sat	continuous	gaussian()
ISEL-SF - borrow car	isel_borrow_car	continuous	gaussian()
ISEL-SF - cant keep pace	isel_pace	continuous	gaussian()
ISEL-SF - don't get invited	isel_not_invited	continuous	gaussian()
ISEL-SF - financial advice	isel_financial_advice	continuous	gaussian()
ISEL-SF - friends more interesting	isel_friends_interesting	continuous	gaussian()
ISEL-SF - friends more successful	isel_friends_more_successful	continuous	gaussian()
ISEL-SF - friends to when lonely	isel_friends_when_lonely	continuous	gaussian()
ISEL-SF - help with chores	isel_help_with_chores	continuous	gaussian()
ISEL-SF - not always included with friends	isel_not_included	continuous	gaussian()
ISEL-SF - objective advice	isel_objective_advice	continuous	gaussian()
ISEL-SF - satisfied with life	isel_satisfied_with_life	continuous	gaussian()
ISEL-SF - someone to help when out of town	isel_out_of_town	continuous	gaussian()
ISEL-SF - someone to take to doctor	isel_ride_to_md	continuous	gaussian()
ISEL-SF - somone to turn to	isel_someone_to_turn_to	continuous	gaussian()
ISEL-SF - talk to fam friends	isel_talks_to_friends	continuous	gaussian()
ISEL-SF - trusted advice	isel_trusted_advice	continuous	gaussian()
Isovolumic relaxation time	ivrt	categorical	multinomial('identity')
Isovolumic relaxation time value	ivrt_val	continuous	gaussian()
JHS med nonadherence	med_nonadhere_jhs	categorical	multinomial('identity')
JHS sport index	sport_ix_jhs	continuous	gaussian()
JHS work index	work_ix_jhs	continuous	gaussian()
John Henryism Scale of Active Coping	henry_coping	continuous	gaussian()
LA end systolic area	laa	categorical	multinomial('identity')
LA volume index	lav_ix	categorical	multinomial('identity')
LA volume index value	lav_ix_val	continuous	gaussian()
LDL category	ldl_cat	categorical	multinomial('identity')
LDL value	ldl_value	continuous	gaussian()
Leptin	leptin	continuous	gaussian()
Lhbben - Someone for decisions	lsns_someone_helps_decs	continuous	gaussian()
Life Orientation Test	lot_val	continuous	gaussian()
Lipoprotein a	lpa	continuous	gaussian()
Live with partner (ESSI)	essi_live_w_partner	continuous	gaussian()	0	0
Lives alone	live_alone	categorical	multinomial('identity')
Lives in nursing home	nursing_home	categorical	multinomial('identity')
Living with children	live_w_children	categorical	multinomial('identity')
Living with partner	live_with_partner	categorical	multinomial('identity')	0	0
Living with pets	pets	categorical	multinomial('identity')	1	No
Living with relatives	live_with_relative	categorical	multinomial('identity')
Loud snoring	snoring	categorical	multinomial('identity')
Love and affection (ESSI)	essi_love_affect	continuous	gaussian()
Lubben - Close friend per month	lsns_close_friends_month	continuous	gaussian()
Lubben - Close friends	lsns_close_friends	continuous	gaussian()
Lubben - Close relative per month	lsns_close_rel_month	continuous	gaussian()
Lubben - Close relatives	lsns_close_rels	continuous	gaussian()
Lubben - Friends/month	lsns_friends_month	continuous	gaussian()
Lubben - Has dependent	lsns_has_dependent	continuous	gaussian()
Lubben - Lives alone	lsns_living_sit	continuous	gaussian()
Lubben - Others talk to you about decisions	lsns_advise_others	continuous	gaussian()
Lubben - Relatives/month	lsns_rel_month	continuous	gaussian()
Lubben - Someone for decisions	somone_4_decisions_lubben	continuous	gaussian()
LV diastolic diameter	lvdd	categorical	multinomial('identity')
LV diastolic diameter value	lvdd_val	continuous	gaussian()
LV diastolic volume	lvedv	categorical	multinomial('identity')
LV diastolic volume value	lvedv_val	continuous	gaussian()
LV ejection fraction category	ef_cat	categorical	multinomial('identity')
LV ejection fraction value	ef_val	continuous	gaussian()
LV mass	lvmass	categorical	multinomial('identity')
LV mass index	lvmass_ix	categorical	multinomial('identity')
LV mass index value	lvmass_ix_val	continuous	gaussian()
LV posterior wall thickness	lvpwd	categorical	multinomial('identity')
LV posterior wall thickness value	lvpwd_val	continuous	gaussian()
LVH type	lvh_type	categorical	multinomial('identity')
Lymphocytes - %	lymphoc_pct	continuous	gaussian()
Maastricht vital exhaustion	mveq	continuous	gaussian()
Magnesium - frequency	mg_diet_freq	continuous	gaussian()
Marital category 3	marital_cat3	categorical	multinomial('identity')
Marital status	marital_status	categorical	multinomial('identity')
Marital status (ESSI)	essi_marital	continuous	gaussian()
Matrix metalloproteinase 3	mmp3	continuous	gaussian()
Matrix metalloproteinase 6	mmp6	continuous	gaussian()
Meals per day	meals_per_day	continuous	gaussian()
Med adherence - Morisky scale	morisky_scale	categorical	multinomial('identity')
Med adherence - Morisky score	morisky_score	continuous	gaussian()
Menopause	menopause	categorical	multinomial('identity')
Mini-Mental Status Exam	mmse	continuous	gaussian()
Minutes motionless per day	min_nomotion_day	continuous	gaussian()
Minutes motionless per day, weekday	min_nomotion_wkdy	continuous	gaussian()
Minutes motionless per day, weekend	min_nomotion_wknd	continuous	gaussian()
Minutes of light activity per day	min_light_day	continuous	gaussian()
Minutes of light activity per day, weekday	min_light_wkdy	continuous	gaussian()
Minutes of light activity per day, weekend	min_light_wknd	continuous	gaussian()
Minutes of mod-vigorous activity per day	min_mvpa_day	continuous	gaussian()
Minutes of mod-vigorous activity per day, weekday	minmvpa_wkdy	continuous	gaussian()
Minutes of mod-vigorous activity per day, weekend	min_mvpa_wknd	continuous	gaussian()
Minutes of moderate activity per day	min_mod_day	continuous	gaussian()
Minutes of moderate activity per day, weekday	min_mod_wkdy	continuous	gaussian()
Minutes of moderate activity per day, weekend	min_mod_wknd	continuous	gaussian()
Minutes of MVPA in bouts > 10 minutes	min_mvpa_bouts_day	continuous	gaussian()
Minutes of MVPA in bouts > 10 minutes, weekday	min_mvpa_bouts_weekday	continuous	gaussian()
Minutes of MVPA in bouts > 10 minutes, weekend	min_mvpa_bouts_weekend	continuous	gaussian()
Minutes of sedentary activity per day	min_sed_day	continuous	gaussian()
Minutes of sedentary activity per day - sporadic	min_sed_day_sporadic	continuous	gaussian()
Minutes of sedentary activity per day, weekday - sporadic	min_sed_wkdy	continuous	gaussian()
Minutes of sedentary activity per day, weekday - sporadic	min_sed_wkdy_sporadic	continuous	gaussian()
Minutes of sedentary activity per day, weekend	min_sed_wknd	continuous	gaussian()
Minutes of sedentary activity per day, weekend - sporadic	mn_sed_wknd_sporadic	continuous	gaussian()
Minutes of vigorous activity per day	min_vig_day	continuous	gaussian()
Minutes of vigorous activity per day - sporadic	min_vig_day_sporadic	continuous	gaussian()
Minutes of vigorous activity per day, weekday	min_vig_wkdy	continuous	gaussian()
Minutes of vigorous activity per day, weekday - sporadic	min_vig_wkdy_sporadic	continuous	gaussian()
Minutes of vigorous activity per day, weekend	min_vig_wknd	continuous	gaussian()
Minutes of vigorous activity per day, weekend - sporadic	min_vig_wknd_sporadic	continuous	gaussian()
Minutes per day of light activity in bouts > 10 minutes	min_light_bouts_day	continuous	gaussian()
Minutes per day of light activity in bouts > 10 minutes , weekday	min_light_bouts_weekday	continuous	gaussian()
Minutes per day of light activity in bouts > 10 minutes, weekend	min_light_bouts_weekend	continuous	gaussian()
Minutes per day of moderate activity in bouts > 10 minutes	min_mod_bouts_day	continuous	gaussian()
Minutes per day of moderate activity in bouts > 10 minutes, weekday	min_mod_bouts_wkdy	continuous	gaussian()
Minutes per day of moderate activity in bouts > 10 minutes, weekend	min_mod_bouts_wknd	continuous	gaussian()
Minutes per day of sedentary activity in bouts > 10 minutes	min_sed_bouts_day	continuous	gaussian()
Minutes per day of sedentary activity in bouts > 10 minutes, weekday	min_sed_bouts_wkdy	continuous	gaussian()
Minutes per day of sedentary activity in bouts > 10 minutes, weekend	min_sed_bouts_wknd	continuous	gaussian()
Minutes per day of vigorous activity in bouts > 10 minutes	min_vig_bouts_day	continuous	gaussian()
Minutes per day of vigorous activity in bouts > 10 minutes, weekday	min_vig_bouts_wkdy	continuous	gaussian()
Minutes per day of vigorous activity in bouts > 10 minutes, weekend	min_vig_bouts_wknd	continuous	gaussian()
Mitral E decel time	decel_time	categorical	multinomial('identity')
Mitral E decel time value	decel_time_val	continuous	gaussian()
Mitral E/A ratio	ea_ratio	categorical	multinomial('identity')
Mitral E/A ratio value	ea_ratio_val	continuous	gaussian()
Mitral regurgitation	mitral_regurg	categorical	multinomial('identity')
Modified Barthel Index	mod_barthel	continuous	gaussian()
Months taking conjugated estrogens	estrogen_months	continuous	gaussian()
Months taking HRT	hrt_months	continuous	gaussian()
Months taking HRT agent 1	hrt_agent1_duration	continuous	gaussian()
Months taking HRT agent 2	hrt_agent2_duration	continuous	gaussian()
Months taking HRT agent 3	hrt_agent3_duration	continuous	gaussian()
Months taking HRT agent 4	hrt_agent4_duration	continuous	gaussian()
Months taking HRT agent 5	hrt_agent5_duration	continuous	gaussian()
Months taking HRT agent 6	hrt_agent6_duration	continuous	gaussian()
Months taking HRT agent 7	hrt_agent7_duration	continuous	gaussian()
Months taking HRT agent 8	hrt_agent8_duration	continuous	gaussian()
Mother living	living_m	categorical	multinomial('identity')
Myocardial infarction	mi	categorical	multinomial('identity')	1	No
Neck circumference	neck	continuous	gaussian()
No one to give objective view (frailty)	no_objective_view_frailty	continuous	gaussian()
Not always included with friends (frailty)	not_included_frailty	continuous	gaussian()
Not invited to things (frailty)	not_invited_frailty	continuous	gaussian()
Number close relatives	close_relatives	continuous	gaussian()
Number of children	num_children	continuous	gaussian()
Number of close friends	close_friends	continuous	gaussian()
Number of live births	num_live_births	continuous	gaussian()
Number of pregnancies	num_pregnancies	continuous	gaussian()
Number of siblings	siblings	categorical	multinomial('identity')
Nursing home stay (frailty)	snf_frailty	continuous	gaussian()
Oatmeal - daily servings	oatmeal_daily	continuous	gaussian()
Obstructive sleep apnea	osa	categorical	multinomial('identity')
Occupation	job	categorical	multinomial('identity')
Often talks with friends (frailty)	talks_to_friends_frailty	continuous	gaussian()
On ACE-inhibitor	acei	categorical	multinomial('identity')	1	No
On ACE/ARB	acearb	categorical	multinomial('identity')	1	No
On aldosterone antagonist	mra	categorical	multinomial('identity')	1	No
On anti-platelet	antipltlt	categorical	multinomial('identity')	1	No
On antiarrhythmic	antiarrhy	categorical	multinomial('identity')	1	No
On antidepressant	antidepress	categorical	multinomial('identity')	1	No
On ARB	arb	categorical	multinomial('identity')	1	No
On aspirin	ASA	categorical	multinomial('identity')	1	No
On beta-blocker	betab	categorical	multinomial('identity')	1	No
On birth control pills	ocp	categorical	multinomial('identity')
On BP medications	bp_meds	categorical	multinomial('identity')	1	No
On calcium channel blocker	cachblk	categorical	multinomial('identity')	1	No
On COX-2 inhibitor	cox2i	categorical	multinomial('identity')	1	No
On digoxin	digoxin	categorical	multinomial('identity')	1	No
On diuretic	diuretic	categorical	multinomial('identity')	1	No
On DM therapy	dm_meds	categorical	multinomial('identity')	1	No
On hormone replacement therapy	hrt	categorical	multinomial('identity')	1	No
On insulin	insulin	categorical	multinomial('identity')	1	No
On long-acting nitrate	nitrate	categorical	multinomial('identity')	1	No
On loop diuretic	loop	categorical	multinomial('identity')	1	No
On metformin	metformin	categorical	multinomial('identity')	1	No
On NSAIDs	nsaid	categorical	multinomial('identity')	1	No
On oral anticoagulation	warfarin	categorical	multinomial('identity')	1	No
On oral hypoglycemic	oral_hypog	categorical	multinomial('identity')	1	No
On statin	statin	categorical	multinomial('identity')	1	No
On thiazide diuretic	thiazide	categorical	multinomial('identity')	1	No
On thiazolidinediones	tzd	categorical	multinomial('identity')	1	No
On vasodilator	vasodilator	categorical	multinomial('identity')	1	No
Orthopnea	orthopnea	categorical	multinomial('identity')
Osteoporosis (frailty)	osteo_frailty	continuous	gaussian()
Others talk to you about important decisions (frailty)	others_ask_for_advice_frailty	continuous	gaussian()
Ovaries removed	num_ovaries	categorical	multinomial('identity')
Paroxysmal nocturnal dyspnea	pnd	categorical	multinomial('identity')
Partner work status	partner_work	categorical	multinomial('identity')
People in house	num_people_home	continuous	gaussian()
People to talk when lonely (frailty)	talk_to_when_lonely_frailty	continuous	gaussian()
Perceived stress scale-4	pss4	continuous	gaussian()
Percent below poverty line	poverty_%	continuous	gaussian()
Physical Function Summary Balance Score	pfx_balance	continuous	gaussian()
Physical Performance Summary Battery Score	phperf_battery	continuous	gaussian()
Poor appetite (frailty)	appetite_frailty	continuous	gaussian()
Poor hearing (frailty)	hearing_frailty	continuous	gaussian()
Poor vision (frailty)	vision_frailty	continuous	gaussian()
Population density per square mile	pop_per_mile	continuous	gaussian()
Preeclampsia/toxemia	preeclampsia	categorical	multinomial('identity')
Prior CABG	cabg	categorical	multinomial('identity')	1	No
Prior PCI	pci	categorical	multinomial('identity')	1	No
Prior pregnancy	prior_preg	categorical	multinomial('identity')
Problem drinker	problem_drinker	categorical	multinomial('identity')
Problems piling up (frailty)	problem_pile_frailty	continuous	gaussian()
Progesterone	progesterone	categorical	multinomial('identity')
Progesterone use	progesterone	categorical	multinomial('identity')
Progestin	progestin	categorical	multinomial('identity')
Pulmonary S/D ratio	pv_sd_ratio_cat	categorical	multinomial('identity')
Pulmonary S/D ratio value	pv_sd_ratio_val	continuous	gaussian()
Pulse pressure	pupr_cat	categorical	multinomial('identity')
Pulse pressure value	pupr_val	continuous	gaussian()
QRS > 120 ms	qrs_120	categorical	multinomial('identity')
QRS interval	qrs	continuous	gaussian()
Race	race	categorical	multinomial('identity')
Rales	rales	categorical	multinomial('identity')
Red meat - servings/week	red_meat_wk	continuous	gaussian()
Relative wall thickness	rwt	categorical	multinomial('identity')
Relatives seen/month	rel_month	categorical	multinomial('identity')
Renin activity	renin_val	continuous	gaussian()
Revascularization	revasc	categorical	multinomial('identity')	1	No
RV end diastolic area	rveda	categorical	multinomial('identity')
RV end diastolic area value	rveda_val	continuous	gaussian()
RV end diastolic area index	rveda_ix	categorical	multinomial('identity')
RV end diastolic area index value	rveda_ix_val	continuous	gaussian()
RV function	rv_function	categorical	multinomial('identity')
RV fractional area change value	rvfac_val	continuous	gaussian()
S3 gallop	s3	categorical	multinomial('identity')
Satisfied with life (frailty)	satisfied_frailty	continuous	gaussian()
Saw doctor since last visit	recent_doctor	categorical	multinomial('identity')
Septal wall thickness	ivs	categorical	multinomial('identity')
Septal wall thickness value	ivs_value	continuous	gaussian()
Serum aldosterone level	aldo_val	continuous	gaussian()
Serum BNP value	bnp_val	continuous	gaussian()
Serum cystatin C value	cystc_val	continuous	gaussian()
Serum endothelin-1 value	et1_va;	continuous	gaussian()
Serum galectin 3 value	galac3_val	continuous	gaussian()
Serum iron	iron_val	continuous	gaussian()
Serum NT-proBNP value	ntbnp_val	continuous	gaussian()
Serum troponin T value	tnt_val	continuous	gaussian()
Serum uric acid value	uric_val	continuous	gaussian()
Sex	sex	categorical	multinomial('identity')
Sex hormone binding globulin, nmol/L	sx_horm_binding_val	continuous	gaussian()
SF-12 Bodily Pain Scale	sf12_pain	continuous	gaussian()
SF-12 General Health Scale	sf12_general	continuous	gaussian()
SF-12 Mental Health Scale	sf12_mentalh_scale	continuous	gaussian()
SF-12 Mental Health Score	sf12_mentalh_score	continuous	gaussian()
SF-12 Physical Functioning Scale	sf12_physfun	continuous	gaussian()
SF-12 Physical Health Score	sf12_physhealth	continuous	gaussian()
SF-12 Role Emotional Scale	sf12_role_emotion	continuous	gaussian()
SF-12 Role Physical Scale	sf12_role_physical	continuous	gaussian()
SF-12 Social Functioning Scale	sf12_soc_fun	continuous	gaussian()
SF-12 Vitality Scale	sf12_vitality	continuous	gaussian()
Sleep apnea	osa	categorical	multinomial('identity')
Sleep quality	sleep_qual	categorical	multinomial('identity')
Sleepy while driving	sleep_drive	categorical	multinomial('identity')
Slow walk time (frailty)	slowwalk_frailty	continuous	gaussian()
Soda - daily servings	soda_cat	categorical	multinomial('identity')
Soda range	soda_val	continuous	gaussian()
Sodium	na	categorical	multinomial('identity')
Sodium value	na_val	continuous	gaussian()
Someone to give advice (frailty)	so_for_advice	continuous	gaussian()
Someone to give financial advice (frailty)	fin_advice_frailty	continuous	gaussian()
Someone to help to help when out of town (frailty)	watch_house_frailty	categorical	multinomial('identity')
Someone to help with chores (frailty)	chores_help_frailty	continuous	gaussian()
Someone to help with personal problem (frailty)	help_with_problems_frailty	continuous	gaussian()
Someone to listen (ESSI)	essi_listen	continuous	gaussian()
Someone to listen to you (frailty)	someone_to_listen	continuous	gaussian()
Someone to show love and affection (frailty)	love_affection	continuous	gaussian()
Someone who depends on you (frailty)	dependent_frailty	continuous	gaussian()
Somone relies on you (frailty)	relies_on_frailty	continuous	gaussian()
Spielberger trait anger scale	anger_val	continuous	gaussian()
Spielberger trait anxiety scale	anx_spielberger_score	continuous	gaussian()
Stairs (Barthel)	barthel_stairs	continuous	gaussian()
Steps motionless per day	steps_nomotion_day	continuous	gaussian()
Steps motionless per day, weekday	steps_nomotion_wkdy	continuous	gaussian()
Steps motionless per day, weekend	steps_nomotion_wknd	continuous	gaussian()
Steps of light activity per day	steps_light_day	continuous	gaussian()
Steps of light activity per day, weekday	steps_light_wkdy	continuous	gaussian()
Steps of light activity per day, weekend	steps_light_wknd	continuous	gaussian()
Steps of mod-vigorous activity per day	steps_mvpa_day	continuous	gaussian()
Steps of mod-vigorous activity per day, weekday	steps_mvpa_wkdy	continuous	gaussian()
Steps of mod-vigorous activity per day, weekend	steps_mvpa_wknd	continuous	gaussian()
Steps of moderate activity per day	steps_mod_day	continuous	gaussian()
Steps of moderate activity per day, weekday	steps_mod_wkdy	continuous	gaussian()
Steps of moderate activity per day, weekend	steps_mod_wknd	continuous	gaussian()
Steps of MVPA in bouts > 10 minutes	steps_mvpa_bouts_day	continuous	gaussian()
Steps of MVPA in bouts > 10 minutes, weekday	steps_mvpa_bouts_weekday	continuous	gaussian()
Steps of MVPA in bouts > 10 minutes, weekend	steps_mvpa_bouts_weekend	continuous	gaussian()
Steps of sedentary activity per day - sporadic	steps_sed_day_sporadic	continuous	gaussian()
Steps of sedentary activity per day, weekday - sporadic	steps_sed_wkdy_sporadic	continuous	gaussian()
Steps of sedentary activity per day, weekend - sporadic	steps_sed_wknd_sporadic	continuous	gaussian()
Steps of vigorous activity per day	steps_vig_day	continuous	gaussian()
Steps of vigorous activity per day - sporadic	steps_vig_day_sporadic	continuous	gaussian()
Steps of vigorous activity per day, weekday	steps_vig_wkdy	continuous	gaussian()
Steps of vigorous activity per day, weekday - sporadic	steps_vig_wkdy_sporadic	continuous	gaussian()
Steps of vigorous activity per day, weekend	steps_vig_wknd	continuous	gaussian()
Steps of vigorous activity per day, weekend - sporadic	steps_vig_wknd_sporadic	continuous	gaussian()
Steps per day - recoded	steps_day_recode	continuous	gaussian()
Steps per day of light activity in bouts of > 10 minutes	steps_light_bouts_day	continuous	gaussian()
Steps per day of light activity in bouts of > 10 minutes, weekday	steps_light_bouts_wkday	continuous	gaussian()
Steps per day of light activity in bouts of > 10 minutes, weekend	steps_light_bouts_wknd	continuous	gaussian()
Steps per day of moderate activity in bouts > 10 minutes	steps_mod_bouts_day	continuous	gaussian()
Steps per day of moderate activity in bouts > 10 minutes, weekday	steps_mod_bouts_wkdy	continuous	gaussian()
Steps per day of moderate activity in bouts > 10 minutes, weekend	steps_mod_bouts_wknd	continuous	gaussian()
Steps per day of sedentary activity in bouts > 10 minutes	steps_sed_bouts_day	continuous	gaussian()
Steps per day of sedentary activity in bouts > 10 minutes, weekday	steps_sed_bouts_wkdy	continuous	gaussian()
Steps per day of sedentary activity in bouts > 10 minutes, weekend	steps_sed_bouts_wknd	continuous	gaussian()
Steps per day of vigorous activity in bouts > 10 minutes	steps_vig_bouts_day	continuous	gaussian()
Steps per day of vigorous activity in bouts > 10 minutes, weekday	steps_vig_bouts_wkdy	continuous	gaussian()
Steps per day of vigorous activity in bouts > 10 minutes, weekend	steps_vig_bouts_wknd	continuous	gaussian()
Steps per day, weekday - recoded	steps_wkdy_recode	continuous	gaussian()
Steps per day, weekend - recoded	steps_wknd_recode	continuous	gaussian()
Stress from medical problems	stress_med	categorical	multinomial('identity')
Stress in job	stress_job	categorical	multinomial('identity')
Stress in neighborhood	stress_hood	categorical	multinomial('identity')
Stress in relationships	stress_relationship	categorical	multinomial('identity')
Stroke	stroke	categorical	multinomial('identity')	1	No
Stroke (frailty)	stroke_frailty	continuous	gaussian()
Systolic blood pressure	sbp_cat	categorical	multinomial('identity')
Systolic blood pressure value	sbp_val	continuous	gaussian()
Take to doctor (frailty)	ride_to_dr_frailty	continuous	gaussian()
Telomere copy number/single copy gene copy number	telomere_ratio	continuous	gaussian()
Things going your way (frailty)	going_your_way_frailty	continuous	gaussian()
Tilburg - anxious	Tilburg_anxious	continuous	gaussian()	0	No
Tilburg - balance	tilburg_balance	continuous	gaussian()
Tilburg - balance	Tilburg_balance	continuous	gaussian()	0	No
Tilburg - cope	tilburg_cope	continuous	gaussian()	0	No
Tilburg - difficulty walking	Tilburg_walk	continuous	gaussian()	0	No
Tilburg - fatigue	Tilburg_fatigue	continuous	gaussian()	0	No
Tilburg - feel healthy	Tilburg_health	continuous	gaussian()	0	No
Tilburg - felt down	Tilburg_down	continuous	gaussian()	0	No
Tilburg - grip	Tilburg_grip	continuous	gaussian()	0	No
Tilburg - hearing	Tilburg_hearing	continuous	gaussian()	0	No
Tilburg - live alone	Tilburg_alone	continuous	gaussian()	0	No
Tilburg - memory	Tilburg_memory	continuous	gaussian()	0	No
Tilburg - miss people	Tilburg_miss	continuous	gaussian()	0	No
Tilburg - receive support	Tilburg_support	continuous	gaussian()	0	No
Tilburg - tired	tilburg_tired	continuous	gaussian()
Tilburg - vision	Tilburg_vision	continuous	gaussian()	0	No
Tilburg - weight loss	Tilburg_wtloss	continuous	gaussian()	0	No
Time since last doctor, cat	months_since_doctor_cat	continuous	gaussian()
Time since last doctor, cat	time_last_doctor_cat	categorical	multinomial('identity')
Time since last doctor, mo	months_since_doctor_val	continuous	gaussian()
Time since last doctor, mo	time_last_doctor	continuous	gaussian()
Times doctor in last 6 months	doctor_6mo	categorical	multinomial('identity')
Tired after sleeping	sleep_refreshed	categorical	multinomial('identity')
TNF-a receptors	tnfar_val	continuous	gaussian()
Tobacco use	tob	categorical	multinomial('identity')	1	No
Toilet (Barthel)	barthel_toilet	continuous	gaussian()
Toilet (Katz)	katz_toilet	continuous	gaussian()
Too many demands by partner	partner_demands	categorical	multinomial('identity')
Total cholesterol category	chol_cat	categorical	multinomial('identity')
Total cholesterol value	chol_val	continuous	gaussian()
Total Global Stress score - STSA	global_stress	continuous	gaussian()
Total iron binding capacity	tibc	continuous	gaussian()
Total MET hours weekly	tot_met_hr_wk	continuous	gaussian()
Total months of breast feeding	breastfeed_mo	continuous	gaussian()
Total months on birth control pills	ocp_mo	continuous	gaussian()
Total testosterone, pg/mL	testosterone_total	continuous	gaussian()
Transfer (Barthel)	barthel_transfer	continuous	gaussian()
Transfer (Katz)	katz_transfer	continuous	gaussian()
Tricuspid pressure gradient	tr_gradient	continuous	gaussian()
Tricuspid regurgitation	tr	categorical	multinomial('identity')
Triglycerides	trig_cat	categorical	multinomial('identity')
Triglycerides value	trig_val	continuous	gaussian()
Tubal ligation	btl	categorical	multinomial('identity')
Type of HRT	hrt_type	categorical	multinomial('identity')
Used fertility treatment	fertility_tx	categorical	multinomial('identity')
Uses acupuncture	acupunc	categorical	multinomial('identity')
Uses astrology	astro	categorical	multinomial('identity')
Uses herbal medicine	herbal_med	categorical	multinomial('identity')
Vascular endothelial grow factor receptor, ng/mL	vegfr_val	continuous	gaussian()
Visceral to subcutaneous fat ratio	visc_sub_fat_ratio	continuous	gaussian()
Waist-to-hip ratio	waist_hip_ratio	continuous	gaussian()
Walk (Barthel)	barthel_walk	continuous	gaussian()
Walk 50 yards (Katz)	katz_walk	continuous	gaussian()
Wast circumfernce - cm	waist_cm	continuous	gaussian()
Weight - kg	weight_kg	continuous	gaussian()
Weight loss (frailty)	weightloss_frailty	continuous	gaussian()
Witnessed apnea	wit_apnea	categorical	multinomial('identity')
Work status	work	categorical	multinomial('identity')
Years married	yrs_married	continuous	gaussian()
Years of menses	yrs_menses	continuous	gaussian()
Years of school	yrs_school	continuous	gaussian()
Years of school - father	yrs_school_f	continuous	gaussian()
Years of school - mother	yrs_school_m	continuous	gaussian()
Years of school - partner	yrs_school_p	continuous	gaussian()
Years on birth control pills	ocp_years	continuous	gaussian()
Years taking HRT	hrt_years	continuous	gaussian()
Oophorectomy	oophor	categorical	multinomial('identity')
LV end systolic wall stress	lv_esws	continuous	gaussian()
